# Upper airway gene expression reveals a more robust innate and adaptive immune response to SARS-CoV-2 in children compared with older adults

**DOI:** 10.1101/2021.07.15.21260285

**Authors:** Eran Mick, Alexandra Tsitsiklis, Natasha Spottiswoode, Saharai Caldera, Paula Hayakawa Serpa, Angela M. Detweiler, Norma Neff, Angela Oliveira Pisco, Lucy M. Li, Hanna Retallack, Kalani Ratnasiri, Kayla M. Williamson, Victoria Soesanto, Eric A. F. Simões, Amy Kistler, Brandie D. Wagner, Joseph L. DeRisi, Lilliam Ambroggio, Peter M. Mourani, Charles R. Langelier

**Author notes:** These authors contributed equally (Eran Mick, Alexandra Tsitsiklis). These authors jointly supervised this work (Peter M. Mourani, Charles R. Langelier).

## Abstract

Unlike other respiratory viruses, SARS-CoV-2 disproportionately causes severe disease in older adults and only rarely in children. To investigate whether differences in the upper airway immune response could contribute to this disparity, we compared nasopharyngeal gene expression in 83 children (<19-years-old; 38 with SARS-CoV-2, 11 with other respiratory viruses, 34 with no virus) and 154 adults (>40-years-old; 45 with SARS-CoV-2, 28 with other respiratory viruses, 81 with no virus). Expression of interferon-stimulated genes (ISGs) was robustly activated in both children and adults with SARS-CoV-2 compared to the respective non-viral groups, with only relatively subtle distinctions. Children, however, demonstrated markedly greater upregulation of pathways related to B cell and T cell activation and proinflammatory cytokine signaling, including TNF, IFNγ, IL-2 and IL-4 production. Cell type deconvolution confirmed greater recruitment of B cells, and to a lesser degree macrophages, to the upper airway of children. Only children exhibited a decrease in proportions of ciliated cells, the primary target of SARS-CoV-2, upon infection with the virus. These findings demonstrate that children elicit a more robust innate and adaptive immune response to SARS-CoV-2 infection in the upper airway that likely contributes to their protection from severe disease in the lower airway.

## Supplementary Data 1 for "Upper airway gene expression reveals a more robust innate and adaptive immune response to SARS-CoV-2 in children compared with older adults" (part 1 of 3)

### Sheet: final_adults_covid_vs_no
ensembl_ID	gene	logFC	AveExpr	t	P.Value	adj.P.Val
ENSG00000000003	TSPAN6	0.0473018	5.16569	0.256696	0.79775	0.928336
ENSG00000000419	DPM1	0.192999	4.75615	1.58699	0.114527	0.414048
ENSG00000000457	SCYL3	0.200723	3.29232	1.7966	0.0743217	0.333005
ENSG00000000460	C1orf112	-0.191255	2.45372	-1.33288	0.184501	0.511528
ENSG00000000938	FGR	-0.773982	3.66686	-1.50001	0.135618	0.448169
ENSG00000000971	CFH	0.986349	4.65485	5.40969	2.31e-07	2.85e-05
ENSG00000001036	FUCA2	-0.144768	4.25447	-1.33053	0.185271	0.512563
ENSG00000001084	GCLC	0.0116097	7.18513	0.0550379	0.956178	0.987013
ENSG00000001167	NFYA	-0.148801	3.35117	-1.03974	0.300058	0.632814
ENSG00000001460	STPG1	0.0374609	4.44473	0.234877	0.81461	0.935436
ENSG00000001461	NIPAL3	-0.058075	4.19758	-0.564804	0.573013	0.822696
ENSG00000001497	LAS1L	0.0376087	2.94699	0.258021	0.796728	0.927827
ENSG00000001561	ENPP4	0.270529	4.23926	1.43451	0.153415	0.472989
ENSG00000001617	SEMA3F	-0.046819	4.00981	-0.250524	0.802509	0.93005
ENSG00000001626	CFTR	0.173574	5.38532	0.534006	0.594093	0.833834
ENSG00000001629	ANKIB1	-0.0396368	5.34682	-0.294941	0.768428	0.916062
ENSG00000001630	CYP51A1	0.194154	3.68862	1.45922	0.146502	0.463225
ENSG00000001631	KRIT1	0.157259	4.99882	1.19537	0.233744	0.568957
ENSG00000002016	RAD52	-0.0456244	3.45812	-0.262721	0.79311	0.926889
ENSG00000002330	BAD	-0.0319929	4.45303	-0.168324	0.866545	0.957748
ENSG00000002549	LAP3	1.68835	6.31726	10.1088	8.12e-19	5.34e-16
ENSG00000002586	CD99	-0.153398	5.56346	-1.33896	0.182517	0.50872
ENSG00000002587	HS3ST1	0.549622	3.27121	3.12322	0.00213044	0.0464166
ENSG00000002726	AOC1	-0.217457	-0.155538	-0.941553	0.347867	0.673771
ENSG00000002746	HECW1	-0.122845	0.0481583	-0.487556	0.626544	0.851449
ENSG00000002822	MAD1L1	0.206529	4.15214	1.30652	0.193285	0.522721
ENSG00000002834	LASP1	-0.142593	6.0307	-1.4454	0.150338	0.468565
ENSG00000002919	SNX11	-0.111081	4.53189	-0.548685	0.584001	0.82862
ENSG00000002933	TMEM176A	0.431443	2.10944	1.52455	0.129383	0.438306
ENSG00000003056	M6PR	0.259675	4.79836	2.0127	0.045855	0.261771
ENSG00000003096	KLHL13	0.202336	0.545878	1.02239	0.308167	0.641086
ENSG00000003147	ICA1	-0.0256343	4.8204	-0.181817	0.855961	0.952053
ENSG00000003249	DBNDD1	-0.255217	1.13399	-1.27716	0.203432	0.534674
ENSG00000003393	ALS2	0.0488762	4.33991	0.386019	0.700005	0.885763
ENSG00000003400	CASP10	0.0942225	4.58688	0.546983	0.585167	0.828769
ENSG00000003402	CFLAR	-0.0339163	7.63999	-0.268148	0.788938	0.92534
ENSG00000003436	TFPI	-0.156253	4.64769	-1.10563	0.270578	0.60571
ENSG00000003509	NDUFAF7	-0.0377083	2.66907	-0.213485	0.831226	0.942306
ENSG00000003756	RBM5	0.178298	6.91778	1.27462	0.204327	0.535637
ENSG00000003987	MTMR7	0.045396	2.29625	0.22382	0.823188	0.938771
ENSG00000003989	SLC7A2	0.238075	3.39595	0.951404	0.342861	0.669742
ENSG00000004059	ARF5	-0.230279	5.25571	-2.02288	0.0447817	0.259018
ENSG00000004139	SARM1	-0.12809	2.7758	-0.779492	0.436863	0.739498
ENSG00000004142	POLDIP2	-0.0489297	3.74363	-0.388157	0.698425	0.885054
ENSG00000004399	PLXND1	0.200949	2.80784	0.763849	0.446103	0.744907
ENSG00000004455	AK2	0.301435	5.59482	2.65319	0.00879294	0.107512
ENSG00000004468	CD38	0.948166	4.591	4.45763	1.57e-05	0.00120159
ENSG00000004478	FKBP4	0.132657	4.39545	0.811682	0.418203	0.72815
ENSG00000004487	KDM1A	-0.0509728	3.95467	-0.361924	0.717895	0.89394
ENSG00000004534	RBM6	0.239732	5.41517	1.86869	0.0635284	0.309086
ENSG00000004660	CAMKK1	-0.485347	1.1331	-2.23257	0.0269918	0.194136
ENSG00000004700	RECQL	-0.0693974	3.36882	-0.459101	0.646796	0.859861
ENSG00000004766	VPS50	0.742113	4.41113	5.07933	1.06e-06	0.000108779
ENSG00000004777	ARHGAP33	-0.00112021	2.96011	-0.00422327	0.996636	0.998598
ENSG00000004779	NDUFAB1	0.150537	4.93559	0.743381	0.458362	0.752236
ENSG00000004799	PDK4	-0.00192429	2.37353	-0.00809609	0.993551	0.99798
ENSG00000004809	SLC22A16	0.0141395	1.23348	0.0523321	0.958331	0.98736
ENSG00000004838	ZMYND10	0.227998	5.89236	0.904488	0.367122	0.68776
ENSG00000004846	ABCB5	-0.29708	1.23596	-1.56119	0.120492	0.424121
ENSG00000004848	ARX	-0.919214	1.08506	-2.84634	0.00501344	0.0779632
ENSG00000004864	SLC25A13	-0.226363	4.63596	-1.21681	0.225501	0.560724
ENSG00000004866	ST7	-0.026207	3.65113	-0.147612	0.882838	0.96383
ENSG00000004897	CDC27	0.187385	4.98984	1.56443	0.119729	0.423457
ENSG00000004939	SLC4A1	-0.211326	1.7933	-0.860749	0.390688	0.706365
ENSG00000004961	HCCS	0.325348	2.8185	2.24609	0.0260932	0.190423
ENSG00000004975	DVL2	-0.119865	4.30133	-0.94841	0.344378	0.671211
ENSG00000005001	PRSS22	-0.547571	5.70397	-2.45336	0.0152463	0.147498
ENSG00000005007	UPF1	0.0220346	5.61455	0.190227	0.849377	0.950098
ENSG00000005020	SKAP2	-0.207219	3.53896	-0.528825	0.597674	0.835959
ENSG00000005022	SLC25A5	-0.056778	6.6128	-0.381775	0.703144	0.886651
ENSG00000005059	MCUB	0.784265	3.03263	3.29727	0.00120741	0.0323969
ENSG00000005075	POLR2J	0.0930325	4.10576	0.615827	0.5389	0.801256
ENSG00000005100	DHX33	0.11573	1.98397	0.67008	0.503791	0.782042
ENSG00000005108	THSD7A	-0.510716	0.053625	-2.12816	0.0348844	0.223813
ENSG00000005156	LIG3	0.187648	4.84505	1.57466	0.117346	0.418878
ENSG00000005175	RPAP3	0.0595554	4.65136	0.607492	0.544402	0.804462
ENSG00000005187	ACSM3	0.0276415	4.90102	0.139142	0.889516	0.966743
ENSG00000005189	REXO5	-0.313982	3.53302	-1.12559	0.262056	0.597108
ENSG00000005194	CIAPIN1	0.0369559	3.63125	0.232197	0.816687	0.935685
ENSG00000005206	SPPL2B	0.0306574	5.22954	0.154926	0.877078	0.961126
ENSG00000005238	FAM214B	-0.587337	2.84827	-3.4699	0.000672289	0.0222503
ENSG00000005243	COPZ2	-0.216796	1.61781	-0.732583	0.464905	0.757538
ENSG00000005249	PRKAR2B	0.015019	3.56478	0.0634039	0.949525	0.985646
ENSG00000005302	MSL3	0.0855621	5.02203	0.780118	0.436495	0.739193
ENSG00000005339	CREBBP	-0.252012	6.7844	-1.3346	0.183938	0.510695
ENSG00000005379	TSPOAP1	-0.0199713	4.63095	-0.11434	0.909115	0.974148
ENSG00000005436	GCFC2	0.141509	3.52917	0.816911	0.415217	0.725479
ENSG00000005448	WDR54	0.110105	4.86477	0.501117	0.61699	0.846955
ENSG00000005469	CROT	-0.0971526	3.98675	-0.609104	0.543336	0.803588
ENSG00000005471	ABCB4	0.104059	0.520014	0.470741	0.638479	0.856355
ENSG00000005483	KMT2E	0.021513	6.53995	0.191498	0.848383	0.949501
ENSG00000005486	RHBDD2	0.117679	6.20827	0.782469	0.435117	0.737968
ENSG00000005700	IBTK	0.0515348	4.62964	0.502641	0.615921	0.84676
ENSG00000005801	ZNF195	0.327961	3.90086	2.70555	0.00757253	0.0987936
ENSG00000005810	MYCBP2	0.431944	4.6829	3.23814	0.00146809	0.0364931
ENSG00000005812	FBXL3	-0.0879482	4.41573	-1.00773	0.315132	0.648055
ENSG00000005844	ITGAL	0.435237	3.74393	1.59931	0.111763	0.408063
ENSG00000005882	PDK2	-0.0488608	3.37115	-0.260871	0.794534	0.927755
ENSG00000005884	ITGA3	-0.20928	4.53356	-1.28086	0.202133	0.533006
ENSG00000005889	ZFX	0.240884	4.86879	1.69932	0.0912382	0.369948
ENSG00000005893	LAMP2	-0.274393	5.16444	-2.31927	0.0216687	0.174111
ENSG00000005961	ITGA2B	0.0145577	0.22874	0.0595633	0.952579	0.986275
ENSG00000005981	ASB4	-0.0186075	2.56777	-0.100635	0.919969	0.976758
ENSG00000006007	GDE1	-0.117644	5.82115	-0.889365	0.375167	0.693756
ENSG00000006015	REX1BD	-0.0956069	3.52719	-0.630344	0.529385	0.795668
ENSG00000006016	CRLF1	-0.0911079	1.91734	-0.314246	0.753751	0.909356
ENSG00000006025	OSBPL7	0.269585	2.82147	1.33957	0.18232	0.50844
ENSG00000006042	TMEM98	0.399868	3.27496	2.06044	0.0410066	0.245744
ENSG00000006047	YBX2	-0.491414	1.25549	-1.85388	0.0656317	0.313522
ENSG00000006062	MAP3K14	0.0224672	2.76052	0.124174	0.901336	0.971558
ENSG00000006071	ABCC8	-0.295066	0.383697	-1.50932	0.133226	0.444734
ENSG00000006118	TMEM132A	-0.244038	2.8359	-0.928706	0.354467	0.679179
ENSG00000006125	AP2B1	0.157511	5.76217	1.35306	0.177981	0.504538
ENSG00000006194	ZNF263	0.000948521	3.21152	0.00716748	0.99429	0.998087
ENSG00000006210	CX3CL1	0.878942	3.22186	3.40002	0.000854371	0.0256686
ENSG00000006282	SPATA20	-0.083429	3.91552	-0.63376	0.527159	0.795074
ENSG00000006283	CACNA1G	-0.0345108	0.222343	-0.182998	0.855036	0.951707
ENSG00000006327	TNFRSF12A	-0.275151	2.45565	-1.08213	0.280856	0.614544
ENSG00000006377	DLX6	-0.492425	0.223558	-2.01127	0.0460076	0.261978
ENSG00000006432	MAP3K9	-0.292837	2.16172	-1.6862	0.0937427	0.37452
ENSG00000006451	RALA	-0.33163	4.36369	-2.01437	0.0456777	0.261117
ENSG00000006453	BAIAP2L1	0.0666738	5.82819	0.542236	0.588425	0.831096
ENSG00000006459	KDM7A	-0.0567363	4.3993	-0.634605	0.52661	0.794549
ENSG00000006468	ETV1	-0.161717	0.999494	-0.650947	0.516032	0.789923
ENSG00000006530	AGK	0.0749858	5.2018	0.646323	0.519014	0.790727
ENSG00000006534	ALDH3B1	-0.0215958	6.34491	-0.118127	0.906118	0.972974
ENSG00000006555	TTC22	-0.125861	2.8532	-0.780313	0.436381	0.739162
ENSG00000006576	PHTF2	0.124099	3.50787	0.90731	0.365633	0.687245
ENSG00000006607	FARP2	0.00759201	5.40569	0.0563163	0.955161	0.986668
ENSG00000006611	USH1C	0.662391	2.39095	2.28898	0.0234134	0.180058
ENSG00000006625	GGCT	0.22033	3.16467	1.22671	0.221768	0.556521
ENSG00000006634	DBF4	0.322867	3.06094	1.71427	0.088452	0.364841
ENSG00000006652	IFRD1	-0.744894	6.6161	-2.80197	0.00571875	0.0844586
ENSG00000006659	LGALS14	-0.33885	0.739104	-1.51456	0.131893	0.44197
ENSG00000006695	COX10	0.0751561	3.13953	0.845139	0.399319	0.712818
ENSG00000006704	GTF2IRD1	-0.323673	3.86935	-2.29834	0.0228617	0.178868
ENSG00000006712	PAF1	-0.268095	4.77919	-2.05503	0.0415329	0.247768
ENSG00000006715	VPS41	0.127902	4.87258	1.18558	0.237577	0.572982
ENSG00000006740	ARHGAP44	-0.0692344	3.11351	-0.394529	0.693726	0.88314
ENSG00000006744	ELAC2	0.145935	4.70329	1.03198	0.303666	0.636508
ENSG00000006747	SCIN	0.308357	5.06057	2.14844	0.0332114	0.218815
ENSG00000006756	ARSD	-0.259159	3.97203	-1.92091	0.0565545	0.291324
ENSG00000006757	PNPLA4	0.0374013	3.35921	0.231806	0.816991	0.935685
ENSG00000006831	ADIPOR2	0.00911056	4.58007	0.0648202	0.9484	0.985479
ENSG00000006837	CDKL3	-0.0300351	3.3229	-0.146508	0.883708	0.964217
ENSG00000007001	UPP2	0.110614	0.633119	0.587293	0.557851	0.812652
ENSG00000007038	PRSS21	0.0972409	0.284689	0.337117	0.736479	0.901341
ENSG00000007047	MARK4	-0.110756	4.15692	-0.94624	0.34548	0.671795
ENSG00000007062	PROM1	-0.0368143	7.03859	-0.114883	0.908685	0.97387
ENSG00000007080	CCDC124	0.171938	3.8964	1.15133	0.251348	0.585373
ENSG00000007129	CEACAM21	0.520308	0.737601	1.66187	0.0985341	0.382144
ENSG00000007168	PAFAH1B1	-0.206348	6.5268	-2.51177	0.0130231	0.135674
ENSG00000007171	NOS2	0.783588	4.07273	2.41932	0.0166922	0.153648
ENSG00000007174	DNAH9	0.166275	5.77709	0.553143	0.580952	0.826911
ENSG00000007202	KIAA0100	-0.103944	5.35239	-1.18083	0.239455	0.574766
ENSG00000007216	SLC13A2	-0.0539279	0.0566142	-0.243452	0.807973	0.932282
ENSG00000007237	AC005747.1	-0.293695	4.51214	-1.76891	0.0788497	0.344016
ENSG00000007255	TRAPPC6A	0.490457	2.81485	2.18738	0.0301936	0.207243
ENSG00000007264	MATK	0.0497992	2.2222	0.26067	0.794689	0.927755
ENSG00000007306	CEACAM7	-0.481106	0.608492	-1.55771	0.121314	0.425926
ENSG00000007341	ST7L	0.0635414	4.10839	0.359676	0.719573	0.894038
ENSG00000007350	TKTL1	-0.894351	-0.0797374	-2.38931	0.0180663	0.159043
ENSG00000007372	PAX6	-0.327497	3.34711	-1.57022	0.118376	0.420811
ENSG00000007376	RPUSD1	-0.199546	2.2524	-1.03984	0.300011	0.632814
ENSG00000007384	RHBDF1	-0.330795	3.02103	-1.41785	0.158217	0.479637
ENSG00000007392	LUC7L	0.144561	4.4108	1.02405	0.307388	0.640057
ENSG00000007402	CACNA2D2	0.268449	-0.109422	1.5213	0.130196	0.43955
ENSG00000007516	BAIAP3	-0.0325935	5.26257	-0.155027	0.876999	0.961126
ENSG00000007520	TSR3	-0.0618984	2.93329	-0.347954	0.728341	0.897089
ENSG00000007541	PIGQ	0.00777557	4.36329	0.0475532	0.962133	0.988218
ENSG00000007545	CRAMP1	0.139523	3.1876	0.816904	0.415221	0.725479
ENSG00000007866	TEAD3	-0.15521	3.27986	-1.09538	0.275029	0.609359
ENSG00000007923	DNAJC11	0.15745	4.31223	1.24086	0.216507	0.549349
ENSG00000007933	FMO3	-0.0456999	6.11308	-0.183943	0.854296	0.951476
ENSG00000007944	MYLIP	-0.133335	4.47045	-1.18633	0.237284	0.572496
ENSG00000007952	NOX1	0.065705	-0.141196	0.349582	0.727121	0.896505
ENSG00000007968	E2F2	0.0396097	-0.0123149	0.20382	0.838758	0.945318
ENSG00000008018	PSMB1	0.359835	5.90585	2.28242	0.0238069	0.181161
ENSG00000008083	JARID2	-0.406525	3.55808	-2.01526	0.0455832	0.261117
ENSG00000008086	CDKL5	-0.186207	4.28993	-1.42086	0.157339	0.478816
ENSG00000008118	CAMK1G	-1.32224	1.57285	-3.31811	0.00112634	0.0307898
ENSG00000008128	CDK11A	-0.120136	4.35663	-0.751882	0.453247	0.749431
ENSG00000008130	NADK	0.169928	6.145	1.0211	0.308777	0.641678
ENSG00000008226	DLEC1	-0.292832	5.915	-1.08601	0.279138	0.613687
ENSG00000008256	CYTH3	-0.40126	2.67035	-2.3103	0.022173	0.176091
ENSG00000008277	ADAM22	-0.0120119	0.787329	-0.0586828	0.953279	0.986275
ENSG00000008282	SYPL1	0.174173	5.10412	1.35448	0.177527	0.504299
ENSG00000008283	CYB561	0.203111	4.97469	1.36971	0.172734	0.498359
ENSG00000008294	SPAG9	-0.538875	6.13452	-3.31965	0.00112054	0.0307379
ENSG00000008311	AASS	-0.364898	1.95694	-2.50637	0.0132157	0.136065
ENSG00000008323	PLEKHG6	-0.767893	4.99879	-3.23017	0.00150699	0.036967
ENSG00000008324	SS18L2	0.311423	3.26606	1.71356	0.0885835	0.365002
ENSG00000008382	MPND	-0.406182	3.2258	-2.13871	0.0340054	0.221127
ENSG00000008394	MGST1	0.354091	5.86217	1.93886	0.0543108	0.285744
ENSG00000008405	CRY1	-0.197622	3.34024	-1.43042	0.154584	0.474553
ENSG00000008438	PGLYRP1	-0.705845	0.723877	-2.08209	0.0389564	0.238255
ENSG00000008441	NFIX	0.0231075	4.62093	0.122492	0.902666	0.971727
ENSG00000008513	ST3GAL1	-0.0961279	4.42438	-0.482753	0.629943	0.85286
ENSG00000008516	MMP25	-0.475291	3.60368	-1.14781	0.252792	0.586971
ENSG00000008517	IL32	0.841717	4.07667	2.62537	0.00951108	0.112373
ENSG00000008710	PKD1	-0.0803954	5.60871	-0.470831	0.638415	0.856341
ENSG00000008838	MED24	-0.0969691	5.69734	-0.807304	0.420713	0.730265
ENSG00000008853	RHOBTB2	0.27861	3.55101	1.78549	0.076112	0.336578
ENSG00000008869	HEATR5B	0.176051	5.35184	1.11449	0.266773	0.601374
ENSG00000008952	SEC62	0.0475909	5.91906	0.475447	0.635129	0.855207
ENSG00000008988	RPS20	0.109023	8.64165	0.626389	0.531969	0.797471
ENSG00000009307	CSDE1	0.00204676	7.04888	0.021518	0.98286	0.994327
ENSG00000009335	UBE3C	-0.0147925	4.91731	-0.136518	0.891587	0.967441
ENSG00000009413	REV3L	-0.0251191	5.7361	-0.180034	0.857358	0.952399
ENSG00000009709	PAX7	0.0383311	2.48327	0.148047	0.882495	0.96364
ENSG00000009724	MASP2	-0.182757	0.733577	-1.14287	0.25483	0.589463
ENSG00000009765	IYD	-0.272315	1.06544	-1.70599	0.0899877	0.367573
ENSG00000009780	FAM76A	-0.0256273	4.19469	-0.181082	0.856537	0.95209
ENSG00000009790	TRAF3IP3	0.036729	4.21019	0.150027	0.880936	0.962724
ENSG00000009830	POMT2	-0.252841	4.919	-1.25521	0.211268	0.543965
ENSG00000009844	VTA1	0.347313	4.13297	2.45021	0.0153751	0.147693
ENSG00000009950	MLXIPL	-0.382905	0.322277	-2.0516	0.0418695	0.248786
ENSG00000009954	BAZ1B	0.0874808	3.94859	0.792831	0.429073	0.73493
ENSG00000010017	RANBP9	-0.149919	4.7269	-1.41645	0.158625	0.48017
ENSG00000010030	ETV7	1.85279	2.55416	7.37233	9.03e-12	2.26e-09
ENSG00000010072	SPRTN	-0.0583126	3.0447	-0.458551	0.647191	0.85999
ENSG00000010165	EEF1AKNMT	0.16195	3.12579	0.915669	0.361244	0.684277
ENSG00000010219	DYRK4	0.485276	3.03908	1.99019	0.048306	0.269233
ENSG00000010244	ZNF207	0.169478	6.67435	1.6963	0.091811	0.371126
ENSG00000010256	UQCRC1	0.061515	5.34638	0.462695	0.644224	0.858679
ENSG00000010270	STARD3NL	0.102669	3.91243	0.964176	0.33644	0.664701
ENSG00000010278	CD9	-0.12935	6.93885	-0.712806	0.477024	0.76465
ENSG00000010282	HHATL	0.43403	2.03123	1.54555	0.124227	0.431023
ENSG00000010292	NCAPD2	-0.181656	4.18455	-1.18448	0.238014	0.57351
ENSG00000010295	IFFO1	-0.177795	1.65045	-0.859643	0.391296	0.706688
ENSG00000010310	GIPR	-0.0951525	4.61623	-0.429323	0.668277	0.869491
ENSG00000010318	PHF7	-0.110692	3.58012	-0.606229	0.545238	0.80489
ENSG00000010322	NISCH	-0.0626202	4.86002	-0.483653	0.629306	0.85286
ENSG00000010327	STAB1	0.368435	1.59233	1.2647	0.207851	0.54046
ENSG00000010361	FUZ	0.225455	4.26673	1.23634	0.218177	0.551757
ENSG00000010379	SLC6A13	0.607964	2.06517	2.15461	0.0327169	0.217373
ENSG00000010404	IDS	-0.181642	6.17632	-2.14086	0.0338284	0.220668
ENSG00000010438	PRSS3	-0.249998	0.651177	-0.691268	0.490418	0.773866
ENSG00000010539	ZNF200	-0.148409	3.63167	-0.729597	0.466723	0.758465
ENSG00000010610	CD4	0.479207	3.68524	2.43576	0.0159793	0.150883
ENSG00000010626	LRRC23	0.211669	6.64447	0.9723	0.332397	0.661647
ENSG00000010671	BTK	0.107662	2.56446	0.291429	0.771108	0.917488
ENSG00000010704	HFE	0.176375	1.65463	0.964973	0.336042	0.664478
ENSG00000010803	SCMH1	0.0695054	4.00921	0.530592	0.596451	0.835098
ENSG00000010810	FYN	0.62298	4.42801	2.59314	0.0104089	0.118626
ENSG00000010818	HIVEP2	0.110257	4.16578	0.554562	0.579983	0.826538
ENSG00000010932	FMO1	0.296293	0.823837	1.1643	0.24607	0.580852
ENSG00000011007	ELOA	0.145731	3.58572	1.33092	0.185145	0.512563
ENSG00000011009	LYPLA2	-0.0331651	5.18531	-0.329839	0.741961	0.904122
ENSG00000011021	CLCN6	-0.0476869	3.5582	-0.288838	0.773087	0.918105
ENSG00000011028	MRC2	-0.0947592	0.959018	-0.414015	0.679428	0.875541
ENSG00000011105	TSPAN9	-0.0494459	1.85163	-0.203423	0.839068	0.945377
ENSG00000011114	BTBD7	-0.306365	4.24085	-2.82114	0.00540364	0.0815053
ENSG00000011132	APBA3	0.0617216	2.75156	0.385955	0.700052	0.885763
ENSG00000011143	MKS1	0.426936	4.12441	1.91423	0.0574097	0.293715
ENSG00000011198	ABHD5	-0.759151	5.16468	-4.14167	5.61e-05	0.00332931
ENSG00000011201	ANOS1	-0.0924224	1.22191	-0.377627	0.706217	0.887724
ENSG00000011243	AKAP8L	0.0351453	5.47448	0.240022	0.810626	0.933204
ENSG00000011258	MBTD1	-0.0770377	3.22727	-0.56456	0.573179	0.822859
ENSG00000011260	UTP18	0.12113	3.96409	0.778198	0.437623	0.740186
ENSG00000011275	RNF216	0.0952684	4.21127	0.826178	0.409957	0.72193
ENSG00000011295	TTC19	-0.0898945	4.44504	-0.673644	0.501528	0.781372
ENSG00000011304	PTBP1	-0.0380996	6.35086	-0.340777	0.733727	0.899718
ENSG00000011332	DPF1	0.123069	0.633356	0.588329	0.557156	0.812202
ENSG00000011347	SYT7	-0.373122	1.69559	-1.47057	0.143408	0.459752
ENSG00000011376	LARS2	0.0920671	3.15775	0.62689	0.531642	0.797261
ENSG00000011405	PIK3C2A	-0.0662813	4.20889	-0.598143	0.550606	0.808482
ENSG00000011422	PLAUR	-0.775365	6.39157	-1.85488	0.0654882	0.313522
ENSG00000011426	ANLN	0.221349	2.01194	0.869061	0.38614	0.702717
ENSG00000011451	WIZ	0.0164468	2.4985	0.11495	0.908631	0.97387
ENSG00000011454	RABGAP1	0.0749033	5.29683	0.561503	0.575255	0.823612
ENSG00000011465	DCN	-0.0061952	2.53685	-0.0323013	0.974273	0.991917
ENSG00000011478	QPCTL	-0.395743	1.97199	-2.05599	0.0414385	0.247392
ENSG00000011485	PPP5C	0.0459087	4.49715	0.318064	0.750859	0.907672
ENSG00000011523	CEP68	-0.589735	3.92621	-2.92968	0.00389902	0.0676329
ENSG00000011566	MAP4K3	-0.00107279	5.064	-0.00563398	0.995512	0.99836
ENSG00000011590	ZBTB32	0.576542	1.37996	2.31305	0.0220175	0.175625
ENSG00000011600	TYROBP	0.115021	6.24855	0.327317	0.743864	0.905076
ENSG00000011638	TMEM159	-0.0916095	3.81981	-0.681813	0.496362	0.777932
ENSG00000012048	BRCA1	0.122743	3.35044	0.893017	0.373214	0.692878
ENSG00000012061	ERCC1	-0.110711	5.36102	-0.954965	0.341063	0.66794
ENSG00000012124	CD22	0.242477	2.10243	0.666946	0.505786	0.783516
ENSG00000012171	SEMA3B	-0.604875	2.22216	-2.34491	0.0202827	0.16918
ENSG00000012174	MBTPS2	0.0937381	1.70927	0.783718	0.434386	0.737968
ENSG00000012211	PRICKLE3	0.113278	2.49768	0.662186	0.508823	0.785228
ENSG00000012223	LTF	-0.470649	1.9717	-1.29144	0.19845	0.529126
ENSG00000012232	EXTL3	-0.319535	3.8183	-1.72687	0.0861571	0.359893
ENSG00000012504	NR1H4	0.00897969	-0.352263	0.0398794	0.96824	0.990148
ENSG00000012660	ELOVL5	-0.0520041	5.82499	-0.505565	0.613871	0.84601
ENSG00000012779	ALOX5	-0.585636	4.11474	-1.43105	0.154404	0.474305
ENSG00000012817	KDM5D	-0.248997	1.66175	-0.608046	0.544036	0.804106
ENSG00000012822	CALCOCO1	-0.0684046	5.27133	-0.676068	0.499992	0.780365
ENSG00000012963	UBR7	0.166035	3.29748	1.08273	0.280589	0.614544
ENSG00000012983	MAP4K5	-0.0472052	4.8085	-0.425668	0.670933	0.871428
ENSG00000013016	EHD3	-0.362171	0.788165	-1.62593	0.105969	0.396547
ENSG00000013275	PSMC4	0.150826	4.48094	1.24877	0.213606	0.546151
ENSG00000013288	MAN2B2	-0.153062	3.10042	-1.73521	0.0846653	0.357257
ENSG00000013293	SLC7A14	-0.318983	2.30102	-1.19382	0.234348	0.569425
ENSG00000013297	CLDN11	-0.0729727	1.42614	-0.343118	0.731969	0.89903
ENSG00000013306	SLC25A39	-0.187467	4.85656	-1.35564	0.17716	0.504299
ENSG00000013364	MVP	0.0199366	6.37399	0.23443	0.814957	0.935519
ENSG00000013374	NUB1	0.73404	5.9523	5.18046	6.71e-07	7.34e-05
ENSG00000013375	PGM3	0.361649	4.41186	2.28704	0.0235288	0.180594
ENSG00000013392	RWDD2A	0.166625	0.721868	0.984819	0.326228	0.657584
ENSG00000013441	CLK1	-0.0225768	5.87548	-0.166948	0.867625	0.95827
ENSG00000013503	POLR3B	-0.363632	2.77158	-2.03422	0.0436122	0.25506
ENSG00000013523	ANGEL1	0.182806	1.94801	1.16368	0.246317	0.580872
ENSG00000013561	RNF14	-0.0590085	4.39889	-0.478717	0.632806	0.853825
ENSG00000013563	DNASE1L1	0.0133774	3.09821	0.0908771	0.927706	0.97849
ENSG00000013573	DDX11	0.0148671	4.17302	0.0692644	0.944867	0.983806
ENSG00000013583	HEBP1	0.120319	3.43612	0.723502	0.470448	0.759895
ENSG00000013588	GPRC5A	-0.477086	4.38021	-2.19097	0.0299279	0.206226
ENSG00000013619	MAMLD1	-0.519486	0.484463	-1.95615	0.0522212	0.280642
ENSG00000013725	CD6	0.691149	5.04789	3.65109	0.000355175	0.0138325
ENSG00000013810	TACC3	-0.215018	3.38368	-0.853242	0.394825	0.708749
ENSG00000014123	UFL1	0.0873498	3.3943	0.646522	0.518885	0.790726
ENSG00000014138	POLA2	0.175921	3.54563	0.964882	0.336087	0.664478
ENSG00000014164	ZC3H3	-0.492484	3.38756	-2.66687	0.00845799	0.105378
ENSG00000014216	CAPN1	-0.114786	6.79526	-1.08516	0.279514	0.613687
ENSG00000014257	ACPP	-0.365314	2.40618	-1.7604	0.0802864	0.34713
ENSG00000014824	SLC30A9	0.105471	4.53661	0.927964	0.35485	0.679712
ENSG00000014914	MTMR11	-0.0929577	1.5686	-0.451648	0.652145	0.862293
ENSG00000014919	COX15	-0.0466758	3.9302	-0.421156	0.674217	0.873105
ENSG00000015133	CCDC88C	0.355206	6.00578	2.16855	0.0316221	0.21297
ENSG00000015153	YAF2	0.0169786	4.07635	0.132179	0.895012	0.96911
ENSG00000015171	ZMYND11	-0.0898458	4.42993	-0.6681	0.505051	0.78296
ENSG00000015285	WAS	0.113971	4.16345	0.31406	0.753892	0.909387
ENSG00000015475	BID	-0.491348	4.73095	-2.05854	0.0411901	0.246375
ENSG00000015479	MATR3	0.236243	6.22158	2.06663	0.0404107	0.243654
ENSG00000015532	XYLT2	0.0914876	3.00837	0.72858	0.467344	0.758465
ENSG00000015568	RGPD5	0.0971791	5.48559	0.363165	0.71697	0.893517
ENSG00000015592	STMN4	-0.157174	0.0367315	-0.99002	0.323687	0.655225
ENSG00000015676	NUDCD3	0.126413	4.30626	0.923375	0.357228	0.680923
ENSG00000016082	ISL1	0.472504	0.976983	2.25455	0.0255439	0.188097
ENSG00000016391	CHDH	-0.216332	0.693573	-1.43873	0.152216	0.471354
ENSG00000016402	IL20RA	0.090885	3.37679	0.369167	0.712501	0.891431
ENSG00000016602	CLCA4	-0.368057	2.18898	-1.1813	0.239268	0.574513
ENSG00000016864	GLT8D1	0.107373	4.97002	0.732392	0.465021	0.757538
ENSG00000017260	ATP2C1	0.11628	5.44419	0.902394	0.36823	0.688716
ENSG00000017427	IGF1	0.451673	1.50728	2.16868	0.031612	0.21297
ENSG00000017483	SLC38A5	1.16257	0.489458	4.00082	9.7e-05	0.00504906
ENSG00000017797	RALBP1	-0.19206	4.6283	-2.37577	0.0187181	0.162667
ENSG00000018189	RUFY3	0.110888	5.20297	0.770924	0.441911	0.741916
ENSG00000018236	CNTN1	-0.0562693	-0.239035	-0.209251	0.834523	0.943471
ENSG00000018280	SLC11A1	-1.14661	5.07484	-2.78956	0.0059317	0.0863638
ENSG00000018408	WWTR1	-0.0327219	4.69094	-0.21104	0.83313	0.942801
ENSG00000018510	AGPS	0.0708826	3.817	0.584039	0.560032	0.814051
ENSG00000018610	CXorf56	-0.0165012	3.58769	-0.116209	0.907635	0.973814
ENSG00000018699	TTC27	0.391019	3.11114	2.21246	0.0283781	0.200272
ENSG00000018869	ZNF582	0.393093	0.740533	1.73708	0.0843339	0.356239
ENSG00000019102	VSIG2	-0.204415	3.45136	-0.899214	0.369916	0.689971
ENSG00000019144	PHLDB1	-0.0845756	2.95088	-0.50573	0.613756	0.84601
ENSG00000019186	CYP24A1	0.493674	3.17669	1.64136	0.102723	0.390935
ENSG00000019485	PRDM11	0.448751	1.87662	2.75855	0.00649542	0.0903448
ENSG00000019549	SNAI2	-0.307761	-0.126486	-1.08591	0.279185	0.613687
ENSG00000019582	CD74	0.972943	9.21576	5.29351	3.98e-07	4.55e-05
ENSG00000019991	HGF	0.236927	0.142168	0.941914	0.347683	0.673546
ENSG00000019995	ZRANB1	-0.262582	3.32378	-2.13868	0.0340076	0.221127
ENSG00000020129	NCDN	0.0877347	2.94721	0.50203	0.616349	0.84676
ENSG00000020181	ADGRA2	-0.326089	0.198089	-1.19655	0.233287	0.568907
ENSG00000020256	ZFP64	-0.0884539	3.65508	-0.872555	0.384238	0.701456
ENSG00000020426	MNAT1	0.166345	5.01826	0.826088	0.410008	0.72193
ENSG00000020577	SAMD4A	0.198511	3.08436	1.08513	0.279529	0.613687
ENSG00000020633	RUNX3	0.174586	3.63257	0.602191	0.547916	0.806716
ENSG00000020922	MRE11	-0.0226702	3.84023	-0.189519	0.849931	0.950103
ENSG00000021300	PLEKHB1	0.0339992	4.4637	0.176394	0.860212	0.954359
ENSG00000021355	SERPINB1	-0.132013	6.72183	-0.691527	0.490256	0.773866
ENSG00000021461	CYP3A43	0.236947	0.53323	1.27023	0.20588	0.537997
ENSG00000021488	SLC7A9	-0.016503	0.544414	-0.0929211	0.926085	0.977624
ENSG00000021574	SPAST	-0.143542	4.40262	-1.54819	0.12359	0.430401
ENSG00000021645	NRXN3	0.0321928	0.684661	0.141166	0.88792	0.965663
ENSG00000021762	OSBPL5	0.0948634	3.66123	0.523231	0.601551	0.838393
ENSG00000021776	AQR	-0.0933082	4.07592	-0.804195	0.4225	0.731193
ENSG00000021826	CPS1	-0.113724	0.722678	-0.543773	0.587369	0.83053
ENSG00000022267	FHL1	0.565141	0.966292	2.27056	0.0245328	0.183565
ENSG00000022277	RTF2	-0.220221	5.03573	-1.67239	0.0964389	0.379203
ENSG00000022556	NLRP2	0.193855	3.03672	0.81013	0.419091	0.728782
ENSG00000022567	SLC45A4	-0.423735	4.98214	-2.37426	0.0187921	0.162772
ENSG00000022840	RNF10	-0.249831	6.76409	-2.42406	0.0164836	0.152945
ENSG00000022976	ZNF839	-0.226272	3.55443	-1.9016	0.0590541	0.2984
ENSG00000023041	ZDHHC6	0.138136	4.18876	0.911536	0.36341	0.685348
ENSG00000023171	GRAMD1B	0.323563	3.62315	2.09997	0.0373296	0.232372
ENSG00000023191	RNH1	-0.0630523	5.27606	-0.579852	0.562845	0.81612
ENSG00000023228	NDUFS1	-0.0303063	4.78372	-0.313132	0.754596	0.909817
ENSG00000023287	RB1CC1	-0.0740173	4.98953	-0.846255	0.398698	0.712463
ENSG00000023318	ERP44	0.272785	3.23517	2.7884	0.00595193	0.0864455
ENSG00000023330	ALAS1	-0.062802	4.68502	-0.543523	0.58754	0.830684
ENSG00000023445	BIRC3	0.492576	4.07065	2.99048	0.00323479	0.060097
ENSG00000023516	AKAP11	0.183871	3.51679	1.58697	0.114531	0.414048
ENSG00000023572	GLRX2	0.122441	2.57759	0.771728	0.441435	0.741795
ENSG00000023608	SNAPC1	-0.0960622	3.39115	-0.585082	0.559332	0.813569
ENSG00000023697	DERA	-0.0553334	4.11239	-0.474033	0.636135	0.855393
ENSG00000023734	STRAP	-0.163939	4.96717	-1.42947	0.154855	0.475109
ENSG00000023839	ABCC2	0.0695406	2.59967	0.324505	0.745988	0.906082
ENSG00000023892	DEF6	0.379195	3.62008	2.10654	0.0367468	0.230736
ENSG00000023902	PLEKHO1	0.392055	3.46061	1.29202	0.198249	0.528922
ENSG00000023909	GCLM	0.0460267	5.33767	0.367963	0.713396	0.892028
ENSG00000024048	UBR2	0.0189831	4.31312	0.187362	0.851619	0.950538
ENSG00000024422	EHD2	-0.0829451	1.74317	-0.322159	0.747761	0.906611
ENSG00000024526	DEPDC1	0.276207	0.0992864	1.26206	0.208798	0.541109
ENSG00000024862	CCDC28A	0.033756	3.91942	0.234146	0.815176	0.935519
ENSG00000025039	RRAGD	-0.456764	3.98394	-3.26998	0.00132183	0.0340673
ENSG00000025156	HSF2	0.0960508	3.37477	0.575063	0.566071	0.818241
ENSG00000025293	PHF20	-0.379349	5.21261	-3.24838	0.00141947	0.0355952
ENSG00000025434	NR1H3	0.620609	3.66927	3.09227	0.00235111	0.0492484
ENSG00000025708	TYMP	0.982316	6.99748	5.6052	9.13e-08	1.19e-05
ENSG00000025770	NCAPH2	0.116293	3.76849	0.708076	0.479948	0.766449
ENSG00000025772	TOMM34	0.175258	3.77924	1.18216	0.238931	0.574425
ENSG00000025796	SEC63	-0.0730413	5.49166	-0.641434	0.522176	0.79188
ENSG00000025800	KPNA6	0.0357317	4.20703	0.34804	0.728277	0.89708
ENSG00000026025	VIM	-0.487241	6.33215	-2.26233	0.0250484	0.186187
ENSG00000026036	RTEL1-TNFRSF6B	-0.282461	1.19212	-1.80375	0.073187	0.3302
ENSG00000026103	FAS	0.61907	4.27361	3.07641	0.00247224	0.0507083
ENSG00000026297	RNASET2	-0.140611	5.36908	-0.771731	0.441433	0.741795
ENSG00000026508	CD44	-0.576045	7.65257	-2.36922	0.0190411	0.164297
ENSG00000026559	KCNG1	-0.107963	-0.286221	-0.531747	0.595653	0.834687
ENSG00000026652	AGPAT4	-0.247216	2.35291	-1.10272	0.271836	0.606703
ENSG00000026751	SLAMF7	0.97034	3.1396	2.71054	0.00746469	0.0981171
ENSG00000026950	BTN3A1	1.43124	4.19223	7.66629	1.73e-12	4.62e-10
ENSG00000027001	MIPEP	0.136008	4.62573	0.600679	0.54892	0.807283
ENSG00000027075	PRKCH	-0.0664452	6.71908	-0.311969	0.755478	0.910257
ENSG00000027697	IFNGR1	-0.232031	5.34174	-1.40998	0.160524	0.482091
ENSG00000027847	B4GALT7	0.141545	3.25442	0.725935	0.468959	0.758932
ENSG00000027869	SH2D2A	0.467031	1.53127	1.49143	0.137856	0.450949
ENSG00000028116	VRK2	0.226041	4.51935	2.26373	0.0249598	0.185966
ENSG00000028137	TNFRSF1B	-0.0462176	4.5812	-0.102374	0.918591	0.976741
ENSG00000028203	VEZT	0.060751	5.20088	0.566231	0.572045	0.822005
ENSG00000028277	POU2F2	-0.124623	2.81766	-0.447288	0.655283	0.863653
ENSG00000028310	BRD9	-0.0328303	4.49284	-0.222586	0.824147	0.939574
ENSG00000028528	SNX1	0.136056	5.71453	1.02817	0.305452	0.638131
ENSG00000028839	TBPL1	0.530391	4.65446	3.2972	0.00120772	0.0323969
ENSG00000029153	ARNTL2	0.368737	4.00833	2.18301	0.0305198	0.208845
ENSG00000029363	BCLAF1	0.175941	6.47078	1.71836	0.0877019	0.363554
ENSG00000029364	SLC39A9	0.134707	4.43873	1.71363	0.0885694	0.365002
ENSG00000029534	ANK1	-0.0397302	0.000510616	-0.174773	0.861483	0.955271
ENSG00000029639	TFB1M	0.381551	3.17158	1.88405	0.061407	0.303165
ENSG00000029725	RABEP1	0.157256	4.79992	1.54288	0.124872	0.432404
ENSG00000029993	HMGB3	0.272969	4.2909	1.42599	0.155855	0.476496
ENSG00000030066	NUP160	0.102794	4.95136	0.750467	0.454096	0.749877
ENSG00000030110	BAK1	0.446927	2.79238	2.73836	0.0068882	0.0928612
ENSG00000030304	MUSK	0.178122	0.0859878	0.692567	0.489604	0.773406
ENSG00000030419	IKZF2	0.24216	5.37443	1.51634	0.131443	0.441225
ENSG00000030582	GRN	0.139223	6.27259	1.07363	0.284634	0.617627
ENSG00000031003	FAM13B	0.0165103	5.36029	0.187855	0.851233	0.950476
ENSG00000031081	ARHGAP31	-0.021074	1.34147	-0.0792148	0.936963	0.982019
ENSG00000031691	CENPQ	0.640979	0.84227	3.70818	0.000289064	0.0120301
ENSG00000031698	SARS1	-0.0458822	4.49091	-0.401377	0.688688	0.87989
ENSG00000031823	RANBP3	0.139392	5.39525	1.37141	0.172202	0.497462
ENSG00000032219	ARID4A	-0.0160105	4.29481	-0.126258	0.899689	0.971166
ENSG00000032389	EIPR1	0.269011	3.94453	1.64931	0.101084	0.386896
ENSG00000032444	PNPLA6	-0.408227	4.88335	-2.86037	0.0048075	0.0761332
ENSG00000032742	IFT88	-0.0907834	5.20188	-0.434466	0.664546	0.868065
ENSG00000033011	ALG1	-0.0497507	2.95491	-0.289572	0.772526	0.918105
ENSG00000033030	ZCCHC8	-0.142589	3.97196	-1.43788	0.152457	0.471563
ENSG00000033050	ABCF2	0.245932	2.72018	1.33986	0.182225	0.508265
ENSG00000033100	CHPF2	0.141321	3.12172	1.3447	0.180662	0.506471
ENSG00000033122	LRRC7	0.5353	0.485325	1.97914	0.0495485	0.272927
ENSG00000033170	FUT8	-0.0670635	4.93308	-0.443967	0.657678	0.865095
ENSG00000033178	UBA6	0.320318	5.13755	2.80057	0.00574252	0.0846511
ENSG00000033327	GAB2	-0.621455	4.48453	-2.27299	0.0243826	0.18275
ENSG00000033627	ATP6V0A1	-0.388012	4.85302	-2.21525	0.0281822	0.199514
ENSG00000033800	PIAS1	-0.0611524	5.50468	-0.504797	0.614409	0.846012
ENSG00000033867	SLC4A7	0.116924	3.6658	0.784401	0.433986	0.737796
ENSG00000034053	APBA2	0.606584	0.977435	2.44521	0.0155817	0.148862
ENSG00000034152	MAP2K3	-0.558784	6.30759	-3.07941	0.00244895	0.0504932
ENSG00000034239	EFCAB1	0.294334	6.27694	1.03081	0.304214	0.636811
ENSG00000034510	TMSB10	0.94582	9.64246	5.90249	2.14e-08	3.27e-06
ENSG00000034533	ASTE1	0.11002	2.11471	0.624239	0.533376	0.797965
ENSG00000034677	RNF19A	0.179622	6.01249	1.59262	0.113255	0.411607
ENSG00000034693	PEX3	0.466332	3.2499	2.5098	0.0130932	0.135674
ENSG00000034713	GABARAPL2	-0.175209	6.0791	-1.59213	0.113366	0.411689
ENSG00000035115	SH3YL1	0.0320598	5.1895	0.266996	0.789823	0.925491
ENSG00000035141	FAM136A	0.0957744	3.70403	0.77686	0.43841	0.740186
ENSG00000035403	VCL	-0.049647	4.0448	-0.322392	0.747584	0.906492
ENSG00000035499	DEPDC1B	-0.44404	0.952283	-2.03668	0.0433621	0.254057
ENSG00000035664	DAPK2	-0.391075	3.63642	-2.40581	0.0172989	0.156903
ENSG00000035681	NSMAF	-0.3718	6.24481	-1.66212	0.0984834	0.382142
ENSG00000035687	ADSS2	0.137007	5.59495	1.08481	0.279667	0.613687
ENSG00000035720	STAP1	1.1571	2.64353	4.77676	4.06e-06	0.0003516
ENSG00000035862	TIMP2	-0.503551	3.37739	-2.14716	0.0333148	0.219313
ENSG00000035928	RFC1	-0.0586403	5.63056	-0.563761	0.573721	0.823166
ENSG00000036054	TBC1D23	0.0412477	4.34991	0.338952	0.735098	0.90077
ENSG00000036257	CUL3	0.0334815	6.47573	0.357388	0.721281	0.894822
ENSG00000036448	MYOM2	0.117494	0.773428	0.423852	0.672254	0.871923
ENSG00000036530	CYP46A1	-0.137948	3.63307	-0.807615	0.420534	0.730114
ENSG00000036549	AC118549.1	0.255653	4.22175	1.94857	0.053129	0.283205
ENSG00000036565	SLC18A1	-0.2861	0.59271	-1.3248	0.187163	0.515116
ENSG00000036672	USP2	0.260491	4.12855	1.09792	0.273919	0.608097
ENSG00000036828	CASR	-0.52841	0.875623	-4.00168	9.67e-05	0.00504906
ENSG00000037042	TUBG2	-0.0547681	2.18114	-0.308203	0.758336	0.911292
ENSG00000037241	RPL26L1	0.300639	3.90382	1.8741	0.0627735	0.306731
ENSG00000037280	FLT4	-0.246269	0.417057	-1.53423	0.126984	0.435513
ENSG00000037474	NSUN2	0.189808	4.2478	2.04246	0.0427786	0.251959
ENSG00000037637	FBXO42	-0.106746	3.12232	-1.08193	0.280941	0.614544
ENSG00000037749	MFAP3	0.407196	4.58462	2.77063	0.00627025	0.0888596
ENSG00000037757	MRI1	-0.226833	2.80721	-1.62984	0.10514	0.39485
ENSG00000037897	METTL1	0.138178	1.55333	0.618488	0.537149	0.800119
ENSG00000038002	AGA	0.129636	2.61911	0.682598	0.495866	0.777839
ENSG00000038210	PI4K2B	0.602069	3.51709	4.04104	8.31e-05	0.00453497
ENSG00000038219	BOD1L1	-0.198548	4.75259	-1.515	0.131783	0.441853
ENSG00000038274	MAT2B	0.253859	5.29548	2.51705	0.0128372	0.134628
ENSG00000038358	EDC4	-0.277915	4.17385	-2.36746	0.0191286	0.164872
ENSG00000038382	TRIO	0.00824199	5.58601	0.065622	0.947762	0.985426
ENSG00000038427	VCAN	-0.655872	2.85267	-2.24706	0.0260296	0.190077
ENSG00000038532	CLEC16A	0.0648502	4.69831	0.647867	0.518017	0.790726
ENSG00000038945	MSR1	0.66549	4.47934	3.68387	0.000315643	0.012898
ENSG00000039068	CDH1	-0.081163	5.98859	-0.461195	0.645297	0.859081
ENSG00000039123	MTREX	0.180931	4.69563	1.7202	0.0873668	0.362678
ENSG00000039139	DNAH5	-0.0960749	5.57521	-0.30993	0.757025	0.910936
ENSG00000039319	ZFYVE16	0.0539184	5.34372	0.313584	0.754253	0.909531
ENSG00000039523	RIPOR1	-0.29037	4.24026	-2.04444	0.0425797	0.251351
ENSG00000039560	RAI14	-0.0657106	5.17231	-0.4454	0.656644	0.864256
ENSG00000039650	PNKP	0.0382446	5.11943	0.290848	0.771551	0.917604
ENSG00000039987	BEST2	-0.221332	1.4148	-0.7978	0.426191	0.733877
ENSG00000040199	PHLPP2	-0.0638628	2.18825	-0.456745	0.648485	0.860338
ENSG00000040275	SPDL1	0.341475	2.53113	1.70115	0.0908936	0.36909
ENSG00000040341	STAU2	0.0399221	5.54641	0.409366	0.682829	0.877272
ENSG00000040487	SLC66A1	-0.233067	2.6408	-1.33419	0.184073	0.510823
ENSG00000040531	CTNS	-0.137547	4.77579	-0.786862	0.432548	0.73657
ENSG00000040633	PHF23	-0.245526	4.41281	-1.73235	0.0851748	0.357522
ENSG00000040933	INPP4A	0.306019	3.81461	2.06082	0.0409694	0.245744
ENSG00000041353	RAB27B	0.505004	2.6895	2.41889	0.0167111	0.153648
ENSG00000041357	PSMA4	0.687203	6.41251	5.11505	9.03e-07	9.44e-05
ENSG00000041515	MYO16	-0.171857	0.118365	-1.05607	0.292558	0.626207
ENSG00000041802	LSG1	-0.0322568	4.59528	-0.236502	0.813352	0.934854
ENSG00000041880	PARP3	0.326045	3.44919	1.96635	0.051021	0.276881
ENSG00000041982	TNC	0.160704	2.49278	0.499277	0.618283	0.847426
ENSG00000041988	THAP3	-0.140552	2.28098	-0.633973	0.527021	0.795017
ENSG00000042062	RIPOR3	-0.390902	2.98584	-1.53475	0.126857	0.435471
ENSG00000042088	TDP1	0.0687352	4.24669	0.649664	0.516858	0.790344
ENSG00000042286	AIFM2	-0.249005	2.10877	-1.74785	0.0824446	0.352623
ENSG00000042304	C2orf83	-0.128349	0.949149	-0.608827	0.543519	0.803762
ENSG00000042317	AL049834.1	-0.0124107	4.69867	-0.060429	0.951891	0.986055
ENSG00000042429	MED17	-0.0128994	4.26732	-0.115594	0.908122	0.973814
ENSG00000042445	RETSAT	-0.0876206	3.90359	-0.836361	0.404223	0.716785
ENSG00000042493	CAPG	0.357355	4.94759	1.76626	0.0792958	0.345024
ENSG00000042753	AP2S1	0.307058	5.01347	1.92914	0.0555162	0.289145
ENSG00000042813	ZPBP	0.221115	-0.491486	0.907609	0.365475	0.687245
ENSG00000042832	TG	-0.0629119	2.58858	-0.1592	0.873716	0.959956
ENSG00000042980	ADAM28	0.399627	6.11095	1.73724	0.0843061	0.356236
ENSG00000043039	BARX2	-0.131167	1.47694	-0.671361	0.502977	0.782042
ENSG00000043093	DCUN1D1	0.192724	4.60297	1.8146	0.0714943	0.326108
ENSG00000043143	JADE2	0.507933	4.42744	4.03624	8.46e-05	0.00457231
ENSG00000043462	LCP2	0.254628	6.71008	0.577877	0.564175	0.817214
ENSG00000043514	TRIT1	0.356013	3.87623	1.96808	0.0508198	0.276312
ENSG00000043591	ADRB1	-0.165476	2.56937	-0.926995	0.355351	0.680129
ENSG00000044090	CUL7	0.011462	2.18546	0.0765034	0.939116	0.982725
ENSG00000044115	CTNNA1	-0.00100117	7.71507	-0.0076417	0.993913	0.998048
ENSG00000044446	PHKA2	-0.0333553	3.90671	-0.166193	0.868219	0.958302
ENSG00000044459	CNTLN	-0.197945	2.98775	-1.27699	0.20349	0.534674
ENSG00000044574	HSPA5	0.171599	5.67358	1.73651	0.0844347	0.356538
ENSG00000046604	DSG2	-0.198151	3.02922	-1.17363	0.242322	0.577275
ENSG00000046647	GEMIN8	0.166761	3.86003	0.928941	0.354345	0.679148
ENSG00000046651	OFD1	0.0761046	4.95302	0.628859	0.530355	0.796163
ENSG00000046653	GPM6B	0.0666198	3.22514	0.353529	0.724166	0.895769
ENSG00000047056	WDR37	-0.109314	3.72318	-0.864392	0.388691	0.70445
ENSG00000047188	YTHDC2	0.129345	3.80073	1.09793	0.273914	0.608097
ENSG00000047230	CTPS2	0.0506261	3.0182	0.401249	0.688782	0.879903
ENSG00000047249	ATP6V1H	0.0404543	5.01451	0.304877	0.760864	0.912261
ENSG00000047315	POLR2B	-0.233972	5.01901	-2.34599	0.0202258	0.168973
ENSG00000047346	FAM214A	-0.112485	6.15856	-0.862731	0.389601	0.705531
ENSG00000047365	ARAP2	0.409271	5.84629	2.98126	0.00332831	0.0612573
ENSG00000047410	TPR	0.130094	5.79451	1.37891	0.169884	0.494876
ENSG00000047457	CP	0.240914	6.51897	1.19558	0.233661	0.568907
ENSG00000047578	KIAA0556	0.0245645	6.05455	0.141139	0.887941	0.965663
ENSG00000047579	DTNBP1	-0.128976	3.60127	-0.747222	0.456047	0.750774
ENSG00000047597	XK	0.0757441	0.0510106	0.42237	0.673333	0.872534
ENSG00000047617	ANO2	0.0306677	-0.227109	0.0940799	0.925166	0.977232
ENSG00000047621	C12orf4	0.361319	4.29567	2.50721	0.0131858	0.135845
ENSG00000047634	SCML1	0.163979	1.9057	0.944282	0.346476	0.672555
ENSG00000047644	WWC3	-0.180594	3.12287	-1.47406	0.142468	0.458507
ENSG00000047648	ARHGAP6	0.167309	0.268293	0.858621	0.391858	0.707146
ENSG00000047849	MAP4	-0.0296942	4.7969	-0.279328	0.780361	0.921893
ENSG00000047932	GOPC	0.145807	2.6277	1.12515	0.262241	0.597131
ENSG00000048028	USP28	0.481629	4.23038	3.10894	0.00222976	0.0475271
ENSG00000048052	HDAC9	0.615344	4.05261	2.93185	0.00387335	0.0676329
ENSG00000048140	TSPAN17	0.202348	3.23425	1.47412	0.142451	0.458507
ENSG00000048162	NOP16	0.0753408	2.45007	0.383382	0.701955	0.886591
ENSG00000048342	CC2D2A	-0.252845	6.68508	-1.45788	0.146869	0.463658
ENSG00000048392	RRM2B	0.00254163	4.08792	0.0193697	0.984571	0.994724
ENSG00000048405	ZNF800	-0.092838	4.15909	-0.793325	0.428786	0.73493
ENSG00000048462	TNFRSF17	-0.29642	-0.194834	-1.12136	0.263845	0.598741
ENSG00000048471	SNX29	-0.157923	4.49397	-1.31274	0.191185	0.519386
ENSG00000048540	LMO3	0.455144	1.03637	1.3282	0.186038	0.513453
ENSG00000048544	MRPS10	0.0722621	3.53188	0.637987	0.524411	0.793053
ENSG00000048649	RSF1	0.0675427	5.32859	0.746652	0.45639	0.750774
ENSG00000048707	VPS13D	-0.0117853	5.42171	-0.0843758	0.932865	0.980448
ENSG00000048740	CELF2	-0.211544	4.14928	-0.785006	0.433633	0.737433
ENSG00000048828	FAM120A	-0.00359013	5.60098	-0.0421008	0.966472	0.989775
ENSG00000048991	R3HDM1	0.146423	4.79615	1.35774	0.176493	0.503711
ENSG00000049089	COL9A2	0.0483798	2.55192	0.250412	0.802596	0.930082
ENSG00000049130	KITLG	0.399072	3.11916	1.98057	0.0493868	0.272708
ENSG00000049167	ERCC8	0.222162	2.84955	1.45527	0.147591	0.46466
ENSG00000049239	H6PD	-0.185956	3.59151	-2.00255	0.0469461	0.26512
ENSG00000049245	VAMP3	0.200824	5.1037	1.77745	0.07743	0.340283
ENSG00000049246	PER3	0.0972914	3.55746	0.562742	0.574413	0.823432
ENSG00000049247	UTS2	0.0492084	-0.296989	0.156814	0.875593	0.960565
ENSG00000049249	TNFRSF9	-0.326964	1.64962	-1.54611	0.124092	0.430934
ENSG00000049283	EPN3	-0.250172	4.29183	-1.43285	0.153889	0.473798
ENSG00000049323	LTBP1	0.324649	1.31036	1.3293	0.185677	0.512991
ENSG00000049449	RCN1	0.181374	3.70924	1.13115	0.259717	0.594395
ENSG00000049540	ELN	-0.218148	5.12827	-1.00905	0.314504	0.647402
ENSG00000049541	RFC2	-0.167339	3.26662	-0.966	0.335529	0.66431
ENSG00000049618	ARID1B	-0.0516359	5.88408	-0.437007	0.662706	0.86776
ENSG00000049656	CLPTM1L	-0.0351465	5.52416	-0.315242	0.752996	0.90921
ENSG00000049759	NEDD4L	0.0686193	6.72505	0.419577	0.675368	0.874074
ENSG00000049768	FOXP3	-0.139522	-0.0189846	-0.561262	0.575419	0.823612
ENSG00000049769	PPP1R3F	0.177073	1.05497	0.93897	0.349188	0.674555
ENSG00000049860	HEXB	0.0627735	5.17135	0.540062	0.589919	0.831873
ENSG00000049883	PTCD2	0.0340048	1.61962	0.227027	0.820698	0.937355
ENSG00000050030	NEXMIF	-0.137882	0.450862	-0.770024	0.442442	0.742488
ENSG00000050130	JKAMP	0.384259	4.81374	3.05921	0.00261013	0.0526741
ENSG00000050165	DKK3	-0.148515	0.460557	-0.540827	0.589393	0.831527
ENSG00000050327	ARHGEF5	0.107805	3.82438	0.727987	0.467705	0.758465
ENSG00000050344	NFE2L3	-0.58444	5.38785	-2.20341	0.029022	0.202819
ENSG00000050393	MCUR1	-0.261621	2.56066	-1.766	0.0793381	0.345024
ENSG00000050405	LIMA1	0.0997985	5.32783	0.632591	0.527921	0.795351
ENSG00000050426	LETMD1	0.00710934	4.82509	0.0465833	0.962905	0.988666
ENSG00000050438	SLC4A8	-0.179759	4.08929	-0.845517	0.399109	0.712765
ENSG00000050628	PTGER3	0.129189	-0.12503	0.660518	0.509889	0.786006
ENSG00000050730	TNIP3	0.27321	2.26405	0.967207	0.334928	0.664046
ENSG00000050748	MAPK9	0.0317297	4.36308	0.293324	0.769662	0.916632
ENSG00000050820	BCAR1	-0.0103577	4.34151	-0.0610016	0.951435	0.985965
ENSG00000051009	FAM160A2	-0.124304	3.49866	-0.960906	0.338076	0.666008
ENSG00000051108	HERPUD1	-0.151846	6.47255	-1.4101	0.160487	0.482091
ENSG00000051128	HOMER3	-0.323184	2.68479	-1.59537	0.11264	0.410126
ENSG00000051180	RAD51	0.00434801	1.04967	0.020741	0.983479	0.994355
ENSG00000051341	POLQ	0.189353	2.12424	0.989162	0.324106	0.65582
ENSG00000051382	PIK3CB	-0.0951239	4.45231	-0.935707	0.350861	0.676389
ENSG00000051523	CYBA	0.227072	6.76714	1.59756	0.112151	0.408914
ENSG00000051596	THOC3	0.133114	5.00795	0.806025	0.421447	0.73035
ENSG00000051620	HEBP2	-0.166685	4.9864	-1.08963	0.277545	0.612268
ENSG00000051825	MPHOSPH9	0.0213152	4.43164	0.164962	0.869186	0.958362
ENSG00000052126	PLEKHA5	-0.0824693	6.16922	-0.420618	0.674609	0.873542
ENSG00000052344	PRSS8	-0.378368	4.19955	-1.88571	0.0611806	0.302793
ENSG00000052723	SIKE1	0.273547	3.60442	1.91775	0.0569583	0.292354
ENSG00000052749	RRP12	-0.121939	4.74971	-0.910909	0.363739	0.685537
ENSG00000052795	FNIP2	-0.0552729	3.73222	-0.319453	0.749808	0.907041
ENSG00000052802	MSMO1	0.062814	4.25188	0.450637	0.652873	0.862586
ENSG00000052841	TTC17	0.143316	5.24449	0.901653	0.368622	0.689058
ENSG00000053108	FSTL4	-0.0599901	2.69281	-0.248197	0.804306	0.930786
ENSG00000053254	FOXN3	-0.0718067	6.88457	-0.477806	0.633453	0.854029
ENSG00000053371	AKR7A2	0.00365294	4.07824	0.0234052	0.981357	0.994274
ENSG00000053372	MRTO4	-0.184732	2.84217	-1.28946	0.199133	0.529702
ENSG00000053438	NNAT	-0.18265	1.56286	-0.801273	0.424185	0.732515
ENSG00000053501	USE1	-0.0665909	3.11216	-0.338016	0.735803	0.901006
ENSG00000053524	MCF2L2	-0.568238	3.81449	-2.6749	0.00826695	0.10419
ENSG00000053702	NRIP2	-0.195647	1.07862	-1.20266	0.230917	0.566976
ENSG00000053747	LAMA3	0.0424785	2.69786	0.19707	0.844028	0.947399
ENSG00000053770	AP5M1	0.0931921	4.41167	0.750428	0.45412	0.749877
ENSG00000053900	ANAPC4	0.21071	4.42463	1.54887	0.123425	0.43026
ENSG00000053918	KCNQ1	-0.303865	2.97912	-1.67232	0.0964533	0.379203
ENSG00000054116	TRAPPC3	0.104146	4.16715	0.802221	0.423638	0.731957
ENSG00000054118	THRAP3	-0.0423634	5.63884	-0.517375	0.605623	0.840856
ENSG00000054148	PHPT1	0.204023	3.93398	0.93333	0.352082	0.676995
ENSG00000054179	ENTPD2	-0.00719818	-0.00951598	-0.0368397	0.97066	0.990724
ENSG00000054219	LY75	-0.00456251	4.31064	-0.0347303	0.972339	0.991411
ENSG00000054267	ARID4B	0.242284	5.38123	1.84628	0.0667332	0.316376
ENSG00000054277	OPN3	0.0472339	1.43637	0.226526	0.821087	0.937527
ENSG00000054282	SDCCAG8	0.224919	5.25154	1.42491	0.156167	0.476814
ENSG00000054392	HHAT	0.24568	2.37542	1.28196	0.201747	0.532757
ENSG00000054523	KIF1B	-0.337646	4.78169	-2.46172	0.0149086	0.145516
ENSG00000054598	FOXC1	-0.115022	2.89833	-0.633995	0.527006	0.795017
ENSG00000054611	TBC1D22A	-0.176945	4.11222	-1.51237	0.13245	0.442944
ENSG00000054654	SYNE2	-0.0683916	6.94691	-0.48131	0.630966	0.853278
ENSG00000054690	PLEKHH1	0.362106	5.21112	1.66199	0.0985095	0.382142
ENSG00000054793	ATP9A	-0.00863218	3.81545	-0.046892	0.962659	0.988559
ENSG00000054965	FAM168A	-0.38087	3.99382	-2.24928	0.0258852	0.189653
ENSG00000054967	RELT	-0.894689	3.21514	-2.40237	0.0174566	0.157321
ENSG00000054983	GALC	0.00881465	5.85527	0.0452926	0.963932	0.989172
ENSG00000055044	NOP58	0.458763	4.73755	3.04629	0.00271827	0.0537959
ENSG00000055070	SZRD1	0.202395	4.78887	2.06369	0.0406924	0.244884
ENSG00000055130	CUL1	0.173411	4.4892	1.68516	0.0939441	0.374755
ENSG00000055147	FAM114A2	0.451518	3.51193	3.06118	0.002594	0.0525226
ENSG00000055163	CYFIP2	-0.410947	5.69227	-2.53708	0.0121531	0.130473
ENSG00000055208	TAB2	-0.200468	5.57624	-2.00338	0.0468569	0.264802
ENSG00000055211	GINM1	-0.0184914	3.97311	-0.165798	0.868529	0.958329
ENSG00000055332	EIF2AK2	1.38878	5.58335	10.0215	1.39e-18	8.45e-16
ENSG00000055483	AC022966.1	-0.286762	4.80327	-1.86919	0.0634583	0.308929
ENSG00000055609	KMT2C	0.0465871	5.4478	0.436073	0.663383	0.867772
ENSG00000055732	MCOLN3	-0.365554	2.32467	-2.31809	0.0217348	0.174287
ENSG00000055917	PUM2	0.0773227	5.90701	0.865143	0.38828	0.704172
ENSG00000055950	MRPL43	0.191602	4.20821	1.1659	0.245422	0.580452
ENSG00000055955	ITIH4	0.181397	1.76442	0.724764	0.469675	0.759269
ENSG00000055957	ITIH1	0.198319	0.834737	0.81948	0.413754	0.724966
ENSG00000056050	HPF1	0.242423	2.94793	1.16535	0.245644	0.580724
ENSG00000056097	ZFR	-0.0391491	4.95813	-0.446956	0.655523	0.863717
ENSG00000056277	ZNF280C	0.222928	1.20034	1.57597	0.117046	0.418878
ENSG00000056558	TRAF1	0.0493203	2.00568	0.160838	0.872428	0.95939
ENSG00000056586	RC3H2	0.19123	4.41603	2.27779	0.0240878	0.182102
ENSG00000056736	IL17RB	0.0433149	0.682985	0.245724	0.806217	0.931131
ENSG00000056972	TRAF3IP2	-0.127823	4.45225	-1.01853	0.309995	0.64265
ENSG00000056998	GYG2	-0.445721	1.1432	-2.17411	0.0311941	0.211897
ENSG00000057019	DCBLD2	-0.00238006	4.5088	-0.0156305	0.987549	0.996037
ENSG00000057149	SERPINB3	0.569442	8.29605	1.89049	0.0605344	0.301137
ENSG00000057252	SOAT1	0.469911	4.44858	3.92367	0.000130109	0.00641314
ENSG00000057294	PKP2	-0.187935	4.06819	-1.28139	0.201946	0.532922
ENSG00000057608	GDI2	0.254971	6.0414	2.2851	0.0236453	0.180734
ENSG00000057657	PRDM1	-0.0934479	3.93138	-0.352438	0.724982	0.896242
ENSG00000057663	ATG5	0.276352	4.22419	2.68691	0.00798826	0.102309
ENSG00000057704	TMCC3	-0.2708	3.10782	-0.714365	0.476062	0.764241
ENSG00000057757	PITHD1	-0.12771	4.05848	-0.948235	0.344467	0.671238
ENSG00000057935	MTA3	-0.0634916	4.2637	-0.496878	0.61997	0.84808
ENSG00000058056	USP13	0.277376	1.17563	1.28991	0.198978	0.529665
ENSG00000058063	ATP11B	-0.336386	5.46918	-2.27768	0.0240948	0.182102
ENSG00000058085	LAMC2	0.192169	3.94535	0.952651	0.342231	0.669479
ENSG00000058091	CDK14	-0.23188	4.18008	-1.28385	0.201086	0.531771
ENSG00000058262	SEC61A1	0.0514715	4.96099	0.527219	0.598786	0.836821
ENSG00000058272	PPP1R12A	-0.000710121	5.73553	-0.00638053	0.994917	0.998208
ENSG00000058335	RASGRF1	0.563644	0.829739	2.48585	0.0139714	0.139929
ENSG00000058404	CAMK2B	-0.527229	2.63363	-1.22237	0.2234	0.558109
ENSG00000058453	CROCC	-0.02474	6.01344	-0.109021	0.913325	0.974871
ENSG00000058600	POLR3E	-0.095439	4.54205	-0.658352	0.511276	0.78669
ENSG00000058668	ATP2B4	-0.0704268	4.83644	-0.541427	0.58898	0.831096
ENSG00000058673	ZC3H11A	-0.0181399	5.17476	-0.201371	0.840669	0.946009
ENSG00000058729	RIOK2	0.304278	3.50317	1.48085	0.140651	0.455636
ENSG00000058799	YIPF1	0.0702697	4.12489	0.732186	0.465146	0.757538
ENSG00000058804	NDC1	-0.0763797	1.77187	-0.496813	0.620016	0.84808
ENSG00000058866	DGKG	0.167726	1.05497	0.709276	0.479205	0.766104
ENSG00000059122	FLYWCH1	0.0742256	4.42032	0.442393	0.658813	0.865522
ENSG00000059145	UNKL	0.234368	3.72636	1.16506	0.245761	0.580724
ENSG00000059377	TBXAS1	-0.500308	4.05533	-1.47961	0.14098	0.455876
ENSG00000059378	PARP12	1.38413	5.41977	7.91148	4.27e-13	1.25e-10
ENSG00000059573	ALDH18A1	0.210888	3.45386	1.30351	0.194309	0.522831
ENSG00000059588	TARBP1	0.043687	4.29664	0.218293	0.827484	0.94061
ENSG00000059691	GATB	0.096393	2.47962	0.560021	0.576263	0.824125
ENSG00000059728	MXD1	-0.457414	5.85693	-1.51063	0.132893	0.443904
ENSG00000059758	CDK17	0.351026	5.41166	2.46093	0.0149404	0.145736
ENSG00000059769	DNAJC25	-0.0811583	1.57916	-0.500644	0.617323	0.847139
ENSG00000059804	SLC2A3	-0.90799	6.10141	-2.25308	0.0256389	0.188445
ENSG00000059915	PSD	-0.561678	2.81459	-1.70349	0.0904546	0.368572
ENSG00000060069	CTDP1	-0.275126	4.58956	-1.3965	0.164535	0.488465
ENSG00000060138	YBX3	-0.178418	6.90261	-1.53021	0.127977	0.436733
ENSG00000060140	STYK1	0.515484	3.2579	2.43801	0.015884	0.150383
ENSG00000060237	WNK1	-0.101399	6.55891	-1.0004	0.318655	0.650445
ENSG00000060339	CCAR1	-0.0351148	5.64258	-0.306467	0.759655	0.911815
ENSG00000060491	OGFR	0.212645	4.2974	1.59046	0.113742	0.412617
ENSG00000060558	GNA15	-0.283213	3.55708	-1.75393	0.0813928	0.350289
ENSG00000060642	PIGV	0.0650231	3.14403	0.429086	0.668449	0.869491
ENSG00000060656	PTPRU	-0.0453759	4.6735	-0.220272	0.825945	0.939942
ENSG00000060688	SNRNP40	0.23297	4.06875	1.64701	0.101555	0.387573
ENSG00000060749	QSER1	-0.251107	3.35873	-1.65073	0.100793	0.386552
ENSG00000060762	MPC1	0.184462	5.33885	1.27356	0.204702	0.536163
ENSG00000060971	ACAA1	-0.256033	5.67047	-2.12672	0.0350055	0.224174
ENSG00000060982	BCAT1	-0.0932545	3.32223	-0.541135	0.589182	0.831305
ENSG00000061273	HDAC7	-0.00141217	5.5957	-0.013613	0.989156	0.99661
ENSG00000061337	LZTS1	-0.507357	-0.0840584	-2.09499	0.0377769	0.233852
ENSG00000061656	SPAG4	-0.227839	2.2487	-1.05358	0.293694	0.627446
ENSG00000061676	NCKAP1	-0.114386	5.00981	-0.722771	0.470896	0.760178
ENSG00000061794	MRPS35	0.115197	4.04879	0.682213	0.496109	0.777839
ENSG00000061918	GUCY1B1	0.240048	0.200057	1.11517	0.266479	0.601313
ENSG00000061936	SFSWAP	0.0158286	4.36481	0.133	0.894364	0.968753
ENSG00000061938	TNK2	-0.0438511	4.16256	-0.263038	0.792866	0.926889
ENSG00000061987	MON2	0.150007	5.29897	1.05702	0.292125	0.625704
ENSG00000062038	CDH3	-0.481281	3.45189	-2.64744	0.00893739	0.108438
ENSG00000062194	GPBP1	0.195237	6.06531	2.27443	0.0242941	0.18256
ENSG00000062282	DGAT2	-1.22014	3.63253	-2.7815	0.0060738	0.0871761
ENSG00000062370	ZNF112	0.330514	1.01522	1.57518	0.117228	0.418878
ENSG00000062485	CS	-0.146719	5.84301	-1.6824	0.0944788	0.375747
ENSG00000062524	LTK	0.273198	1.57873	1.43165	0.15423	0.473954
ENSG00000062582	MRPS24	-0.0803648	4.7822	-0.586382	0.558461	0.812902
ENSG00000062598	ELMO2	0.211437	4.42286	1.65737	0.0994406	0.383772
ENSG00000062650	WAPL	-0.184032	4.40637	-2.2727	0.0244006	0.18275
ENSG00000062716	VMP1	-0.35432	7.15562	-2.03817	0.0432109	0.253748
ENSG00000062725	APPBP2	0.0458352	4.04719	0.436464	0.6631	0.86776
ENSG00000062822	POLD1	-0.0071096	2.16413	-0.0380544	0.969693	0.990443
ENSG00000063015	SEZ6	-0.514553	1.93244	-1.51724	0.131216	0.440917
ENSG00000063046	EIF4B	-0.212712	6.47242	-1.70134	0.0908577	0.36909
ENSG00000063127	SLC6A16	0.429168	1.95521	1.89383	0.0600859	0.300271
ENSG00000063169	BICRA	-0.100016	3.07646	-0.652106	0.515286	0.789318
ENSG00000063176	SPHK2	-0.00970279	2.83976	-0.0651674	0.948124	0.985479
ENSG00000063177	RPL18	-0.0693617	7.86002	-0.437835	0.662107	0.867538
ENSG00000063180	CA11	-0.518493	1.65104	-1.90986	0.0579748	0.295164
ENSG00000063241	ISOC2	0.412325	3.53589	2.17913	0.0308123	0.210118
ENSG00000063244	U2AF2	0.121876	5.70308	1.27605	0.203822	0.535278
ENSG00000063245	EPN1	-0.0231285	4.79548	-0.187828	0.851254	0.950476
ENSG00000063322	MED29	-0.246475	4.4972	-1.68016	0.0949145	0.376438
ENSG00000063438	AHRR	0.0117852	0.10591	0.0371322	0.970427	0.99065
ENSG00000063587	ZNF275	-0.00771765	1.0298	-0.0432149	0.965585	0.98961
ENSG00000063601	MTMR1	0.0008794	4.45701	0.00820826	0.993461	0.99798
ENSG00000063660	GPC1	-0.0332404	3.72448	-0.181289	0.856375	0.95209
ENSG00000063761	ADCK1	0.210072	1.84621	1.07888	0.282296	0.615432
ENSG00000063854	HAGH	0.0737867	4.46422	0.56123	0.57544	0.823612
ENSG00000063978	RNF4	0.114163	4.94211	1.1647	0.245905	0.580724
ENSG00000064012	CASP8	0.192433	5.27757	1.89836	0.0594834	0.299181
ENSG00000064042	LIMCH1	0.468373	3.51567	2.4063	0.0172767	0.156876
ENSG00000064102	INTS13	0.286703	3.45415	1.91182	0.05772	0.294348
ENSG00000064115	TM7SF3	0.25538	5.13126	1.58828	0.114235	0.413464
ENSG00000064199	SPA17	0.432525	5.37409	1.7282	0.0859174	0.359253
ENSG00000064201	TSPAN32	0.126446	0.763512	0.547934	0.584515	0.82862
ENSG00000064205	CCN5	-0.0769065	0.515678	-0.436303	0.663216	0.867765
ENSG00000064218	DMRT3	0.148865	1.46799	0.602522	0.547696	0.806716
ENSG00000064225	ST3GAL6	0.0731899	4.82655	0.400353	0.68944	0.880173
ENSG00000064270	ATP2C2	0.012863	5.79685	0.0544774	0.956624	0.987013
ENSG00000064300	NGFR	-0.183229	-0.292225	-0.734577	0.463693	0.756498
ENSG00000064309	CDON	-0.110224	2.40173	-0.566884	0.571602	0.82181
ENSG00000064313	TAF2	0.0550421	4.42407	0.466153	0.641752	0.857681
ENSG00000064393	HIPK2	-0.197085	4.58996	-1.75036	0.0820084	0.351786
ENSG00000064419	TNPO3	-0.0644525	3.76012	-0.603941	0.546755	0.806058
ENSG00000064489	BORCS8-MEF2B	-0.258733	1.83123	-0.921458	0.358225	0.681093
ENSG00000064490	RFXANK	0.410856	4.17403	2.76421	0.00638908	0.0896864
ENSG00000064545	TMEM161A	0.174068	1.50932	0.848547	0.397425	0.711604
ENSG00000064547	LPAR2	-0.627447	3.44747	-2.2475	0.0260007	0.189953
ENSG00000064601	CTSA	-0.188293	5.47828	-1.69323	0.0923938	0.371532
ENSG00000064607	SUGP2	0.0500464	4.25546	0.440525	0.660163	0.866235
ENSG00000064651	SLC12A2	-0.110362	4.61431	-0.646812	0.518698	0.790726
ENSG00000064652	SNX24	0.144723	4.32686	0.808807	0.41985	0.729408
ENSG00000064655	EYA2	-0.210188	5.13685	-0.975446	0.330839	0.660343
ENSG00000064666	CNN2	-0.24739	6.29299	-1.46537	0.14482	0.460944
ENSG00000064687	ABCA7	-0.0196398	4.88643	-0.118964	0.905456	0.972853
ENSG00000064692	SNCAIP	-0.0306173	3.39099	-0.14561	0.884416	0.964323
ENSG00000064703	DDX20	0.0277088	2.29563	0.222463	0.824242	0.939574
ENSG00000064726	BTBD1	0.217998	6.53689	1.79278	0.0749331	0.333941
ENSG00000064763	FAR2	-0.0356676	4.53094	-0.261556	0.794006	0.927486
ENSG00000064787	BCAS1	0.0663251	4.66399	0.396584	0.692213	0.882142
ENSG00000064886	CHI3L2	0.153777	2.32968	0.622232	0.534692	0.798569
ENSG00000064932	SBNO2	-0.229428	5.92446	-1.00033	0.318687	0.650445
ENSG00000064933	PMS1	-0.110908	3.9241	-0.763711	0.446186	0.744965
ENSG00000064961	HMG20B	0.0262128	4.37837	0.222006	0.824598	0.939609
ENSG00000064989	CALCRL	0.077103	1.06571	0.327345	0.743843	0.905076
ENSG00000064995	TAF11	-0.0876921	3.21774	-0.750768	0.453916	0.749843
ENSG00000064999	ANKS1A	0.000664445	4.14629	0.00723252	0.994239	0.998087
ENSG00000065000	AP3D1	-0.169371	5.26505	-2.1921	0.0298439	0.205828
ENSG00000065029	ZNF76	-0.11836	3.6195	-0.797088	0.426603	0.734186
ENSG00000065054	SLC9A3R2	0.174967	5.07547	0.881163	0.379576	0.69725
ENSG00000065057	NTHL1	0.225039	2.20315	0.948572	0.344296	0.671211
ENSG00000065060	UHRF1BP1	0.218201	2.23972	1.91082	0.0578495	0.2949
ENSG00000065135	GNAI3	-0.393364	3.53858	-2.71089	0.00745709	0.0981171
ENSG00000065150	IPO5	-0.189112	5.04267	-1.37916	0.169807	0.494876
ENSG00000065154	OAT	0.0462702	5.85315	0.306104	0.759931	0.911859
ENSG00000065183	WDR3	0.0843452	2.68008	0.55611	0.578927	0.82585
ENSG00000065243	PKN2	0.180715	4.98253	1.4612	0.145957	0.462514
ENSG00000065268	WDR18	-0.137571	2.98716	-0.734985	0.463445	0.756314
ENSG00000065308	TRAM2	-0.216171	1.11746	-1.59499	0.112725	0.410248
ENSG00000065320	NTN1	-0.171506	3.2596	-0.874838	0.382998	0.700165
ENSG00000065328	MCM10	0.119571	0.137368	0.640885	0.522532	0.792109
ENSG00000065357	DGKA	0.0600846	5.92617	0.496013	0.620578	0.848112
ENSG00000065361	ERBB3	-0.207376	6.25102	-1.15129	0.251362	0.585373
ENSG00000065413	ANKRD44	-0.024178	5.19287	-0.0841968	0.933007	0.980448
ENSG00000065427	KARS1	0.451232	5.38143	3.49787	0.000610189	0.0206092
ENSG00000065457	ADAT1	-0.028902	5.08547	-0.231443	0.817272	0.935685
ENSG00000065485	PDIA5	-0.0928814	2.31408	-0.46027	0.645959	0.859411
ENSG00000065491	TBC1D22B	0.0669691	2.40464	0.536071	0.592668	0.832946
ENSG00000065518	NDUFB4	0.0351569	6.26485	0.217612	0.828014	0.940872
ENSG00000065526	SPEN	-0.199356	4.69014	-2.50089	0.013414	0.137211
ENSG00000065534	MYLK	0.125239	3.27258	0.704726	0.482025	0.767695
ENSG00000065548	ZC3H15	0.37452	4.79015	3.41319	0.000816867	0.0249216
ENSG00000065559	MAP2K4	0.044564	5.05302	0.378088	0.705876	0.887649
ENSG00000065600	PACC1	0.0226178	1.97549	0.101127	0.919579	0.976758
ENSG00000065613	SLK	-0.117314	5.55398	-1.02056	0.30903	0.641804
ENSG00000065615	CYB5R4	-0.18298	4.43361	-1.23489	0.218715	0.552463
ENSG00000065618	COL17A1	-0.410299	1.87303	-1.86349	0.0642606	0.31082
ENSG00000065621	GSTO2	-0.587174	4.09518	-2.69332	0.00784298	0.101078
ENSG00000065665	SEC61A2	-0.250982	3.14869	-1.14559	0.253708	0.588248
ENSG00000065675	PRKCQ	0.212029	0.858174	0.730985	0.465878	0.758024
ENSG00000065717	TLE2	0.118237	3.58128	0.626016	0.532213	0.797511
ENSG00000065802	ASB1	-0.180675	3.13149	-1.1639	0.246231	0.580872
ENSG00000065809	FAM107B	-0.193349	8.05436	-1.86009	0.0647427	0.311718
ENSG00000065833	ME1	0.309585	3.11757	1.67334	0.0962518	0.378868
ENSG00000065882	TBC1D1	0.018151	5.95082	0.210246	0.833748	0.94299
ENSG00000065883	CDK13	-0.0495514	5.90245	-0.530822	0.596292	0.834989
ENSG00000065911	MTHFD2	0.381632	3.7369	1.80939	0.0723033	0.328053
ENSG00000065923	SLC9A7	-0.311367	2.17742	-2.01752	0.0453439	0.26074
ENSG00000065970	FOXJ2	-0.25041	2.58592	-1.72003	0.0873977	0.362678
ENSG00000065978	YBX1	-0.228971	6.77212	-1.54578	0.124171	0.431023
ENSG00000065989	PDE4A	-0.16507	2.44549	-1.06953	0.28647	0.619264
ENSG00000066027	PPP2R5A	-0.0188984	4.46448	-0.170485	0.864848	0.956666
ENSG00000066044	ELAVL1	0.106235	4.37524	0.980788	0.328206	0.659296
ENSG00000066056	TIE1	-0.281108	0.0256955	-1.36435	0.174408	0.500444
ENSG00000066084	DIP2B	-0.199289	3.92981	-1.26065	0.209303	0.541409
ENSG00000066117	SMARCD1	0.22974	4.47662	1.89984	0.059287	0.298864
ENSG00000066135	KDM4A	0.0284969	4.82634	0.195387	0.845342	0.948065
ENSG00000066136	NFYC	-0.0506016	4.97188	-0.448386	0.654493	0.863497
ENSG00000066185	ZMYND12	0.58253	2.88209	2.2954	0.0230333	0.17893
ENSG00000066230	SLC9A3	-0.283426	3.33686	-1.26142	0.209026	0.541109
ENSG00000066248	NGEF	-0.122673	1.85583	-0.554504	0.580023	0.826538
ENSG00000066294	CD84	0.483359	2.01526	1.55282	0.122479	0.427876
ENSG00000066322	ELOVL1	0.16904	4.29316	1.27982	0.202496	0.533573
ENSG00000066336	SPI1	0.0301921	5.32298	0.0787299	0.937348	0.982019
ENSG00000066379	ZNRD1	0.412239	2.73294	2.16947	0.0315507	0.212671
ENSG00000066382	MPPED2	-0.153278	1.20633	-0.809187	0.419632	0.729109
ENSG00000066405	CLDN18	-0.172537	1.55307	-0.757288	0.450012	0.747345
ENSG00000066422	ZBTB11	0.185795	3.34273	1.55672	0.121549	0.426139
ENSG00000066427	ATXN3	0.369088	5.1162	2.6058	0.0100475	0.116102
ENSG00000066455	GOLGA5	-0.0174652	4.3125	-0.172924	0.862934	0.955714
ENSG00000066468	FGFR2	0.0083449	3.96312	0.0392828	0.968715	0.990383
ENSG00000066557	LRRC40	0.123749	1.771	0.796604	0.426884	0.734379
ENSG00000066583	ISOC1	-0.048154	2.20017	-0.287545	0.774074	0.918558
ENSG00000066629	EML1	-0.224253	4.5483	-1.30528	0.193707	0.522721
ENSG00000066651	TRMT11	0.407214	3.66569	2.0823	0.0389369	0.238255
ENSG00000066654	THUMPD1	0.0545678	4.40065	0.62629	0.532034	0.797471
ENSG00000066697	MSANTD3	-0.23995	2.6173	-1.32583	0.186821	0.514443
ENSG00000066739	ATG2B	-0.0868637	4.15327	-0.511212	0.609921	0.843761
ENSG00000066777	ARFGEF1	-0.0459446	5.22035	-0.63338	0.527407	0.795233
ENSG00000066813	ACSM2B	-0.143581	3.19223	-0.61981	0.536281	0.799807
ENSG00000066827	ZFAT	-0.242127	2.88758	-1.44357	0.150853	0.469588
ENSG00000066855	MTFR1	0.0651662	5.09805	0.396032	0.692619	0.882374
ENSG00000066923	STAG3	0.206265	5.9223	1.32213	0.188049	0.516141
ENSG00000066926	FECH	0.125068	3.95367	0.846858	0.398363	0.712338
ENSG00000066933	MYO9A	-0.0830249	4.64432	-0.633386	0.527403	0.795233
ENSG00000067048	DDX3Y	-0.0041676	3.33164	-0.00700617	0.994419	0.998089
ENSG00000067057	PFKP	0.0363658	4.96007	0.287363	0.774213	0.918653
ENSG00000067064	IDI1	-0.43181	5.26005	-3.27885	0.0012836	0.0334648
ENSG00000067066	SP100	1.01608	6.93376	7.06435	4.94e-11	1.11e-08
ENSG00000067082	KLF6	-0.385806	5.98899	-2.29593	0.0230026	0.17893
ENSG00000067113	PLPP1	0.279782	3.02449	1.34262	0.181332	0.507156
ENSG00000067141	NEO1	-0.0208127	3.62745	-0.100448	0.920117	0.976758
ENSG00000067167	TRAM1	0.153604	5.60273	1.48853	0.138616	0.452108
ENSG00000067177	PHKA1	0.205127	1.61164	1.49595	0.136673	0.449843
ENSG00000067182	TNFRSF1A	-0.489171	6.20058	-2.34978	0.0200284	0.168394
ENSG00000067191	CACNB1	-0.287154	3.21835	-1.20339	0.230635	0.566636
ENSG00000067208	EVI5	0.120903	5.09371	0.78289	0.434871	0.737968
ENSG00000067221	STOML1	0.304465	2.12123	1.70113	0.0908986	0.36909
ENSG00000067225	PKM	-0.176549	7.75941	-1.63905	0.103204	0.391323
ENSG00000067248	DHX29	-0.0158845	3.76918	-0.120945	0.903889	0.972381
ENSG00000067334	DNTTIP2	-0.169967	5.23317	-1.30471	0.193901	0.522721
ENSG00000067365	METTL22	-0.250495	4.30817	-1.31287	0.191142	0.519386
ENSG00000067369	TP53BP1	0.208656	5.11228	1.6466	0.101641	0.387804
ENSG00000067445	TRO	1.50233	1.41687	5.74198	4.7e-08	6.45e-06
ENSG00000067533	RRP15	0.0162699	1.69832	0.0854842	0.931985	0.980395
ENSG00000067560	RHOA	-0.233035	7.66974	-2.86251	0.0047767	0.0758741
ENSG00000067596	DHX8	0.0695867	4.72702	0.659003	0.510859	0.786585
ENSG00000067606	PRKCZ	-0.340888	4.65592	-2.48738	0.0139137	0.139561
ENSG00000067646	ZFY	-0.232326	0.502644	-0.52124	0.602934	0.838791
ENSG00000067704	IARS2	-0.0643657	4.28886	-0.401692	0.688457	0.87981
ENSG00000067798	NAV3	0.0683017	4.68931	0.259061	0.795927	0.927757
ENSG00000067829	IDH3G	0.155619	4.45241	1.43073	0.154494	0.474462
ENSG00000067836	ROGDI	-0.0196096	4.38633	-0.124719	0.900905	0.971535
ENSG00000067900	ROCK1	0.100582	5.67223	0.855315	0.39368	0.708282
ENSG00000067955	CBFB	-0.0612809	4.80393	-0.578604	0.563685	0.816737
ENSG00000067992	PDK3	-0.286928	2.91162	-2.07305	0.039801	0.241262
ENSG00000068001	HYAL2	-0.0320268	1.79548	-0.168862	0.866123	0.957549
ENSG00000068024	HDAC4	-0.0342151	5.00289	-0.169517	0.865608	0.957182
ENSG00000068028	RASSF1	0.00382429	2.04867	0.0214993	0.982875	0.994327
ENSG00000068078	FGFR3	-0.441241	3.31359	-1.48949	0.138364	0.451802
ENSG00000068079	IFI35	1.71536	4.53514	10.1012	8.51e-19	5.37e-16
ENSG00000068097	HEATR6	0.218732	3.65281	1.38646	0.167571	0.491347
ENSG00000068120	COASY	-0.00189903	4.29528	-0.0167311	0.986672	0.995827
ENSG00000068137	PLEKHH3	-0.130284	2.86121	-0.680835	0.496979	0.778281
ENSG00000068305	MEF2A	0.148907	5.41474	1.57504	0.117259	0.418878
ENSG00000068308	OTUD5	-0.0016636	4.51298	-0.0135363	0.989217	0.99661
ENSG00000068323	TFE3	-0.427862	3.90543	-2.38323	0.0183565	0.160665
ENSG00000068354	TBC1D25	-0.299198	2.4146	-1.7924	0.0749943	0.333941
ENSG00000068366	ACSL4	-0.150694	4.34344	-0.780403	0.436329	0.739162
ENSG00000068383	INPP5A	-0.521509	3.17058	-2.33509	0.0208038	0.171263
ENSG00000068394	GPKOW	0.280132	2.4065	1.8412	0.0674787	0.317834
ENSG00000068400	GRIPAP1	0.0143852	4.73091	0.123806	0.901627	0.971572
ENSG00000068438	FTSJ1	-0.0722321	3.57269	-0.481648	0.630727	0.853139
ENSG00000068489	PRR11	-0.228314	2.23562	-1.42844	0.15515	0.475458
ENSG00000068615	REEP1	-0.131236	0.853559	-0.563383	0.573978	0.823181
ENSG00000068650	ATP11A	-0.379389	4.90651	-1.76766	0.0790606	0.344291
ENSG00000068654	POLR1A	0.241406	3.39497	1.65034	0.100872	0.386648
ENSG00000068697	LAPTM4A	0.0888688	6.15131	0.902163	0.368352	0.688716
ENSG00000068724	TTC7A	-0.0244137	4.08834	-0.235976	0.813759	0.935049
ENSG00000068745	IP6K2	0.151727	5.51404	1.451	0.148774	0.466776
ENSG00000068784	SRBD1	0.13121	3.58735	0.733953	0.464072	0.756882
ENSG00000068796	KIF2A	0.194551	5.63455	1.44002	0.151853	0.471236
ENSG00000068831	RASGRP2	-0.189237	2.62445	-0.509757	0.610937	0.844376
ENSG00000068878	PSME4	-0.0695476	5.41267	-0.748139	0.455495	0.750774
ENSG00000068885	IFT80	0.102708	5.83548	0.677	0.499402	0.779908
ENSG00000068903	SIRT2	-0.0604323	5.40651	-0.748939	0.455014	0.750412
ENSG00000068912	ERLEC1	0.400936	4.70715	3.50672	0.000591668	0.0200696
ENSG00000068971	PPP2R5B	0.0836403	2.62065	0.545037	0.586501	0.829758
ENSG00000068976	PYGM	-0.202419	2.50685	-0.594324	0.553151	0.809462
ENSG00000069011	PITX1	-0.299365	4.91557	-1.50223	0.135046	0.44741
ENSG00000069020	MAST4	0.177047	5.07793	1.20398	0.230409	0.566345
ENSG00000069122	ADGRF5	0.757473	0.795388	3.40495	0.000840156	0.0254842
ENSG00000069188	SDK2	0.415172	1.65095	1.24462	0.215125	0.547727
ENSG00000069248	NUP133	-0.125287	3.96558	-0.935407	0.351015	0.676389
ENSG00000069275	NUCKS1	0.156773	4.99741	0.914694	0.361755	0.684633
ENSG00000069329	VPS35	-0.164258	5.49061	-1.43808	0.1524	0.471563
ENSG00000069345	DNAJA2	0.00162862	5.0297	0.0209567	0.983307	0.994355
ENSG00000069399	BCL3	-0.253856	6.09622	-1.03568	0.301945	0.634603
ENSG00000069424	KCNAB2	-0.110447	4.62446	-0.536622	0.592288	0.832783
ENSG00000069431	ABCC9	-0.433609	1.94427	-2.7313	0.00703053	0.0945376
ENSG00000069493	CLEC2D	0.389115	5.14621	2.02892	0.0441551	0.257068
ENSG00000069509	FUNDC1	0.340842	2.71184	1.7381	0.0841531	0.356048
ENSG00000069535	MAOB	0.0170623	2.82746	0.0722075	0.942529	0.98369
ENSG00000069667	RORA	0.181072	4.58617	1.53308	0.127269	0.436129
ENSG00000069696	DRD4	-0.400993	1.74981	-1.31946	0.188935	0.517393
ENSG00000069702	TGFBR3	0.179087	2.67714	0.84721	0.398167	0.712132
ENSG00000069764	PLA2G10	0.271623	4.11024	1.51729	0.131203	0.440917
ENSG00000069812	HES2	-0.288078	1.84779	-1.62474	0.106223	0.396933
ENSG00000069849	ATP1B3	-0.300055	5.58121	-1.79474	0.0746187	0.33345
ENSG00000069869	NEDD4	-0.35261	7.81588	-1.82119	0.0704806	0.323775
ENSG00000069943	PIGB	0.0510382	5.40904	0.246699	0.805463	0.930973
ENSG00000069956	MAPK6	-0.0599947	5.14996	-0.57929	0.563224	0.816329
ENSG00000069966	GNB5	-0.0834466	3.66346	-0.711782	0.477656	0.765041
ENSG00000069974	RAB27A	-0.0909217	5.14218	-0.622756	0.534348	0.798378
ENSG00000069998	HDHD5	-0.214054	2.0114	-1.24275	0.215813	0.548593
ENSG00000070010	UFD1	-0.0570803	4.56073	-0.501405	0.616788	0.846849
ENSG00000070018	LRP6	-0.1542	2.54935	-0.853756	0.394541	0.708657
ENSG00000070019	GUCY2C	-0.0766991	1.11451	-0.497237	0.619717	0.848065
ENSG00000070031	SCT	0.0953072	-0.00702598	0.40069	0.689193	0.880065
ENSG00000070047	PHRF1	0.268393	3.7577	1.94886	0.0530945	0.283169
ENSG00000070061	ELP1	0.00255124	3.85069	0.0164697	0.986881	0.995846
ENSG00000070081	NUCB2	0.453598	7.68537	2.27284	0.0243918	0.18275
ENSG00000070087	PFN2	-0.0264066	6.58931	-0.19157	0.848327	0.949501
ENSG00000070159	PTPN3	-0.0875002	5.5908	-0.714607	0.475913	0.764241
ENSG00000070182	SPTB	-0.469555	1.09642	-2.18947	0.0300384	0.206761
ENSG00000070190	DAPP1	0.430918	5.13469	3.24966	0.0014135	0.0355584
ENSG00000070214	SLC44A1	0.136888	2.75713	0.996302	0.320636	0.652482
ENSG00000070269	TMEM260	0.142447	4.45228	0.944065	0.346586	0.67266
ENSG00000070366	SMG6	0.00213139	4.5757	0.0188204	0.985008	0.994823
ENSG00000070367	EXOC5	0.259138	4.70105	2.26212	0.0250618	0.186199
ENSG00000070371	CLTCL1	-0.0581725	1.39411	-0.280947	0.779121	0.921359
ENSG00000070404	FSTL3	-0.146168	0.0244362	-0.654026	0.514052	0.788499
ENSG00000070413	DGCR2	-0.028623	3.92523	-0.258573	0.796303	0.927766
ENSG00000070423	RNF126	0.0366404	3.83781	0.297765	0.766276	0.915103
ENSG00000070444	MNT	-0.575713	4.09205	-3.42573	0.000782598	0.024321
ENSG00000070476	ZXDC	-0.297105	3.68752	-3.26295	0.00135293	0.0344746
ENSG00000070495	JMJD6	-0.360573	4.22084	-1.81111	0.0720341	0.327622
ENSG00000070501	POLB	-0.0981284	5.36431	-0.722648	0.470971	0.760178
ENSG00000070526	ST6GALNAC1	-0.0177874	5.85359	-0.102077	0.918826	0.976741
ENSG00000070540	WIPI1	-0.204012	5.3618	-1.88289	0.0615645	0.303456
ENSG00000070601	FRMPD1	-0.245268	0.875473	-0.95782	0.339626	0.666222
ENSG00000070610	GBA2	0.0923794	4.80256	0.909289	0.364591	0.686444
ENSG00000070614	NDST1	-0.204842	3.8436	-1.48386	0.13985	0.453852
ENSG00000070669	ASNS	0.184983	3.53403	1.06149	0.290097	0.623913
ENSG00000070718	AP3M2	0.0514914	3.76662	0.270879	0.78684	0.924759
ENSG00000070729	CNGB1	-0.551027	1.85231	-1.53305	0.127275	0.436129
ENSG00000070731	ST6GALNAC2	-0.223333	5.08859	-1.27164	0.205382	0.537144
ENSG00000070748	CHAT	-0.0746521	-0.182052	-0.38056	0.704044	0.887184
ENSG00000070756	PABPC1	-0.443457	8.57253	-3.675	0.000325911	0.0132149
ENSG00000070759	TESK2	-0.261045	2.10579	-1.5032	0.134797	0.44741
ENSG00000070761	CFAP20	0.228246	4.40105	1.49576	0.136724	0.449843
ENSG00000070770	CSNK2A2	0.0942298	4.383	0.899442	0.369795	0.689941
ENSG00000070778	PTPN21	0.208847	3.19904	1.03301	0.303189	0.635763
ENSG00000070785	EIF2B3	0.259065	3.77459	1.64054	0.102894	0.391323
ENSG00000070814	TCOF1	-0.432027	3.76288	-2.81751	0.00546212	0.0819886
ENSG00000070831	CDC42	0.0681898	7.40528	0.917997	0.360028	0.683031
ENSG00000070882	OSBPL3	-0.251389	5.82244	-1.69155	0.0927157	0.372303
ENSG00000070950	RAD18	0.17476	2.53567	0.942207	0.347534	0.67344
ENSG00000070961	ATP2B1	-0.587454	5.3004	-2.66688	0.00845785	0.105378
ENSG00000071051	NCK2	-0.091353	4.6374	-0.806849	0.420973	0.73035
ENSG00000071054	MAP4K4	-0.469148	5.4249	-2.82719	0.00530758	0.0806469
ENSG00000071073	MGAT4A	0.443754	3.73087	2.51328	0.0129697	0.135388
ENSG00000071082	RPL31	0.047543	8.24039	0.297564	0.766429	0.915103
ENSG00000071127	WDR1	-0.325265	6.96806	-3.51902	0.000566839	0.0194976
ENSG00000071189	SNX13	0.156621	4.99475	1.54435	0.124516	0.431646
ENSG00000071205	ARHGAP10	-0.437291	2.08713	-2.01007	0.046136	0.262614
ENSG00000071242	RPS6KA2	-0.072539	3.53291	-0.528276	0.598054	0.83639
ENSG00000071243	ING3	0.253564	3.22498	1.74903	0.08224	0.352205
ENSG00000071246	VASH1	0.302548	2.06693	1.08116	0.281282	0.614721
ENSG00000071282	LMCD1	-0.433729	1.71371	-1.96649	0.0510048	0.276881
ENSG00000071462	BUD23	0.227344	5.14346	1.69681	0.0917136	0.371049
ENSG00000071537	SEL1L	-0.18161	4.48336	-1.56474	0.119657	0.423446
ENSG00000071539	TRIP13	0.0464844	2.63834	0.208633	0.835005	0.943718
ENSG00000071553	ATP6AP1	-0.0875487	5.08423	-0.82369	0.411365	0.722828
ENSG00000071564	TCF3	0.0364689	4.35666	0.236606	0.813271	0.934829
ENSG00000071575	TRIB2	0.469906	4.35937	2.98514	0.0032886	0.0607642
ENSG00000071626	DAZAP1	-0.107805	5.09143	-1.00378	0.317031	0.649082
ENSG00000071655	MBD3	0.0662303	3.844	0.4954	0.62101	0.848112
ENSG00000071794	HLTF	-0.143266	3.78366	-0.984025	0.326617	0.657863
ENSG00000071859	FAM50A	0.166556	3.9741	1.16785	0.244638	0.578946
ENSG00000071889	FAM3A	-0.0429193	3.57066	-0.309752	0.75716	0.910936
ENSG00000071894	CPSF1	-0.124587	4.45382	-0.925583	0.356083	0.68018
ENSG00000071909	MYO3B	-0.178742	0.172429	-0.84102	0.401616	0.714734
ENSG00000071967	CYBRD1	-0.529467	2.83494	-2.89927	0.00427625	0.071149
ENSG00000071991	CDH19	-0.174007	0.600803	-0.641271	0.522281	0.791881
ENSG00000071994	PDCD2	0.0903917	4.33627	0.566409	0.571924	0.821958
ENSG00000072041	SLC6A15	-0.610886	-0.387386	-2.17373	0.0312229	0.212002
ENSG00000072042	RDH11	0.0497212	3.26014	0.404936	0.686075	0.87858
ENSG00000072062	PRKACA	-0.34444	4.48473	-3.08138	0.00243373	0.0503457
ENSG00000072071	ADGRL1	0.113101	2.22417	0.57188	0.568221	0.81992
ENSG00000072080	SPP2	0.0594042	3.9856	0.165036	0.869128	0.958362
ENSG00000072110	ACTN1	-0.352114	5.91991	-1.92422	0.0561349	0.290491
ENSG00000072121	ZFYVE26	0.391489	4.11204	3.05873	0.00261405	0.0526741
ENSG00000072133	RPS6KA6	-0.0333978	2.64084	-0.110038	0.91252	0.974685
ENSG00000072134	EPN2	-0.123272	5.12739	-1.07719	0.283046	0.615707
ENSG00000072135	PTPN18	-0.0839983	4.99664	-0.682388	0.495999	0.777839
ENSG00000072163	LIMS2	0.415779	-0.278411	1.57185	0.117998	0.420422
ENSG00000072195	SPEG	-0.099082	0.0209604	-0.691035	0.490564	0.773875
ENSG00000072201	LNX1	-0.187387	4.10928	-0.994847	0.321341	0.653495
ENSG00000072210	ALDH3A2	-0.086881	6.1409	-0.616104	0.538718	0.801093
ENSG00000072274	TFRC	-0.0193024	5.54319	-0.124048	0.901436	0.971572
ENSG00000072310	SREBF1	-0.103966	5.66909	-0.70555	0.481513	0.76755
ENSG00000072364	AFF4	-0.240444	5.76627	-2.45818	0.0150508	0.146391
ENSG00000072401	UBE2D1	-0.411111	4.6868	-2.47021	0.0145727	0.14348
ENSG00000072415	MPP5	0.0110492	4.04499	0.101039	0.919648	0.976758
ENSG00000072422	RHOBTB1	0.112828	2.49062	0.538507	0.59099	0.832139
ENSG00000072501	SMC1A	0.0943602	3.72846	0.708844	0.479472	0.766113
ENSG00000072506	HSD17B10	0.201251	3.99548	1.27356	0.204702	0.536163
ENSG00000072518	MARK2	-0.126492	5.39135	-1.48782	0.138804	0.452273
ENSG00000072571	HMMR	0.282947	0.151592	1.39192	0.165914	0.489478
ENSG00000072609	CHFR	-0.0300314	5.08231	-0.303806	0.761678	0.912706
ENSG00000072657	TRHDE	-0.0403047	0.0739455	-0.210351	0.833666	0.94299
ENSG00000072682	P4HA2	0.0826904	4.46599	0.475877	0.634823	0.855014
ENSG00000072694	FCGR2B	0.441462	2.78478	1.19964	0.232086	0.568409
ENSG00000072736	NFATC3	0.0133843	4.66608	0.129456	0.897163	0.970173
ENSG00000072756	TRNT1	0.125053	4.48762	0.925607	0.356071	0.68018
ENSG00000072778	ACADVL	-0.0331688	6.81249	-0.27128	0.786532	0.924759
ENSG00000072786	STK10	-0.420093	5.5437	-1.54349	0.124725	0.432277
ENSG00000072803	FBXW11	-0.05527	5.33668	-0.464172	0.643167	0.858263
ENSG00000072818	ACAP1	-0.129493	4.71846	-0.669632	0.504076	0.782106
ENSG00000072832	CRMP1	-0.538519	0.170367	-2.66126	0.00859411	0.106068
ENSG00000072840	EVC	-0.25045	1.29036	-1.23426	0.218951	0.552738
ENSG00000072849	DERL2	0.0300673	4.3204	0.215547	0.82962	0.94141
ENSG00000072858	SIDT1	0.646871	4.83988	3.29357	0.00122238	0.0326237
ENSG00000072864	NDE1	-0.186966	4.98988	-1.53439	0.126945	0.435473
ENSG00000072952	MRVI1	-0.178901	2.57502	-0.714674	0.475871	0.764241
ENSG00000072954	TMEM38A	-0.00404081	1.1932	-0.0204614	0.983701	0.994355
ENSG00000072958	AP1M1	-0.00119881	4.13258	-0.00961806	0.992338	0.997757
ENSG00000073008	PVR	-0.0506881	1.58701	-0.318605	0.75045	0.907396
ENSG00000073050	XRCC1	-0.0991062	3.2741	-0.669955	0.503871	0.782042
ENSG00000073060	SCARB1	-0.282836	2.37855	-1.6176	0.107755	0.400288
ENSG00000073067	CYP2W1	0.103042	0.723633	0.480903	0.631255	0.853408
ENSG00000073111	MCM2	0.299117	2.06929	1.56032	0.120698	0.424562
ENSG00000073150	PANX2	-0.482917	2.6278	-2.61109	0.00989992	0.115326
ENSG00000073169	SELENOO	0.105475	2.91609	0.715449	0.475394	0.764038
ENSG00000073282	TP63	-0.112876	2.30916	-0.353423	0.724246	0.895769
ENSG00000073331	ALPK1	0.205025	5.70188	1.19451	0.234079	0.56922
ENSG00000073350	LLGL2	-0.105798	5.64557	-0.750334	0.454176	0.749893
ENSG00000073417	PDE8A	-0.0832693	4.6229	-0.530556	0.596476	0.835098
ENSG00000073464	CLCN4	0.193134	0.528083	1.19804	0.232706	0.568779
ENSG00000073536	NLE1	-0.11175	1.35509	-0.648289	0.517745	0.790726
ENSG00000073578	SDHA	0.0639784	6.76743	0.451777	0.652053	0.862242
ENSG00000073584	SMARCE1	0.0748589	5.0455	0.730258	0.466321	0.758327
ENSG00000073605	GSDMB	1.16856	4.13344	6.40249	1.68e-09	3.2e-07
ENSG00000073614	KDM5A	-0.00771208	5.34844	-0.0619876	0.950652	0.985646
ENSG00000073711	PPP2R3A	-0.429193	2.84408	-2.98501	0.00328996	0.0607642
ENSG00000073712	FERMT2	0.100798	2.71763	0.499715	0.617975	0.847381
ENSG00000073734	ABCB11	-0.00257428	3.63686	-0.0115836	0.990773	0.996974
ENSG00000073737	DHRS9	0.302472	6.74159	1.8907	0.0605063	0.301137
ENSG00000073756	PTGS2	-0.702584	5.71899	-1.63337	0.104395	0.393425
ENSG00000073792	IGF2BP2	0.0703728	5.35874	0.365501	0.715229	0.89265
ENSG00000073803	MAP3K13	0.07777	5.46235	0.793595	0.428629	0.73493
ENSG00000073849	ST6GAL1	0.296898	5.96936	1.93344	0.0549803	0.287821
ENSG00000073861	TBX21	0.626317	-0.106115	2.30096	0.0227088	0.178201
ENSG00000073910	FRY	-0.448337	3.18226	-1.86202	0.0644688	0.311342
ENSG00000073921	PICALM	-0.428738	7.71509	-2.82726	0.00530648	0.0806469
ENSG00000073969	NSF	0.268283	4.97654	2.27476	0.0242739	0.18256
ENSG00000074047	GLI2	0.45878	1.25774	1.58016	0.116083	0.41707
ENSG00000074054	CLASP1	0.261669	5.25195	2.31306	0.0220171	0.175625
ENSG00000074071	MRPS34	-0.11662	3.42654	-0.587176	0.557929	0.812652
ENSG00000074181	NOTCH3	-0.412939	2.66112	-2.20823	0.0286776	0.201934
ENSG00000074201	CLNS1A	0.163262	5.77956	1.0363	0.301656	0.634519
ENSG00000074266	EED	0.209815	3.73799	1.69305	0.0924296	0.371532
ENSG00000074276	CDHR2	0.0818369	0.452394	0.372756	0.709833	0.889771
ENSG00000074319	TSG101	0.134241	5.57418	1.10211	0.272102	0.606981
ENSG00000074356	NCBP3	-0.0515938	4.22689	-0.394193	0.693973	0.88314
ENSG00000074370	ATP2A3	-0.226167	5.34582	-1.36734	0.173471	0.498813
ENSG00000074410	CA12	0.0479666	3.87191	0.1883	0.850885	0.950361
ENSG00000074416	MGLL	-0.017641	5.36683	-0.127128	0.899002	0.97096
ENSG00000074527	NTN4	0.107284	4.05687	0.533412	0.594503	0.834222
ENSG00000074582	BCS1L	-0.0513278	3.21469	-0.23832	0.811943	0.933711
ENSG00000074590	NUAK1	0.00554457	1.25496	0.0230037	0.981676	0.994274
ENSG00000074603	DPP8	0.0821435	4.2306	0.824472	0.410922	0.722652
ENSG00000074621	SLC24A1	0.209173	4.22443	1.29796	0.196205	0.525958
ENSG00000074657	ZNF532	0.232501	4.77725	1.86395	0.0641961	0.310603
ENSG00000074660	SCARF1	-0.665013	2.82382	-1.94018	0.0541487	0.285553
ENSG00000074695	LMAN1	0.316564	4.88668	2.00975	0.0461702	0.262619
ENSG00000074696	HACD3	0.131535	4.86355	1.08849	0.278047	0.612923
ENSG00000074706	IPCEF1	0.388555	3.0005	1.46956	0.143682	0.460035
ENSG00000074755	ZZEF1	-0.109682	5.18984	-0.889353	0.375174	0.693756
ENSG00000074800	ENO1	-0.0179051	6.84917	-0.190557	0.849119	0.950003
ENSG00000074842	MYDGF	0.113074	3.71036	0.57486	0.566208	0.818289
ENSG00000074855	ANO8	-0.376781	1.48467	-1.93842	0.0543655	0.285836
ENSG00000074935	TUBE1	0.165031	4.56018	1.14792	0.252745	0.586971
ENSG00000074964	ARHGEF10L	-0.101518	3.54383	-0.630043	0.529582	0.795668
ENSG00000074966	TXK	0.171478	1.76144	0.688642	0.492064	0.775048
ENSG00000075073	TACR2	-0.0348471	1.98718	-0.182131	0.855715	0.951942
ENSG00000075089	ACTR6	0.151014	4.73469	1.01879	0.309868	0.64265
ENSG00000075131	TIPIN	-0.178319	2.46264	-1.10961	0.268865	0.604134
ENSG00000075142	SRI	0.299504	6.28501	1.8998	0.0592918	0.298864
ENSG00000075151	EIF4G3	0.00267163	6.03149	0.0239284	0.98094	0.994113
ENSG00000075188	NUP37	0.385024	3.50019	2.30985	0.0221987	0.176091
ENSG00000075213	SEMA3A	0.545074	3.0475	2.67345	0.00830112	0.104247
ENSG00000075218	GTSE1	-0.0687456	1.50117	-0.44781	0.654907	0.863497
ENSG00000075223	SEMA3C	0.150624	5.40898	0.825884	0.410123	0.722052
ENSG00000075234	TTC38	0.192053	4.06227	1.11676	0.265801	0.6007
ENSG00000075239	ACAT1	0.237054	5.372	1.95978	0.0517916	0.279453
ENSG00000075240	GRAMD4	-0.0768296	4.05148	-0.420382	0.674781	0.873638
ENSG00000075275	CELSR1	0.0235689	4.66986	0.114925	0.908651	0.97387
ENSG00000075292	ZNF638	0.132622	6.84121	1.22797	0.221296	0.556011
ENSG00000075303	SLC25A40	-0.36276	4.04559	-2.59135	0.0104609	0.118961
ENSG00000075336	TIMM21	0.195352	2.70114	1.08157	0.2811	0.614608
ENSG00000075340	ADD2	-0.199922	1.33241	-0.957134	0.339971	0.666462
ENSG00000075391	RASAL2	-0.0309632	4.10492	-0.195637	0.845147	0.948065
ENSG00000075399	VPS9D1	-0.405045	4.52076	-1.4859	0.139311	0.453249
ENSG00000075407	ZNF37A	0.0124887	4.18747	0.117838	0.906347	0.972974
ENSG00000075413	MARK3	-0.0796415	6.08372	-0.757172	0.450082	0.747356
ENSG00000075415	SLC25A3	-0.306508	6.698	-3.04249	0.00275086	0.0541276
ENSG00000075420	FNDC3B	-0.224569	6.79505	-1.2577	0.210368	0.542977
ENSG00000075426	FOSL2	-0.783535	5.5891	-3.73576	0.000261463	0.0111461
ENSG00000075539	FRYL	0.196233	5.82875	1.53041	0.127928	0.436661
ENSG00000075568	TMEM131	0.122154	5.50284	0.874871	0.38298	0.700165
ENSG00000075618	FSCN1	-0.544146	2.39661	-2.31892	0.0216882	0.174179
ENSG00000075624	ACTB	-0.417353	10.6345	-2.51791	0.0128072	0.134583
ENSG00000075643	MOCOS	0.153182	2.04566	0.916977	0.360561	0.683839
ENSG00000075651	PLD1	-0.0361788	5.34129	-0.225639	0.821775	0.938022
ENSG00000075673	ATP12A	0.473274	3.59499	1.98386	0.0490148	0.271648
ENSG00000075702	WDR62	0.024055	1.19978	0.143773	0.885864	0.964857
ENSG00000075711	DLG1	-0.00899942	6.14788	-0.0713637	0.943199	0.983806
ENSG00000075785	RAB7A	-0.30929	6.85627	-2.94618	0.00370742	0.0663758
ENSG00000075790	BCAP29	0.382054	4.03584	2.40433	0.0173664	0.157244
ENSG00000075826	SEC31B	-0.0236053	1.40436	-0.122664	0.90253	0.971714
ENSG00000075856	SART3	0.125579	4.80408	1.11695	0.265722	0.600658
ENSG00000075884	ARHGAP15	-0.288319	5.38063	-0.939276	0.349031	0.674335
ENSG00000075886	TUBA3D	0.148819	0.601665	0.585915	0.558774	0.813078
ENSG00000075914	EXOSC7	0.304959	3.70051	1.92926	0.0555022	0.289145
ENSG00000075945	KIFAP3	0.349346	3.71248	1.95317	0.0525774	0.281837
ENSG00000075975	MKRN2	0.0193188	3.14318	0.159923	0.873147	0.959665
ENSG00000076003	MCM6	0.265312	1.36227	1.17755	0.240757	0.575455
ENSG00000076043	REXO2	0.0137248	4.95633	0.0826379	0.934245	0.981277
ENSG00000076053	RBM7	0.264406	3.92985	1.85071	0.0660905	0.314627
ENSG00000076067	RBMS2	0.739108	4.95477	4.65156	6.95e-06	0.00058002
ENSG00000076108	BAZ2A	-0.0754707	6.05722	-0.899363	0.369836	0.689941
ENSG00000076201	PTPN23	-0.0139644	3.62396	-0.102883	0.918187	0.976719
ENSG00000076242	MLH1	0.119777	4.47588	1.35703	0.17672	0.503813
ENSG00000076248	UNG	0.00963344	2.15125	0.055077	0.956147	0.987013
ENSG00000076258	FMO4	0.200709	2.53443	0.947401	0.34489	0.67135
ENSG00000076321	KLHL20	0.311088	3.32583	2.43373	0.0160657	0.151334
ENSG00000076351	SLC46A1	0.0532791	2.94027	0.338112	0.735731	0.901006
ENSG00000076356	PLXNA2	-0.235708	3.60157	-1.04788	0.296306	0.62991
ENSG00000076382	SPAG5	0.104566	3.13938	0.541889	0.588663	0.831096
ENSG00000076513	ANKRD13A	-0.0414631	5.52214	-0.446546	0.655818	0.863962
ENSG00000076554	TPD52	0.285905	5.31911	1.80009	0.0737653	0.331955
ENSG00000076555	ACACB	-0.113811	4.62589	-0.847762	0.397861	0.711988
ENSG00000076604	TRAF4	-0.0331446	6.40323	-0.219418	0.826609	0.94009
ENSG00000076641	PAG1	0.113171	3.50295	0.276401	0.782603	0.922571
ENSG00000076650	GPATCH1	-0.00156052	2.42738	-0.012711	0.989874	0.996866
ENSG00000076662	ICAM3	-0.92731	3.69035	-2.86166	0.00478898	0.0759925
ENSG00000076685	NT5C2	-0.103015	7.26296	-0.916034	0.361054	0.684072
ENSG00000076706	MCAM	-0.440005	1.82168	-1.59059	0.113712	0.412601
ENSG00000076716	GPC4	0.634524	1.64941	3.15195	0.00194285	0.0440408
ENSG00000076770	MBNL3	0.192882	2.99894	1.26412	0.208062	0.540678
ENSG00000076826	CAMSAP3	-0.301556	2.52041	-1.36502	0.174198	0.5
ENSG00000076864	RAP1GAP	-0.303665	3.4669	-1.46176	0.145805	0.462514
ENSG00000076924	XAB2	-0.0826057	3.13631	-0.793997	0.428395	0.73493
ENSG00000076928	ARHGEF1	0.0857422	5.35012	0.466703	0.641359	0.857519
ENSG00000076944	STXBP2	-0.297904	6.01284	-2.18963	0.0300261	0.206761
ENSG00000076984	MAP2K7	-0.271734	3.37673	-1.99904	0.0473292	0.266235
ENSG00000077044	DGKD	0.0506311	4.4576	0.258756	0.796162	0.927757
ENSG00000077063	CTTNBP2	0.304199	1.0916	1.29216	0.198201	0.528883
ENSG00000077092	RARB	0.00155871	3.4708	0.0100014	0.992033	0.997726
ENSG00000077097	TOP2B	0.0109554	5.42893	0.102138	0.918777	0.976741
ENSG00000077147	TM9SF3	-0.158729	5.90225	-1.5308	0.12783	0.436661
ENSG00000077150	NFKB2	-0.274012	4.91231	-0.966543	0.335258	0.664242
ENSG00000077152	UBE2T	0.646339	0.990618	2.76142	0.00644122	0.0899888
ENSG00000077157	PPP1R12B	0.260818	5.23337	1.80036	0.0737229	0.331953
ENSG00000077232	DNAJC10	0.0197967	5.5622	0.115824	0.90794	0.973814
ENSG00000077235	GTF3C1	0.0498456	4.77771	0.414447	0.679112	0.87542
ENSG00000077238	IL4R	-0.518691	5.55407	-1.80931	0.072316	0.328053
ENSG00000077254	USP33	0.049408	5.98678	0.432086	0.666272	0.868801
ENSG00000077312	SNRPA	-0.0119739	4.41006	-0.0745194	0.940692	0.983139
ENSG00000077327	SPAG6	0.166302	6.18871	0.560045	0.576247	0.824125
ENSG00000077348	EXOSC5	0.0909863	1.38469	0.378193	0.705798	0.887649
ENSG00000077380	DYNC1I2	0.203048	4.91314	1.46083	0.146059	0.462514
ENSG00000077420	APBB1IP	-0.134105	3.95077	-0.364609	0.715894	0.892985
ENSG00000077454	LRCH4	-0.180458	5.32589	-1.68049	0.0948508	0.376438
ENSG00000077458	FAM76B	-0.0100786	4.34644	-0.0703021	0.944043	0.983806
ENSG00000077463	SIRT6	-0.155156	2.62441	-0.835249	0.404846	0.717407
ENSG00000077498	TYR	0.118873	0.489759	0.550894	0.582489	0.827734
ENSG00000077514	POLD3	0.263397	4.91197	2.30552	0.022446	0.176667
ENSG00000077549	CAPZB	-0.203358	6.51866	-1.97736	0.0497509	0.273708
ENSG00000077585	GPR137B	-0.213133	4.2754	-1.72185	0.087066	0.362346
ENSG00000077616	NAALAD2	-0.160906	0.376753	-0.752813	0.45269	0.749122
ENSG00000077684	JADE1	0.0970091	3.98467	0.829099	0.408307	0.720463
ENSG00000077713	SLC25A43	-0.0233867	2.29371	-0.12829	0.898084	0.970437
ENSG00000077721	UBE2A	0.176012	5.19205	1.59945	0.11173	0.408063
ENSG00000077782	FGFR1	-0.0917345	2.63269	-0.362232	0.717666	0.89394
ENSG00000077800	FKBP6	0.0940515	3.06493	0.506638	0.613119	0.845713
ENSG00000077942	FBLN1	-0.0340788	3.99496	-0.242169	0.808965	0.932598
ENSG00000077984	CST7	-0.155556	2.83435	-0.340927	0.733614	0.899692
ENSG00000078018	MAP2	0.0560057	0.760136	0.229883	0.818482	0.936408
ENSG00000078043	PIAS2	-0.142868	4.73974	-1.16364	0.246336	0.580872
ENSG00000078053	AMPH	0.136738	0.0967488	0.482671	0.630002	0.85286
ENSG00000078061	ARAF	-0.00942807	4.07956	-0.0969071	0.922924	0.977043
ENSG00000078070	MCCC1	0.25056	4.16853	1.48753	0.138879	0.452403
ENSG00000078081	LAMP3	1.43714	3.66714	6.95146	9.13e-11	1.97e-08
ENSG00000078098	FAP	1.23542	0.734038	3.11458	0.00219003	0.0469978
ENSG00000078114	NEBL	-0.104097	6.51516	-0.645366	0.519632	0.790762
ENSG00000078124	ACER3	-0.388567	3.45993	-2.5937	0.0103926	0.118527
ENSG00000078140	UBE2K	0.0540301	5.047	0.479251	0.632426	0.853754
ENSG00000078142	PIK3C3	0.173287	5.09928	1.68372	0.094223	0.375238
ENSG00000078177	N4BP2	-0.21963	2.64131	-1.8588	0.0649262	0.312135
ENSG00000078237	TIGAR	0.126034	1.65048	0.573293	0.567266	0.819099
ENSG00000078246	TULP3	-0.0672291	3.43237	-0.414679	0.678943	0.875416
ENSG00000078269	SYNJ2	-0.100532	3.66655	-0.777608	0.43797	0.740186
ENSG00000078295	ADCY2	0.282204	4.24202	1.42284	0.156766	0.477627
ENSG00000078304	PPP2R5C	0.115704	7.01927	1.46194	0.145755	0.462514
ENSG00000078328	RBFOX1	0.187163	2.84768	0.984035	0.326612	0.657863
ENSG00000078369	GNB1	-0.175372	6.62255	-1.64881	0.101185	0.386907
ENSG00000078401	EDN1	-0.220649	0.295282	-0.677463	0.499109	0.779759
ENSG00000078403	MLLT10	0.205576	4.90726	1.30193	0.194847	0.523552
ENSG00000078487	ZCWPW1	-0.353436	3.63768	-1.80994	0.0722173	0.328053
ENSG00000078589	P2RY10	0.0342081	2.89464	0.186565	0.852243	0.950711
ENSG00000078596	ITM2A	0.481567	1.5741	1.96672	0.0509781	0.276881
ENSG00000078618	NRDC	-0.0244224	6.34699	-0.228921	0.819228	0.936483
ENSG00000078668	VDAC3	0.315216	5.42688	2.2813	0.0238744	0.181393
ENSG00000078674	PCM1	0.199856	7.46845	1.14315	0.254715	0.58944
ENSG00000078687	TNRC6C	-0.0111952	3.58869	-0.0916197	0.927117	0.978266
ENSG00000078699	CBFA2T2	0.034852	3.40935	0.359542	0.719673	0.894093
ENSG00000078747	ITCH	-0.0643647	5.60835	-0.725678	0.469116	0.758932
ENSG00000078795	PKD2L2	-0.150584	2.16143	-0.787634	0.432098	0.736331
ENSG00000078804	TP53INP2	-0.735663	5.22748	-4.44682	1.64e-05	0.00124446
ENSG00000078808	SDF4	0.107731	4.75685	0.950271	0.343435	0.670171
ENSG00000078814	MYH7B	-0.000186461	2.50296	-0.000882348	0.999297	0.999677
ENSG00000078898	BPIFB2	-0.100107	0.371031	-0.273737	0.784646	0.923672
ENSG00000078900	TP73	-0.0860448	3.92549	-0.376146	0.707316	0.888127
ENSG00000078902	TOLLIP	-0.350196	4.45371	-3.13924	0.00202388	0.0450216
ENSG00000078967	UBE2D4	0.235518	5.26169	1.22637	0.221897	0.556613
ENSG00000079101	CLUL1	0.256957	-0.0863899	1.16402	0.246183	0.580872
ENSG00000079102	RUNX1T1	-0.126421	-0.300435	-0.47755	0.633634	0.854029
ENSG00000079112	CDH17	-0.246631	1.49805	-1.01907	0.309736	0.642487
ENSG00000079134	THOC1	0.217262	4.42383	1.16844	0.244399	0.578787
ENSG00000079150	FKBP7	0.0804466	1.10748	0.40288	0.687584	0.879655
ENSG00000079156	OSBPL6	0.102892	4.25654	0.490039	0.62479	0.850441
ENSG00000079215	SLC1A3	0.594233	2.43142	1.88027	0.0619235	0.304274
ENSG00000079246	XRCC5	0.0409604	6.12319	0.440011	0.660534	0.866557
ENSG00000079257	LXN	0.482895	4.54691	3.11992	0.00215301	0.0468405
ENSG00000079263	SP140	1.08927	3.69691	3.12701	0.0021048	0.0461096
ENSG00000079277	MKNK1	-0.168636	5.13853	-0.850844	0.396151	0.710137
ENSG00000079308	TNS1	0.123155	5.01264	0.751848	0.453267	0.749431
ENSG00000079313	REXO1	0.0160964	3.76354	0.122122	0.902959	0.97191
ENSG00000079332	SAR1A	-0.0612178	4.75803	-0.643401	0.520902	0.791123
ENSG00000079335	CDC14A	0.100551	5.41551	0.678201	0.498642	0.779464
ENSG00000079337	RAPGEF3	-0.151618	2.91155	-0.817558	0.414848	0.725423
ENSG00000079385	CEACAM1	0.173704	4.53362	0.784267	0.434065	0.737849
ENSG00000079387	SENP1	0.0266443	4.10282	0.213291	0.831376	0.942306
ENSG00000079432	CIC	-0.17713	4.51717	-1.32747	0.186278	0.513728
ENSG00000079435	LIPE	-0.192314	3.16419	-1.11302	0.267402	0.602415
ENSG00000079459	FDFT1	-0.0862578	5.88892	-0.786969	0.432486	0.73657
ENSG00000079462	PAFAH1B3	-0.0752689	2.68765	-0.346785	0.729217	0.897586
ENSG00000079482	OPHN1	-0.410104	3.91465	-3.05838	0.00261691	0.0526741
ENSG00000079616	KIF22	0.160121	3.169	1.07204	0.285347	0.618069
ENSG00000079691	CARMIL1	0.336953	3.80832	2.65517	0.00874372	0.107243
ENSG00000079739	PGM1	-0.234452	3.18895	-1.72881	0.0858079	0.359065
ENSG00000079785	DDX1	0.351487	4.63901	2.10041	0.0372905	0.232372
ENSG00000079805	DNM2	-0.31866	6.60854	-3.00548	0.00308768	0.0585361
ENSG00000079819	EPB41L2	0.161653	3.10096	0.678919	0.498189	0.779287
ENSG00000079841	RIMS1	-0.214017	4.21648	-0.773982	0.440105	0.740951
ENSG00000079950	STX7	0.0161776	4.74335	0.136357	0.891713	0.967464
ENSG00000079974	RABL2B	-0.152548	6.34791	-0.722846	0.47085	0.760178
ENSG00000079999	KEAP1	0.0488157	3.96867	0.434494	0.664526	0.868065
ENSG00000080007	DDX43	0.210353	1.69272	0.843942	0.399985	0.713362
ENSG00000080031	PTPRH	0.113391	2.092	0.443347	0.658125	0.865448
ENSG00000080189	SLC35C2	0.0279015	3.87416	0.246776	0.805404	0.930973
ENSG00000080200	CRYBG3	-0.0993636	2.97876	-0.596149	0.551934	0.809212
ENSG00000080293	SCTR	-0.179302	0.455556	-0.84198	0.40108	0.714263
ENSG00000080298	RFX3	0.23665	6.03528	1.02085	0.308896	0.641804
ENSG00000080345	RIF1	0.142347	4.16497	1.30607	0.193438	0.522721
ENSG00000080371	RAB21	-0.23561	5.29164	-1.49815	0.136102	0.449201
ENSG00000080493	SLC4A4	0.328626	2.23691	1.54124	0.125272	0.433029
ENSG00000080503	SMARCA2	-0.0511088	7.26675	-0.351881	0.725399	0.896454
ENSG00000080511	RDH8	-0.0835805	-0.461254	-0.307122	0.759158	0.911622
ENSG00000080546	SESN1	0.192914	4.94451	1.02818	0.305447	0.638131
ENSG00000080561	MID2	0.217328	2.83357	1.11144	0.268079	0.603345
ENSG00000080572	PIH1D3	0.414786	2.89303	1.72873	0.0858222	0.359065
ENSG00000080603	SRCAP	0.00688863	5.04939	0.0723268	0.942434	0.983656
ENSG00000080608	PUM3	0.23375	3.9899	1.30415	0.194091	0.522779
ENSG00000080709	KCNN2	-0.164248	0.751076	-0.743016	0.458582	0.752285
ENSG00000080802	CNOT4	-0.0683612	4.50839	-0.754091	0.451924	0.748667
ENSG00000080815	PSEN1	-0.176227	5.63191	-1.27135	0.205485	0.537144
ENSG00000080819	CPOX	0.178863	1.83643	1.02046	0.309082	0.641804
ENSG00000080822	CLDND1	0.187677	4.15046	1.23951	0.217006	0.549649
ENSG00000080823	MOK	0.0796057	6.58743	0.374325	0.708668	0.888892
ENSG00000080824	HSP90AA1	0.449778	8.35141	3.15244	0.00193984	0.0440408
ENSG00000080839	RBL1	0.198677	1.73076	1.15665	0.249173	0.583897
ENSG00000080845	DLGAP4	0.0461767	4.97432	0.48841	0.625941	0.851118
ENSG00000080986	NDC80	0.0709518	3.30702	0.318717	0.750365	0.907396
ENSG00000081014	AP4E1	-0.00172201	2.6424	-0.0113369	0.990969	0.996974
ENSG00000081019	RSBN1	-0.218203	3.11521	-1.85879	0.0649283	0.312135
ENSG00000081026	MAGI3	-0.313587	4.14834	-2.49037	0.0138018	0.138748
ENSG00000081041	CXCL2	-0.477556	4.03016	-1.34962	0.179081	0.505761
ENSG00000081059	TCF7	-0.114459	4.168	-0.724435	0.469877	0.759439
ENSG00000081087	OSTM1	-0.149462	4.25549	-1.17705	0.240956	0.575674
ENSG00000081154	PCNP	0.173618	5.53142	1.67659	0.0956118	0.377588
ENSG00000081177	EXD2	0.011811	3.5171	0.0701751	0.944144	0.983806
ENSG00000081181	ARG2	-0.391734	3.07779	-2.07342	0.039766	0.241237
ENSG00000081189	MEF2C	0.0997704	4.11889	0.307333	0.758997	0.911622
ENSG00000081237	PTPRC	0.101744	6.71662	0.307049	0.759213	0.911622
ENSG00000081277	PKP1	-0.687505	1.26702	-2.16645	0.0317845	0.213465
ENSG00000081307	UBA5	0.129987	4.64463	0.840077	0.402143	0.715207
ENSG00000081320	STK17B	0.109474	6.04155	0.679986	0.497515	0.77876
ENSG00000081377	CDC14B	-0.181619	4.63429	-1.06184	0.289941	0.623873
ENSG00000081386	ZNF510	0.33583	2.44187	2.04764	0.0422611	0.250219
ENSG00000081479	LRP2	0.0602842	0.142063	0.286293	0.775031	0.91914
ENSG00000081665	ZNF506	0.0739201	4.8262	0.733683	0.464236	0.756992
ENSG00000081692	JMJD4	0.129216	1.6816	0.725388	0.469294	0.759041
ENSG00000081721	DUSP12	0.0588428	2.95641	0.336381	0.737033	0.901779
ENSG00000081760	AACS	-0.197893	4.52185	-1.43761	0.152534	0.471563
ENSG00000081791	DELE1	-0.11751	4.05817	-1.07926	0.282126	0.615316
ENSG00000081803	CADPS2	-0.0383144	2.87478	-0.189444	0.849989	0.950103
ENSG00000081870	HSPB11	0.448851	5.52147	2.37666	0.018675	0.162558
ENSG00000081913	PHLPP1	0.014075	4.75927	0.0927229	0.926242	0.977624
ENSG00000081923	ATP8B1	-0.0246882	4.58836	-0.187193	0.851751	0.950588
ENSG00000081985	IL12RB2	0.231887	1.28259	0.947681	0.344748	0.67135
ENSG00000082014	SMARCD3	-0.31217	2.61516	-1.53134	0.127698	0.436535
ENSG00000082068	WDR70	0.535963	4.26917	3.15513	0.00192308	0.0437701
ENSG00000082074	FYB1	0.543149	5.34963	1.52855	0.128389	0.436909
ENSG00000082126	MPP4	-0.153157	2.80837	-0.707549	0.480274	0.766791
ENSG00000082146	STRADB	-0.0510485	3.27852	-0.278908	0.780683	0.922125
ENSG00000082153	BZW1	-0.293134	7.12312	-2.59432	0.0103747	0.118492
ENSG00000082196	C1QTNF3	-0.144035	0.852439	-0.661677	0.509148	0.78533
ENSG00000082212	ME2	0.178164	4.54564	2.19178	0.0298677	0.205902
ENSG00000082213	C5orf22	0.11657	3.97602	0.889059	0.375331	0.693788
ENSG00000082258	CCNT2	0.217149	4.7843	1.56927	0.118598	0.421256
ENSG00000082269	FAM135A	0.314967	3.95866	2.45227	0.015291	0.147498
ENSG00000082293	COL19A1	-0.357921	1.58047	-1.83244	0.0687801	0.320304
ENSG00000082397	EPB41L3	0.0960355	3.00837	0.331927	0.740387	0.903559
ENSG00000082438	COBLL1	-0.0778287	4.64102	-0.486455	0.627323	0.85178
ENSG00000082458	DLG3	0.192783	5.10157	1.04788	0.296304	0.62991
ENSG00000082482	KCNK2	-0.170116	0.918605	-0.646925	0.518625	0.790726
ENSG00000082497	SERTAD4	-0.455946	1.82687	-1.85789	0.0650563	0.312508
ENSG00000082512	TRAF5	0.154073	2.6242	0.970558	0.333261	0.662223
ENSG00000082515	MRPL22	0.546106	3.77829	3.22269	0.00154434	0.0376548
ENSG00000082516	GEMIN5	0.0811818	1.36348	0.484848	0.62846	0.852485
ENSG00000082641	NFE2L1	-0.102117	5.65287	-0.790828	0.430237	0.73493
ENSG00000082684	SEMA5B	-0.375824	0.490517	-2.13652	0.0341858	0.221449
ENSG00000082701	GSK3B	-0.270259	4.66586	-2.8545	0.00489274	0.0769413
ENSG00000082781	ITGB5	-0.0524206	3.73621	-0.297681	0.76634	0.915103
ENSG00000082805	ERC1	-0.0532288	4.95646	-0.355921	0.722378	0.895025
ENSG00000082898	XPO1	0.378482	6.38171	3.21597	0.00157863	0.0381897
ENSG00000082996	RNF13	-0.245011	6.48335	-2.16968	0.0315348	0.212671
ENSG00000083067	TRPM3	-0.0375498	0.558019	-0.243031	0.808298	0.932306
ENSG00000083093	PALB2	0.175667	2.30988	1.11985	0.264486	0.599715
ENSG00000083097	DOP1A	0.470663	4.40183	3.01784	0.00297122	0.057083
ENSG00000083099	LYRM2	0.177694	4.8424	1.34008	0.182155	0.50825
ENSG00000083123	BCKDHB	0.194971	2.75535	1.19797	0.232733	0.568779
ENSG00000083168	KAT6A	-0.222626	5.32049	-1.7434	0.0832213	0.354669
ENSG00000083223	TUT7	-0.120455	5.34529	-0.812375	0.417806	0.727861
ENSG00000083290	ULK2	0.0373419	4.0991	0.21015	0.833823	0.94299
ENSG00000083307	GRHL2	-0.123666	5.39701	-0.595638	0.552274	0.809258
ENSG00000083312	TNPO1	-0.0708687	5.68852	-0.742082	0.459146	0.752584
ENSG00000083444	PLOD1	-0.26311	2.79316	-1.66794	0.0973203	0.380347
ENSG00000083454	P2RX5	0.775777	0.63214	2.45566	0.0151528	0.146899
ENSG00000083457	ITGAE	0.207676	3.97655	1.12393	0.262759	0.597555
ENSG00000083520	DIS3	0.0762366	3.77493	0.80119	0.424232	0.732515
ENSG00000083535	PIBF1	0.334096	4.41557	2.13102	0.034644	0.223128
ENSG00000083544	TDRD3	-0.0325866	4.1636	-0.245608	0.806306	0.931166
ENSG00000083635	NUFIP1	-0.069544	0.847379	-0.399187	0.690298	0.880374
ENSG00000083642	PDS5B	-0.112494	4.44989	-1.28917	0.199235	0.529702
ENSG00000083720	OXCT1	0.0417962	3.33061	0.240969	0.809894	0.933055
ENSG00000083750	RRAGB	0.534008	3.02339	2.63682	0.00920945	0.110643
ENSG00000083799	CYLD	0.0382494	5.36132	0.305534	0.760364	0.912171
ENSG00000083807	SLC27A5	-0.147684	2.8461	-0.992334	0.322561	0.654289
ENSG00000083812	ZNF324	-0.44175	1.57792	-3.06226	0.00258514	0.052478
ENSG00000083814	ZNF671	0.112073	1.23915	0.62914	0.530171	0.796042
ENSG00000083817	ZNF416	0.0554583	0.361977	0.288527	0.773324	0.91822
ENSG00000083828	ZNF586	-0.125218	4.09751	-0.78304	0.434783	0.737968
ENSG00000083838	ZNF446	-0.065539	1.82187	-0.379018	0.705187	0.887453
ENSG00000083844	ZNF264	0.011617	3.80827	0.0993841	0.92096	0.976907
ENSG00000083845	RPS5	0.0774855	7.23801	0.452889	0.651254	0.861881
ENSG00000083857	FAT1	-0.163942	4.21735	-0.998446	0.319599	0.651292
ENSG00000083896	YTHDC1	0.00534613	5.98325	0.0500568	0.960141	0.987436
ENSG00000083937	CHMP2B	-0.0366165	4.66272	-0.389882	0.697152	0.884663
ENSG00000084070	SMAP2	-0.207112	5.89465	-1.34809	0.179571	0.50587
ENSG00000084072	PPIE	0.266622	3.99115	2.28585	0.0236005	0.180734
ENSG00000084073	ZMPSTE24	0.1983	4.37601	2.04601	0.0424238	0.2509
ENSG00000084090	STARD7	-0.0274331	5.33336	-0.231355	0.817341	0.935685
ENSG00000084092	NOA1	0.0607698	3.33233	0.393559	0.694441	0.88334
ENSG00000084093	REST	0.0607083	4.21993	0.654798	0.513556	0.788199
ENSG00000084110	HAL	-0.794754	2.60072	-1.73283	0.0850889	0.357522
ENSG00000084112	SSH1	-0.116872	4.22724	-0.780818	0.436085	0.739054
ENSG00000084207	GSTP1	-0.0412677	8.9249	-0.191362	0.848489	0.949501
ENSG00000084234	APLP2	-0.316116	7.07364	-2.94165	0.00375913	0.0667711
ENSG00000084444	FAM234B	0.195528	0.37881	1.15071	0.251602	0.585612
ENSG00000084453	SLCO1A2	-0.117507	1.69209	-0.562967	0.57426	0.823287
ENSG00000084463	WBP11	0.28046	4.42964	2.56599	0.0112235	0.12397
ENSG00000084623	EIF3I	-0.012817	5.36519	-0.120265	0.904427	0.972741
ENSG00000084636	COL16A1	0.581979	1.50842	2.31551	0.021879	0.175265
ENSG00000084652	TXLNA	0.00350779	3.98294	0.0326992	0.973956	0.991859
ENSG00000084676	NCOA1	-0.234236	5.01421	-1.83858	0.0678659	0.318776
ENSG00000084693	AGBL5	0.197866	4.01797	1.3131	0.191065	0.519386
ENSG00000084710	EFR3B	-0.280254	0.693738	-1.2138	0.226646	0.56156
ENSG00000084731	KIF3C	-0.461132	0.402883	-2.32492	0.0213567	0.173192
ENSG00000084733	RAB10	-0.0236203	5.78055	-0.234169	0.815159	0.935519
ENSG00000084734	GCKR	-0.279048	1.47494	-1.2223	0.223425	0.558109
ENSG00000084754	HADHA	-0.0601876	5.21096	-0.72772	0.467868	0.758465
ENSG00000084764	MAPRE3	0.0944848	5.19395	0.49255	0.623019	0.849121
ENSG00000084774	CAD	0.0236818	3.39435	0.147299	0.883085	0.963871
ENSG00000085063	CD59	0.0879812	7.42685	0.468296	0.640222	0.857083
ENSG00000085117	CD82	-0.0530046	6.21065	-0.367163	0.713991	0.892107
ENSG00000085185	BCORL1	-0.446455	1.31456	-2.56965	0.0111105	0.123153
ENSG00000085224	ATRX	-0.014693	5.98637	-0.128931	0.897577	0.970368
ENSG00000085231	AK6	0.214964	4.07652	1.17253	0.242759	0.577859
ENSG00000085265	FCN1	-0.156955	1.14528	-0.613593	0.540372	0.802041
ENSG00000085274	MYNN	0.164605	3.13382	1.21569	0.225926	0.560921
ENSG00000085276	MECOM	0.162089	5.45548	0.951497	0.342814	0.669742
ENSG00000085365	SCAMP1	0.368954	4.13296	3.07805	0.00245946	0.0505776
ENSG00000085377	PREP	0.105746	2.47366	0.720039	0.472571	0.761764
ENSG00000085382	HACE1	-0.0680637	3.62493	-0.464783	0.642731	0.858068
ENSG00000085415	SEH1L	0.00391957	3.42029	0.0292783	0.97668	0.992471
ENSG00000085433	WDR47	-0.0687185	3.91898	-0.494513	0.621635	0.84851
ENSG00000085449	WDFY1	0.505358	5.60163	3.89032	0.000147531	0.00709454
ENSG00000085465	OVGP1	-0.117605	1.84908	-0.517839	0.6053	0.840735
ENSG00000085491	SLC25A24	0.129433	3.77091	1.05545	0.292841	0.626468
ENSG00000085511	MAP3K4	-0.261401	4.85116	-1.60542	0.11041	0.405658
ENSG00000085514	PILRA	-0.697946	3.63415	-1.96625	0.0510324	0.276881
ENSG00000085552	IGSF9	-0.220156	1.43968	-1.4892	0.138441	0.451862
ENSG00000085563	ABCB1	0.508976	0.327791	1.91903	0.0567945	0.291893
ENSG00000085644	ZNF213	-0.0494644	2.01239	-0.327265	0.743903	0.905076
ENSG00000085662	AKR1B1	0.0399335	4.51749	0.194721	0.845863	0.948379
ENSG00000085719	CPNE3	0.122912	5.26581	1.08227	0.28079	0.614544
ENSG00000085721	RRN3	0.190754	3.8188	1.4854	0.139444	0.453412
ENSG00000085733	CTTN	-0.0142811	5.88078	-0.0965093	0.923239	0.977043
ENSG00000085760	MTIF2	0.00735204	3.79275	0.0536057	0.957317	0.987106
ENSG00000085788	DDHD2	-0.256189	4.58067	-1.78925	0.0755019	0.335179
ENSG00000085831	TTC39A	-0.0825241	4.81933	-0.738105	0.461552	0.75458
ENSG00000085832	EPS15	0.119272	5.45889	1.36164	0.175261	0.501615
ENSG00000085840	ORC1	-0.267927	0.311832	-1.42442	0.15631	0.476822
ENSG00000085871	MGST2	0.213542	4.689	1.0983	0.273756	0.608097
ENSG00000085872	CHERP	-0.186958	4.12135	-1.66665	0.0975762	0.380485
ENSG00000085978	ATG16L1	0.288901	4.32596	2.07688	0.0394412	0.240103
ENSG00000085982	USP40	0.224957	4.82181	1.21787	0.2251	0.560105
ENSG00000085998	POMGNT1	-0.196289	4.46276	-0.868904	0.386226	0.702726
ENSG00000085999	RAD54L	0.196588	2.33958	0.73925	0.460859	0.754529
ENSG00000086015	MAST2	-0.300674	4.51785	-1.72402	0.0866722	0.360898
ENSG00000086061	DNAJA1	0.427193	6.67382	4.62696	7.72e-06	0.000633951
ENSG00000086062	B4GALT1	-0.352186	5.09136	-3.76165	0.000237845	0.0103633
ENSG00000086065	CHMP5	0.796032	5.42672	6.98905	7.44e-11	1.63e-08
ENSG00000086102	NFX1	-0.0778909	5.22943	-0.933778	0.351852	0.676717
ENSG00000086159	AQP6	-0.537075	0.381121	-2.66148	0.00858867	0.106068
ENSG00000086189	DIMT1	0.105686	4.73806	0.834995	0.404989	0.717459
ENSG00000086200	IPO11	0.639942	4.73262	3.92189	0.000130989	0.00643641
ENSG00000086205	FOLH1	0.275428	1.8902	1.16246	0.246814	0.581304
ENSG00000086232	EIF2AK1	-0.0104861	5.10771	-0.0940499	0.925189	0.977232
ENSG00000086288	NME8	0.0133517	-0.0913937	0.0390386	0.968909	0.990383
ENSG00000086289	EPDR1	-0.0242897	1.70701	-0.112628	0.91047	0.974384
ENSG00000086300	SNX10	-0.167186	3.7514	-0.437529	0.662329	0.867539
ENSG00000086475	SEPHS1	0.0139595	4.25548	0.0850726	0.932312	0.980448
ENSG00000086504	MRPL28	0.344046	3.75668	2.28712	0.0235241	0.180594
ENSG00000086544	ITPKC	-0.315871	3.78459	-1.89372	0.0601007	0.300271
ENSG00000086548	CEACAM6	-0.0142594	5.6264	-0.0819247	0.934811	0.981376
ENSG00000086570	FAT2	0.0185371	1.20552	0.0675341	0.946242	0.984634
ENSG00000086589	RBM22	0.0479039	4.6882	0.400723	0.689169	0.880065
ENSG00000086598	TMED2	0.146307	5.40708	1.52602	0.129016	0.437877
ENSG00000086619	ERO1B	-0.227989	2.86125	-1.26702	0.207024	0.539644
ENSG00000086666	ZFAND6	-0.0700279	6.33226	-0.836936	0.4039	0.716521
ENSG00000086696	HSD17B2	-0.334406	2.51518	-1.66412	0.0980824	0.381142
ENSG00000086712	TXLNG	0.132806	2.47721	1.01418	0.312056	0.644502
ENSG00000086730	LAT2	-0.265188	3.6266	-0.954037	0.341531	0.66844
ENSG00000086758	HUWE1	-0.0248002	5.7797	-0.245831	0.806134	0.931131
ENSG00000086827	ZW10	0.044837	2.4421	0.261702	0.793894	0.927425
ENSG00000086848	ALG9	0.10031	4.42059	0.629138	0.530173	0.796042
ENSG00000086991	NOX4	-0.0467317	0.840366	-0.260571	0.794765	0.927755
ENSG00000087008	ACOX3	-0.0421297	4.63444	-0.302932	0.762342	0.912947
ENSG00000087053	MTMR2	0.129056	4.18626	0.932515	0.352502	0.677307
ENSG00000087074	PPP1R15A	-0.501216	6.61129	-2.54689	0.0118302	0.128293
ENSG00000087076	HSD17B14	0.146006	0.28131	0.57933	0.563196	0.816329
ENSG00000087077	TRIP6	0.132929	3.92589	0.920181	0.35889	0.682102
ENSG00000087086	FTL	-0.246747	10.8133	-1.63931	0.103151	0.391323
ENSG00000087087	SRRT	-0.140687	5.39811	-1.41571	0.158841	0.480201
ENSG00000087088	BAX	-0.0248272	4.51216	-0.163268	0.870517	0.958489
ENSG00000087095	NLK	0.155426	3.51622	1.23512	0.21863	0.55237
ENSG00000087111	PIGS	-0.00455047	4.09603	-0.0305869	0.975638	0.992309
ENSG00000087116	ADAMTS2	-0.138229	-0.200814	-0.639727	0.523282	0.792485
ENSG00000087128	TMPRSS11E	-0.486621	2.3141	-1.14165	0.255336	0.589924
ENSG00000087152	ATXN7L3	-0.175641	4.76932	-1.53658	0.126407	0.434858
ENSG00000087157	PGS1	-0.298033	5.41032	-1.15811	0.248577	0.583648
ENSG00000087191	PSMC5	0.295899	5.34807	2.88386	0.00447999	0.0733844
ENSG00000087206	UIMC1	0.0481258	4.74563	0.376911	0.706748	0.887967
ENSG00000087237	CETP	0.0333256	1.46748	0.144914	0.884964	0.964454
ENSG00000087250	MT3	-0.637076	1.61086	-1.63604	0.103834	0.392538
ENSG00000087253	LPCAT2	-0.530657	3.24069	-1.76033	0.0802979	0.34713
ENSG00000087258	GNAO1	-0.312437	0.558838	-1.19592	0.233529	0.568907
ENSG00000087263	OGFOD1	0.377861	3.96488	2.7689	0.00630206	0.0891798
ENSG00000087266	SH3BP2	-0.518389	5.27875	-2.49129	0.0137673	0.138653
ENSG00000087269	NOP14	-0.069502	3.28291	-0.669891	0.503911	0.782042
ENSG00000087274	ADD1	-0.190115	6.27733	-2.34938	0.0200489	0.168477
ENSG00000087299	L2HGDH	-0.178956	2.76611	-1.48168	0.140429	0.455186
ENSG00000087301	TXNDC16	0.0426722	1.58402	0.198307	0.843061	0.947341
ENSG00000087302	RTRAF	-0.0139533	5.74693	-0.128719	0.897745	0.970398
ENSG00000087303	NID2	-0.180758	0.491831	-0.667874	0.505194	0.782984
ENSG00000087338	GMCL1	-0.224273	3.61256	-1.74222	0.0834277	0.35505
ENSG00000087365	SF3B2	0.133895	5.95901	1.53214	0.127499	0.436425
ENSG00000087448	KLHL42	0.120087	1.81262	0.697821	0.486321	0.770851
ENSG00000087460	GNAS	-0.0290652	7.88753	-0.288894	0.773043	0.918105
ENSG00000087470	DNM1L	0.349418	5.23556	2.77905	0.00611745	0.0872428
ENSG00000087494	PTHLH	-0.0703625	-0.444022	-0.278547	0.780959	0.922149
ENSG00000087495	PHACTR3	0.0220878	2.78981	0.138171	0.890283	0.966953
ENSG00000087502	ERGIC2	0.109862	4.97952	0.78577	0.433186	0.737143
ENSG00000087510	TFAP2C	-0.327295	2.87287	-1.74877	0.0822852	0.352303
ENSG00000087586	AURKA	-0.347395	1.63445	-1.46732	0.144288	0.460512
ENSG00000087589	CASS4	-0.915887	2.67376	-2.78125	0.00607813	0.0871761
ENSG00000087842	PIR	0.210869	3.8233	1.24118	0.216389	0.54926
ENSG00000087884	AAMDC	0.0587714	4.52134	0.301828	0.763182	0.913193
ENSG00000087903	RFX2	-0.0188833	6.48292	-0.0936565	0.925501	0.977419
ENSG00000087995	METTL2A	-0.0721739	3.14588	-0.570658	0.569047	0.820017
ENSG00000088002	SULT2B1	-0.78424	2.24646	-3.19454	0.00169283	0.0401497
ENSG00000088035	ALG6	0.199576	3.30614	1.32123	0.188347	0.516569
ENSG00000088038	CNOT3	0.00716076	4.47689	0.0597699	0.952415	0.986275
ENSG00000088053	GP6	-0.386995	1.72778	-1.73966	0.0838787	0.355443
ENSG00000088179	PTPN4	-0.0508256	4.09345	-0.362558	0.717422	0.893831
ENSG00000088205	DDX18	-0.0545922	4.99592	-0.598195	0.550571	0.808482
ENSG00000088247	KHSRP	0.0854158	5.55215	0.713186	0.476789	0.76465
ENSG00000088256	GNA11	0.104541	4.97278	0.824112	0.411126	0.722798
ENSG00000088280	ASAP3	-0.150303	4.84923	-0.983562	0.326844	0.658126
ENSG00000088298	EDEM2	0.138669	2.54394	0.89592	0.371667	0.691616
ENSG00000088320	REM1	-0.385352	0.470217	-1.51828	0.130954	0.440695
ENSG00000088325	TPX2	0.746601	0.313089	4.07391	7.32e-05	0.00408429
ENSG00000088356	PDRG1	0.0788846	1.96466	0.453708	0.650665	0.86159
ENSG00000088367	EPB41L1	-0.112164	5.83036	-0.56174	0.575094	0.823612
ENSG00000088386	SLC15A1	-0.358803	1.09298	-1.91984	0.0566912	0.291647
ENSG00000088387	DOCK9	-0.175226	5.25937	-1.0019	0.317931	0.649576
ENSG00000088448	ANKRD10	0.236203	7.0639	0.867014	0.387257	0.703466
ENSG00000088451	TGDS	0.287113	2.19526	1.47413	0.142448	0.458507
ENSG00000088543	C3orf18	0.096619	1.54891	0.505265	0.614081	0.846012
ENSG00000088682	COQ9	0.365389	4.35905	2.66958	0.00839316	0.104901
ENSG00000088726	TMEM40	-0.117701	3.47821	-0.523921	0.601072	0.838111
ENSG00000088727	KIF9	0.151746	4.44321	0.754709	0.451554	0.748545
ENSG00000088756	ARHGAP28	-0.471144	3.09077	-2.53937	0.0120773	0.130031
ENSG00000088766	CRLS1	0.0316467	5.01027	0.210963	0.83319	0.942801
ENSG00000088808	PPP1R13B	-0.116713	4.85973	-0.776109	0.438852	0.74048
ENSG00000088812	ATRN	-0.190266	3.17621	-1.28443	0.200884	0.531544
ENSG00000088826	SMOX	-0.466269	1.19992	-1.7728	0.0782011	0.342629
ENSG00000088827	SIGLEC1	2.21257	0.584737	6.63802	4.9e-10	9.78e-08
ENSG00000088832	FKBP1A	-0.0902272	6.76564	-0.95752	0.339776	0.666323
ENSG00000088833	NSFL1C	-0.0586991	5.03779	-0.670406	0.503583	0.782042
ENSG00000088836	SLC4A11	-0.000138065	5.77178	-0.000644752	0.999486	0.999794
ENSG00000088854	C20orf194	-0.223267	3.27216	-1.8903	0.0605597	0.301137
ENSG00000088876	ZNF343	0.479055	1.0352	2.88144	0.0045127	0.0734497
ENSG00000088881	EBF4	0.591111	2.26701	2.57909	0.0108237	0.121424
ENSG00000088888	MAVS	-0.377524	3.35156	-4.67367	6.32e-06	0.000536301
ENSG00000088899	LZTS3	0.0489635	2.16716	0.280128	0.779748	0.921656
ENSG00000088930	XRN2	-0.0847002	4.62938	-1.05888	0.291282	0.625089
ENSG00000088970	KIZ	0.095486	3.37974	0.595554	0.552331	0.809258
ENSG00000088986	DYNLL1	0.536251	7.94474	2.45099	0.0153434	0.147693
ENSG00000088992	TESC	-0.145169	1.08756	-0.502456	0.61605	0.84676
ENSG00000089006	SNX5	-0.0120612	5.26581	-0.120231	0.904454	0.972741
ENSG00000089009	RPL6	-0.181813	7.44444	-1.1156	0.266296	0.601098
ENSG00000089012	SIRPG	0.653551	0.234758	2.18824	0.0301298	0.207075
ENSG00000089022	MAPKAPK5	0.18127	4.5018	1.66216	0.0984764	0.382142
ENSG00000089041	P2RX7	0.333652	1.61976	1.36707	0.173558	0.498813
ENSG00000089048	ESF1	0.38951	2.85564	2.70884	0.0075013	0.0984343
ENSG00000089050	RBBP9	-0.0735349	3.41209	-0.513137	0.608577	0.842603
ENSG00000089053	ANAPC5	-0.0417883	6.0495	-0.359934	0.71938	0.89394
ENSG00000089057	SLC23A2	-0.149727	3.98116	-0.979267	0.328954	0.659759
ENSG00000089060	SLC8B1	-0.205113	3.89852	-1.39436	0.165178	0.488722
ENSG00000089063	TMEM230	0.129213	5.30503	1.14432	0.254232	0.588839
ENSG00000089091	DZANK1	0.000985151	3.73668	0.00746277	0.994055	0.998087
ENSG00000089094	KDM2B	0.0784328	4.07775	0.67395	0.501334	0.781301
ENSG00000089101	CFAP61	0.234277	5.25427	0.76771	0.443812	0.743442
ENSG00000089123	TASP1	0.525276	3.49508	2.92027	0.00401233	0.068616
ENSG00000089127	OAS1	2.42072	5.96861	11.5029	1.35e-22	1.33e-19
ENSG00000089154	GCN1	0.100187	4.89712	0.608198	0.543935	0.804106
ENSG00000089157	RPLP0	-0.163421	8.39309	-1.03212	0.303604	0.636464
ENSG00000089159	PXN	-0.322967	6.37145	-2.93046	0.00388975	0.0676329
ENSG00000089169	RPH3A	-0.044759	2.33617	-0.156321	0.875981	0.960729
ENSG00000089177	KIF16B	0.0438525	2.7071	0.253692	0.800066	0.928924
ENSG00000089195	TRMT6	0.109335	2.69376	0.809715	0.419329	0.728905
ENSG00000089199	CHGB	-0.126807	-0.123224	-0.739548	0.460678	0.75439
ENSG00000089220	PEBP1	-0.00442173	6.01843	-0.0359969	0.971331	0.991119
ENSG00000089234	BRAP	0.0294719	3.37843	0.27238	0.785688	0.924342
ENSG00000089248	ERP29	0.155821	4.75433	1.3709	0.172361	0.497739
ENSG00000089280	FUS	-0.0560649	6.76521	-0.45524	0.649566	0.861337
ENSG00000089289	IGBP1	0.0559428	4.19098	0.468033	0.64041	0.857195
ENSG00000089327	FXYD5	-0.21594	4.04142	-0.909105	0.364688	0.686493
ENSG00000089335	ZNF302	0.350436	5.03722	1.29691	0.196565	0.526297
ENSG00000089351	GRAMD1A	-0.301685	4.90493	-1.07003	0.286249	0.619173
ENSG00000089356	FXYD3	0.488519	7.13437	2.50173	0.0133833	0.137074
ENSG00000089486	CDIP1	-0.0459246	2.55388	-0.209865	0.834045	0.943107
ENSG00000089505	CMTM1	-0.180525	1.90551	-0.614185	0.539982	0.801709
ENSG00000089597	GANAB	0.0532474	5.10766	0.467638	0.640691	0.857424
ENSG00000089639	GMIP	-0.289665	4.05918	-1.10674	0.270098	0.605149
ENSG00000089682	RBM41	0.0528662	3.34118	0.419361	0.675526	0.874154
ENSG00000089685	BIRC5	-0.20971	0.801091	-0.824084	0.411142	0.722798
ENSG00000089692	LAG3	1.84753	1.77142	6.21252	4.48e-09	7.85e-07
ENSG00000089693	MLF2	-0.209324	5.49981	-1.98892	0.0484474	0.26945
ENSG00000089723	OTUB2	-0.0335029	0.725548	-0.164137	0.869835	0.958385
ENSG00000089737	DDX24	0.341234	5.79174	3.11473	0.00218901	0.0469978
ENSG00000089775	ZBTB25	0.098504	3.15615	0.892241	0.373629	0.692878
ENSG00000089818	NECAP1	-0.0242494	4.33079	-0.22141	0.825061	0.939837
ENSG00000089820	ARHGAP4	0.0324988	3.65233	0.125168	0.900551	0.971373
ENSG00000089876	DHX32	0.076902	5.1095	0.453937	0.650501	0.86159
ENSG00000089902	RCOR1	-0.372285	4.66662	-2.24597	0.0261012	0.190423
ENSG00000089916	GPATCH2L	0.0156736	4.29756	0.118483	0.905836	0.972974
ENSG00000090006	LTBP4	-0.475393	4.28185	-2.85247	0.00492247	0.0770259
ENSG00000090013	BLVRB	0.176468	4.34715	1.0667	0.287744	0.620557
ENSG00000090020	SLC9A1	-0.358662	3.86618	-3.04882	0.00269674	0.0535709
ENSG00000090054	SPTLC1	0.0771487	5.31106	0.498886	0.618558	0.847482
ENSG00000090060	PAPOLA	0.0546623	7.08679	0.587396	0.557781	0.812652
ENSG00000090061	CCNK	0.143341	5.04594	1.57921	0.116301	0.41748
ENSG00000090097	PCBP4	-0.084779	1.21806	-0.419031	0.675766	0.874198
ENSG00000090104	RGS1	0.939719	3.88534	2.7636	0.00640046	0.0896864
ENSG00000090238	YPEL3	-0.392998	5.88099	-2.77975	0.00610504	0.0872235
ENSG00000090263	MRPS33	0.408583	4.11626	2.26308	0.0250011	0.18601
ENSG00000090266	NDUFB2	0.0134676	5.60036	0.109605	0.912863	0.974721
ENSG00000090273	NUDC	0.503297	5.08635	3.1874	0.00173255	0.0406863
ENSG00000090316	MAEA	-0.568176	5.32204	-4.32097	2.75e-05	0.00185085
ENSG00000090339	ICAM1	-0.25885	4.41801	-0.650975	0.516014	0.789923
ENSG00000090372	STRN4	-0.133971	5.01068	-1.41854	0.158014	0.479598
ENSG00000090376	IRAK3	-0.356769	4.61474	-1.57033	0.118352	0.420811
ENSG00000090382	LYZ	-0.060397	6.62673	-0.349262	0.727361	0.8966
ENSG00000090432	MUL1	0.23416	2.02311	1.64145	0.102706	0.390935
ENSG00000090447	TFAP4	0.0298334	2.14399	0.179027	0.858147	0.95294
ENSG00000090470	PDCD7	0.0434802	2.6789	0.256982	0.797529	0.928252
ENSG00000090487	SPG21	0.0933256	5.4103	1.03592	0.301832	0.634519
ENSG00000090520	DNAJB11	0.138634	3.96827	1.03126	0.304004	0.636794
ENSG00000090530	P3H2	-0.396889	1.80992	-1.65301	0.100327	0.385776
ENSG00000090554	FLT3LG	0.444528	2.42186	2.37442	0.0187844	0.162772
ENSG00000090565	RAB11FIP3	-0.186166	3.64382	-1.23944	0.21703	0.549649
ENSG00000090581	GNPTG	-0.178944	4.35585	-1.26062	0.209314	0.541409
ENSG00000090612	ZNF268	0.288801	3.12192	2.07549	0.0395714	0.240684
ENSG00000090615	GOLGA3	0.172666	5.24423	1.31937	0.188965	0.517393
ENSG00000090621	PABPC4	-0.191489	6.00798	-1.38144	0.169105	0.49376
ENSG00000090659	CD209	0.00896745	0.570183	0.0386411	0.969226	0.990432
ENSG00000090661	CERS4	0.374436	4.03935	1.8907	0.0605067	0.301137
ENSG00000090674	MCOLN1	-0.295602	3.974	-1.42499	0.156143	0.476814
ENSG00000090686	USP48	0.0251947	5.23656	0.202471	0.83981	0.945728
ENSG00000090776	EFNB1	-0.166303	0.213066	-0.999601	0.319041	0.650833
ENSG00000090857	PDPR	-0.0322239	3.73264	-0.262661	0.793156	0.926889
ENSG00000090861	AARS1	0.156696	4.35503	1.41548	0.158908	0.480201
ENSG00000090863	GLG1	0.00800902	4.91057	0.0631979	0.949689	0.985646
ENSG00000090905	TNRC6A	-0.0143306	5.22892	-0.0856534	0.931851	0.980395
ENSG00000090924	PLEKHG2	-0.733715	4.75441	-2.58021	0.0107899	0.121217
ENSG00000090971	NAT14	0.185525	2.67375	0.758997	0.448992	0.746575
ENSG00000090975	PITPNM2	0.1013	1.35099	0.557346	0.578085	0.82517
ENSG00000090989	EXOC1	0.226552	4.6287	2.15906	0.0323633	0.215872
ENSG00000091009	RBM27	0.00405623	3.4638	0.0328428	0.973842	0.991859
ENSG00000091039	OSBPL8	-0.414869	5.67109	-2.63571	0.00923821	0.110747
ENSG00000091073	DTX2	-0.168997	7.48084	-0.979158	0.329008	0.659759
ENSG00000091106	NLRC4	-0.575954	0.903888	-1.83826	0.0679127	0.318901
ENSG00000091127	PUS7	0.221146	1.86177	1.28184	0.201787	0.532772
ENSG00000091129	NRCAM	-0.113873	0.0339846	-0.433924	0.664939	0.868434
ENSG00000091136	LAMB1	-0.116044	3.58418	-0.49686	0.619982	0.84808
ENSG00000091137	SLC26A4	0.142543	2.12383	0.337936	0.735862	0.901006
ENSG00000091140	DLD	0.362554	5.17529	3.1894	0.00172135	0.0405237
ENSG00000091157	WDR7	0.0379549	4.43881	0.291346	0.771171	0.917488
ENSG00000091164	TXNL1	0.0248057	4.92655	0.23973	0.810852	0.933204
ENSG00000091181	IL5RA	0.351211	4.71069	1.5317	0.127609	0.436458
ENSG00000091262	ABCC6	0.124714	4.07106	0.683611	0.495228	0.777547
ENSG00000091317	CMTM6	-0.182771	5.52261	-1.79714	0.0742353	0.333005
ENSG00000091409	ITGA6	-0.151191	3.56798	-0.877795	0.381396	0.698749
ENSG00000091428	RAPGEF4	0.486704	0.503329	1.82649	0.0696756	0.32194
ENSG00000091436	MAP3K20	-0.637064	2.71958	-2.9007	0.00425782	0.0710673
ENSG00000091483	FH	0.193768	3.7254	1.19941	0.232175	0.568409
ENSG00000091490	SEL1L3	0.22881	5.44153	1.80985	0.0722317	0.328053
ENSG00000091513	TF	-0.192025	2.76259	-1.70363	0.0904276	0.368572
ENSG00000091527	CDV3	-0.0402516	5.7031	-0.29704	0.766829	0.915124
ENSG00000091536	MYO15A	-0.517824	2.30292	-2.88078	0.00452163	0.0734497
ENSG00000091542	ALKBH5	-0.0732684	5.12106	-0.612715	0.540951	0.802372
ENSG00000091592	NLRP1	-0.398007	3.55259	-1.76238	0.0799501	0.346443
ENSG00000091622	PITPNM3	-0.487669	3.10258	-2.70204	0.00764927	0.0994657
ENSG00000091640	SPAG7	0.147029	5.26719	1.60158	0.111258	0.40757
ENSG00000091651	ORC6	-0.22873	5.13922	-1.5394	0.12572	0.433514
ENSG00000091656	ZFHX4	0.347869	2.4753	1.96172	0.0515625	0.278699
ENSG00000091664	SLC17A6	0.0466275	0.30206	0.197574	0.843634	0.947359
ENSG00000091732	ZC3HC1	-0.134836	2.568	-0.710173	0.47865	0.765694
ENSG00000091831	ESR1	0.780514	2.13566	2.92045	0.00401019	0.068616
ENSG00000091844	RGS17	-0.201985	1.3771	-1.32345	0.187611	0.515629
ENSG00000091879	ANGPT2	-0.0593425	1.22763	-0.437693	0.66221	0.867538
ENSG00000091947	TMEM101	0.11935	2.7622	0.632307	0.528106	0.795351
ENSG00000091972	CD200	0.555597	1.16801	2.46855	0.014638	0.143764
ENSG00000091986	CCDC80	0.234719	5.23206	1.047	0.296706	0.629927
ENSG00000092010	PSME1	0.720848	6.31623	5.77439	4.02e-08	5.71e-06
ENSG00000092020	PPP2R3C	-0.293147	4.75344	-2.12581	0.0350826	0.224359
ENSG00000092036	HAUS4	-0.133822	4.25212	-0.818928	0.414068	0.725275
ENSG00000092068	SLC7A8	0.093961	2.78317	0.462101	0.644648	0.858822
ENSG00000092094	OSGEP	-0.0695501	3.81576	-0.548404	0.584193	0.82862
ENSG00000092096	SLC22A17	0.0738412	0.166989	0.297598	0.766403	0.915103
ENSG00000092098	RNF31	0.337005	5.08427	2.71066	0.00746201	0.0981171
ENSG00000092108	SCFD1	-0.0511446	5.56003	-0.381511	0.70334	0.886651
ENSG00000092140	G2E3	0.171949	4.73315	0.924336	0.35673	0.680776
ENSG00000092148	HECTD1	-0.167937	7.01806	-1.17411	0.242127	0.576986
ENSG00000092199	HNRNPC	0.106119	8.03716	1.44266	0.151108	0.470023
ENSG00000092200	RPGRIP1	-0.501973	2.83445	-1.52088	0.130301	0.439718
ENSG00000092201	SUPT16H	0.0138392	4.34058	0.133459	0.894002	0.968587
ENSG00000092203	TOX4	-0.154469	4.96094	-1.41922	0.157816	0.479342
ENSG00000092208	GEMIN2	0.345023	3.8084	1.83464	0.0684515	0.319528
ENSG00000092295	TGM1	0.205691	2.36504	0.816643	0.41537	0.725479
ENSG00000092330	TINF2	-0.163722	4.58013	-1.06133	0.29017	0.623913
ENSG00000092377	TBL1Y	-0.239341	-0.434887	-0.730669	0.46607	0.758181
ENSG00000092421	SEMA6A	0.494352	2.4405	2.05223	0.0418073	0.248652
ENSG00000092439	TRPM7	0.168283	4.84181	1.20714	0.229192	0.564761
ENSG00000092445	TYRO3	-0.472283	1.96111	-2.83608	0.00516902	0.0794971
ENSG00000092470	WDR76	-0.0836135	1.85518	-0.468835	0.639838	0.856792
ENSG00000092529	CAPN3	-0.0780701	3.23174	-0.429735	0.667977	0.869491
ENSG00000092531	SNAP23	-0.0362196	5.41981	-0.358395	0.720529	0.894452
ENSG00000092621	PHGDH	-0.0580542	3.29906	-0.26932	0.788037	0.925194
ENSG00000092758	COL9A3	-0.0276482	0.881223	-0.111816	0.911112	0.974491
ENSG00000092820	EZR	0.018375	8.2765	0.110623	0.912057	0.974592
ENSG00000092841	MYL6	0.256471	8.25436	2.42786	0.0163185	0.152487
ENSG00000092847	AGO1	-0.353162	3.57216	-3.6265	0.000387845	0.0147409
ENSG00000092850	TEKT2	0.380708	4.99828	1.76823	0.0789633	0.344058
ENSG00000092853	CLSPN	0.0181495	0.966396	0.0956587	0.923914	0.977043
ENSG00000092871	RFFL	0.0479521	4.38734	0.39553	0.692989	0.882632
ENSG00000092929	UNC13D	-0.147656	4.19962	-0.499097	0.618409	0.847452
ENSG00000092931	MFSD11	0.0727885	4.19465	0.552756	0.581216	0.827095
ENSG00000092964	DPYSL2	-0.0610901	3.03491	-0.266974	0.789839	0.925491
ENSG00000092969	TGFB2	-0.457853	1.23151	-1.85363	0.0656682	0.313522
ENSG00000092978	GPATCH2	0.384598	4.05196	2.2275	0.0273355	0.19492
ENSG00000093000	NUP50	0.150455	6.07595	1.5175	0.131152	0.440917
ENSG00000093009	CDC45	-0.0278123	-0.459732	-0.123535	0.901841	0.971702
ENSG00000093010	COMT	0.14473	5.1243	0.965049	0.336004	0.664478
ENSG00000093072	ADA2	0.0149899	4.13383	0.0815396	0.935117	0.98154
ENSG00000093134	VNN3	0.164347	6.84498	0.845266	0.399248	0.712818
ENSG00000093144	ECHDC1	0.136083	5.43184	1.075	0.284022	0.617049
ENSG00000093167	LRRFIP2	-0.054063	5.30639	-0.433358	0.66535	0.868604
ENSG00000093183	SEC22C	0.177095	3.88638	1.44087	0.151612	0.470804
ENSG00000093217	XYLB	-0.365591	2.45972	-2.11509	0.0360005	0.228138
ENSG00000094631	HDAC6	-0.110561	5.04896	-1.01979	0.309397	0.642121
ENSG00000094661	OR1I1	-0.189793	2.4763	-1.04665	0.29687	0.629965
ENSG00000094755	GABRP	0.0422806	7.27687	0.270358	0.78724	0.924759
ENSG00000094804	CDC6	-0.0389007	1.53847	-0.148352	0.882255	0.963603
ENSG00000094841	UPRT	0.150674	3.79568	1.07983	0.281873	0.615107
ENSG00000094880	CDC23	-0.0404828	3.29803	-0.301517	0.763419	0.913355
ENSG00000094914	AAAS	-0.042714	3.20834	-0.289181	0.772824	0.918105
ENSG00000094916	CBX5	-0.100769	4.70191	-0.844546	0.399649	0.713084
ENSG00000094963	FMO2	-0.353086	4.17756	-1.25575	0.211071	0.543869
ENSG00000094975	SUCO	0.0299754	4.32533	0.247132	0.805128	0.930973
ENSG00000095002	MSH2	0.165312	2.98442	1.37231	0.171925	0.497248
ENSG00000095015	MAP3K1	-0.0211309	3.83837	-0.187553	0.851469	0.950476
ENSG00000095059	DHPS	0.269765	4.48696	2.03226	0.0438125	0.255851
ENSG00000095066	HOOK2	-0.124877	4.89896	-0.686524	0.493395	0.775985
ENSG00000095139	ARCN1	-0.114867	5.2381	-1.12757	0.261223	0.59622
ENSG00000095203	EPB41L4B	0.0842059	4.20704	0.401387	0.688681	0.87989
ENSG00000095209	TMEM38B	-0.0642968	3.16798	-0.294527	0.768744	0.916291
ENSG00000095261	PSMD5	0.0619084	3.8382	0.430817	0.667192	0.869003
ENSG00000095303	PTGS1	-0.0295603	0.563093	-0.111039	0.911727	0.974592
ENSG00000095319	NUP188	0.0706078	4.54633	0.531298	0.595963	0.834837
ENSG00000095321	CRAT	0.0358925	2.90965	0.182175	0.855681	0.951942
ENSG00000095370	SH2D3C	-0.00390519	2.11552	-0.0114751	0.990859	0.996974
ENSG00000095380	NANS	0.077917	5.32116	0.800284	0.424755	0.73252
ENSG00000095383	TBC1D2	-0.276907	3.5677	-1.79754	0.0741707	0.332829
ENSG00000095397	WHRN	0.0912239	4.33293	0.503897	0.61504	0.846312
ENSG00000095464	PDE6C	-0.17565	0.00206392	-1.17148	0.243182	0.578149
ENSG00000095485	CWF19L1	0.0499595	3.57652	0.40777	0.683998	0.877707
ENSG00000095539	SEMA4G	0.0811474	1.45108	0.368539	0.712968	0.891803
ENSG00000095564	BTAF1	-0.0891884	4.19012	-0.801162	0.424249	0.732515
ENSG00000095574	IKZF5	-0.0657844	3.06709	-0.410664	0.681879	0.876652
ENSG00000095585	BLNK	0.265681	3.60619	1.41801	0.158168	0.479637
ENSG00000095587	TLL2	-0.316596	0.365082	-2.0034	0.0468545	0.264802
ENSG00000095596	CYP26A1	-0.34155	0.756626	-1.2466	0.214399	0.547027
ENSG00000095627	TDRD1	-0.15319	0.695546	-0.811333	0.418402	0.728337
ENSG00000095637	SORBS1	-0.111459	1.53057	-0.664522	0.507331	0.784138
ENSG00000095739	BAMBI	-0.0176934	2.23886	-0.0903575	0.928118	0.97849
ENSG00000095787	WAC	-0.0639669	6.4266	-0.767345	0.444028	0.743567
ENSG00000095794	CREM	-0.168432	6.03857	-0.914334	0.361943	0.684633
ENSG00000095906	NUBP2	-0.110625	3.48048	-0.692459	0.489672	0.773406
ENSG00000095932	SMIM24	-0.10924	-0.351297	-0.443373	0.658107	0.865448
ENSG00000095951	HIVEP1	-0.151743	5.28891	-0.998015	0.319807	0.651553
ENSG00000095970	TREM2	-0.0809928	1.10651	-0.261447	0.794091	0.927486
ENSG00000096006	CRISP3	-0.675775	0.166024	-1.50599	0.134078	0.44614
ENSG00000096060	FKBP5	-0.0743689	4.3292	-0.370865	0.711238	0.890633
ENSG00000096063	SRPK1	-0.482915	5.38836	-2.82021	0.00541856	0.0815525
ENSG00000096070	BRPF3	-0.186038	3.89175	-1.48409	0.139789	0.453852
ENSG00000096080	MRPS18A	0.332576	3.42689	1.97193	0.0503744	0.275314
ENSG00000096088	PGC	-0.31567	-0.226779	-1.17565	0.241514	0.576216
ENSG00000096092	TMEM14A	0.201981	3.49255	0.805277	0.421877	0.730807
ENSG00000096093	EFHC1	0.0989108	7.30011	0.471287	0.63809	0.856263
ENSG00000096384	HSP90AB1	0.428626	7.46399	3.11572	0.0021821	0.0469837
ENSG00000096401	CDC5L	0.0106163	3.25851	0.127054	0.89906	0.97096
ENSG00000096433	ITPR3	0.0340037	3.36459	0.295561	0.767956	0.915724
ENSG00000096654	ZNF184	0.0687799	1.39339	0.425353	0.671162	0.871478
ENSG00000096696	DSP	-0.0770464	5.15585	-0.527622	0.598507	0.836753
ENSG00000096717	SIRT1	-0.187694	3.53108	-1.30883	0.192505	0.521446
ENSG00000096746	HNRNPH3	0.200551	5.49825	2.12855	0.0348516	0.223813
ENSG00000096872	IFT74	0.305758	4.66148	2.03031	0.0440124	0.256449
ENSG00000096968	JAK2	0.538636	4.62643	4.25785	3.54e-05	0.0022982
ENSG00000096996	IL12RB1	0.0165164	2.38542	0.0702058	0.944119	0.983806
ENSG00000097007	ABL1	0.0649773	3.58679	0.505579	0.613861	0.84601
ENSG00000097021	ACOT7	0.29827	2.29528	1.59393	0.112962	0.410732
ENSG00000097033	SH3GLB1	-0.0228618	5.32737	-0.254584	0.799378	0.928536
ENSG00000097046	CDC7	0.644945	1.05393	3.23342	0.001491	0.0367491
ENSG00000097096	SYDE2	-0.0652064	1.63594	-0.382267	0.70278	0.886651
ENSG00000099139	PCSK5	1.32622	5.02663	3.79132	0.000213261	0.00963829
ENSG00000099194	SCD	0.160065	2.40119	1.00516	0.316367	0.648974
ENSG00000099203	TMED1	0.16938	3.22354	0.854411	0.394179	0.708415
ENSG00000099204	ABLIM1	-0.102209	6.52351	-0.631712	0.528494	0.795434
ENSG00000099219	ERMP1	0.123553	3.5822	1.1325	0.259152	0.593888
ENSG00000099246	RAB18	-0.168532	5.67294	-1.63895	0.103226	0.391323
ENSG00000099250	NRP1	-0.125999	3.1863	-0.84525	0.399257	0.712818
ENSG00000099256	PRTFDC1	0.565828	-0.316369	2.80371	0.00568944	0.0841835
ENSG00000099260	PALMD	0.212269	3.45849	1.08577	0.279243	0.613687
ENSG00000099282	TSPAN15	0.123743	4.4423	0.622978	0.534203	0.798378
ENSG00000099284	MACROH2A2	0.230037	1.39448	1.22473	0.22251	0.557618
ENSG00000099290	WASHC2A	0.285201	4.76799	2.58859	0.0105416	0.119438
ENSG00000099308	MAST3	-0.460986	3.46853	-2.02016	0.0450672	0.259907
ENSG00000099326	MZF1	-0.0586721	3.90072	-0.406988	0.684571	0.877804
ENSG00000099330	OCEL1	-0.139725	3.73555	-0.817836	0.41469	0.725423
ENSG00000099331	MYO9B	-0.397767	5.53511	-2.32348	0.0214357	0.173577
ENSG00000099337	KCNK6	-0.308566	3.81644	-1.94677	0.0533463	0.283606
ENSG00000099338	CATSPERG	0.186468	3.32177	0.974196	0.331457	0.66071
ENSG00000099341	PSMD8	-0.024615	5.53374	-0.227243	0.82053	0.937299
ENSG00000099364	FBXL19	-0.00979402	3.26654	-0.0548733	0.956309	0.987013
ENSG00000099365	STX1B	-0.122831	0.413082	-0.558999	0.576958	0.824532
ENSG00000099377	HSD3B7	0.0875731	1.83225	0.501132	0.61698	0.846955
ENSG00000099381	SETD1A	-0.0616994	2.48972	-0.366167	0.714733	0.892619
ENSG00000099385	BCL7C	-0.204498	3.55484	-2.14322	0.0336351	0.220078
ENSG00000099617	EFNA2	-0.391189	0.209515	-1.27728	0.203389	0.534674
ENSG00000099622	CIRBP	-0.0765652	6.57382	-0.673977	0.501317	0.781301
ENSG00000099624	ATP5F1D	0.126368	4.69728	0.817536	0.414861	0.725423
ENSG00000099625	CBARP	-0.446653	-0.298281	-1.75134	0.0818404	0.351352
ENSG00000099725	PRKY	-0.198867	2.98535	-0.478174	0.633191	0.853876
ENSG00000099769	IGFALS	-0.149665	-0.213022	-0.758861	0.449073	0.746625
ENSG00000099783	HNRNPM	0.154	6.49904	1.9891	0.048427	0.26945
ENSG00000099785	MARCHF2	-0.233637	4.37162	-1.98246	0.0491723	0.27233
ENSG00000099795	NDUFB7	0.128275	5.04963	0.603935	0.546758	0.806058
ENSG00000099797	TECR	0.108485	5.75049	0.930358	0.353614	0.678452
ENSG00000099800	TIMM13	-0.186805	3.03012	-0.986777	0.32527	0.656828
ENSG00000099804	CDC34	-0.16841	4.03275	-1.10707	0.269956	0.605091
ENSG00000099810	MTAP	-0.00689932	4.93109	-0.051396	0.959075	0.98736
ENSG00000099812	MISP	0.267373	4.22365	1.69584	0.0918985	0.37129
ENSG00000099814	CEP170B	-0.193171	3.93125	-1.11913	0.264792	0.599715
ENSG00000099817	POLR2E	0.249908	5.41884	1.95748	0.0520634	0.280367
ENSG00000099821	POLRMT	0.129347	2.91785	0.795712	0.4274	0.734574
ENSG00000099834	CDHR5	-0.401931	1.51218	-1.78498	0.0761953	0.336835
ENSG00000099840	IZUMO4	-0.156486	1.66847	-0.722206	0.471242	0.760436
ENSG00000099849	RASSF7	0.26227	3.64856	1.43298	0.15385	0.473798
ENSG00000099860	GADD45B	-0.69576	5.64533	-2.42638	0.0163828	0.152487
ENSG00000099864	PALM	-0.162178	1.38851	-0.819012	0.414021	0.725272
ENSG00000099866	MADCAM1	-0.181781	-0.0574556	-0.817475	0.414896	0.725423
ENSG00000099875	MKNK2	-0.310416	6.26265	-2.30694	0.0223647	0.1765
ENSG00000099889	ARVCF	-0.167178	3.06905	-0.766711	0.444404	0.743638
ENSG00000099899	TRMT2A	0.1226	3.78969	0.78293	0.434847	0.737968
ENSG00000099901	RANBP1	0.442093	4.66302	2.72977	0.00706172	0.0946692
ENSG00000099904	ZDHHC8	0.0175068	2.76582	0.105305	0.916268	0.975847
ENSG00000099910	KLHL22	0.034115	4.02342	0.231282	0.817397	0.935685
ENSG00000099917	MED15	-0.0474804	5.75007	-0.457536	0.647918	0.860115
ENSG00000099937	SERPIND1	-0.206291	0.264966	-1.07276	0.285026	0.617846
ENSG00000099940	SNAP29	-0.0766541	3.97055	-0.705401	0.481606	0.76762
ENSG00000099942	CRKL	-0.0520817	3.40492	-0.476589	0.634317	0.854551
ENSG00000099949	LZTR1	0.13303	3.83917	0.882676	0.378761	0.696699
ENSG00000099956	SMARCB1	-0.111267	5.13348	-0.951515	0.342805	0.669742
ENSG00000099957	P2RX6	0.45276	1.87403	1.57572	0.117103	0.418878
ENSG00000099958	DERL3	0.0924337	1.31203	0.405981	0.685309	0.877868
ENSG00000099960	SLC7A4	0.285339	0.218838	1.33305	0.184445	0.511528
ENSG00000099968	BCL2L13	0.0796431	4.93443	0.833363	0.405906	0.718402
ENSG00000099974	DDTL	-0.201758	1.66602	-1.04749	0.296485	0.62991
ENSG00000099977	DDT	0.380444	4.25525	2.26731	0.0247354	0.184818
ENSG00000099985	OSM	-0.396216	4.39096	-0.713702	0.476471	0.764394
ENSG00000099991	CABIN1	-0.0419853	5.27015	-0.277126	0.782048	0.922237
ENSG00000099992	TBC1D10A	-0.0989033	3.60678	-0.648134	0.517845	0.790726
ENSG00000099995	SF3A1	-0.2813	5.75961	-2.29392	0.0231203	0.179046
ENSG00000099998	GGT5	-0.304382	1.25539	-1.38893	0.16682	0.490355
ENSG00000099999	RNF215	-0.14576	3.00493	-0.791611	0.429781	0.73493
ENSG00000100003	SEC14L2	-0.13849	3.69314	-0.573653	0.567024	0.818928
ENSG00000100012	SEC14L3	-0.0688526	4.25775	-0.207892	0.835583	0.943972
ENSG00000100014	SPECC1L	-0.257528	4.16185	-2.0729	0.0398152	0.241262
ENSG00000100023	PPIL2	-0.0838323	4.58521	-0.603805	0.546844	0.806092
ENSG00000100024	UPB1	-0.719846	1.8211	-2.3924	0.0179201	0.158312
ENSG00000100027	YPEL1	0.326434	1.23834	1.49055	0.138085	0.451309
ENSG00000100028	SNRPD3	0.209293	5.19808	1.34025	0.1821	0.50825
ENSG00000100029	PES1	0.170706	4.28669	1.09068	0.277083	0.611627
ENSG00000100030	MAPK1	-0.299576	5.32506	-2.70168	0.00765719	0.0994867
ENSG00000100031	GGT1	-0.241494	2.08387	-0.741059	0.459764	0.753362
ENSG00000100033	PRODH	-0.0883332	3.7058	-0.403764	0.686936	0.879134
ENSG00000100034	PPM1F	-0.413439	3.67396	-1.84442	0.0670064	0.316806
ENSG00000100036	SLC35E4	-0.0882858	1.06948	-0.566407	0.571926	0.821958
ENSG00000100038	TOP3B	0.0269874	3.10046	0.146021	0.884092	0.964299
ENSG00000100053	CRYBB3	0.162213	0.466753	0.719673	0.472796	0.761834
ENSG00000100055	CYTH4	-0.227486	5.50608	-0.548521	0.584113	0.82862
ENSG00000100056	ESS2	-0.0596902	2.16932	-0.409606	0.682653	0.87719
ENSG00000100060	MFNG	0.106988	1.57405	0.347314	0.728821	0.897329
ENSG00000100065	CARD10	-0.203435	3.43698	-0.830129	0.407726	0.719842
ENSG00000100068	LRP5L	-0.0957928	1.85066	-0.498429	0.618879	0.847588
ENSG00000100075	SLC25A1	-0.192964	3.76031	-1.49667	0.136487	0.449719
ENSG00000100077	GRK3	0.228991	2.59851	1.38173	0.169018	0.49369
ENSG00000100079	LGALS2	0.585222	1.86277	1.89069	0.0605076	0.301137
ENSG00000100083	GGA1	-0.0629022	5.6264	-0.539834	0.590076	0.831972
ENSG00000100084	HIRA	0.51664	3.55282	3.41691	0.000806561	0.0247507
ENSG00000100092	SH3BP1	0.037389	3.75734	0.207053	0.836236	0.944279
ENSG00000100097	LGALS1	0.684906	5.11363	2.15354	0.0328024	0.217391
ENSG00000100099	HPS4	-0.150085	4.14496	-1.3806	0.169364	0.494067
ENSG00000100100	PIK3IP1	-0.28652	5.15739	-1.40347	0.162451	0.485286
ENSG00000100104	SRRD	-0.440998	2.38495	-2.1521	0.0329171	0.217728
ENSG00000100105	PATZ1	-0.0255249	3.55097	-0.242417	0.808773	0.932445
ENSG00000100106	TRIOBP	0.00203428	4.21857	0.0209295	0.983328	0.994355
ENSG00000100109	TFIP11	-0.0345287	4.47001	-0.321373	0.748355	0.906795
ENSG00000100116	GCAT	-0.223792	1.94451	-1.1077	0.269687	0.605077
ENSG00000100121	GGTLC2	-0.112897	2.47212	-0.340917	0.733622	0.899692
ENSG00000100124	ANKRD54	-0.0158719	4.58023	-0.123324	0.902009	0.971714
ENSG00000100129	EIF3L	-0.646743	6.27224	-3.85342	0.000169391	0.00799939
ENSG00000100138	SNU13	0.131388	5.2124	0.890982	0.374302	0.693023
ENSG00000100139	MICALL1	-0.302606	3.56379	-2.15901	0.0323677	0.215872
ENSG00000100142	POLR2F	-0.00726781	4.59815	-0.0486837	0.961233	0.987722
ENSG00000100146	SOX10	-0.237939	-0.0282186	-1.1377	0.256978	0.592056
ENSG00000100147	CCDC134	0.0890841	2.50366	0.586301	0.558515	0.812905
ENSG00000100150	DEPDC5	-0.0341087	4.53912	-0.282152	0.778198	0.920681
ENSG00000100151	PICK1	-0.153306	3.85155	-1.06668	0.287755	0.620557
ENSG00000100154	TTC28	0.192587	2.1358	0.913219	0.362527	0.684759
ENSG00000100156	SLC16A8	-0.0572173	0.838716	-0.246714	0.805452	0.930973
ENSG00000100162	CENPM	0.375247	3.41776	1.66966	0.0969789	0.380161
ENSG00000100170	SLC5A1	-0.389286	1.03859	-1.81165	0.071951	0.327433
ENSG00000100196	KDELR3	-0.331211	2.86322	-1.86795	0.0636327	0.309396
ENSG00000100197	CYP2D6	0.0503912	2.49357	0.304004	0.761527	0.912664
ENSG00000100201	DDX17	0.0534982	7.11994	0.47121	0.638144	0.856263
ENSG00000100206	DMC1	-0.0700433	1.07952	-0.308865	0.757833	0.911292
ENSG00000100207	TCF20	-0.0224782	4.0846	-0.28932	0.772718	0.918105
ENSG00000100209	HSCB	0.478673	3.29329	2.68045	0.00813706	0.103006
ENSG00000100211	CBY1	3.76e-05	5.39851	0.000270613	0.999784	0.999794
ENSG00000100216	TOMM22	-0.227842	4.24011	-1.60004	0.111599	0.407823
ENSG00000100218	RSPH14	-0.0114674	3.98062	-0.0429149	0.965824	0.98961
ENSG00000100219	XBP1	0.296301	7.11222	2.17196	0.0313591	0.212145
ENSG00000100220	RTCB	0.446898	4.39664	3.23295	0.00149328	0.0367491
ENSG00000100221	JOSD1	-0.668117	4.85991	-3.03525	0.00281395	0.0550675
ENSG00000100225	FBXO7	0.202055	5.1387	1.78376	0.0763944	0.337149
ENSG00000100226	GTPBP1	-0.102248	6.63394	-0.453878	0.650543	0.86159
ENSG00000100227	POLDIP3	-0.0330469	4.38313	-0.297519	0.766463	0.915103
ENSG00000100228	RAB36	0.222611	5.04665	0.921814	0.358039	0.681082
ENSG00000100234	TIMP3	-0.471802	0.659399	-1.68733	0.0935246	0.373932
ENSG00000100239	PPP6R2	-0.141287	4.39137	-1.77241	0.0782652	0.342789
ENSG00000100241	SBF1	0.00953539	4.8685	0.0845691	0.932712	0.980448
ENSG00000100242	SUN2	-0.247251	6.64053	-1.03915	0.300331	0.633148
ENSG00000100243	CYB5R3	-0.196529	4.91846	-1.8933	0.0601568	0.300365
ENSG00000100246	DNAL4	0.152658	4.2424	1.17199	0.242977	0.578045
ENSG00000100258	LMF2	0.142329	3.49283	1.005	0.316444	0.648974
ENSG00000100263	RHBDD3	0.415998	2.52439	2.49851	0.0135009	0.137476
ENSG00000100266	PACSIN2	-0.445199	5.6125	-2.89513	0.00433012	0.0717426
ENSG00000100271	TTLL1	-0.0800679	1.92704	-0.440502	0.660179	0.866235
ENSG00000100276	RASL10A	0.0195878	0.654989	0.092645	0.926304	0.977624
ENSG00000100280	AP1B1	0.0440182	4.80216	0.384208	0.701344	0.886326
ENSG00000100281	HMGXB4	0.0646728	3.20632	0.493368	0.622442	0.848848
ENSG00000100284	TOM1	-0.202763	5.7225	-1.04385	0.298161	0.6316
ENSG00000100288	CHKB	0.0108221	4.60155	0.0809237	0.935606	0.981669
ENSG00000100290	BIK	0.315426	3.19908	1.94511	0.0535479	0.283688
ENSG00000100292	HMOX1	-0.175554	4.14155	-0.614163	0.539996	0.801709
ENSG00000100294	MCAT	-0.118348	3.23287	-0.707781	0.48013	0.766663
ENSG00000100296	THOC5	-0.161463	4.05871	-1.18245	0.238813	0.574425
ENSG00000100297	MCM5	-0.41424	3.79752	-2.48784	0.0138963	0.139561
ENSG00000100298	APOBEC3H	0.625854	0.236085	2.67176	0.00834125	0.104418
ENSG00000100299	ARSA	-0.143572	3.95814	-1.01035	0.31388	0.646846
ENSG00000100300	TSPO	-0.315048	5.3757	-1.95595	0.0522456	0.280678
ENSG00000100304	TTLL12	-0.17231	3.19748	-1.06909	0.28667	0.619488
ENSG00000100307	CBX7	-0.154342	3.09168	-1.11934	0.264704	0.599715
ENSG00000100311	PDGFB	-0.109594	-0.154491	-0.452058	0.651851	0.862212
ENSG00000100316	RPL3	-0.407427	8.45412	-2.60669	0.0100225	0.116025
ENSG00000100319	ZMAT5	0.0752999	2.67372	0.485729	0.627836	0.852079
ENSG00000100320	RBFOX2	0.135554	3.75276	0.857597	0.392422	0.707229
ENSG00000100321	SYNGR1	-0.0839466	2.14892	-0.365867	0.714957	0.89265
ENSG00000100324	TAB1	0.418638	2.87979	2.0152	0.0455901	0.261117
ENSG00000100325	ASCC2	0.225454	5.66757	1.83403	0.0685418	0.319855
ENSG00000100330	MTMR3	-0.338772	5.53538	-2.76198	0.00643075	0.0899222
ENSG00000100335	MIEF1	-0.139737	3.22942	-1.01633	0.311034	0.643317
ENSG00000100336	APOL4	0.425657	4.48233	3.10715	0.00224249	0.0476696
ENSG00000100341	PNPLA5	-0.0918598	0.195867	-0.570793	0.568956	0.820017
ENSG00000100342	APOL1	1.11756	5.07549	6.78898	2.19e-10	4.49e-08
ENSG00000100344	PNPLA3	-0.462617	-0.270178	-1.98021	0.0494268	0.272717
ENSG00000100345	MYH9	-0.421384	7.29536	-2.81262	0.00554169	0.0829309
ENSG00000100347	SAMM50	-0.149919	3.60695	-1.00017	0.318769	0.650445
ENSG00000100348	TXN2	0.0540974	4.38343	0.494365	0.621739	0.84851
ENSG00000100350	FOXRED2	0.0377667	0.901965	0.255875	0.798383	0.928336
ENSG00000100351	GRAP2	0.983673	1.74688	3.17615	0.00179691	0.0418523
ENSG00000100353	EIF3D	0.13639	5.7602	1.30955	0.192262	0.521235
ENSG00000100354	TNRC6B	0.234518	5.83382	1.86528	0.0640071	0.310259
ENSG00000100359	SGSM3	0.0303793	5.44657	0.27047	0.787154	0.924759
ENSG00000100360	IFT27	0.206864	5.29425	1.03057	0.304329	0.636967
ENSG00000100364	KIAA0930	-0.0362844	4.7183	-0.278739	0.780812	0.922125
ENSG00000100365	NCF4	-0.26631	3.43044	-0.601131	0.548619	0.80717
ENSG00000100368	CSF2RB	-0.235257	3.74141	-0.466941	0.641189	0.857519
ENSG00000100372	SLC25A17	0.164852	3.22059	0.987046	0.325139	0.656828
ENSG00000100376	FAM118A	0.383833	4.81683	2.0913	0.0381108	0.235365
ENSG00000100379	KCTD17	0.360706	1.94026	1.47605	0.141932	0.45749
ENSG00000100380	ST13	0.017541	6.6309	0.141709	0.887491	0.965658
ENSG00000100385	IL2RB	0.57555	2.83808	2.1958	0.0295729	0.204789
ENSG00000100387	RBX1	0.398376	4.57353	3.02029	0.00294863	0.0567872
ENSG00000100393	EP300	-0.0581818	6.13228	-0.505235	0.614102	0.846012
ENSG00000100395	L3MBTL2	0.304141	4.07536	2.5491	0.0117587	0.12796
ENSG00000100399	CHADL	0.128518	0.486344	0.648472	0.517627	0.790709
ENSG00000100401	RANGAP1	0.345494	3.92368	3.22391	0.00153818	0.0376151
ENSG00000100403	ZC3H7B	-0.0432128	3.14051	-0.379675	0.704699	0.887453
ENSG00000100410	PHF5A	0.203792	3.98845	1.38561	0.16783	0.491675
ENSG00000100412	ACO2	0.14086	5.03303	1.26873	0.206416	0.539055
ENSG00000100413	POLR3H	0.187621	3.69811	1.28725	0.199902	0.530328
ENSG00000100416	TRMU	-0.0908083	4.64788	-0.536104	0.592645	0.832946
ENSG00000100417	PMM1	0.0836539	3.12452	0.487531	0.626562	0.851449
ENSG00000100418	DESI1	-0.141178	3.46246	-0.936768	0.350316	0.675907
ENSG00000100422	CERK	-0.564076	3.41668	-2.87049	0.00466383	0.0748348
ENSG00000100425	BRD1	-0.042204	4.10328	-0.369665	0.71213	0.891109
ENSG00000100426	ZBED4	-0.0832335	2.20203	-0.788725	0.431462	0.735606
ENSG00000100427	MLC1	0.595865	-0.226464	1.80017	0.0737535	0.331955
ENSG00000100429	HDAC10	0.145655	4.03002	0.97035	0.333364	0.662223
ENSG00000100439	ABHD4	-0.147227	3.99375	-0.874563	0.383147	0.700357
ENSG00000100441	KHNYN	0.0141837	3.82796	0.164436	0.8696	0.958385
ENSG00000100442	FKBP3	0.371392	3.8623	2.27952	0.0239829	0.181604
ENSG00000100445	SDR39U1	-0.109973	3.49141	-0.632204	0.528173	0.795351
ENSG00000100450	GZMH	1.44413	0.725525	4.01711	9.11e-05	0.00479066
ENSG00000100453	GZMB	1.95618	2.68377	4.65914	6.73e-06	0.000564574
ENSG00000100461	RBM23	0.159246	6.66698	1.44176	0.151361	0.470427
ENSG00000100462	PRMT5	-0.109351	5.01332	-0.774057	0.440061	0.740951
ENSG00000100473	COCH	0.0837662	0.878013	0.40595	0.685332	0.877868
ENSG00000100478	AP4S1	-0.0384492	4.1348	-0.28873	0.773169	0.918105
ENSG00000100479	POLE2	0.0753707	3.83253	0.242449	0.808748	0.932445
ENSG00000100483	VCPKMT	-0.299449	2.35682	-1.54872	0.123461	0.43026
ENSG00000100485	SOS2	-0.379588	4.36236	-3.1232	0.00213058	0.0464166
ENSG00000100490	CDKL1	0.548692	6.57432	3.13863	0.00202782	0.0450216
ENSG00000100503	NIN	-0.47145	5.93091	-3.92989	0.000127081	0.00633134
ENSG00000100504	PYGL	-0.765662	5.21293	-4.61941	7.97e-06	0.000651191
ENSG00000100519	PSMC6	0.144003	5.50432	1.96396	0.0513005	0.277872
ENSG00000100522	GNPNAT1	0.0658898	4.03634	0.39953	0.690045	0.880372
ENSG00000100523	DDHD1	0.0671762	3.89282	0.538448	0.59103	0.832139
ENSG00000100526	CDKN3	0.354614	0.687493	1.20942	0.22832	0.563759
ENSG00000100528	CNIH1	0.214489	4.8715	1.32344	0.187612	0.515629
ENSG00000100532	CGRRF1	0.112478	2.50984	0.59115	0.55527	0.811286
ENSG00000100554	ATP6V1D	-0.00810168	5.78284	-0.0894491	0.928839	0.978859
ENSG00000100557	CCDC198	-0.441852	0.179855	-2.0288	0.0441675	0.257068
ENSG00000100558	PLEK2	0.68057	2.28753	2.84393	0.00504961	0.0781518
ENSG00000100564	PIGH	-0.0750827	4.46603	-0.679338	0.497923	0.779064
ENSG00000100567	PSMA3	0.339064	6.63646	3.61679	0.000401501	0.0150396
ENSG00000100568	VTI1B	-0.1382	4.39976	-0.893454	0.372981	0.692855
ENSG00000100575	TIMM9	0.081921	3.76841	0.422827	0.673	0.872388
ENSG00000100577	GSTZ1	0.0527881	3.29347	0.326863	0.744207	0.905156
ENSG00000100578	KIAA0586	0.360072	4.18342	3.42696	0.000779303	0.024321
ENSG00000100580	TMED8	-0.305721	3.19419	-2.83079	0.00525106	0.0800817
ENSG00000100583	SAMD15	-0.201789	3.48386	-1.0386	0.300587	0.633421
ENSG00000100591	AHSA1	0.441152	6.40104	3.14691	0.00197465	0.0445134
ENSG00000100592	DAAM1	0.00796981	5.21315	0.0645867	0.948585	0.985522
ENSG00000100596	SPTLC2	0.144	5.02909	0.90479	0.366963	0.687718
ENSG00000100599	AL159141.1	-0.317762	3.90114	-1.14705	0.253105	0.587611
ENSG00000100600	LGMN	0.524814	5.12671	2.91637	0.00406027	0.0689372
ENSG00000100601	ALKBH1	0.376297	2.11708	1.94276	0.0538342	0.28456
ENSG00000100603	SNW1	0.196395	4.83711	2.05061	0.0419676	0.249136
ENSG00000100604	CHGA	-0.342249	0.835458	-1.00208	0.317844	0.649576
ENSG00000100605	ITPK1	-0.230394	5.17312	-1.49498	0.136925	0.449857
ENSG00000100612	DHRS7	0.02974	4.57653	0.206214	0.836891	0.944293
ENSG00000100614	PPM1A	-0.231242	5.10507	-2.44354	0.0156517	0.149169
ENSG00000100625	SIX4	-0.0497553	4.03389	-0.264952	0.791394	0.926092
ENSG00000100626	GALNT16	0.0905149	0.0943424	0.499671	0.618006	0.847381
ENSG00000100628	ASB2	0.366608	1.27593	1.08764	0.278422	0.613346
ENSG00000100629	CEP128	0.0877652	3.74115	0.529268	0.597367	0.835826
ENSG00000100632	ERH	0.566046	5.94765	3.64767	0.000359554	0.0139655
ENSG00000100644	HIF1A	-0.177709	6.33904	-0.939382	0.348977	0.674335
ENSG00000100647	SUSD6	-0.333211	5.17761	-1.80954	0.0722787	0.328053
ENSG00000100650	SRSF5	0.0476276	7.25312	0.520556	0.603409	0.838922
ENSG00000100652	SLC10A1	-0.378739	2.38856	-1.4833	0.139999	0.454084
ENSG00000100664	EIF5	-0.126508	7.63751	-1.46607	0.144629	0.460588
ENSG00000100697	DICER1	-0.066828	5.17014	-0.625769	0.532375	0.797525
ENSG00000100711	ZFYVE21	-0.114058	4.45842	-0.759384	0.448761	0.746421
ENSG00000100714	MTHFD1	0.00157536	4.46677	0.0117199	0.990664	0.996974
ENSG00000100721	TCL1A	-0.0852652	0.481741	-0.259106	0.795893	0.927757
ENSG00000100722	ZC3H14	0.0901974	5.33409	0.890338	0.374646	0.693335
ENSG00000100726	TELO2	0.351663	2.88242	1.98493	0.0488942	0.271226
ENSG00000100731	PCNX1	0.062341	5.95103	0.304083	0.761467	0.912662
ENSG00000100739	BDKRB1	0.0477201	2.12119	0.18491	0.853538	0.95127
ENSG00000100744	GSKIP	0.171245	4.02576	1.29105	0.198582	0.529136
ENSG00000100749	VRK1	-0.0641841	3.67696	-0.433645	0.665142	0.868522
ENSG00000100764	PSMC1	0.337348	5.59447	2.63436	0.00927361	0.110981
ENSG00000100767	PAPLN	-0.411794	2.58603	-1.59999	0.11161	0.407823
ENSG00000100784	RPS6KA5	-0.303341	3.89543	-2.35088	0.0199714	0.168394
ENSG00000100796	PPP4R3A	0.00164153	5.65099	0.019025	0.984845	0.994823
ENSG00000100802	C14orf93	-0.207927	3.10587	-1.16483	0.245853	0.580724
ENSG00000100804	PSMB5	0.243036	4.99858	1.82235	0.0703045	0.323393
ENSG00000100811	YY1	-0.3329	4.81356	-3.46271	0.000689199	0.0226003
ENSG00000100813	ACIN1	0.102519	6.08687	1.01721	0.31062	0.642987
ENSG00000100814	CCNB1IP1	0.134136	3.24822	0.706011	0.481227	0.76726
ENSG00000100815	TRIP11	0.0736896	4.17577	0.651739	0.515522	0.789449
ENSG00000100823	APEX1	0.0611605	4.68101	0.388487	0.698182	0.885019
ENSG00000100836	PABPN1	0.0151312	4.90898	0.147377	0.883024	0.963871
ENSG00000100842	EFS	-0.025972	0.714185	-0.113512	0.909769	0.974384
ENSG00000100852	ARHGAP5	-0.0745195	5.7774	-0.532147	0.595377	0.834596
ENSG00000100865	CINP	-0.018721	3.63445	-0.128591	0.897846	0.970398
ENSG00000100867	DHRS2	-0.171595	0.853485	-1.19504	0.233873	0.569007
ENSG00000100883	SRP54	0.103276	5.25126	1.1709	0.243411	0.578149
ENSG00000100888	CHD8	-0.0450061	5.25287	-0.595913	0.552092	0.809212
ENSG00000100889	PCK2	0.437512	2.99213	2.56214	0.0113435	0.124683
ENSG00000100890	PRORP	-0.119724	3.6178	-0.969795	0.33364	0.66256
ENSG00000100897	DCAF11	-0.0510996	5.25735	-0.494245	0.621824	0.84851
ENSG00000100902	PSMA6	0.599478	6.52371	4.80532	3.58e-06	0.00031399
ENSG00000100906	NFKBIA	-0.662947	7.66708	-2.54067	0.0120341	0.129832
ENSG00000100908	EMC9	0.45148	2.54103	2.28194	0.0238358	0.181186
ENSG00000100911	PSME2	1.25552	6.5139	8.42796	2.12e-14	7.59e-12
ENSG00000100916	BRMS1L	0.215525	1.74373	1.05284	0.294034	0.627662
ENSG00000100918	REC8	0.499671	5.27622	2.70319	0.00762409	0.0992969
ENSG00000100926	TM9SF1	0.236962	4.75605	2.04297	0.0427267	0.251936
ENSG00000100934	SEC23A	-0.103618	4.38506	-0.792695	0.429152	0.73493
ENSG00000100938	GMPR2	-0.124414	5.52587	-0.994631	0.321446	0.653525
ENSG00000100941	PNN	0.0038343	4.75579	0.0335412	0.973286	0.991551
ENSG00000100949	RABGGTA	0.049146	3.73383	0.386526	0.699631	0.885727
ENSG00000100968	NFATC4	0.0660035	0.687271	0.297109	0.766776	0.915124
ENSG00000100979	PLTP	0.146711	4.55598	0.758069	0.449546	0.747021
ENSG00000100982	PCIF1	-0.00559344	3.65708	-0.0494931	0.960589	0.987655
ENSG00000100983	GSS	0.052806	4.69287	0.588914	0.556765	0.812082
ENSG00000100985	MMP9	-0.614186	1.24362	-1.34535	0.180452	0.506363
ENSG00000100991	TRPC4AP	0.0368221	4.46662	0.580208	0.562606	0.816021
ENSG00000100994	PYGB	-0.269659	4.12488	-2.14396	0.0335753	0.220078
ENSG00000100997	ABHD12	-0.0609209	4.35686	-0.435561	0.663753	0.867794
ENSG00000101000	PROCR	0.127883	2.89787	0.476663	0.634265	0.854551
ENSG00000101003	GINS1	-0.0368125	1.37755	-0.212826	0.831738	0.942306
ENSG00000101004	NINL	-0.255795	2.00458	-1.3376	0.182962	0.509598
ENSG00000101017	CD40	0.543344	3.09054	2.98446	0.00329554	0.0607959
ENSG00000101019	UQCC1	0.0682676	4.81029	0.63065	0.529186	0.795527
ENSG00000101040	ZMYND8	-0.0178373	5.02716	-0.122686	0.902513	0.971714
ENSG00000101049	SGK2	-0.00682678	1.03592	-0.0297924	0.97627	0.992454
ENSG00000101052	IFT52	-0.00882713	4.67459	-0.0539942	0.957008	0.987101
ENSG00000101079	NDRG3	-0.398149	3.12392	-2.72119	0.00723896	0.0961921
ENSG00000101082	SLA2	0.24177	1.89082	1.06681	0.287693	0.620557
ENSG00000101084	RAB5IF	0.167978	5.20873	1.13879	0.256525	0.59133
ENSG00000101096	NFATC2	0.0260659	2.93912	0.125823	0.900033	0.971166
ENSG00000101104	PABPC1L	0.128043	4.02216	0.637991	0.524409	0.793053
ENSG00000101109	STK4	-0.0152951	5.45834	-0.0871063	0.930698	0.979901
ENSG00000101115	SALL4	0.217749	0.576474	0.791451	0.429875	0.73493
ENSG00000101126	ADNP	-0.193459	5.00997	-1.77932	0.0771221	0.33941
ENSG00000101132	PFDN4	0.358652	2.72831	1.50044	0.135509	0.448131
ENSG00000101138	CSTF1	-0.028283	3.75636	-0.212715	0.831825	0.942306
ENSG00000101144	BMP7	-0.19458	1.00426	-0.753237	0.452435	0.749122
ENSG00000101146	RAE1	0.00983636	3.42096	0.0718002	0.942852	0.983767
ENSG00000101150	TPD52L2	-0.517302	5.00254	-4.39987	1.99e-05	0.00146057
ENSG00000101152	DNAJC5	-0.391977	4.32624	-3.7124	0.000284666	0.0118784
ENSG00000101158	NELFCD	-0.0579337	4.73175	-0.602318	0.547831	0.806716
ENSG00000101160	CTSZ	0.097956	5.28821	0.738207	0.461491	0.75458
ENSG00000101161	PRPF6	0.071824	4.12354	0.813254	0.417304	0.727307
ENSG00000101166	PRELID3B	0.0963021	4.89739	0.790332	0.430526	0.734949
ENSG00000101181	MTG2	0.0584406	3.88269	0.404252	0.686577	0.879134
ENSG00000101182	PSMA7	0.332494	5.48129	2.4713	0.0145299	0.143217
ENSG00000101187	SLCO4A1	-0.901229	2.19358	-2.23548	0.026796	0.193257
ENSG00000101189	MRGBP	-0.195597	1.33476	-1.0858	0.279233	0.613687
ENSG00000101190	TCFL5	-0.528098	1.85122	-3.14934	0.00195929	0.0443384
ENSG00000101191	DIDO1	0.00560837	4.36913	0.0687605	0.945268	0.983944
ENSG00000101193	GID8	0.033766	3.55426	0.267774	0.789225	0.92534
ENSG00000101194	SLC17A9	-0.141978	0.319783	-0.616403	0.538521	0.801051
ENSG00000101199	ARFGAP1	-0.0946165	4.58381	-0.825424	0.410383	0.72222
ENSG00000101210	EEF1A2	-0.442716	0.134198	-1.60926	0.109567	0.403691
ENSG00000101213	PTK6	-0.503574	2.31705	-2.86587	0.00472892	0.0755716
ENSG00000101216	GMEB2	-0.471054	1.4983	-3.19815	0.00167306	0.0400191
ENSG00000101220	C20orf27	0.103677	1.57681	0.458256	0.647402	0.860042
ENSG00000101222	SPEF1	0.169429	3.34712	0.738861	0.461094	0.75458
ENSG00000101224	CDC25B	0.558577	1.94358	2.39391	0.0178492	0.158312
ENSG00000101236	RNF24	-0.254625	3.95467	-1.15874	0.248321	0.583546
ENSG00000101246	ARFRP1	0.0780371	3.19732	0.574929	0.566162	0.818289
ENSG00000101247	NDUFAF5	0.430076	3.46059	2.3131	0.0220146	0.175625
ENSG00000101255	TRIB3	-0.670861	0.851606	-2.62176	0.00960812	0.11335
ENSG00000101265	RASSF2	-0.52229	3.37935	-1.37527	0.171006	0.496187
ENSG00000101266	CSNK2A1	0.0755747	5.4785	0.767246	0.444087	0.743587
ENSG00000101276	SLC52A3	-0.214429	0.527463	-0.943175	0.34704	0.673043
ENSG00000101290	CDS2	-0.148295	4.13466	-1.21385	0.226629	0.56156
ENSG00000101294	HM13	-0.130861	5.95313	-1.07336	0.284755	0.61772
ENSG00000101307	SIRPB1	-0.586426	3.41443	-1.30972	0.192203	0.521164
ENSG00000101310	SEC23B	0.0933123	4.86217	1.00419	0.316831	0.648974
ENSG00000101311	FERMT1	-0.158017	0.99593	-0.72499	0.469537	0.759269
ENSG00000101333	PLCB4	0.0220384	4.57565	0.0919446	0.926859	0.978079
ENSG00000101335	MYL9	-0.0888251	0.860431	-0.343466	0.731707	0.898889
ENSG00000101336	HCK	-0.253755	4.19387	-0.614529	0.539755	0.801709
ENSG00000101337	TM9SF4	-0.00927666	4.43989	-0.06667	0.946929	0.984959
ENSG00000101342	TLDC2	0.447923	2.18344	1.74617	0.0827375	0.353376
ENSG00000101343	CRNKL1	0.128479	2.9165	1.10002	0.273005	0.60783
ENSG00000101346	POFUT1	-0.0940657	2.51537	-0.76126	0.447643	0.745491
ENSG00000101347	SAMHD1	0.414696	7.27465	3.40425	0.000842171	0.0254963
ENSG00000101350	KIF3B	-0.036722	4.60943	-0.25257	0.800931	0.929381
ENSG00000101353	MROH8	-0.201251	1.82201	-1.06756	0.287355	0.620289
ENSG00000101361	NOP56	0.225199	4.75077	1.91055	0.0578844	0.2949
ENSG00000101363	MANBAL	-0.157228	3.97872	-1.13848	0.256653	0.591495
ENSG00000101365	IDH3B	-0.0583296	4.09029	-0.415898	0.678053	0.875217
ENSG00000101367	MAPRE1	-0.111107	4.87843	-1.00666	0.315648	0.648524
ENSG00000101384	JAG1	-0.0101029	3.82258	-0.0510546	0.959347	0.98736
ENSG00000101391	CDK5RAP1	0.253418	3.34865	2.10613	0.036783	0.230871
ENSG00000101400	SNTA1	-0.103195	1.1789	-0.44555	0.656536	0.864186
ENSG00000101407	TTI1	0.0646357	2.70212	0.440796	0.659967	0.8662
ENSG00000101413	RPRD1B	0.13794	4.95295	1.25837	0.210124	0.542526
ENSG00000101417	PXMP4	-0.234387	2.20809	-1.9	0.0592656	0.298864
ENSG00000101421	CHMP4B	-0.0821736	5.72075	-0.760057	0.44836	0.746022
ENSG00000101425	BPI	0.455786	0.120842	1.64935	0.101075	0.386896
ENSG00000101439	CST3	0.125674	7.57465	0.938162	0.349602	0.674858
ENSG00000101442	ACTR5	0.227494	1.1239	1.68182	0.0945908	0.376098
ENSG00000101443	WFDC2	0.176357	9.23251	0.794816	0.42792	0.73481
ENSG00000101444	AHCY	-0.156683	4.25849	-1.21989	0.224335	0.559349
ENSG00000101445	PPP1R16B	0.0587835	3.07082	0.188746	0.850536	0.950283
ENSG00000101446	SPINT3	-0.328931	0.874414	-0.948451	0.344357	0.671211
ENSG00000101447	FAM83D	-0.603708	3.11782	-3.30476	0.00117769	0.0317535
ENSG00000101448	EPPIN	-0.409998	4.17949	-2.42285	0.0165368	0.153342
ENSG00000101452	DHX35	-0.37803	2.90354	-2.53576	0.0121973	0.130473
ENSG00000101457	DNTTIP1	-0.0122424	4.42431	-0.0948103	0.924586	0.977053
ENSG00000101460	MAP1LC3A	-0.164972	3.88181	-0.829269	0.408211	0.720374
ENSG00000101464	PIGU	0.256564	3.63167	1.49846	0.136022	0.449066
ENSG00000101470	TNNC2	0.0343928	-0.438196	0.141216	0.88788	0.965663
ENSG00000101473	ACOT8	0.056649	3.34291	0.375421	0.707854	0.88834
ENSG00000101474	APMAP	-0.318582	3.60451	-2.12854	0.0348522	0.223813
ENSG00000101489	CELF4	0.170457	1.06277	0.537021	0.592013	0.832619
ENSG00000101493	ZNF516	-0.0483777	4.68847	-0.364844	0.715719	0.892948
ENSG00000101544	ADNP2	0.054044	3.70919	0.320488	0.749024	0.906831
ENSG00000101546	RBFA	-0.199416	2.40855	-1.25116	0.212736	0.545164
ENSG00000101557	USP14	0.344153	4.08434	3.22264	0.00154458	0.0376548
ENSG00000101558	VAPA	-0.164175	7.34271	-1.85343	0.0656962	0.313522
ENSG00000101574	METTL4	0.77895	2.48852	4.39687	2.02e-05	0.00146498
ENSG00000101577	LPIN2	0.0166041	4.73187	0.0980789	0.921995	0.977043
ENSG00000101596	SMCHD1	0.390792	7.2883	1.61551	0.108208	0.401215
ENSG00000101605	MYOM1	0.13566	1.66236	0.62198	0.534857	0.79859
ENSG00000101608	MYL12A	0.232707	7.81074	2.10267	0.0370897	0.231805
ENSG00000101624	CEP76	-0.0100849	2.77226	-0.0591119	0.952938	0.986275
ENSG00000101638	ST8SIA5	-0.37681	1.86939	-1.56311	0.120039	0.423892
ENSG00000101639	CEP192	0.022777	3.66158	0.205701	0.837291	0.94461
ENSG00000101654	RNMT	0.00826548	3.54011	0.0699687	0.944308	0.983806
ENSG00000101665	SMAD7	0.0369717	2.40372	0.173943	0.862135	0.955551
ENSG00000101670	LIPG	-0.34608	1.85661	-2.31443	0.0219398	0.175485
ENSG00000101680	LAMA1	-0.289719	0.838448	-1.71459	0.088393	0.364795
ENSG00000101695	RNF125	-0.289594	2.54894	-1.86138	0.06456	0.311342
ENSG00000101745	ANKRD12	-0.0406386	6.3335	-0.38842	0.698231	0.885019
ENSG00000101751	POLI	0.0272018	4.23266	0.166474	0.867998	0.958302
ENSG00000101752	MIB1	-0.0599303	3.89906	-0.587274	0.557863	0.812652
ENSG00000101773	RBBP8	0.06402	4.3311	0.403977	0.686779	0.879134
ENSG00000101782	RIOK3	-0.51224	5.78924	-3.92712	0.000128421	0.00636978
ENSG00000101811	CSTF2	0.032654	3.60743	0.185192	0.853317	0.951125
ENSG00000101842	VSIG1	-0.273539	0.331828	-1.19938	0.232185	0.568409
ENSG00000101843	PSMD10	0.419677	4.74458	3.33459	0.00106584	0.0297926
ENSG00000101844	ATG4A	-0.00601888	3.21219	-0.0361121	0.971239	0.991119
ENSG00000101846	STS	0.248572	3.36754	2.18899	0.0300736	0.206869
ENSG00000101849	TBL1X	-0.334506	4.38154	-2.04931	0.0420961	0.249617
ENSG00000101850	GPR143	0.16895	0.983762	0.724643	0.469749	0.759311
ENSG00000101856	PGRMC1	0.0697956	4.13055	0.451189	0.652476	0.862447
ENSG00000101868	POLA1	-0.0397619	2.06095	-0.212506	0.831988	0.942371
ENSG00000101871	MID1	0.0897043	3.35523	0.518556	0.6048	0.840127
ENSG00000101882	NKAP	-0.0960283	3.67589	-0.823949	0.411218	0.722828
ENSG00000101888	NXT2	0.3579	2.99617	2.35478	0.0197703	0.168028
ENSG00000101890	GUCY2F	0.130335	-0.461794	0.71149	0.477836	0.765091
ENSG00000101898	MCTS2P	-0.0865837	0.582276	-0.277998	0.781379	0.922203
ENSG00000101901	ALG13	0.145357	6.07641	0.811927	0.418062	0.728114
ENSG00000101911	PRPS2	0.500997	3.73586	3.40579	0.000837743	0.02546
ENSG00000101916	TLR8	-0.559216	1.77552	-1.37964	0.169659	0.494646
ENSG00000101928	MOSPD1	0.108485	3.41246	0.650667	0.516213	0.78997
ENSG00000101935	AMMECR1	-0.0525657	3.09583	-0.292418	0.770353	0.91704
ENSG00000101940	WDR13	0.0392355	4.73371	0.331984	0.740344	0.903559
ENSG00000101945	SUV39H1	0.170368	0.809598	0.88387	0.378117	0.696363
ENSG00000101966	XIAP	0.264383	4.60483	2.0849	0.0386968	0.237533
ENSG00000101972	STAG2	-0.279034	6.78272	-1.21794	0.225072	0.560105
ENSG00000101974	ATP11C	-0.0847749	2.60496	-0.473369	0.636607	0.855518
ENSG00000101986	ABCD1	0.466716	2.1419	2.46338	0.0148426	0.145051
ENSG00000101997	CCDC22	0.03754	2.01088	0.207777	0.835673	0.943972
ENSG00000102001	CACNA1F	-0.0450793	0.786907	-0.210279	0.833723	0.94299
ENSG00000102003	SYP	-0.142162	0.482069	-0.90007	0.369461	0.689891
ENSG00000102007	PLP2	-0.235212	4.70875	-1.58284	0.115469	0.416202
ENSG00000102010	BMX	-0.394716	-0.116777	-1.61923	0.107404	0.399264
ENSG00000102024	PLS3	-0.282765	3.48307	-1.41652	0.158604	0.48017
ENSG00000102030	NAA10	-0.187347	4.38802	-1.46987	0.143596	0.459981
ENSG00000102032	RENBP	0.217094	2.77543	0.90312	0.367845	0.688259
ENSG00000102034	ELF4	-0.205527	3.19119	-1.01653	0.310939	0.643206
ENSG00000102038	SMARCA1	0.105723	1.22168	0.568251	0.570676	0.821209
ENSG00000102043	MTMR8	0.266302	0.639239	1.37762	0.170281	0.495176
ENSG00000102048	ASB9	-0.330465	1.58446	-1.37752	0.170312	0.495176
ENSG00000102053	ZC3H12B	-0.0245045	0.307429	-0.151782	0.879554	0.962414
ENSG00000102054	RBBP7	-0.0225313	5.16103	-0.201656	0.840447	0.945891
ENSG00000102057	KCND1	-0.141437	-0.0653932	-0.60693	0.544774	0.804562
ENSG00000102078	SLC25A14	0.318636	3.31754	1.45292	0.14824	0.466053
ENSG00000102081	FMR1	0.187415	5.87144	1.0866	0.27888	0.613687
ENSG00000102096	PIM2	0.0424716	4.56913	0.241501	0.809482	0.932871
ENSG00000102100	SLC35A2	0.147233	4.43021	1.01513	0.311606	0.644123
ENSG00000102103	PQBP1	0.088466	4.34886	0.660016	0.510211	0.786047
ENSG00000102109	PCSK1N	-0.344593	0.659671	-1.29164	0.198379	0.529088
ENSG00000102119	EMD	-0.553128	4.63683	-3.80479	0.000202916	0.00925025
ENSG00000102125	TAZ	-0.261672	3.1886	-1.93629	0.0546275	0.286259
ENSG00000102128	RAB40AL	-0.0398856	-0.389472	-0.1936	0.846739	0.948921
ENSG00000102144	PGK1	-0.150318	6.2797	-1.44205	0.151278	0.470315
ENSG00000102158	MAGT1	-0.016487	3.80464	-0.151589	0.879706	0.962447
ENSG00000102172	SMS	-0.0699982	5.26203	-0.606043	0.545361	0.80489
ENSG00000102174	PHEX	-0.135268	1.12997	-0.671814	0.502689	0.782042
ENSG00000102178	UBL4A	-0.156007	2.33242	-0.817712	0.414761	0.725423
ENSG00000102181	CD99L2	-0.0914199	3.56085	-0.59672	0.551553	0.809212
ENSG00000102189	EEA1	0.0133082	3.66225	0.100097	0.920395	0.976758
ENSG00000102218	RP2	-0.013003	3.2852	-0.0757544	0.939711	0.982867
ENSG00000102221	JADE3	-0.186393	1.58773	-0.873438	0.383758	0.701148
ENSG00000102225	CDK16	-0.349373	5.1831	-3.08807	0.00238267	0.0497114
ENSG00000102226	USP11	0.174308	4.46671	1.4479	0.149637	0.467835
ENSG00000102230	PCYT1B	-0.246759	1.85122	-1.3967	0.164475	0.488465
ENSG00000102241	HTATSF1	0.119582	3.8749	0.799981	0.42493	0.73252
ENSG00000102243	VGLL1	0.0265525	2.08972	0.0865398	0.931148	0.980113
ENSG00000102265	TIMP1	-0.726768	5.40153	-3.00279	0.00311361	0.0588155
ENSG00000102287	GABRE	0.239881	3.78312	0.900785	0.369082	0.689591
ENSG00000102309	PIN4	-0.182549	2.80524	-1.04536	0.297463	0.630708
ENSG00000102312	PORCN	-0.347855	2.2912	-1.42848	0.15514	0.475458
ENSG00000102316	MAGED2	0.258242	5.56707	1.58813	0.114269	0.41348
ENSG00000102317	RBM3	-0.221476	6.61898	-1.58921	0.114025	0.413167
ENSG00000102349	KLF8	-0.447265	2.52327	-3.33287	0.00107203	0.0298579
ENSG00000102359	SRPX2	0.0315242	4.05574	0.122145	0.902941	0.97191
ENSG00000102362	SYTL4	-0.277825	2.64829	-1.61891	0.107472	0.399425
ENSG00000102383	ZDHHC15	0.00622302	4.62687	0.0301587	0.975979	0.992413
ENSG00000102384	CENPI	0.226705	1.7847	1.23028	0.220431	0.555155
ENSG00000102390	PBDC1	0.675025	2.87524	3.63486	0.000376431	0.0144113
ENSG00000102393	GLA	-0.239556	4.35594	-0.824683	0.410803	0.722628
ENSG00000102401	ARMCX3	-0.0504864	3.0911	-0.308146	0.75838	0.911292
ENSG00000102409	BEX4	0.0976899	3.45823	0.495915	0.620648	0.848112
ENSG00000102445	RUBCNL	-0.644504	3.71058	-1.21338	0.226805	0.561866
ENSG00000102452	NALCN	-0.387726	0.346878	-2.12007	0.0355717	0.226057
ENSG00000102466	FGF14	0.0901646	1.59841	0.248598	0.803997	0.930786
ENSG00000102471	NDFIP2	0.0235875	4.89398	0.134983	0.892798	0.968134
ENSG00000102524	TNFSF13B	1.30635	4.07155	3.65751	0.00034708	0.0136862
ENSG00000102531	FNDC3A	0.299495	4.94941	3.32619	0.00109631	0.0301783
ENSG00000102543	CDADC1	-0.514414	2.83252	-2.27965	0.0239746	0.181604
ENSG00000102547	CAB39L	-0.178513	4.22238	-1.17941	0.24002	0.575269
ENSG00000102554	KLF5	-0.29423	7.61992	-1.45771	0.146917	0.463658
ENSG00000102572	STK24	-0.0154414	6.08907	-0.160922	0.872362	0.95939
ENSG00000102575	ACP5	-0.339853	3.23691	-1.40845	0.160974	0.482709
ENSG00000102580	DNAJC3	-0.150904	4.57133	-1.78841	0.0756377	0.335412
ENSG00000102595	UGGT2	-0.193666	4.93644	-1.0981	0.273841	0.608097
ENSG00000102606	ARHGEF7	0.023804	4.69012	0.185371	0.853177	0.951125
ENSG00000102678	FGF9	0.226971	0.521845	0.935226	0.351108	0.676441
ENSG00000102699	PARP4	0.0650425	5.01898	0.881456	0.379418	0.69725
ENSG00000102710	SUPT20H	0.202279	5.46682	1.94433	0.0536427	0.283833
ENSG00000102738	MRPS31	0.338602	5.05066	1.92272	0.0563255	0.290955
ENSG00000102743	SLC25A15	0.0044892	1.93074	0.024645	0.980369	0.993981
ENSG00000102753	KPNA3	0.170655	4.57037	1.41601	0.158753	0.48017
ENSG00000102755	FLT1	-0.198402	1.8097	-0.738979	0.461023	0.75458
ENSG00000102760	RGCC	-0.147937	5.33034	-0.751512	0.45347	0.749443
ENSG00000102763	VWA8	-0.159535	3.59436	-0.933534	0.351977	0.676876
ENSG00000102780	DGKH	-0.0734206	4.72283	-0.405248	0.685846	0.878358
ENSG00000102781	KATNAL1	0.088989	2.432	0.514238	0.607809	0.841996
ENSG00000102786	INTS6	-0.023931	5.90106	-0.158355	0.87438	0.960387
ENSG00000102796	DHRS12	0.0161073	4.14379	0.0940756	0.925169	0.977232
ENSG00000102804	TSC22D1	0.191024	5.96729	1.16325	0.246491	0.580977
ENSG00000102805	CLN5	-0.0140118	6.05592	-0.105089	0.916439	0.975918
ENSG00000102854	MSLN	0.0986061	4.30848	0.421493	0.673972	0.873018
ENSG00000102858	MGRN1	-0.222041	5.49376	-2.30667	0.0223801	0.1765
ENSG00000102870	ZNF629	-0.290363	1.93701	-1.95794	0.0520091	0.280171
ENSG00000102871	TRADD	0.51254	3.62262	3.27637	0.00129419	0.0336853
ENSG00000102878	HSF4	-0.308681	3.11692	-1.19947	0.232153	0.568409
ENSG00000102879	CORO1A	0.383317	5.2705	1.20258	0.23095	0.566976
ENSG00000102882	MAPK3	-0.298951	5.16482	-2.5372	0.0121493	0.130473
ENSG00000102886	GDPD3	0.00683447	2.67591	0.0273248	0.978235	0.99303
ENSG00000102890	ELMO3	0.00797349	2.63953	0.049821	0.960328	0.987564
ENSG00000102893	PHKB	0.0807748	5.26142	0.751116	0.453707	0.749719
ENSG00000102897	LYRM1	-0.0024756	4.58623	-0.0180554	0.985618	0.995208
ENSG00000102898	NUTF2	0.199848	4.78831	1.21632	0.225687	0.560724
ENSG00000102900	NUP93	0.178209	4.72907	1.10429	0.271156	0.60632
ENSG00000102901	CENPT	0.0988701	3.26177	0.594529	0.553014	0.809462
ENSG00000102904	TSNAXIP1	0.254917	3.91436	1.10296	0.271732	0.606572
ENSG00000102908	NFAT5	-0.0638677	5.63786	-0.587928	0.557425	0.812415
ENSG00000102910	LONP2	-0.0893845	4.60672	-0.874924	0.382951	0.700165
ENSG00000102921	N4BP1	-0.219976	5.72297	-1.10974	0.268809	0.604134
ENSG00000102931	ARL2BP	0.15077	3.5327	0.752803	0.452695	0.749122
ENSG00000102934	PLLP	0.803979	7.49712	2.95391	0.00362062	0.0650578
ENSG00000102962	CCL22	-0.349784	1.01736	-1.63305	0.104461	0.39352
ENSG00000102967	DHODH	-0.177719	2.63387	-1.04062	0.299653	0.632546
ENSG00000102970	CCL17	0.0215761	1.02865	0.0757825	0.939689	0.982867
ENSG00000102974	CTCF	-0.100397	4.27822	-1.31255	0.191249	0.51947
ENSG00000102977	ACD	-0.238447	2.55736	-1.57553	0.117147	0.418878
ENSG00000102978	POLR2C	0.0977592	4.80367	1.03361	0.302908	0.635537
ENSG00000102981	PARD6A	0.281053	0.556095	1.21099	0.227719	0.563069
ENSG00000102984	ZNF821	0.113841	2.02602	0.550708	0.582616	0.827743
ENSG00000102996	MMP15	0.126539	1.23178	0.725513	0.469217	0.758995
ENSG00000103005	USB1	-0.2241	4.34619	-1.30261	0.194616	0.523231
ENSG00000103018	CYB5B	0.203003	4.9112	1.45324	0.148152	0.465962
ENSG00000103021	CCDC113	0.170381	4.67008	0.846759	0.398418	0.712338
ENSG00000103023	PRSS54	0.0280086	0.0378677	0.101637	0.919175	0.976741
ENSG00000103024	NME3	0.488409	2.74093	2.42615	0.0163925	0.152487
ENSG00000103034	NDRG4	-0.628882	3.32492	-2.39536	0.0177815	0.158312
ENSG00000103035	PSMD7	0.171492	5.0933	1.42801	0.155273	0.475651
ENSG00000103037	SETD6	-0.170716	3.79751	-1.35425	0.177603	0.504299
ENSG00000103042	SLC38A7	-0.0521302	2.67585	-0.312239	0.755273	0.910206
ENSG00000103043	VAC14	-0.015058	4.30297	-0.1258	0.900051	0.971166
ENSG00000103044	HAS3	-0.20691	0.846699	-0.961617	0.33772	0.665529
ENSG00000103047	TANGO6	0.41341	3.3409	2.36272	0.0193663	0.165924
ENSG00000103051	COG4	0.130264	3.91256	0.946001	0.345602	0.671795
ENSG00000103056	SMPD3	0.236779	4.49996	1.23011	0.220496	0.555155
ENSG00000103061	SLC7A6OS	0.28411	3.05842	1.54628	0.12405	0.430934
ENSG00000103064	SLC7A6	0.0448207	4.21382	0.248887	0.803774	0.930763
ENSG00000103066	PLA2G15	0.0267027	3.07268	0.154341	0.877539	0.961153
ENSG00000103067	ESRP2	-0.00227182	4.56222	-0.0173826	0.986153	0.995685
ENSG00000103089	FA2H	-0.32942	2.95904	-1.2705	0.205784	0.537834
ENSG00000103091	WDR59	0.10089	5.06365	0.704633	0.482082	0.767695
ENSG00000103111	MON1B	-0.198813	4.00957	-2.0169	0.0454101	0.260929
ENSG00000103121	CMC2	0.0732719	4.37844	0.451935	0.651939	0.862237
ENSG00000103126	AXIN1	-0.132212	2.66374	-0.934911	0.35127	0.676588
ENSG00000103145	HCFC1R1	-0.139975	3.2537	-0.682254	0.496083	0.777839
ENSG00000103148	NPRL3	0.0651727	3.62794	0.401652	0.688487	0.87981
ENSG00000103150	MLYCD	-0.322666	2.03538	-2.15265	0.0328731	0.217586
ENSG00000103152	MPG	0.0261708	3.17431	0.150036	0.880929	0.962724
ENSG00000103154	NECAB2	-0.720079	0.173079	-1.98048	0.0493963	0.272708
ENSG00000103160	HSDL1	0.0809945	3.26845	0.502246	0.616198	0.84676
ENSG00000103168	TAF1C	0.0585332	3.46544	0.331725	0.740539	0.903559
ENSG00000103174	NAGPA	0.118206	3.06835	0.691692	0.490152	0.77384
ENSG00000103175	WFDC1	-0.18116	1.45989	-1.03672	0.301461	0.634416
ENSG00000103184	SEC14L5	-0.434437	1.18397	-2.01237	0.0458898	0.261779
ENSG00000103187	COTL1	-0.230635	5.7421	-0.800352	0.424716	0.73252
ENSG00000103194	USP10	0.171571	5.78122	1.5942	0.112902	0.410701
ENSG00000103196	CRISPLD2	-0.273375	3.56857	-1.20641	0.229473	0.565013
ENSG00000103197	TSC2	-0.164122	6.24915	-1.2086	0.228633	0.564077
ENSG00000103199	ZNF500	-0.0819407	2.29327	-0.460119	0.646067	0.859443
ENSG00000103202	NME4	-0.283081	2.54343	-1.50934	0.133221	0.444734
ENSG00000103222	ABCC1	-0.0602813	4.31578	-0.502143	0.61627	0.84676
ENSG00000103226	NOMO3	0.133165	4.86074	0.650109	0.516572	0.790213
ENSG00000103227	LMF1	0.130318	3.31027	0.727146	0.468219	0.758484
ENSG00000103245	CIAO3	-0.188393	4.06523	-1.15305	0.250644	0.584721
ENSG00000103248	MTHFSD	-0.0756866	3.56967	-0.443908	0.65772	0.865095
ENSG00000103249	CLCN7	0.0179876	4.68203	0.101473	0.919304	0.976741
ENSG00000103253	HAGHL	-0.154977	3.35098	-0.642712	0.521348	0.791583
ENSG00000103254	ANTKMT	-0.0690893	2.64748	-0.301926	0.763108	0.913193
ENSG00000103257	SLC7A5	-0.599762	3.16542	-2.03513	0.0435192	0.25461
ENSG00000103260	METRN	-0.139147	3.51	-0.543308	0.587688	0.830684
ENSG00000103264	FBXO31	0.560664	4.40656	2.57204	0.0110371	0.122597
ENSG00000103266	STUB1	-0.104544	4.09174	-0.637613	0.524654	0.793116
ENSG00000103269	RHBDL1	-0.104497	-0.0108956	-0.611011	0.542076	0.80337
ENSG00000103274	NUBP1	0.369382	3.78792	2.00127	0.0470858	0.265621
ENSG00000103275	UBE2I	-0.0790731	5.11073	-0.773112	0.440618	0.741293
ENSG00000103310	ZP2	-0.0522448	-0.135339	-0.322785	0.747288	0.906434
ENSG00000103313	MEFV	-0.0516144	3.59806	-0.137752	0.890613	0.966996
ENSG00000103316	CRYM	-0.168725	3.75809	-0.760979	0.44781	0.745491
ENSG00000103319	EEF2K	-0.211904	3.88924	-1.46617	0.144601	0.460588
ENSG00000103326	CAPN15	-0.0731422	3.75487	-0.59515	0.552599	0.809258
ENSG00000103335	PIEZO1	0.0739523	3.96903	0.399435	0.690116	0.880372
ENSG00000103342	GSPT1	0.0086063	5.92555	0.0751698	0.940175	0.983069
ENSG00000103343	ZNF174	-0.190479	1.6948	-1.06565	0.288219	0.621324
ENSG00000103351	CLUAP1	0.255814	5.61535	1.45674	0.147184	0.464121
ENSG00000103353	UBFD1	0.352374	4.17413	2.9217	0.003995	0.068616
ENSG00000103356	EARS2	-0.0471097	2.89682	-0.274775	0.78385	0.923351
ENSG00000103363	ELOB	-0.216366	6.04885	-1.39834	0.163982	0.487556
ENSG00000103365	GGA2	0.240188	5.48348	2.13374	0.0344166	0.222117
ENSG00000103381	CPPED1	-0.321731	4.49135	-2.0741	0.0397025	0.240949
ENSG00000103404	USP31	0.0223173	2.98447	0.186827	0.852038	0.950707
ENSG00000103415	HMOX2	0.193654	4.39832	1.599	0.11183	0.408137
ENSG00000103423	DNAJA3	-0.00687081	4.18135	-0.0599971	0.952234	0.986249
ENSG00000103429	BFAR	-0.00247564	4.2912	-0.0219078	0.982549	0.994274
ENSG00000103460	TOX3	-0.00351023	2.75586	-0.0171559	0.986334	0.995728
ENSG00000103479	RBL2	0.0354024	5.45652	0.381283	0.703509	0.886793
ENSG00000103485	QPRT	-0.149032	3.24796	-1.11824	0.265174	0.600114
ENSG00000103489	XYLT1	-0.296622	1.00771	-1.13945	0.256251	0.591244
ENSG00000103490	PYCARD	-0.0345533	5.10519	-0.220283	0.825937	0.939942
ENSG00000103494	RPGRIP1L	0.171463	4.5547	1.16478	0.245874	0.580724
ENSG00000103495	MAZ	-0.0967324	5.34611	-0.776738	0.438481	0.740186
ENSG00000103496	STX4	-0.110364	5.22233	-0.526826	0.599058	0.836874
ENSG00000103502	CDIPT	-0.264054	3.20785	-1.88432	0.0613703	0.303165
ENSG00000103507	BCKDK	-0.431623	3.37575	-2.63	0.00938809	0.111852
ENSG00000103510	KAT8	-0.372687	4.52485	-3.74669	0.000251238	0.0107978
ENSG00000103512	NOMO1	0.348229	4.71588	2.08639	0.0385596	0.237023
ENSG00000103522	IL21R	0.0841874	1.21513	0.387271	0.69908	0.885385
ENSG00000103528	SYT17	-0.0880274	3.32707	-0.505511	0.613909	0.84601
ENSG00000103534	TMC5	-0.0335986	6.93211	-0.155024	0.877002	0.961126
ENSG00000103540	CCP110	0.27369	4.8122	1.81174	0.0719364	0.327433
ENSG00000103544	VPS35L	0.223333	4.69283	1.79793	0.0741091	0.332742
ENSG00000103549	RNF40	-0.00511988	4.87067	-0.058066	0.95377	0.986275
ENSG00000103550	KNOP1	0.228043	2.9435	1.58975	0.113903	0.412857
ENSG00000103569	AQP9	0.0420941	5.34352	0.0720617	0.942644	0.983694
ENSG00000103591	AAGAB	0.41528	4.72811	3.73243	0.00026466	0.0112217
ENSG00000103599	IQCH	-0.116023	4.12701	-0.461229	0.645272	0.859081
ENSG00000103642	LACTB	-0.204612	3.87995	-1.00865	0.314696	0.647506
ENSG00000103647	CORO2B	-0.237416	-0.0165362	-0.940111	0.348604	0.674335
ENSG00000103653	CSK	-0.0627863	4.96167	-0.423245	0.672696	0.872138
ENSG00000103657	HERC1	0.0578221	5.20097	0.502102	0.616299	0.84676
ENSG00000103671	TRIP4	0.0204468	4.07755	0.189442	0.849991	0.950103
ENSG00000103707	MTFMT	-0.19283	2.69938	-1.21589	0.225851	0.56089
ENSG00000103723	AP3B2	-0.257688	2.97717	-1.28739	0.199852	0.530328
ENSG00000103740	ACSBG1	-0.078386	3.55714	-0.463543	0.643617	0.858527
ENSG00000103769	RAB11A	0.118017	7.26123	1.07859	0.282425	0.615629
ENSG00000103811	CTSH	0.108972	6.66091	0.801174	0.424242	0.732515
ENSG00000103852	TTC23	0.108478	3.1944	0.571191	0.568687	0.819976
ENSG00000103855	CD276	-0.0157351	3.1769	-0.0953238	0.924179	0.977043
ENSG00000103876	FAH	-0.244708	2.84975	-1.46689	0.144405	0.460588
ENSG00000103888	CEMIP	0.00229231	1.38633	0.00899013	0.992838	0.997897
ENSG00000103932	RPAP1	-0.0939963	2.99783	-0.507448	0.612552	0.845449
ENSG00000103942	HOMER2	-0.119204	5.01814	-0.714345	0.476075	0.764241
ENSG00000103966	EHD4	0.0224192	3.74031	0.198059	0.843255	0.947341
ENSG00000103978	TMEM87A	0.131848	5.37521	0.963247	0.336904	0.665081
ENSG00000103994	ZNF106	0.0243091	5.58712	0.257557	0.797086	0.927924
ENSG00000103995	CEP152	0.248706	3.5148	1.32784	0.186157	0.5136
ENSG00000104043	ATP8B4	0.00908881	3.96365	0.0435319	0.965333	0.98961
ENSG00000104047	DTWD1	0.255066	5.10443	1.83485	0.0684193	0.319528
ENSG00000104064	GABPB1	-0.147081	3.66876	-1.04242	0.29882	0.632105
ENSG00000104067	TJP1	-0.0719982	5.33984	-0.561573	0.575207	0.823612
ENSG00000104081	BMF	-0.0681197	2.78595	-0.370995	0.711142	0.890633
ENSG00000104093	DMXL2	-0.0380169	5.37415	-0.218697	0.82717	0.940456
ENSG00000104112	SCG3	-0.0999073	1.84927	-0.561537	0.575232	0.823612
ENSG00000104129	DNAJC17	0.341765	3.65286	1.65126	0.100684	0.386552
ENSG00000104131	EIF3J	0.380924	5.16303	3.43237	0.000765	0.0240845
ENSG00000104133	SPG11	0.192865	6.64341	1.45776	0.146904	0.463658
ENSG00000104140	RHOV	0.136985	2.83236	0.618085	0.537414	0.800287
ENSG00000104142	VPS18	-0.12697	3.1949	-0.834641	0.405188	0.71769
ENSG00000104147	OIP5	0.337148	0.0874798	1.5994	0.111742	0.408063
ENSG00000104154	SLC30A4	-0.243318	3.02486	-1.30388	0.194182	0.522831
ENSG00000104164	BLOC1S6	-0.337249	6.92591	-2.54268	0.0119681	0.129473
ENSG00000104177	MYEF2	0.225617	5.27002	0.980273	0.328459	0.659469
ENSG00000104205	SGK3	0.351601	5.77182	2.35016	0.0200086	0.168394
ENSG00000104213	PDGFRL	0.398509	0.296369	1.63404	0.104254	0.393425
ENSG00000104218	CSPP1	0.223218	5.66406	1.25427	0.211606	0.544329
ENSG00000104219	ZDHHC2	-0.0943561	3.65185	-0.495512	0.620931	0.848112
ENSG00000104221	BRF2	-0.168327	2.57086	-0.776715	0.438495	0.740186
ENSG00000104228	TRIM35	-0.0735865	2.58299	-0.474221	0.636001	0.855311
ENSG00000104231	ZFAND1	0.18697	4.1599	1.08991	0.277422	0.612081
ENSG00000104237	RP1	0.251738	5.56498	0.979958	0.328614	0.659528
ENSG00000104267	CA2	-0.36816	1.23378	-1.25194	0.212452	0.545111
ENSG00000104290	FZD3	0.0559423	1.8809	0.310691	0.756448	0.91052
ENSG00000104299	INTS9	-0.0241468	3.73314	-0.156238	0.876046	0.960729
ENSG00000104312	RIPK2	0.250757	4.22353	1.32288	0.187799	0.516055
ENSG00000104313	EYA1	0.0749502	4.82977	0.319014	0.75014	0.90732
ENSG00000104320	NBN	0.284165	5.32537	1.37701	0.170468	0.495355
ENSG00000104324	CPQ	-0.0863885	5.46865	-0.442033	0.659073	0.865576
ENSG00000104325	DECR1	0.0318252	5.91929	0.352678	0.724803	0.896108
ENSG00000104327	CALB1	-0.298264	4.1929	-1.13593	0.257718	0.592909
ENSG00000104331	IMPAD1	-0.019558	4.45648	-0.164616	0.869458	0.958385
ENSG00000104341	LAPTM4B	-0.112492	3.06742	-0.62735	0.531341	0.797037
ENSG00000104343	UBE2W	-0.0531691	4.66067	-0.465619	0.642133	0.8579
ENSG00000104356	POP1	0.0937641	0.847528	0.478831	0.632725	0.853825
ENSG00000104361	NIPAL2	-0.00599589	4.27089	-0.0257959	0.979453	0.993563
ENSG00000104365	IKBKB	-0.0722961	5.63363	-0.559125	0.576873	0.824532
ENSG00000104368	PLAT	-0.471922	2.87982	-1.90583	0.0584995	0.296502
ENSG00000104369	JPH1	-0.277417	0.427525	-1.18167	0.239122	0.574425
ENSG00000104371	DKK4	-0.0266261	0.0133166	-0.108834	0.913473	0.974871
ENSG00000104375	STK3	0.0846615	5.18635	0.629697	0.529808	0.795668
ENSG00000104381	GDAP1	0.127189	2.27766	0.628257	0.530748	0.796526
ENSG00000104388	RAB2A	-0.152995	6.25229	-1.6311	0.104872	0.394143
ENSG00000104408	EIF3E	-0.0992828	6.57182	-0.6163	0.538589	0.801051
ENSG00000104412	EMC2	0.535048	5.29171	4.0387	8.38e-05	0.00455225
ENSG00000104413	ESRP1	0.00449636	5.13932	0.0265657	0.97884	0.993324
ENSG00000104415	CCN4	-0.587767	0.154495	-1.97304	0.0502468	0.274893
ENSG00000104419	NDRG1	-0.700524	6.17177	-3.57819	0.000460448	0.0165814
ENSG00000104427	ZC2HC1A	0.194406	4.70173	0.72597	0.468937	0.758932
ENSG00000104432	IL7	1.04615	4.05592	4.60367	8.52e-06	0.00068895
ENSG00000104442	ARMC1	0.0939329	3.23426	0.669038	0.504454	0.782414
ENSG00000104447	TRPS1	-0.211781	4.3436	-1.7407	0.0836955	0.355443
ENSG00000104450	SPAG1	0.178244	5.47154	1.2291	0.220874	0.555505
ENSG00000104472	CHRAC1	-0.227655	3.83838	-1.49623	0.136602	0.449822
ENSG00000104490	NCALD	0.546152	5.93028	3.78704	0.000216657	0.00973597
ENSG00000104497	SNX16	0.00991667	2.87017	0.0539199	0.957068	0.987101
ENSG00000104517	UBR5	0.0670306	5.74159	0.754605	0.451616	0.748545
ENSG00000104518	GSDMD	0.220341	4.52904	1.66567	0.0977728	0.380647
ENSG00000104522	TSTA3	0.23189	4.48414	1.61964	0.107317	0.399264
ENSG00000104524	PYCR3	-0.0177863	1.87613	-0.10768	0.914387	0.975029
ENSG00000104529	EEF1D	-0.246514	7.02567	-2.43742	0.0159089	0.150438
ENSG00000104537	ANXA13	-0.0636917	1.34454	-0.311655	0.755716	0.910413
ENSG00000104549	SQLE	-0.089369	3.92859	-0.487391	0.626661	0.851462
ENSG00000104611	SH2D4A	-0.0278153	4.82845	-0.219969	0.826181	0.94001
ENSG00000104613	INTS10	-0.177794	5.46036	-1.57681	0.116852	0.418694
ENSG00000104626	ERI1	-0.325036	4.48367	-1.64958	0.101028	0.386896
ENSG00000104635	SLC39A14	0.240678	1.13264	1.12241	0.263403	0.598309
ENSG00000104643	MTMR9	0.0427995	2.0303	0.362868	0.717192	0.893685
ENSG00000104660	LEPROTL1	0.147833	4.74401	1.3948	0.165047	0.488722
ENSG00000104671	DCTN6	0.0954329	4.68699	1.01722	0.310616	0.642987
ENSG00000104679	R3HCC1	-0.0991889	3.28416	-0.56355	0.573864	0.823181
ENSG00000104687	GSR	-0.0793879	5.45657	-0.682632	0.495845	0.777839
ENSG00000104689	TNFRSF10A	0.276717	2.37524	1.3085	0.192615	0.521566
ENSG00000104691	UBXN8	0.216935	4.52561	1.00082	0.318452	0.650219
ENSG00000104695	PPP2CB	0.0881024	5.93104	1.04043	0.299738	0.632563
ENSG00000104714	ERICH1	-0.117824	4.76593	-0.772721	0.440849	0.741471
ENSG00000104723	TUSC3	-0.113612	5.64423	-0.595889	0.552107	0.809212
ENSG00000104728	ARHGEF10	-0.0682094	2.15322	-0.365125	0.715509	0.892787
ENSG00000104731	KLHDC4	0.231186	4.28575	1.44537	0.150346	0.468565
ENSG00000104738	MCM4	-0.271242	4.19155	-1.99078	0.0482401	0.269056
ENSG00000104756	KCTD9	-0.185189	4.75208	-1.32901	0.185773	0.512991
ENSG00000104763	ASAH1	-0.344569	7.13158	-3.66816	0.000334044	0.0133728
ENSG00000104765	BNIP3L	-0.256689	5.39544	-2.17621	0.0310342	0.211037
ENSG00000104774	MAN2B1	-0.637521	4.98739	-5.11171	9.17e-07	9.52e-05
ENSG00000104783	KCNN4	-0.223615	0.947282	-0.93385	0.351815	0.676717
ENSG00000104804	TULP2	-1.60442	3.49005	-3.44048	0.000743995	0.0237551
ENSG00000104805	NUCB1	0.0770599	5.25475	0.673488	0.501627	0.781448
ENSG00000104808	DHDH	-0.245232	-0.334838	-0.853604	0.394625	0.708689
ENSG00000104812	GYS1	-0.654999	5.38533	-2.27461	0.0242829	0.18256
ENSG00000104814	MAP4K1	0.32888	3.32273	1.24836	0.213757	0.546314
ENSG00000104823	ECH1	-0.034665	5.53912	-0.294299	0.768918	0.916291
ENSG00000104824	HNRNPL	-0.0608165	6.68967	-0.706001	0.481234	0.76726
ENSG00000104825	NFKBIB	0.000449394	3.24986	0.00295948	0.997642	0.998909
ENSG00000104826	LHB	-0.0833431	0.483047	-0.286635	0.77477	0.918942
ENSG00000104833	TUBB4A	-0.0976146	0.223198	-0.424712	0.671628	0.871685
ENSG00000104835	SARS2	0.125212	2.91202	0.58855	0.557009	0.812178
ENSG00000104848	KCNA7	-0.321514	-0.231444	-1.99236	0.0480641	0.268454
ENSG00000104852	SNRNP70	0.209014	5.62697	1.86059	0.0646713	0.311469
ENSG00000104853	CLPTM1	-0.149202	4.63826	-1.70607	0.0899721	0.367573
ENSG00000104856	RELB	-0.240825	3.15139	-0.784567	0.43389	0.737711
ENSG00000104859	CLASRP	0.0215631	4.63806	0.12521	0.900518	0.971373
ENSG00000104863	LIN7B	0.230418	2.07617	1.05537	0.292878	0.626468
ENSG00000104866	PPP1R37	0.07472	3.46786	0.492166	0.62329	0.84927
ENSG00000104870	FCGRT	-0.163806	4.87721	-1.15598	0.249443	0.583902
ENSG00000104872	PIH1D1	-0.0981189	4.23361	-0.62264	0.534424	0.798397
ENSG00000104880	ARHGEF18	0.0613031	3.30882	0.414803	0.678852	0.875371
ENSG00000104881	PPP1R13L	-0.433148	4.12534	-2.51036	0.0130732	0.135674
ENSG00000104883	PEX11G	-0.147587	2.46596	-0.784832	0.433735	0.737527
ENSG00000104884	ERCC2	0.00369068	2.61115	0.0241432	0.980769	0.994103
ENSG00000104885	DOT1L	-0.589336	4.01124	-3.21706	0.00157301	0.0381653
ENSG00000104886	PLEKHJ1	-0.13617	3.57875	-1.00646	0.315744	0.648636
ENSG00000104888	SLC17A7	-0.267171	0.645286	-1.76845	0.0789279	0.344058
ENSG00000104889	RNASEH2A	-0.315249	3.35973	-1.978	0.0496782	0.273403
ENSG00000104892	KLC3	-0.407043	1.22537	-2.25991	0.0252014	0.186884
ENSG00000104894	CD37	0.0554984	4.69012	0.179496	0.85778	0.952626
ENSG00000104897	SF3A2	0.0672579	4.26693	0.484895	0.628426	0.852485
ENSG00000104899	AMH	-0.349359	-0.191065	-1.71446	0.0884176	0.364795
ENSG00000104903	LYL1	-0.18119	1.99588	-0.916165	0.360985	0.684072
ENSG00000104904	OAZ1	0.0611846	7.67084	0.609081	0.543351	0.803588
ENSG00000104907	TRMT1	0.31169	2.78376	1.4668	0.144429	0.460588
ENSG00000104915	STX10	-0.376139	4.60584	-2.78597	0.0059946	0.0866288
ENSG00000104918	RETN	-0.389789	-0.226813	-0.980083	0.328553	0.659488
ENSG00000104921	FCER2	-0.821314	0.375886	-1.91248	0.0576346	0.294348
ENSG00000104936	DMPK	0.226337	3.7316	1.11907	0.26482	0.599715
ENSG00000104946	TBC1D17	-0.204387	3.78054	-1.61984	0.107274	0.399264
ENSG00000104951	IL4I1	0.972049	1.18279	2.83394	0.00520202	0.079739
ENSG00000104957	CCDC130	-0.16636	4.16129	-1.22951	0.220719	0.555425
ENSG00000104960	PTOV1	-0.0825764	5.45077	-0.870439	0.385389	0.702258
ENSG00000104964	TLE5	0.213468	7.30991	1.2314	0.220013	0.554356
ENSG00000104969	SGTA	-0.376071	4.41964	-2.82421	0.00535465	0.0810546
ENSG00000104972	LILRB1	0.384023	1.80787	1.00436	0.316748	0.648974
ENSG00000104973	MED25	0.132791	5.19921	1.10544	0.270658	0.605802
ENSG00000104974	LILRA1	-0.53898	0.987355	-1.47623	0.141886	0.457474
ENSG00000104976	SNAPC2	0.287114	3.99993	1.11813	0.265217	0.600114
ENSG00000104979	C19orf53	-0.103329	5.24582	-0.766987	0.444241	0.743638
ENSG00000104980	TIMM44	-0.332213	3.73574	-1.78746	0.0757912	0.335707
ENSG00000104983	CCDC61	0.0397238	2.4556	0.162443	0.871166	0.958489
ENSG00000104998	IL27RA	0.0759626	1.07129	0.452349	0.651642	0.862133
ENSG00000105011	ASF1B	0.321491	1.66523	1.44089	0.151606	0.470804
ENSG00000105048	TNNT1	-0.25389	1.89327	-0.900173	0.369406	0.68987
ENSG00000105053	VRK3	0.0916597	5.67379	0.941485	0.347902	0.673771
ENSG00000105058	FAM32A	0.249307	4.61738	2.24574	0.0261157	0.190441
ENSG00000105063	PPP6R1	0.0540369	5.39625	0.597081	0.551313	0.809144
ENSG00000105072	C19orf44	0.166268	2.93958	0.957823	0.339624	0.666222
ENSG00000105085	MED26	0.0771202	2.84141	0.448781	0.654209	0.863475
ENSG00000105088	OLFM2	0.119428	0.395911	0.596937	0.551409	0.809209
ENSG00000105122	RASAL3	0.39234	2.05219	1.26174	0.208914	0.541109
ENSG00000105127	AKAP8	-0.2556	4.09927	-2.69046	0.00790746	0.10165
ENSG00000105131	EPHX3	-0.643059	0.851719	-2.56968	0.0111094	0.123153
ENSG00000105135	ILVBL	0.0573025	3.14316	0.329339	0.742338	0.904304
ENSG00000105136	ZNF419	-0.367061	2.05736	-2.74888	0.00668098	0.0912942
ENSG00000105141	CASP14	-0.273079	0.835259	-1.3849	0.168048	0.492035
ENSG00000105143	SLC1A6	-0.210408	2.36365	-1.31622	0.19002	0.518029
ENSG00000105146	AURKC	-0.120107	0.752187	-0.517517	0.605523	0.840824
ENSG00000105171	POP4	0.122759	4.73151	0.684598	0.494607	0.776958
ENSG00000105173	CCNE1	0.0787132	-0.0819038	0.315036	0.753153	0.909212
ENSG00000105176	URI1	0.311618	5.13546	2.07486	0.0396308	0.240792
ENSG00000105185	PDCD5	0.415526	3.92816	1.79518	0.0745482	0.33345
ENSG00000105186	ANKRD27	-0.0724324	3.85156	-0.665931	0.506432	0.783645
ENSG00000105193	RPS16	-0.275951	7.96015	-1.57528	0.117205	0.418878
ENSG00000105197	TIMM50	-0.484448	4.62174	-2.81153	0.00555956	0.0830635
ENSG00000105202	FBL	-0.206318	4.96742	-1.08485	0.279653	0.613687
ENSG00000105204	DYRK1B	0.0430756	4.00922	0.258659	0.796237	0.927757
ENSG00000105220	GPI	-0.134942	6.05826	-1.08865	0.277977	0.612879
ENSG00000105221	AKT2	-0.00258321	6.00459	-0.0339769	0.972939	0.991453
ENSG00000105223	PLD3	0.0473982	5.73175	0.513725	0.608167	0.84227
ENSG00000105227	PRX	-0.203458	0.408157	-0.873198	0.383888	0.701168
ENSG00000105229	PIAS4	0.0548757	3.86019	0.356698	0.721797	0.894969
ENSG00000105245	NUMBL	-0.157254	2.81365	-0.820631	0.4131	0.724464
ENSG00000105246	EBI3	0.176345	0.0526047	0.577391	0.564502	0.817321
ENSG00000105248	YJU2	0.381572	2.27164	2.22558	0.0274668	0.195447
ENSG00000105254	TBCB	0.134555	4.70231	0.981877	0.327671	0.659045
ENSG00000105255	FSD1	-0.0758979	-0.0600933	-0.342624	0.73234	0.899065
ENSG00000105258	POLR2I	0.169181	5.37688	0.790305	0.430541	0.734949
ENSG00000105261	OVOL3	0.119307	-0.545667	0.50374	0.61515	0.846312
ENSG00000105270	CLIP3	0.149708	0.0463636	0.607029	0.544708	0.804562
ENSG00000105278	ZFR2	-0.116563	-0.120655	-0.568339	0.570617	0.821209
ENSG00000105281	SLC1A5	0.0362497	3.97802	0.25816	0.796621	0.927827
ENSG00000105287	PRKD2	0.242362	5.48625	2.12427	0.0352132	0.224865
ENSG00000105289	TJP3	0.228926	5.82757	1.44929	0.149251	0.467184
ENSG00000105290	APLP1	-0.454374	1.71836	-1.00263	0.317581	0.649534
ENSG00000105298	CACTIN	-0.154103	2.58274	-1.24542	0.214833	0.547484
ENSG00000105321	CCDC9	-0.0185612	3.90104	-0.100312	0.920224	0.976758
ENSG00000105323	HNRNPUL1	-0.349332	6.22527	-3.507	0.000591105	0.0200696
ENSG00000105325	FZR1	-0.151187	4.04649	-1.25318	0.212003	0.544613
ENSG00000105327	BBC3	-0.650493	3.12474	-2.58964	0.0105109	0.119186
ENSG00000105329	TGFB1	-0.223566	3.9565	-0.923387	0.357222	0.680923
ENSG00000105339	DENND3	-0.486756	6.00664	-1.87463	0.0627003	0.306658
ENSG00000105341	DMAC2	-0.0587692	3.4575	-0.450863	0.65271	0.86253
ENSG00000105352	CEACAM4	-0.709582	1.07337	-1.58005	0.116107	0.41707
ENSG00000105355	PLIN3	-0.238372	4.50941	-1.6582	0.0992728	0.383462
ENSG00000105357	MYH14	-0.0404613	5.80299	-0.259879	0.795298	0.927757
ENSG00000105364	MRPL4	-0.0253742	3.46958	-0.166249	0.868175	0.958302
ENSG00000105366	SIGLEC8	0.0344261	1.21473	0.235698	0.813974	0.935092
ENSG00000105369	CD79A	0.319712	0.386765	0.826499	0.409775	0.721762
ENSG00000105371	ICAM4	-0.920478	2.20745	-2.98797	0.00325995	0.0604221
ENSG00000105372	RPS19	0.510127	7.96334	2.62742	0.00945643	0.112108
ENSG00000105373	NOP53	-0.114384	6.02271	-0.632189	0.528182	0.795351
ENSG00000105374	NKG7	1.57859	2.6733	4.09913	6.63e-05	0.0037901
ENSG00000105376	ICAM5	-0.846298	1.15647	-2.16428	0.0319538	0.214016
ENSG00000105379	ETFB	0.0323092	3.90574	0.272232	0.785802	0.924407
ENSG00000105383	CD33	0.293447	0.374057	1.01026	0.313924	0.646846
ENSG00000105388	CEACAM5	-0.367981	7.01346	-1.35513	0.177323	0.504299
ENSG00000105392	CRX	-0.368007	0.656589	-1.73232	0.0851801	0.357522
ENSG00000105393	BABAM1	0.192551	4.28439	1.33645	0.183335	0.50986
ENSG00000105397	TYK2	-0.202517	5.8486	-1.69053	0.0929109	0.372654
ENSG00000105398	SULT2A1	-0.283061	-0.00788908	-1.60574	0.110341	0.405658
ENSG00000105401	CDC37	0.051636	5.35283	0.464521	0.642918	0.858068
ENSG00000105402	NAPA	0.230226	6.45383	1.86849	0.0635565	0.30912
ENSG00000105404	RABAC1	0.138955	3.68045	0.7954	0.427581	0.734687
ENSG00000105409	ATP1A3	0.321331	-0.33054	1.25569	0.211093	0.543869
ENSG00000105419	MEIS3	-0.104856	4.04059	-0.673643	0.501528	0.781372
ENSG00000105426	PTPRS	0.154076	3.29145	0.923112	0.357365	0.681037
ENSG00000105427	CNFN	-1.04575	3.98376	-2.20627	0.0288172	0.202285
ENSG00000105429	MEGF8	-0.0120081	2.21333	-0.0778097	0.938078	0.982052
ENSG00000105438	KDELR1	-0.136926	4.74469	-1.08487	0.279641	0.613687
ENSG00000105443	CYTH2	0.00214721	4.92392	0.021613	0.982784	0.994327
ENSG00000105447	GRWD1	0.341668	2.63003	2.12778	0.0349168	0.223813
ENSG00000105479	CCDC114	0.0592315	4.89315	0.22743	0.820385	0.937234
ENSG00000105483	CARD8	0.134875	4.81963	0.731175	0.465762	0.758024
ENSG00000105486	LIG1	0.14295	3.73029	0.859801	0.39121	0.706688
ENSG00000105492	SIGLEC6	0.0741814	0.365363	0.324457	0.746024	0.906082
ENSG00000105497	ZNF175	0.106606	2.27096	0.55515	0.579582	0.826376
ENSG00000105499	PLA2G4C	0.291786	3.98063	1.2872	0.199919	0.530328
ENSG00000105501	SIGLEC5	-0.290803	0.32722	-0.662605	0.508555	0.785184
ENSG00000105509	HAS1	-0.945179	0.00593148	-2.93233	0.00386766	0.0676329
ENSG00000105514	RAB3D	-0.578545	3.7283	-3.37469	0.00093111	0.0272981
ENSG00000105516	DBP	-0.325691	2.79143	-1.61723	0.107835	0.400491
ENSG00000105518	TMEM205	0.127617	3.90976	0.655276	0.513249	0.787957
ENSG00000105519	CAPS	0.279724	7.52308	0.921502	0.358202	0.681093
ENSG00000105520	PLPPR2	-0.674057	2.71967	-3.0193	0.00295777	0.0568939
ENSG00000105523	FAM83E	0.124188	4.68194	0.686521	0.493397	0.775985
ENSG00000105538	RASIP1	0.0267357	-0.0463846	0.122667	0.902528	0.971714
ENSG00000105552	BCAT2	0.00506905	2.57186	0.0293809	0.976598	0.992454
ENSG00000105556	MIER2	0.114008	2.91376	0.665688	0.506587	0.783663
ENSG00000105559	PLEKHA4	0.27581	4.77451	2.03317	0.0437193	0.255496
ENSG00000105568	PPP2R1A	0.100879	5.54456	1.06087	0.290379	0.623913
ENSG00000105576	TNPO2	-0.00986908	4.44608	-0.085511	0.931964	0.980395
ENSG00000105583	WDR83OS	0.276226	5.15212	1.66142	0.0986242	0.382284
ENSG00000105607	GCDH	0.00720485	3.02994	0.0401053	0.96806	0.990125
ENSG00000105609	LILRB5	-0.509433	0.481496	-1.96361	0.0513415	0.277998
ENSG00000105612	DNASE2	0.370435	3.56754	2.93765	0.00380539	0.0670641
ENSG00000105613	MAST1	-0.00368911	0.0387747	-0.0199206	0.984132	0.994472
ENSG00000105617	LENG1	0.358627	2.00228	2.07898	0.0392455	0.239466
ENSG00000105618	PRPF31	0.177754	3.86114	1.36255	0.174974	0.501156
ENSG00000105619	TFPT	0.184108	2.32209	1.00557	0.316171	0.648974
ENSG00000105639	JAK3	0.147199	3.44503	0.398958	0.690466	0.880486
ENSG00000105640	RPL18A	-0.01257	8.58116	-0.0727281	0.942115	0.983525
ENSG00000105641	SLC5A5	-0.110153	-0.0389037	-0.548969	0.583807	0.828614
ENSG00000105643	ARRDC2	0.0844199	3.21636	0.451007	0.652607	0.862469
ENSG00000105647	PIK3R2	0.00450155	3.41178	0.0221508	0.982356	0.994274
ENSG00000105649	RAB3A	-0.348822	0.892577	-1.35978	0.175848	0.502612
ENSG00000105650	PDE4C	0.129285	0.943852	0.467564	0.640744	0.857424
ENSG00000105655	ISYNA1	-0.251784	3.69526	-1.47599	0.141949	0.45749
ENSG00000105656	ELL	-0.481974	4.15077	-2.02396	0.0446693	0.259001
ENSG00000105662	CRTC1	-0.213143	2.19828	-1.49021	0.138176	0.451512
ENSG00000105664	COMP	-0.173886	0.909024	-0.832977	0.406123	0.718539
ENSG00000105669	COPE	0.121846	5.65015	1.07229	0.285233	0.617931
ENSG00000105671	DDX49	-0.291648	3.50327	-1.72577	0.086355	0.360149
ENSG00000105676	ARMC6	0.122037	2.91921	0.7128	0.477027	0.76465
ENSG00000105677	TMEM147	0.427381	3.61479	2.09702	0.0375941	0.233454
ENSG00000105679	GAPDHS	0.201075	0.371894	1.02494	0.306969	0.639717
ENSG00000105697	HAMP	0.0295513	1.2518	0.1117	0.911204	0.974491
ENSG00000105698	USF2	-0.415498	5.45756	-3.68974	0.000309021	0.0126932
ENSG00000105699	LSR	0.30984	4.39776	2.22879	0.0272474	0.194915
ENSG00000105700	KXD1	-0.106191	5.00051	-0.888073	0.37586	0.694277
ENSG00000105701	FKBP8	-0.0178831	5.50141	-0.14265	0.88675	0.965137
ENSG00000105705	SUGP1	0.277278	3.89568	2.22729	0.0273496	0.194932
ENSG00000105707	HPN	-0.459895	2.27211	-1.68114	0.0947236	0.376341
ENSG00000105708	ZNF14	0.11724	1.4672	0.84757	0.397968	0.712066
ENSG00000105711	SCN1B	-0.628033	1.93547	-1.97467	0.050059	0.274282
ENSG00000105717	PBX4	-0.0727211	1.88445	-0.340358	0.734042	0.89989
ENSG00000105722	ERF	-0.442797	4.80613	-3.51487	0.000575098	0.0197196
ENSG00000105723	GSK3A	-0.259548	4.2075	-2.1432	0.0336372	0.220078
ENSG00000105726	ATP13A1	0.61776	4.4409	4.04501	8.18e-05	0.00448143
ENSG00000105732	ZNF574	0.135185	2.2069	0.919581	0.359202	0.682367
ENSG00000105738	SIPA1L3	0.0833699	4.81158	0.538665	0.590881	0.832139
ENSG00000105750	ZNF85	0.233629	2.7003	1.45615	0.147348	0.464267
ENSG00000105755	ETHE1	0.0191996	3.06169	0.100307	0.920229	0.976758
ENSG00000105767	CADM4	-0.145235	2.59984	-0.644355	0.520285	0.791123
ENSG00000105771	SMG9	0.223481	4.36743	1.79601	0.074416	0.333171
ENSG00000105778	AVL9	-0.109597	4.39531	-1.165	0.245786	0.580724
ENSG00000105784	RUNDC3B	0.111458	0.148174	0.456388	0.648741	0.860605
ENSG00000105792	CFAP69	0.0459499	6.03972	0.221334	0.82512	0.939837
ENSG00000105793	GTPBP10	0.153902	3.76581	1.08266	0.280617	0.614544
ENSG00000105808	RASA4	-0.375853	3.8761	-2.37181	0.0189126	0.163457
ENSG00000105810	CDK6	0.0430229	3.16978	0.282243	0.778129	0.920681
ENSG00000105819	PMPCB	0.173678	4.68503	1.82416	0.070029	0.322886
ENSG00000105821	DNAJC2	0.0947044	4.43297	0.815371	0.416095	0.726108
ENSG00000105825	TFPI2	-0.153077	1.73352	-0.522291	0.602204	0.838577
ENSG00000105829	BET1	0.220391	3.91909	2.15565	0.0326341	0.21703
ENSG00000105835	NAMPT	-0.727056	9.1348	-1.97327	0.0502195	0.274848
ENSG00000105849	TWISTNB	-0.0338976	2.10265	-0.18321	0.854869	0.951707
ENSG00000105851	PIK3CG	-0.141485	3.08741	-0.466865	0.641243	0.857519
ENSG00000105852	PON3	0.198535	1.36605	0.729749	0.466631	0.758465
ENSG00000105854	PON2	0.281851	4.46097	1.49284	0.137487	0.450841
ENSG00000105855	ITGB8	-0.240533	5.2801	-1.53106	0.127768	0.436639
ENSG00000105856	HBP1	-0.167474	6.09095	-1.60125	0.11133	0.407616
ENSG00000105865	DUS4L	-0.00136588	3.14153	-0.00876668	0.993016	0.997897
ENSG00000105866	SP4	0.0314757	2.61225	0.184234	0.854068	0.951339
ENSG00000105875	WDR91	-0.0492506	3.26585	-0.232122	0.816746	0.935685
ENSG00000105877	DNAH11	0.046103	6.96279	0.166646	0.867863	0.958302
ENSG00000105879	CBLL1	0.105599	4.05133	0.769464	0.442774	0.742728
ENSG00000105887	MTPN	-0.151565	5.30674	-1.32764	0.186224	0.513696
ENSG00000105889	STEAP1B	-0.200071	-0.253991	-0.834968	0.405004	0.717459
ENSG00000105894	PTN	0.982031	2.10584	3.39943	0.000856113	0.025672
ENSG00000105926	MPP6	-0.202157	2.58442	-0.855728	0.393452	0.708013
ENSG00000105928	GSDME	-0.462383	1.51218	-1.83585	0.0682713	0.319159
ENSG00000105929	ATP6V0A4	0.38159	4.07703	1.57515	0.117235	0.418878
ENSG00000105939	ZC3HAV1	0.610507	4.69727	4.35608	2.38e-05	0.00168545
ENSG00000105948	TTC26	0.27161	4.542	1.35361	0.177807	0.504299
ENSG00000105953	OGDH	-0.130622	4.68223	-1.5445	0.12448	0.431617
ENSG00000105963	ADAP1	0.242654	4.30039	1.61552	0.108204	0.401215
ENSG00000105967	TFEC	1.34263	1.93011	3.60198	0.000423223	0.0156335
ENSG00000105968	H2AZ2	-0.0797667	5.71666	-0.625704	0.532418	0.797525
ENSG00000105971	CAV2	-0.00699721	3.93342	-0.0584911	0.953432	0.986275
ENSG00000105976	MET	0.20694	4.15489	1.26367	0.208223	0.540714
ENSG00000105982	RNF32	0.0786638	2.88184	0.385225	0.700592	0.886038
ENSG00000105983	LMBR1	-0.0276706	4.66195	-0.264941	0.791403	0.926092
ENSG00000105993	DNAJB6	-0.0521867	6.41839	-0.561632	0.575167	0.823612
ENSG00000106003	LFNG	-0.551355	3.36686	-3.31657	0.00113215	0.0308417
ENSG00000106009	BRAT1	-0.570134	3.13433	-4.51328	1.25e-05	0.000977237
ENSG00000106012	IQCE	-0.0974756	5.62491	-0.642879	0.52124	0.79152
ENSG00000106013	ANKRD7	-0.0344909	-0.0723958	-0.163491	0.870342	0.958385
ENSG00000106025	TSPAN12	0.0736385	1.74663	0.286881	0.774582	0.918922
ENSG00000106028	SSBP1	0.322894	5.7936	2.71847	0.00729607	0.0966255
ENSG00000106034	CPED1	0.226588	1.10194	1.16439	0.24603	0.580852
ENSG00000106049	HIBADH	0.138503	4.09737	0.732313	0.465069	0.757538
ENSG00000106052	TAX1BP1	0.0145368	6.76423	0.168362	0.866515	0.957748
ENSG00000106066	CPVL	-0.467068	2.73869	-1.82326	0.0701648	0.323032
ENSG00000106069	CHN2	0.134984	4.03305	0.64917	0.517177	0.790525
ENSG00000106070	GRB10	-0.367129	3.87523	-1.87819	0.0622093	0.305108
ENSG00000106077	ABHD11	-0.0493839	5.02156	-0.279841	0.779968	0.921737
ENSG00000106078	COBL	0.0644182	3.62492	0.371024	0.71112	0.890633
ENSG00000106080	FKBP14	0.165946	2.91803	1.01955	0.30951	0.642187
ENSG00000106086	PLEKHA8	-0.187363	1.8059	-1.06013	0.290714	0.624292
ENSG00000106089	STX1A	-0.141343	2.82971	-0.679057	0.498101	0.779265
ENSG00000106100	NOD1	0.502324	2.47691	2.82515	0.00533978	0.0809071
ENSG00000106105	GARS1	0.0196482	4.85993	0.165095	0.869081	0.958362
ENSG00000106113	CRHR2	-0.0761738	0.266335	-0.372621	0.709933	0.889771
ENSG00000106123	EPHB6	-0.172435	0.777963	-0.861811	0.390106	0.705797
ENSG00000106125	MINDY4	0.168641	3.33879	0.859454	0.3914	0.70676
ENSG00000106144	CASP2	0.0202129	3.83018	0.17322	0.862702	0.955714
ENSG00000106153	CHCHD2	0.326876	6.51303	2.47397	0.0144259	0.142847
ENSG00000106178	CCL24	-0.741663	-0.21621	-2.35438	0.019791	0.168101
ENSG00000106211	HSPB1	0.0157276	7.50199	0.0773911	0.938411	0.982187
ENSG00000106244	PDAP1	0.0144474	5.4453	0.117752	0.906415	0.972974
ENSG00000106245	BUD31	0.297304	5.60498	2.50461	0.0132791	0.136539
ENSG00000106246	PTCD1	-0.319806	1.8493	-2.13981	0.0339148	0.221049
ENSG00000106258	CYP3A5	-0.113561	4.35917	-0.699216	0.485451	0.76984
ENSG00000106261	ZKSCAN1	0.0321633	5.65799	0.298282	0.765882	0.915102
ENSG00000106263	EIF3B	0.00703364	4.98783	0.0544281	0.956663	0.987013
ENSG00000106266	SNX8	-0.26975	4.36493	-1.61943	0.10736	0.399264
ENSG00000106268	NUDT1	-0.0681022	4.27517	-0.263382	0.792602	0.926876
ENSG00000106278	PTPRZ1	-0.193584	3.42716	-0.878689	0.380912	0.69861
ENSG00000106290	TAF6	0.0477617	4.17726	0.375401	0.707869	0.88834
ENSG00000106299	WASL	0.0359148	4.23906	0.255167	0.798928	0.928336
ENSG00000106302	HYAL4	-0.158051	1.08661	-0.839924	0.402228	0.71525
ENSG00000106305	AIMP2	0.198756	3.82252	1.6082	0.109799	0.40423
ENSG00000106327	TFR2	0.272772	0.830185	1.75322	0.0815155	0.350626
ENSG00000106330	MOSPD3	-0.301791	3.01597	-1.52888	0.128306	0.436909
ENSG00000106333	PCOLCE	-0.0322502	2.44818	-0.159929	0.873143	0.959665
ENSG00000106336	FBXO24	-0.266583	3.12528	-1.21884	0.224731	0.559893
ENSG00000106344	RBM28	0.175672	3.61647	1.19856	0.232505	0.568663
ENSG00000106346	USP42	0.172772	3.50053	1.40364	0.1624	0.485286
ENSG00000106348	IMPDH1	-0.697233	4.07515	-4.27093	3.36e-05	0.00220801
ENSG00000106351	AGFG2	-0.27017	3.97879	-1.81825	0.070932	0.324669
ENSG00000106355	LSM5	0.155994	4.16773	1.25569	0.211093	0.543869
ENSG00000106366	SERPINE1	-0.138559	1.17006	-0.763052	0.446577	0.745359
ENSG00000106367	AP1S1	0.286769	3.68433	1.72124	0.087176	0.362419
ENSG00000106384	MOGAT3	-0.274967	0.902323	-1.74212	0.0834445	0.35505
ENSG00000106392	C1GALT1	0.61179	5.21798	4.89791	2.39e-06	0.000221542
ENSG00000106397	PLOD3	-0.114057	4.15661	-0.743108	0.458526	0.752284
ENSG00000106399	RPA3	0.319221	3.73274	2.04864	0.0421615	0.249911
ENSG00000106400	ZNHIT1	0.125211	5.32884	0.954415	0.34134	0.668317
ENSG00000106404	CLDN15	-0.24949	1.50071	-1.23304	0.219402	0.553338
ENSG00000106415	GLCCI1	0.0498411	5.0733	0.349027	0.727536	0.8966
ENSG00000106436	MYL10	-0.154902	-0.175902	-0.730458	0.466199	0.758312
ENSG00000106443	PHF14	0.266069	3.98692	1.83515	0.0683756	0.319528
ENSG00000106459	NRF1	-0.147877	3.4664	-1.07375	0.284583	0.617601
ENSG00000106460	TMEM106B	0.00866371	4.75258	0.065191	0.948105	0.985479
ENSG00000106462	EZH2	0.304385	3.21993	1.77945	0.0771003	0.33941
ENSG00000106477	CEP41	0.214593	3.85549	1.33279	0.18453	0.511528
ENSG00000106479	ZNF862	-0.0342975	2.87143	-0.150254	0.880757	0.962683
ENSG00000106483	SFRP4	-0.432374	0.485112	-1.69474	0.0921074	0.371402
ENSG00000106484	MEST	-0.0224232	1.5394	-0.0904416	0.928052	0.97849
ENSG00000106524	ANKMY2	0.424922	3.43014	2.54871	0.0117713	0.12796
ENSG00000106526	ACTR3C	0.293257	3.46577	1.38972	0.166579	0.490326
ENSG00000106537	TSPAN13	0.355161	5.37039	2.21387	0.028279	0.19993
ENSG00000106538	RARRES2	0.793971	2.14111	2.88212	0.00450355	0.0734497
ENSG00000106541	AGR2	0.26154	7.7567	1.16712	0.24493	0.579463
ENSG00000106546	AHR	-0.0171169	5.82308	-0.118136	0.906111	0.972974
ENSG00000106554	CHCHD3	0.316923	4.00956	2.18035	0.0307198	0.209669
ENSG00000106560	GIMAP2	0.81908	3.24001	3.31335	0.00114441	0.0310686
ENSG00000106565	TMEM176B	0.651477	1.90647	1.8917	0.0603723	0.301097
ENSG00000106571	GLI3	0.0688801	2.4091	0.276174	0.782777	0.922638
ENSG00000106588	PSMA2	0.583443	5.03729	4.39754	2.01e-05	0.00146498
ENSG00000106591	MRPL32	0.621236	3.60122	3.67205	0.000329395	0.0133219
ENSG00000106603	COA1	-0.132715	5.36959	-1.21294	0.226976	0.562023
ENSG00000106605	BLVRA	0.134793	3.87389	0.785257	0.433486	0.737342
ENSG00000106608	URGCP	-0.200628	3.7863	-1.18657	0.237191	0.572488
ENSG00000106609	TMEM248	-0.12477	4.86513	-1.51935	0.130686	0.440133
ENSG00000106615	RHEB	-0.0567996	5.26023	-0.549137	0.583691	0.828574
ENSG00000106617	PRKAG2	-0.0278004	4.72801	-0.302959	0.762322	0.912947
ENSG00000106624	AEBP1	-0.243402	-0.0684156	-0.936636	0.350384	0.675955
ENSG00000106628	POLD2	-0.0637667	4.50821	-0.341876	0.732902	0.899475
ENSG00000106635	BCL7B	-0.103594	4.44294	-0.952863	0.342124	0.669352
ENSG00000106636	YKT6	-0.256737	4.19005	-2.46682	0.014706	0.144253
ENSG00000106638	TBL2	0.104086	3.07037	0.622561	0.534476	0.798399
ENSG00000106665	CLIP2	-0.306697	2.72407	-1.66962	0.0969864	0.380161
ENSG00000106682	EIF4H	-0.21988	6.14052	-2.14653	0.0333659	0.219558
ENSG00000106683	LIMK1	-0.0574371	3.84423	-0.442784	0.658531	0.865458
ENSG00000106686	SPATA6L	0.15819	5.25947	0.9196	0.359192	0.682367
ENSG00000106688	SLC1A1	-0.0898481	3.64026	-0.311416	0.755897	0.910413
ENSG00000106692	FKTN	0.482647	2.99319	2.41498	0.0168849	0.154635
ENSG00000106701	FSD1L	0.110521	3.71068	0.657775	0.511646	0.787028
ENSG00000106714	CNTNAP3	-0.437413	3.97355	-1.74011	0.083799	0.355443
ENSG00000106723	SPIN1	-0.137669	4.1214	-1.01871	0.309908	0.64265
ENSG00000106733	NMRK1	0.138152	4.08644	1.02163	0.308529	0.64144
ENSG00000106771	TMEM245	0.314339	3.66141	2.2582	0.0253102	0.187251
ENSG00000106772	PRUNE2	0.229659	3.34591	1.06358	0.289152	0.622379
ENSG00000106780	MEGF9	-0.427922	3.05544	-2.00562	0.0466139	0.263733
ENSG00000106785	TRIM14	0.693572	4.35993	6.14924	6.19e-09	1.05e-06
ENSG00000106789	CORO2A	-0.0847994	3.20594	-0.773751	0.440241	0.74108
ENSG00000106799	TGFBR1	-0.43633	3.6285	-2.59056	0.010484	0.119052
ENSG00000106803	SEC61B	0.29777	5.31129	1.51768	0.131105	0.440917
ENSG00000106804	C5	0.183728	2.27897	0.749601	0.454616	0.750148
ENSG00000106809	OGN	0.116944	0.172137	0.520079	0.603741	0.839307
ENSG00000106819	ASPN	-0.0859491	1.58412	-0.349983	0.72682	0.896505
ENSG00000106823	ECM2	0.228459	0.975408	1.25029	0.213055	0.545537
ENSG00000106829	TLE4	-0.0906004	6.01057	-0.589975	0.556055	0.811785
ENSG00000106852	LHX6	-0.147198	-0.471794	-0.730788	0.465997	0.758141
ENSG00000106853	PTGR1	-0.15466	4.75197	-1.50345	0.134732	0.44741
ENSG00000106868	SUSD1	-0.103291	3.18639	-0.679883	0.49758	0.77876
ENSG00000106948	AKNA	0.144558	6.25032	0.879628	0.380405	0.697933
ENSG00000106952	TNFSF8	-0.0638666	1.26608	-0.150914	0.880237	0.962683
ENSG00000106976	DNM1	-0.104447	4.46227	-0.498184	0.619051	0.847591
ENSG00000106991	ENG	0.028411	2.94607	0.160923	0.872361	0.95939
ENSG00000106992	AK1	-0.0715643	4.87615	-0.322672	0.747373	0.906445
ENSG00000106993	CDC37L1	0.169147	2.98272	1.07453	0.284233	0.617181
ENSG00000107020	PLGRKT	0.50384	3.4347	2.61379	0.00982534	0.115136
ENSG00000107021	TBC1D13	-0.149727	2.83797	-0.916414	0.360855	0.684024
ENSG00000107036	RIC1	0.0117626	3.47825	0.087805	0.930144	0.979644
ENSG00000107077	KDM4C	0.28315	4.78624	2.3519	0.0199185	0.168367
ENSG00000107099	DOCK8	0.0211656	5.32854	0.0856763	0.931833	0.980395
ENSG00000107104	KANK1	-0.259208	3.36689	-1.64701	0.101556	0.387573
ENSG00000107105	ELAVL2	-0.313131	-0.0207222	-1.42022	0.157526	0.479017
ENSG00000107130	NCS1	0.313632	2.60779	1.50314	0.134811	0.44741
ENSG00000107140	TESK1	-0.0143695	3.33112	-0.108136	0.914026	0.974985
ENSG00000107159	CA9	-0.250717	-0.349369	-0.792944	0.429007	0.73493
ENSG00000107164	FUBP3	0.362889	3.86992	2.57516	0.0109421	0.122013
ENSG00000107175	CREB3	0.08712	3.58704	0.701872	0.483798	0.768629
ENSG00000107185	RGP1	-0.191019	2.83665	-1.63776	0.103473	0.391669
ENSG00000107186	MPDZ	0.320675	3.59047	1.18836	0.236486	0.571925
ENSG00000107201	DDX58	2.06782	4.10116	9.21978	1.87e-16	9.24e-14
ENSG00000107223	EDF1	0.192534	5.94777	1.19634	0.233367	0.568907
ENSG00000107242	PIP5K1B	-0.140318	4.10464	-1.14584	0.253606	0.588168
ENSG00000107249	GLIS3	0.113075	4.98614	0.466388	0.641584	0.857602
ENSG00000107262	BAG1	0.172551	6.03725	1.29169	0.198362	0.529088
ENSG00000107263	RAPGEF1	-0.405924	5.21258	-2.55117	0.0116917	0.127371
ENSG00000107281	NPDC1	0.00829052	1.98849	0.0316809	0.974767	0.991917
ENSG00000107282	APBA1	-0.115054	0.227227	-0.53802	0.591325	0.832374
ENSG00000107290	SETX	0.271221	5.04525	2.18447	0.0304103	0.208277
ENSG00000107317	PTGDS	0.383253	3.15879	1.18467	0.237939	0.573418
ENSG00000107331	ABCA2	-0.156733	3.79231	-0.927287	0.3552	0.679924
ENSG00000107338	SHB	-0.356293	1.67912	-2.14316	0.0336402	0.220078
ENSG00000107341	UBE2R2	-0.540888	3.9316	-3.61302	0.000406936	0.0151382
ENSG00000107362	ABHD17B	0.214584	3.84543	1.78388	0.0763747	0.337149
ENSG00000107371	EXOSC3	0.162516	4.06132	0.923937	0.356936	0.680776
ENSG00000107372	ZFAND5	-0.258565	7.09584	-3.06023	0.00260173	0.0526116
ENSG00000107404	DVL1	-0.24098	3.815	-1.6496	0.101023	0.386896
ENSG00000107438	PDLIM1	0.332448	6.84653	1.88553	0.0612045	0.302816
ENSG00000107443	CCNJ	0.152701	1.34359	1.08584	0.279212	0.613687
ENSG00000107485	GATA3	0.449491	0.544595	1.81076	0.0720892	0.327779
ENSG00000107521	HPS1	0.0485508	4.86313	0.581116	0.561995	0.815638
ENSG00000107537	PHYH	-0.242825	3.75812	-1.75581	0.08107	0.349567
ENSG00000107551	RASSF4	0.272293	2.57896	1.0819	0.280954	0.614544
ENSG00000107554	DNMBP	-0.090568	3.58421	-0.860496	0.390828	0.706536
ENSG00000107560	RAB11FIP2	-0.126779	2.64629	-0.761868	0.447282	0.745483
ENSG00000107562	CXCL12	0.433588	-0.249793	1.56694	0.11914	0.422103
ENSG00000107566	ERLIN1	0.170586	4.15987	1.38705	0.167391	0.491347
ENSG00000107581	EIF3A	-0.0638895	5.40342	-0.632263	0.528134	0.795351
ENSG00000107611	CUBN	0.142587	1.77965	0.698888	0.485656	0.770029
ENSG00000107614	TRDMT1	-0.264472	3.46483	-1.30605	0.193446	0.522721
ENSG00000107625	DDX50	0.0510565	3.98263	0.352952	0.724598	0.895977
ENSG00000107643	MAPK8	-0.143948	4.62719	-1.24124	0.216367	0.54926
ENSG00000107651	SEC23IP	0.0588145	4.19703	0.431636	0.666598	0.868809
ENSG00000107669	ATE1	0.0930206	6.48962	0.399539	0.690039	0.880372
ENSG00000107672	NSMCE4A	0.267372	4.46073	1.4305	0.154561	0.474553
ENSG00000107679	PLEKHA1	-0.0322085	3.60182	-0.260609	0.794736	0.927755
ENSG00000107719	PALD1	0.059191	0.230371	0.252913	0.800666	0.929142
ENSG00000107731	UNC5B	-0.36332	1.28082	-2.32696	0.0212446	0.172797
ENSG00000107736	CDH23	-0.500545	2.23635	-1.63625	0.103789	0.392538
ENSG00000107738	VSIR	-0.279536	5.1357	-1.19055	0.235626	0.570458
ENSG00000107742	SPOCK2	0.285311	2.7258	1.10357	0.271469	0.606525
ENSG00000107745	MICU1	-0.0165826	4.73751	-0.186603	0.852212	0.950711
ENSG00000107758	PPP3CB	0.0109301	4.07427	0.107156	0.914802	0.975153
ENSG00000107771	CCSER2	0.244401	4.68579	2.3172	0.0217841	0.174594
ENSG00000107779	BMPR1A	0.302464	3.31522	2.00648	0.0465215	0.263557
ENSG00000107789	MINPP1	0.422231	1.81156	2.4298	0.0162344	0.152148
ENSG00000107796	ACTA2	0.230351	3.66813	1.34116	0.181806	0.508098
ENSG00000107798	LIPA	0.955838	5.15909	5.05586	1.18e-06	0.00011862
ENSG00000107815	TWNK	0.228529	0.578538	1.12615	0.261819	0.597032
ENSG00000107816	LZTS2	-0.00672992	2.98051	-0.0410265	0.967327	0.989936
ENSG00000107819	SFXN3	-0.140195	4.6671	-0.819966	0.413478	0.724656
ENSG00000107821	KAZALD1	0.311584	0.579308	1.47915	0.141102	0.455999
ENSG00000107829	FBXW4	0.124589	4.98104	0.833627	0.405758	0.718296
ENSG00000107831	FGF8	-0.417477	1.22087	-1.66077	0.0987542	0.382394
ENSG00000107833	NPM3	0.269198	2.16993	0.988962	0.324203	0.655855
ENSG00000107854	TNKS2	0.152606	4.43864	2.24962	0.025863	0.18965
ENSG00000107862	GBF1	0.00426864	4.51692	0.0548107	0.956359	0.987013
ENSG00000107863	ARHGAP21	-0.156416	5.14475	-1.11849	0.265067	0.600101
ENSG00000107864	CPEB3	0.135978	2.35745	1.22963	0.220675	0.555425
ENSG00000107872	FBXL15	0.189925	1.41004	0.959986	0.338538	0.666052
ENSG00000107874	CUEDC2	0.223212	3.25123	1.29101	0.198598	0.529136
ENSG00000107882	SUFU	-0.250321	1.94415	-1.80786	0.0725425	0.32863
ENSG00000107890	ANKRD26	0.167742	4.33957	0.960212	0.338424	0.666043
ENSG00000107897	ACBD5	0.0984574	3.52661	1.07733	0.282985	0.615687
ENSG00000107902	LHPP	0.0945814	4.27304	0.536452	0.592405	0.832845
ENSG00000107929	LARP4B	-0.160969	5.47575	-1.82384	0.0700779	0.322886
ENSG00000107937	GTPBP4	0.134171	3.62839	0.903402	0.367696	0.688259
ENSG00000107938	EDRF1	0.0996644	3.61687	0.631391	0.528703	0.795434
ENSG00000107949	BCCIP	0.423044	4.62108	2.60889	0.00996116	0.115827
ENSG00000107951	MTPAP	-0.0261021	3.11395	-0.165249	0.868961	0.958362
ENSG00000107954	NEURL1	-0.0830807	2.07106	-0.407779	0.683991	0.877707
ENSG00000107957	SH3PXD2A	-0.442149	3.36059	-2.78753	0.00596717	0.0865788
ENSG00000107959	PITRM1	-0.00484405	4.92227	-0.0378386	0.969864	0.990443
ENSG00000107960	STN1	-0.130004	4.29577	-1.11082	0.268344	0.603621
ENSG00000107968	MAP3K8	-0.514152	5.41059	-3.32653	0.00109503	0.0301783
ENSG00000107984	DKK1	-0.239945	1.16491	-0.726248	0.468768	0.758932
ENSG00000108001	EBF3	0.043165	-0.113763	0.204324	0.838365	0.945106
ENSG00000108010	GLRX3	0.121492	5.56325	0.881389	0.379454	0.69725
ENSG00000108021	TASOR2	0.307898	5.09542	2.4637	0.0148298	0.145015
ENSG00000108039	XPNPEP1	0.389928	5.30423	2.79276	0.00587612	0.0859778
ENSG00000108055	SMC3	0.0811514	3.83429	0.800152	0.424831	0.73252
ENSG00000108061	SHOC2	-0.0954656	5.74161	-0.982024	0.327598	0.658999
ENSG00000108064	TFAM	-0.0359165	3.74777	-0.255441	0.798717	0.928336
ENSG00000108091	CCDC6	0.112306	4.29238	0.757455	0.449912	0.747345
ENSG00000108094	CUL2	0.0542248	3.70127	0.465379	0.642304	0.857931
ENSG00000108100	CCNY	-0.371917	4.88526	-3.16047	0.0018903	0.0432112
ENSG00000108106	UBE2S	0.114479	3.74376	0.514818	0.607404	0.841762
ENSG00000108107	RPL28	0.118295	8.3235	0.773104	0.440623	0.741293
ENSG00000108175	ZMIZ1	-0.539024	4.55559	-3.2	0.00166306	0.0399261
ENSG00000108176	DNAJC12	0.381002	0.239739	1.36196	0.17516	0.501506
ENSG00000108179	PPIF	-0.519617	5.90911	-1.97528	0.0499889	0.274252
ENSG00000108187	PBLD	-0.0744483	3.57644	-0.506348	0.613323	0.845846
ENSG00000108219	TSPAN14	-0.0689476	4.83675	-0.57843	0.563802	0.816758
ENSG00000108231	LGI1	0.207115	2.71344	0.558777	0.57711	0.824674
ENSG00000108239	TBC1D12	-0.347737	1.86834	-2.54894	0.0117637	0.12796
ENSG00000108242	CYP2C18	0.383679	0.506882	1.85061	0.066105	0.314627
ENSG00000108244	KRT23	0.0402244	5.87969	0.264494	0.791746	0.926219
ENSG00000108255	CRYBA1	-0.0410577	1.83734	-0.129298	0.897288	0.970242
ENSG00000108256	NUFIP2	-0.0453103	5.15648	-0.499112	0.618399	0.847452
ENSG00000108262	GIT1	-0.149206	3.78424	-1.12551	0.262089	0.597108
ENSG00000108298	RPL19	-0.00702994	9.10271	-0.0390409	0.968907	0.990383
ENSG00000108306	FBXL20	-0.281109	3.31984	-2.08845	0.0383705	0.236522
ENSG00000108309	RUNDC3A	-0.0407897	0.084961	-0.221183	0.825238	0.939837
ENSG00000108312	UBTF	-0.0174528	5.07376	-0.177924	0.859012	0.95343
ENSG00000108342	CSF3	-0.0127462	1.05146	-0.0380612	0.969687	0.990443
ENSG00000108344	PSMD3	0.0227123	4.34987	0.200499	0.841349	0.946327
ENSG00000108349	CASC3	-0.345887	5.31009	-3.62355	0.000391948	0.0148254
ENSG00000108352	RAPGEFL1	-0.408292	4.61106	-2.51883	0.012775	0.134513
ENSG00000108370	RGS9	0.299769	1.74802	1.68287	0.0943874	0.375499
ENSG00000108375	RNF43	0.20224	2.68729	1.13486	0.258165	0.593288
ENSG00000108379	WNT3	-0.264456	0.392611	-0.772241	0.441132	0.741631
ENSG00000108381	ASPA	-0.170023	2.92898	-0.981647	0.327784	0.659045
ENSG00000108384	RAD51C	-0.05964	3.60283	-0.413138	0.680069	0.875871
ENSG00000108387	SEPTIN4	0.181331	2.24355	0.811138	0.418514	0.728451
ENSG00000108389	MTMR4	0.1342	4.04551	1.09492	0.275226	0.609454
ENSG00000108395	TRIM37	-0.115096	3.85464	-0.742133	0.459115	0.752584
ENSG00000108405	P2RX1	-0.533515	1.2011	-1.38629	0.167624	0.491347
ENSG00000108406	DHX40	-0.103826	4.805	-1.05387	0.29356	0.627446
ENSG00000108423	TUBD1	-0.204219	3.9899	-1.08324	0.280363	0.614544
ENSG00000108424	KPNB1	0.233448	6.37579	2.72749	0.00710837	0.0949368
ENSG00000108433	GOSR2	0.115302	4.16897	1.053	0.293957	0.627582
ENSG00000108439	PNPO	0.0541776	3.26035	0.326885	0.74419	0.905156
ENSG00000108443	RPS6KB1	-0.161401	4.87845	-1.69009	0.0929957	0.372763
ENSG00000108448	TRIM16L	0.346927	3.57694	1.71384	0.0885319	0.365002
ENSG00000108465	CDK5RAP3	0.00690242	5.74691	0.0706571	0.943761	0.983806
ENSG00000108468	CBX1	-0.331752	3.98532	-2.56267	0.011327	0.124683
ENSG00000108469	RECQL5	0.0925997	4.67524	0.541797	0.588726	0.831096
ENSG00000108474	PIGL	-0.0192085	4.93534	-0.103976	0.917321	0.976316
ENSG00000108479	GALK1	-0.523669	3.56451	-1.68335	0.0942945	0.375298
ENSG00000108506	INTS2	0.107824	3.70814	0.793994	0.428397	0.73493
ENSG00000108509	CAMTA2	-0.312649	4.27507	-2.4646	0.0147939	0.144934
ENSG00000108510	MED13	-0.0999596	5.40085	-0.886972	0.37645	0.695043
ENSG00000108515	ENO3	-0.180619	3.50713	-0.669908	0.5039	0.782042
ENSG00000108518	PFN1	-0.0942013	8.06566	-0.728223	0.467561	0.758465
ENSG00000108523	RNF167	-0.172675	5.65988	-1.18918	0.236164	0.571322
ENSG00000108528	SLC25A11	-0.213883	4.17003	-1.50033	0.135537	0.448131
ENSG00000108551	RASD1	-0.587745	0.710175	-2.2734	0.0243573	0.18269
ENSG00000108556	CHRNE	-0.8001	1.31416	-2.23619	0.0267486	0.193003
ENSG00000108557	RAI1	-0.119616	4.34525	-0.967618	0.334723	0.664015
ENSG00000108559	NUP88	0.311166	5.20249	2.46394	0.0148202	0.145015
ENSG00000108561	C1QBP	0.195705	4.96858	1.30089	0.195202	0.524161
ENSG00000108576	SLC6A4	-0.209951	0.160485	-1.06954	0.286466	0.619264
ENSG00000108578	BLMH	0.137448	4.42871	1.05559	0.292776	0.626418
ENSG00000108582	CPD	-0.384817	6.38599	-2.17246	0.0313209	0.212027
ENSG00000108587	GOSR1	-0.126225	5.52703	-1.0954	0.27502	0.609359
ENSG00000108588	CCDC47	0.123288	4.79358	1.26681	0.207099	0.539662
ENSG00000108590	MED31	0.581924	3.79987	2.85634	0.00486581	0.0767644
ENSG00000108591	DRG2	0.241554	3.59448	1.60159	0.111255	0.40757
ENSG00000108592	FTSJ3	0.0569332	4.12311	0.469231	0.639555	0.856745
ENSG00000108599	AKAP10	0.125824	4.47404	1.10955	0.26889	0.604134
ENSG00000108602	ALDH3A1	-0.396595	7.97231	-1.37753	0.17031	0.495176
ENSG00000108604	SMARCD2	-0.0504604	5.00999	-0.523093	0.601647	0.838393
ENSG00000108622	ICAM2	-0.260294	3.26787	-1.29602	0.196871	0.526752
ENSG00000108639	SYNGR2	0.0423928	4.93551	0.352123	0.725218	0.896393
ENSG00000108641	B9D1	0.368542	4.8567	1.53599	0.126553	0.435072
ENSG00000108651	UTP6	0.133066	4.5085	1.11278	0.267504	0.602418
ENSG00000108654	DDX5	-0.0402769	9.03846	-0.374542	0.708506	0.888839
ENSG00000108666	C17orf75	-0.0401426	3.82516	-0.221625	0.824894	0.939833
ENSG00000108669	CYTH1	-0.037092	6.02955	-0.360151	0.719218	0.89394
ENSG00000108671	PSMD11	0.0753211	5.24287	0.711776	0.47766	0.765041
ENSG00000108679	LGALS3BP	1.20034	5.9968	7.93693	3.69e-13	1.1e-10
ENSG00000108691	CCL2	1.53203	2.10418	2.87746	0.00456711	0.0737728
ENSG00000108700	CCL8	1.77116	0.394443	3.37657	0.000925188	0.027175
ENSG00000108733	PEX12	0.410549	1.15956	2.2973	0.0229224	0.17893
ENSG00000108771	DHX58	1.5671	3.76141	8.33687	3.61e-14	1.16e-11
ENSG00000108773	KAT2A	0.396237	2.70132	2.39326	0.01788	0.158312
ENSG00000108774	RAB5C	0.0701035	5.85512	0.631586	0.528576	0.795434
ENSG00000108784	NAGLU	0.190959	2.51082	1.09277	0.276169	0.610684
ENSG00000108786	HSD17B1	-0.0100818	3.22763	-0.0888231	0.929336	0.979174
ENSG00000108788	MLX	-0.0332515	3.78934	-0.292624	0.770196	0.916922
ENSG00000108797	CNTNAP1	-0.263703	1.81833	-1.16801	0.244572	0.578946
ENSG00000108798	ABI3	0.703998	2.71781	2.11586	0.0359336	0.227898
ENSG00000108799	EZH1	-0.115378	4.41461	-0.923847	0.356983	0.680776
ENSG00000108813	DLX4	0.386148	-0.0472308	1.76131	0.0801315	0.347038
ENSG00000108819	PPP1R9B	-0.348835	3.41049	-1.92679	0.055811	0.289601
ENSG00000108821	COL1A1	0.259239	2.32439	1.17957	0.239954	0.575197
ENSG00000108826	MRPL27	0.58481	3.65346	3.35964	0.000979676	0.0281979
ENSG00000108828	VAT1	-0.524919	4.22962	-4.17896	4.85e-05	0.00294054
ENSG00000108829	LRRC59	-0.0674383	4.46534	-0.559336	0.576729	0.824532
ENSG00000108830	RND2	-0.0430492	0.948194	-0.291316	0.771194	0.917488
ENSG00000108839	ALOX12	-0.190111	1.79718	-0.777576	0.437989	0.740186
ENSG00000108840	HDAC5	-0.38581	4.04605	-3.08634	0.0023958	0.0498744
ENSG00000108846	ABCC3	-0.342394	3.72447	-1.68798	0.0933994	0.373621
ENSG00000108848	LUC7L3	0.121587	5.78695	0.934231	0.351619	0.676626
ENSG00000108854	SMURF2	0.184518	5.98869	1.23309	0.219384	0.553338
ENSG00000108861	DUSP3	-0.0787518	3.8683	-0.660308	0.510023	0.786006
ENSG00000108883	EFTUD2	-0.121936	6.22787	-1.13074	0.259887	0.59465
ENSG00000108924	HLF	0.267352	3.34108	1.00433	0.316763	0.648974
ENSG00000108932	SLC16A6	0.0774232	2.53445	0.464453	0.642966	0.858068
ENSG00000108946	PRKAR1A	0.0540487	7.75019	0.482396	0.630196	0.85286
ENSG00000108947	EFNB3	-0.209927	1.07792	-0.883057	0.378555	0.696563
ENSG00000108950	FAM20A	-0.0615388	3.58381	-0.299148	0.765222	0.914513
ENSG00000108953	YWHAE	0.28061	7.58986	2.27843	0.024049	0.182018
ENSG00000108960	MMD	0.129699	1.32489	0.568256	0.570673	0.821209
ENSG00000108961	RANGRF	-0.0733716	1.39475	-0.32555	0.745198	0.905484
ENSG00000108963	DPH1	-0.322902	4.12813	-2.61258	0.00985877	0.115229
ENSG00000108984	MAP2K6	0.0576034	3.33089	0.277764	0.781559	0.922203
ENSG00000109016	DHRS7B	0.185997	3.53829	1.24547	0.214816	0.547484
ENSG00000109046	WSB1	-0.110775	6.16645	-0.641751	0.52197	0.79188
ENSG00000109047	RCVRN	-0.287211	1.35166	-1.05518	0.292965	0.626567
ENSG00000109062	SLC9A3R1	0.0788067	6.50402	0.659204	0.51073	0.786536
ENSG00000109063	MYH3	0.126124	1.03335	0.572124	0.568056	0.819757
ENSG00000109065	NAT9	-0.199662	4.01113	-0.998366	0.319638	0.651292
ENSG00000109066	TMEM104	-0.0120236	2.11727	-0.0564987	0.955016	0.986649
ENSG00000109072	VTN	0.130564	-0.198616	0.592017	0.55469	0.810988
ENSG00000109079	TNFAIP1	-0.353211	3.29941	-2.75416	0.00657897	0.0908669
ENSG00000109083	IFT20	0.195129	4.60774	1.53939	0.125721	0.433514
ENSG00000109084	TMEM97	-0.0577637	2.46674	-0.344283	0.731094	0.898725
ENSG00000109089	CDR2L	-0.21942	0.0700295	-1.09095	0.276968	0.611508
ENSG00000109099	PMP22	-0.120471	1.27702	-0.420101	0.674986	0.873743
ENSG00000109103	UNC119	-0.346681	3.45657	-1.93808	0.054407	0.285958
ENSG00000109107	ALDOC	-0.474581	1.4904	-2.12571	0.0350912	0.224359
ENSG00000109111	SUPT6H	-0.14535	5.52437	-1.18857	0.236401	0.571807
ENSG00000109113	RAB34	-0.0753973	4.18653	-0.550817	0.582542	0.827734
ENSG00000109118	PHF12	-0.138999	4.69074	-1.01673	0.310848	0.643102
ENSG00000109133	TMEM33	0.0407691	4.84135	0.524527	0.600652	0.837895
ENSG00000109171	SLAIN2	-0.228401	5.49456	-1.54648	0.124002	0.430934
ENSG00000109180	OCIAD1	0.23935	5.74605	2.25854	0.0252891	0.187203
ENSG00000109182	CWH43	0.234232	1.35702	0.734906	0.463493	0.756314
ENSG00000109184	DCUN1D4	0.0246089	4.33425	0.181401	0.856287	0.95209
ENSG00000109189	USP46	0.159881	3.59908	1.00419	0.31683	0.648974
ENSG00000109193	SULT1E1	-0.363501	2.01788	-1.08502	0.279576	0.613687
ENSG00000109205	ODAM	-0.451857	0.429577	-1.09759	0.274064	0.608129
ENSG00000109220	CHIC2	-0.0373263	4.93937	-0.327951	0.743386	0.904724
ENSG00000109255	NMU	-0.0211895	1.33484	-0.0645738	0.948595	0.985522
ENSG00000109265	CRACD	0.138793	2.55571	0.623875	0.533615	0.798187
ENSG00000109270	LAMTOR3	-0.00699232	4.47925	-0.0502993	0.959948	0.98736
ENSG00000109320	NFKB1	-0.136169	5.4288	-0.743421	0.458338	0.752236
ENSG00000109321	AREG	-1.04388	2.65932	-3.27507	0.00129976	0.0337746
ENSG00000109323	MANBA	-0.211872	4.15874	-1.20248	0.230989	0.566976
ENSG00000109332	UBE2D3	-0.0456715	7.8982	-0.597866	0.550791	0.808678
ENSG00000109381	ELF2	-0.19896	5.58523	-1.57746	0.116703	0.418415
ENSG00000109390	NDUFC1	0.290968	5.28764	1.73296	0.0850655	0.357522
ENSG00000109436	TBC1D9	-0.114172	3.6488	-0.743234	0.458451	0.752284
ENSG00000109445	ZNF330	0.0671727	3.71338	0.491619	0.623675	0.849575
ENSG00000109452	INPP4B	0.148812	4.59801	1.00993	0.314081	0.646906
ENSG00000109458	GAB1	-0.296094	3.8447	-2.10182	0.0371645	0.232065
ENSG00000109466	KLHL2	-0.47811	5.11271	-3.15706	0.00191117	0.043625
ENSG00000109472	CPE	-0.315702	-0.0556247	-1.19231	0.234938	0.569911
ENSG00000109475	RPL34	0.0294664	9.05665	0.173037	0.862845	0.955714
ENSG00000109501	WFS1	0.211579	2.54942	1.04761	0.296426	0.62991
ENSG00000109511	ANXA10	1.91409	0.521312	7.20814	2.24e-11	5.44e-09
ENSG00000109519	GRPEL1	-0.1791	3.36845	-1.14557	0.253716	0.588248
ENSG00000109534	GAR1	0.420798	3.60745	2.28598	0.0235923	0.180734
ENSG00000109536	FRG1	0.119571	6.09734	0.918379	0.359829	0.682982
ENSG00000109572	CLCN3	-0.0173653	4.74574	-0.137696	0.890657	0.966996
ENSG00000109576	AADAT	-0.104574	2.52014	-0.412104	0.680825	0.876267
ENSG00000109586	GALNT7	0.0549169	3.93269	0.410631	0.681902	0.876652
ENSG00000109606	DHX15	0.234067	5.42508	2.4034	0.0174091	0.157321
ENSG00000109618	SEPSECS	0.092038	2.83615	0.646584	0.518845	0.790726
ENSG00000109654	TRIM2	-0.0338542	6.52815	-0.184718	0.853689	0.95127
ENSG00000109667	SLC2A9	0.309663	3.02984	1.40081	0.163244	0.486701
ENSG00000109670	FBXW7	0.254283	4.97156	1.98176	0.0492511	0.272384
ENSG00000109674	NEIL3	-0.418214	1.12441	-1.19113	0.2354	0.570348
ENSG00000109680	TBC1D19	0.375343	3.5739	1.76962	0.0787317	0.344008
ENSG00000109684	CLNK	0.616616	1.24743	3.49075	0.000625462	0.021035
ENSG00000109685	NSD2	-0.0475274	4.82577	-0.436665	0.662954	0.86776
ENSG00000109686	SH3D19	0.0185814	5.20089	0.110657	0.91203	0.974592
ENSG00000109689	STIM2	0.221666	5.70004	1.39591	0.164711	0.488465
ENSG00000109736	MFSD10	0.102983	3.80037	0.679609	0.497753	0.778952
ENSG00000109738	GLRB	0.286044	-0.468992	1.21436	0.226435	0.56156
ENSG00000109743	BST1	-0.384473	3.10005	-1.50772	0.133636	0.445171
ENSG00000109756	RAPGEF2	-0.165116	5.56793	-1.4395	0.151998	0.471293
ENSG00000109762	SNX25	0.0407623	2.84632	0.242757	0.808511	0.932347
ENSG00000109771	LRP2BP	-0.0584026	2.52421	-0.406306	0.685071	0.877868
ENSG00000109775	UFSP2	0.267802	4.14917	1.3507	0.178735	0.50532
ENSG00000109787	KLF3	-0.155039	5.39469	-1.86092	0.0646245	0.311342
ENSG00000109790	KLHL5	-0.00100057	4.19061	-0.00933493	0.992564	0.997757
ENSG00000109794	FAM149A	-0.135344	4.40426	-0.833884	0.405613	0.71812
ENSG00000109805	NCAPG	0.310722	0.380567	1.32009	0.188725	0.517067
ENSG00000109814	UGDH	0.204877	5.5138	1.32557	0.186907	0.51459
ENSG00000109819	PPARGC1A	-0.0351291	3.27281	-0.118985	0.905439	0.972853
ENSG00000109832	DDX25	-0.317889	0.713051	-1.43663	0.152813	0.471972
ENSG00000109846	CRYAB	-0.119619	-0.188133	-0.367042	0.714082	0.892136
ENSG00000109854	HTATIP2	0.143011	4.38995	1.10084	0.27265	0.607617
ENSG00000109861	CTSC	0.39054	6.15536	2.91309	0.00410082	0.0693381
ENSG00000109881	CCDC34	0.753358	3.05628	3.78788	0.000215987	0.00973363
ENSG00000109906	ZBTB16	-0.438996	2.81514	-1.88632	0.0610982	0.302619
ENSG00000109911	ELP4	0.05139	4.30177	0.402602	0.687788	0.879774
ENSG00000109917	ZPR1	-0.221609	4.24777	-1.14814	0.252656	0.586939
ENSG00000109919	MTCH2	-0.248388	4.61542	-1.76463	0.0795707	0.345744
ENSG00000109920	FNBP4	0.358619	6.33343	2.21336	0.0283143	0.200001
ENSG00000109929	SC5D	0.0945996	3.42029	0.777461	0.438057	0.740186
ENSG00000109943	CRTAM	0.511765	0.110817	2.32085	0.0215812	0.17394
ENSG00000109944	JHY	0.0552492	3.5849	0.360811	0.718726	0.89394
ENSG00000109956	B3GAT1	-0.0848102	0.52576	-0.640127	0.523023	0.792472
ENSG00000109971	HSPA8	0.463653	8.397	3.43854	0.000748971	0.0237791
ENSG00000110002	VWA5A	0.00404903	3.92636	0.0277331	0.97791	0.99303
ENSG00000110011	DNAJC4	-0.502377	4.27514	-2.99679	0.00317214	0.0594936
ENSG00000110013	SIAE	0.000749669	3.3014	0.00655684	0.994777	0.998194
ENSG00000110025	SNX15	-0.0956207	2.08744	-0.611225	0.541934	0.80337
ENSG00000110031	LPXN	-0.0320994	4.15798	-0.154862	0.877129	0.961126
ENSG00000110042	DTX4	-0.13662	4.59181	-0.790668	0.43033	0.73493
ENSG00000110046	ATG2A	-0.556525	4.27898	-2.34056	0.0205121	0.170014
ENSG00000110047	EHD1	-0.593173	5.9834	-2.05435	0.041599	0.247895
ENSG00000110048	OSBP	-0.031584	4.2763	-0.414271	0.679241	0.875452
ENSG00000110057	UNC93B1	0.467459	5.74297	3.04234	0.00275219	0.0541276
ENSG00000110060	PUS3	0.194834	1.72368	0.978	0.329579	0.66012
ENSG00000110063	DCPS	-0.106394	3.43816	-0.775668	0.439111	0.740577
ENSG00000110066	KMT5B	0.00614225	5.0682	0.0691522	0.944956	0.983806
ENSG00000110074	FOXRED1	-0.0441746	3.54174	-0.311095	0.756141	0.910498
ENSG00000110075	PPP6R3	0.0903033	6.3773	0.939422	0.348957	0.674335
ENSG00000110077	MS4A6A	0.687092	5.09518	3.33069	0.0010799	0.0299124
ENSG00000110079	MS4A4A	1.09023	1.65253	4.03028	8.66e-05	0.00464673
ENSG00000110080	ST3GAL4	-0.676248	4.99727	-2.96364	0.00351401	0.0639892
ENSG00000110090	CPT1A	-0.306087	4.06702	-2.4963	0.0135817	0.137854
ENSG00000110092	CCND1	0.124478	5.37103	0.653292	0.514524	0.788699
ENSG00000110104	CCDC86	-0.164486	2.30595	-0.984914	0.326181	0.657574
ENSG00000110107	PRPF19	-0.0188605	4.18798	-0.132908	0.894436	0.968753
ENSG00000110108	TMEM109	0.30106	3.77949	2.28069	0.0239116	0.1815
ENSG00000110169	HPX	-0.376963	3.10571	-1.19804	0.232705	0.568779
ENSG00000110171	TRIM3	0.049337	4.17781	0.225532	0.821858	0.938022
ENSG00000110172	CHORDC1	0.357949	4.628	2.97262	0.00341815	0.0626185
ENSG00000110195	FOLR1	0.312377	0.990908	1.26086	0.209231	0.54137
ENSG00000110200	ANAPC15	-0.343341	4.79899	-3.00781	0.00306544	0.0582156
ENSG00000110203	FOLR3	-0.883973	0.237693	-2.11447	0.0360541	0.228295
ENSG00000110218	PANX1	0.179614	1.40629	1.15451	0.250044	0.584243
ENSG00000110237	ARHGEF17	-0.053293	3.36651	-0.306623	0.759536	0.911802
ENSG00000110245	APOC3	-0.372892	-0.675343	-1.21867	0.224797	0.55997
ENSG00000110274	CEP164	0.152502	4.08587	0.913345	0.362461	0.684759
ENSG00000110315	RNF141	-0.329303	5.00801	-3.42287	0.000790289	0.0244187
ENSG00000110318	CEP126	-0.0486956	4.35987	-0.230515	0.817991	0.936161
ENSG00000110321	EIF4G2	-0.0642995	7.81589	-0.639437	0.52347	0.792694
ENSG00000110324	IL10RA	0.617014	3.42396	1.6787	0.0951988	0.376522
ENSG00000110328	GALNT18	-0.120745	1.47247	-0.661015	0.509571	0.785753
ENSG00000110330	BIRC2	0.192227	4.94441	1.84828	0.0664421	0.315514
ENSG00000110344	UBE4A	-0.0430756	4.01014	-0.549938	0.583143	0.828268
ENSG00000110367	DDX6	-0.0313019	6.1238	-0.383055	0.702197	0.886591
ENSG00000110395	CBL	-0.363805	3.29583	-1.80279	0.0733379	0.330691
ENSG00000110400	NECTIN1	-0.279061	3.12971	-1.33537	0.183687	0.510357
ENSG00000110422	HIPK3	-0.280016	6.13583	-3.35264	0.00100308	0.0286272
ENSG00000110429	FBXO3	0.055457	3.8828	0.440767	0.659988	0.8662
ENSG00000110435	PDHX	0.0813168	4.14622	0.74257	0.458851	0.752491
ENSG00000110436	SLC1A2	-0.246174	2.99453	-0.989644	0.323871	0.655513
ENSG00000110442	COMMD9	-0.107277	4.0005	-0.661918	0.508994	0.785324
ENSG00000110446	SLC15A3	0.533769	4.21037	2.00187	0.04702	0.265348
ENSG00000110448	CD5	0.344047	1.68587	1.5481	0.123611	0.430401
ENSG00000110455	ACCS	-0.0760468	3.41391	-0.331445	0.74075	0.903559
ENSG00000110492	MDK	1.02184	5.96587	5.29366	3.98e-07	4.55e-05
ENSG00000110497	AMBRA1	0.112226	4.06176	0.882433	0.378891	0.696845
ENSG00000110514	MADD	-0.113514	5.1669	-0.958709	0.339179	0.666222
ENSG00000110536	PTPMT1	0.271442	2.7792	1.69333	0.0923757	0.371532
ENSG00000110583	NAA40	0.0218079	3.57492	0.159451	0.873518	0.959805
ENSG00000110619	CARS1	0.0661125	4.82881	0.754466	0.451699	0.748545
ENSG00000110628	SLC22A18	-0.226659	4.29206	-1.19058	0.235615	0.570458
ENSG00000110651	CD81	0.32673	5.86578	2.19395	0.0297081	0.20525
ENSG00000110660	SLC35F2	0.0707928	0.202174	0.384174	0.701369	0.886326
ENSG00000110665	C11orf21	0.233811	0.385125	0.869611	0.38584	0.702562
ENSG00000110675	ELMOD1	-0.0885176	0.0250169	-0.450317	0.653103	0.862764
ENSG00000110693	SOX6	0.282547	2.42315	1.31278	0.191171	0.519386
ENSG00000110696	C11orf58	-0.0183197	6.00391	-0.192343	0.847722	0.949181
ENSG00000110697	PITPNM1	0.0744499	6.02234	0.671491	0.502894	0.782042
ENSG00000110700	RPS13	-0.0469695	8.22128	-0.284659	0.77628	0.919585
ENSG00000110711	AIP	0.165705	3.45776	0.946853	0.345168	0.671726
ENSG00000110713	NUP98	-0.361628	6.68963	-2.61353	0.00983254	0.115136
ENSG00000110717	NDUFS8	0.14029	4.87158	0.986318	0.325494	0.656858
ENSG00000110719	TCIRG1	0.0958248	5.4565	0.556015	0.578992	0.825867
ENSG00000110721	CHKA	-0.211726	5.39752	-1.36258	0.174965	0.501156
ENSG00000110723	EXPH5	0.139602	4.73041	0.796394	0.427006	0.734379
ENSG00000110756	HPS5	0.160197	4.1785	1.35234	0.17821	0.50465
ENSG00000110768	GTF2H1	-0.0160665	4.92534	-0.15874	0.874078	0.96021
ENSG00000110777	POU2AF1	-0.0143356	6.16007	-0.0637135	0.949279	0.985646
ENSG00000110786	PTPN5	-0.0717606	-0.222597	-0.442113	0.659016	0.865572
ENSG00000110799	VWF	-0.192934	0.948421	-0.756232	0.450643	0.747854
ENSG00000110801	PSMD9	0.0167628	4.39961	0.180561	0.856945	0.952137
ENSG00000110811	P3H3	0.0325448	0.700064	0.165042	0.869123	0.958362
ENSG00000110841	PPFIBP1	-0.153685	3.90619	-0.97265	0.332223	0.661447
ENSG00000110844	PRPF40B	0.156569	3.24887	1.01306	0.312588	0.645348
ENSG00000110848	CD69	0.928104	3.47305	2.45271	0.0152729	0.147498
ENSG00000110851	PRDM4	-0.0778125	3.50412	-0.64656	0.518861	0.790726
ENSG00000110852	CLEC2B	0.268202	4.57541	1.34469	0.180664	0.506471
ENSG00000110871	COQ5	0.094681	3.96016	0.56246	0.574605	0.823556
ENSG00000110876	SELPLG	-0.205561	3.41669	-0.658494	0.511185	0.78668
ENSG00000110880	CORO1C	-0.273937	5.40843	-2.25522	0.0255012	0.187871
ENSG00000110881	ASIC1	-0.085111	2.43855	-0.341079	0.7335	0.899692
ENSG00000110888	CAPRIN2	0.175756	3.13432	1.16838	0.244424	0.578787
ENSG00000110900	TSPAN11	-0.31791	0.900915	-1.19176	0.235152	0.570097
ENSG00000110906	KCTD10	-0.259236	3.66002	-2.19771	0.0294336	0.204332
ENSG00000110911	SLC11A2	-0.0551961	5.78209	-0.369383	0.71234	0.891301
ENSG00000110917	MLEC	0.146664	4.05453	1.05084	0.294947	0.629101
ENSG00000110921	MVK	0.0376072	3.97458	0.206975	0.836298	0.944279
ENSG00000110925	CSRNP2	0.16407	3.38842	1.18708	0.236989	0.572273
ENSG00000110931	CAMKK2	-0.33441	3.99766	-2.00924	0.0462245	0.262821
ENSG00000110934	BIN2	0.0962366	3.85287	0.333039	0.739549	0.903547
ENSG00000110944	IL23A	0.142998	1.70226	0.489855	0.62492	0.850441
ENSG00000110955	ATP5F1B	0.0903444	6.75776	0.710498	0.478449	0.765575
ENSG00000110958	PTGES3	0.449235	6.88129	4.35313	2.41e-05	0.00169683
ENSG00000110975	SYT10	-0.0444159	-0.630672	-0.177422	0.859405	0.953731
ENSG00000110987	BCL7A	-0.0832138	3.46636	-0.748824	0.455083	0.750448
ENSG00000111011	RSRC2	0.0188939	6.0811	0.203919	0.838681	0.945299
ENSG00000111012	CYP27B1	0.088349	0.0485295	0.388593	0.698103	0.885001
ENSG00000111052	LIN7A	-0.529154	0.846652	-1.29889	0.195886	0.525396
ENSG00000111057	KRT18	0.111488	6.81956	0.773962	0.440117	0.740951
ENSG00000111058	ACSS3	-0.260032	3.19366	-1.43611	0.152959	0.47213
ENSG00000111077	TNS2	-0.257274	3.46708	-1.55583	0.121762	0.426506
ENSG00000111087	GLI1	-0.890381	1.02806	-2.05564	0.0414735	0.247507
ENSG00000111110	PPM1H	0.0158759	4.12564	0.0897168	0.928627	0.978766
ENSG00000111142	METAP2	0.218075	5.13543	1.44639	0.150061	0.468266
ENSG00000111144	LTA4H	-0.460199	4.22467	-3.16765	0.00184696	0.0424665
ENSG00000111145	ELK3	0.281919	5.47861	2.47348	0.014445	0.142847
ENSG00000111181	SLC6A12	0.0778256	1.52532	0.307847	0.758607	0.91138
ENSG00000111186	WNT5B	0.00977601	0.741117	0.0386828	0.969192	0.990432
ENSG00000111196	MAGOHB	0.0203575	3.23584	0.112915	0.910242	0.974384
ENSG00000111199	TRPV4	-0.0169055	3.78724	-0.0799079	0.936412	0.981854
ENSG00000111203	ITFG2	-0.0237704	4.07507	-0.157036	0.875418	0.960565
ENSG00000111206	FOXM1	-0.0512405	2.17292	-0.320199	0.749243	0.906831
ENSG00000111215	PRR4	-0.42704	3.32861	-1.04974	0.295449	0.629406
ENSG00000111224	PARP11	0.744253	3.33633	5.02856	1.33e-06	0.000132429
ENSG00000111229	ARPC3	0.0441362	7.38947	0.471141	0.638194	0.856263
ENSG00000111231	GPN3	0.257996	2.80621	1.34695	0.179937	0.506039
ENSG00000111237	VPS29	0.0451442	5.64181	0.279551	0.78019	0.921865
ENSG00000111247	RAD51AP1	0.533125	2.07788	2.29633	0.0229789	0.17893
ENSG00000111252	SH2B3	-0.177189	3.56859	-1.17028	0.24366	0.578367
ENSG00000111254	AKAP3	0.612337	1.21721	2.53955	0.0120714	0.130031
ENSG00000111261	MANSC1	-0.636969	2.46932	-2.86254	0.00477638	0.0758741
ENSG00000111266	DUSP16	0.018507	4.64778	0.123323	0.902009	0.971714
ENSG00000111269	CREBL2	0.0574849	3.82012	0.361771	0.71801	0.89394
ENSG00000111271	ACAD10	0.0833637	3.86588	0.549086	0.583726	0.828574
ENSG00000111275	ALDH2	-0.382985	4.13377	-2.66258	0.00856184	0.106044
ENSG00000111276	CDKN1B	-0.0783968	4.49353	-0.610291	0.542551	0.80337
ENSG00000111291	GPRC5D	-0.256084	1.08893	-0.86718	0.387167	0.703465
ENSG00000111300	NAA25	0.288545	4.23007	2.14089	0.0338258	0.220668
ENSG00000111305	GSG1	-0.484698	1.30318	-2.9177	0.00404383	0.0687648
ENSG00000111319	SCNN1A	-0.402483	7.00515	-2.11001	0.0364423	0.229646
ENSG00000111321	LTBR	-0.101928	5.40714	-0.770795	0.441986	0.741916
ENSG00000111325	OGFOD2	-0.124672	3.44086	-0.749011	0.454971	0.750412
ENSG00000111328	CDK2AP1	-0.0773989	5.31527	-0.614184	0.539982	0.801709
ENSG00000111331	OAS3	2.70528	4.88139	10.8248	9.46e-21	6.49e-18
ENSG00000111335	OAS2	2.4994	5.96178	13.0372	8.51e-27	3.36e-23
ENSG00000111339	ART4	-0.0103948	-0.200888	-0.0564439	0.95506	0.986649
ENSG00000111341	MGP	-0.453306	1.29192	-1.89843	0.0594739	0.299181
ENSG00000111344	RASAL1	-0.272476	1.05206	-1.00027	0.318718	0.650445
ENSG00000111348	ARHGDIB	-0.158323	6.9479	-0.810706	0.418762	0.728522
ENSG00000111358	GTF2H3	0.264548	3.67536	1.53963	0.125662	0.433514
ENSG00000111361	EIF2B1	-0.0749488	3.81939	-0.509758	0.610936	0.844376
ENSG00000111364	DDX55	0.0781378	3.28068	0.545482	0.586196	0.829615
ENSG00000111371	SLC38A1	-0.0512735	4.47826	-0.462557	0.644322	0.858679
ENSG00000111405	ENDOU	0.143867	0.163631	0.703255	0.482938	0.768192
ENSG00000111412	C12orf49	-0.123099	3.28155	-0.919209	0.359396	0.682571
ENSG00000111445	RFC5	-0.0276079	3.71489	-0.187824	0.851257	0.950476
ENSG00000111450	STX2	0.184959	3.49626	0.986452	0.325429	0.656858
ENSG00000111452	ADGRD1	-0.0751029	0.735852	-0.47453	0.635781	0.855311
ENSG00000111481	COPZ1	0.09408	5.6362	0.775765	0.439054	0.740577
ENSG00000111490	TBC1D30	-0.418321	2.42193	-2.02464	0.0445987	0.258814
ENSG00000111530	CAND1	0.178745	4.91766	1.49497	0.136928	0.449857
ENSG00000111537	IFNG	0.941317	0.409237	2.62778	0.00944697	0.112108
ENSG00000111540	RAB5B	-0.0861025	5.49475	-0.843143	0.400431	0.713595
ENSG00000111554	MDM1	0.0578348	4.55947	0.311134	0.756111	0.910498
ENSG00000111581	NUP107	0.168644	4.15579	1.20415	0.230342	0.566345
ENSG00000111596	CNOT2	0.117981	6.30834	1.18179	0.239075	0.574425
ENSG00000111602	TIMELESS	0.319338	1.21519	2.12757	0.0349339	0.223813
ENSG00000111605	CPSF6	-0.115951	4.98478	-1.06241	0.289682	0.623435
ENSG00000111615	KRR1	0.106673	4.06037	0.857729	0.392349	0.707179
ENSG00000111639	MRPL51	0.162461	5.11019	0.895985	0.371632	0.691616
ENSG00000111640	GAPDH	-0.0836561	8.79093	-0.813423	0.417207	0.72722
ENSG00000111641	NOP2	0.00845128	4.23088	0.0504159	0.959855	0.98736
ENSG00000111642	CHD4	-0.246166	6.8478	-1.96829	0.0507949	0.276272
ENSG00000111644	ACRBP	0.0912295	0.829926	0.361947	0.717878	0.89394
ENSG00000111647	UHRF1BP1L	-0.342088	4.5727	-2.81144	0.00556109	0.0830635
ENSG00000111652	COPS7A	0.174722	4.21264	1.23558	0.218461	0.552104
ENSG00000111653	ING4	0.31123	3.3724	1.93303	0.0550319	0.287995
ENSG00000111664	GNB3	-0.266126	-0.194712	-1.25715	0.210565	0.543261
ENSG00000111665	CDCA3	0.172994	1.65846	0.926093	0.355819	0.68018
ENSG00000111666	CHPT1	-0.244213	4.52224	-1.58508	0.114959	0.415025
ENSG00000111667	USP5	0.0810562	3.50217	0.53289	0.594863	0.834222
ENSG00000111669	TPI1	-0.282843	7.1719	-2.42001	0.0166616	0.153648
ENSG00000111670	GNPTAB	0.238915	4.46142	1.93923	0.0542656	0.285744
ENSG00000111671	SPSB2	-0.364487	3.49899	-1.95667	0.0521604	0.280491
ENSG00000111674	ENO2	-0.293776	3.11516	-1.45039	0.148943	0.466776
ENSG00000111676	ATN1	-0.122909	4.34352	-0.96946	0.333806	0.662697
ENSG00000111678	C12orf57	-0.189877	5.50711	-0.903315	0.367742	0.688259
ENSG00000111679	PTPN6	-0.118908	5.61126	-0.684003	0.494981	0.777285
ENSG00000111684	LPCAT3	-0.0806014	4.45542	-0.530348	0.59662	0.835151
ENSG00000111696	NT5DC3	-0.1253	2.79495	-0.689605	0.491461	0.774526
ENSG00000111700	SLCO1B3	0.0338	2.16716	0.102426	0.918549	0.976741
ENSG00000111704	NANOG	-0.243373	2.53142	-1.1299	0.260242	0.594897
ENSG00000111707	SUDS3	0.0258479	5.01198	0.243216	0.808156	0.932282
ENSG00000111711	GOLT1B	0.180399	3.73926	1.13363	0.258678	0.593589
ENSG00000111725	PRKAB1	0.0644617	5.35912	0.586767	0.558203	0.812892
ENSG00000111726	CMAS	0.313779	4.30292	1.95474	0.0523893	0.281247
ENSG00000111727	HCFC2	0.123949	2.58987	0.850954	0.396091	0.710137
ENSG00000111728	ST8SIA1	0.0855647	4.07775	0.500041	0.617746	0.847216
ENSG00000111729	CLEC4A	-0.0483215	2.88222	-0.144408	0.885364	0.964623
ENSG00000111731	C2CD5	-0.0149212	5.29538	-0.0944495	0.924872	0.977225
ENSG00000111732	AICDA	-0.0931652	0.127098	-0.408393	0.683542	0.877687
ENSG00000111737	RAB35	-0.194444	4.27195	-1.49856	0.135996	0.449066
ENSG00000111752	PHC1	-0.163262	3.99483	-1.13048	0.259999	0.594675
ENSG00000111775	COX6A1	0.386366	7.10913	2.88865	0.00441576	0.072831
ENSG00000111783	RFX4	0.283161	0.284038	1.23027	0.220436	0.555155
ENSG00000111785	RIC8B	-0.0868532	3.90479	-0.421401	0.674038	0.873018
ENSG00000111786	SRSF9	0.00938525	5.45371	0.0900879	0.928332	0.978586
ENSG00000111790	FGFR1OP2	0.313369	4.18968	2.91304	0.00410147	0.0693381
ENSG00000111796	KLRB1	0.0720103	1.80829	0.216613	0.828791	0.941207
ENSG00000111799	COL12A1	0.103109	-0.328927	0.42869	0.668736	0.869793
ENSG00000111801	BTN3A3	1.54609	3.56546	9.17848	2.41e-16	1.12e-13
ENSG00000111802	TDP2	-0.0340898	5.38483	-0.257074	0.797458	0.928252
ENSG00000111816	FRK	-0.0357122	4.40203	-0.425997	0.670693	0.871277
ENSG00000111817	DSE	-0.300411	4.90103	-1.77409	0.0779855	0.341875
ENSG00000111832	RWDD1	0.0752976	4.03284	0.401851	0.68834	0.87981
ENSG00000111834	RSPH4A	0.291708	5.33217	1.09797	0.2739	0.608097
ENSG00000111837	MAK	0.0371755	3.5274	0.240743	0.810069	0.93312
ENSG00000111843	TMEM14C	0.328386	4.4644	1.85836	0.0649897	0.312335
ENSG00000111845	PAK1IP1	0.555639	2.41144	2.58543	0.0106345	0.119899
ENSG00000111846	GCNT2	0.0719648	4.39288	0.401681	0.688465	0.87981
ENSG00000111850	SMIM8	-0.0979216	3.25224	-0.633289	0.527466	0.795233
ENSG00000111859	NEDD9	-0.635625	5.64652	-2.3549	0.019764	0.168028
ENSG00000111860	CEP85L	-0.0967169	3.69626	-0.614257	0.539935	0.801709
ENSG00000111863	ADTRP	0.0273912	2.94315	0.138596	0.889947	0.966953
ENSG00000111875	ASF1A	0.445845	3.66987	3.10539	0.00225511	0.0477168
ENSG00000111877	MCM9	0.30417	3.79944	2.84897	0.00497419	0.0776042
ENSG00000111879	FAM184A	0.215393	3.2066	0.950695	0.34322	0.670001
ENSG00000111880	RNGTT	-0.0249158	3.07733	-0.251061	0.802095	0.929843
ENSG00000111885	MAN1A1	-0.238779	2.79023	-1.32444	0.187282	0.515259
ENSG00000111886	GABRR2	-0.515786	0.547988	-1.92	0.0566711	0.291647
ENSG00000111897	SERINC1	0.0815743	5.18876	0.877577	0.381514	0.698749
ENSG00000111906	HDDC2	0.0633898	3.95552	0.326813	0.744244	0.905156
ENSG00000111907	TPD52L1	-0.3456	5.2442	-2.24863	0.0259275	0.189752
ENSG00000111911	HINT3	0.2617	3.70472	1.90915	0.0580661	0.295254
ENSG00000111912	NCOA7	0.701939	5.22024	4.08586	6.98e-05	0.00393429
ENSG00000111913	RIPOR2	-0.22706	5.25304	-0.818481	0.414323	0.725423
ENSG00000111961	SASH1	-0.321791	4.20561	-1.7427	0.0833433	0.354811
ENSG00000111962	UST	-0.111505	1.78685	-0.664303	0.507471	0.784147
ENSG00000112029	FBXO5	0.263462	0.819024	1.46885	0.143873	0.460035
ENSG00000112031	MTRF1L	0.0776049	3.1699	0.579749	0.562915	0.816147
ENSG00000112033	PPARD	-0.516136	3.19632	-3.43825	0.000749712	0.0237791
ENSG00000112038	OPRM1	-0.127891	2.54705	-0.756114	0.450713	0.747854
ENSG00000112039	FANCE	-0.181425	0.783829	-1.19518	0.23382	0.568967
ENSG00000112041	TULP1	-0.120766	0.360954	-0.524694	0.600535	0.837895
ENSG00000112053	SLC26A8	-0.297376	1.53797	-0.964869	0.336094	0.664478
ENSG00000112062	MAPK14	-0.161406	5.60129	-0.886084	0.376927	0.695678
ENSG00000112077	RHAG	-0.0836748	0.797528	-0.33716	0.736446	0.901341
ENSG00000112078	KCTD20	-0.0516405	4.60813	-0.357752	0.721009	0.894679
ENSG00000112079	STK38	-0.102794	5.12411	-1.33619	0.183419	0.509918
ENSG00000112081	SRSF3	-0.109312	6.91272	-1.20961	0.228248	0.563693
ENSG00000112096	SOD2	-0.573568	8.40817	-1.87798	0.0622379	0.305153
ENSG00000112110	MRPL18	0.373778	4.79614	2.70292	0.00762999	0.0992969
ENSG00000112118	MCM3	0.276566	3.01888	1.98926	0.0484096	0.26945
ENSG00000112130	RNF8	0.184047	3.47049	1.25529	0.211237	0.543965
ENSG00000112137	PHACTR1	-0.401052	4.79182	-1.10732	0.269849	0.605077
ENSG00000112139	MDGA1	0.701277	0.346002	2.15548	0.0326475	0.21703
ENSG00000112144	ICK	0.262413	3.52158	1.59236	0.113315	0.411633
ENSG00000112146	FBXO9	0.112512	5.59442	1.01714	0.310651	0.642987
ENSG00000112149	CD83	-0.187062	2.82657	-0.473102	0.636797	0.855627
ENSG00000112159	MDN1	0.0707824	2.76002	0.582525	0.561048	0.814855
ENSG00000112167	SAYSD1	0.349687	2.91538	2.42607	0.0163962	0.152487
ENSG00000112182	BACH2	0.725411	1.12081	2.53515	0.0122176	0.130473
ENSG00000112183	RBM24	0.0394311	2.87042	0.154552	0.877373	0.961126
ENSG00000112186	CAP2	-0.0667138	3.0386	-0.413024	0.680152	0.875902
ENSG00000112195	TREML2	-0.837214	2.13941	-2.15919	0.0323537	0.215872
ENSG00000112200	ZNF451	0.185559	4.95602	1.40267	0.162689	0.485726
ENSG00000112208	BAG2	-0.0564662	0.812684	-0.370209	0.711726	0.890988
ENSG00000112210	RAB23	0.339285	1.86203	1.795	0.0745768	0.33345
ENSG00000112212	TSPO2	-0.432841	-0.0976571	-2.12049	0.0355359	0.22592
ENSG00000112234	FBXL4	0.0224721	2.55667	0.214525	0.830416	0.941839
ENSG00000112237	CCNC	0.168221	5.34271	1.46367	0.145283	0.461726
ENSG00000112242	E2F3	-0.100506	3.04316	-0.6366	0.525312	0.793503
ENSG00000112245	PTP4A1	0.0190721	5.12166	0.13429	0.893345	0.968306
ENSG00000112249	ASCC3	0.217682	3.90362	1.85469	0.0655157	0.313522
ENSG00000112276	BVES	-0.132625	0.046358	-0.845164	0.399305	0.712818
ENSG00000112282	MED23	0.0459704	3.99765	0.429546	0.668115	0.869491
ENSG00000112290	WASF1	0.218416	-0.0911254	0.986598	0.325357	0.656836
ENSG00000112293	GPLD1	-0.0872535	3.21631	-0.505748	0.613743	0.84601
ENSG00000112294	ALDH5A1	0.14569	2.86959	0.834954	0.405012	0.717459
ENSG00000112297	CRYBG1	0.112819	4.55322	1.14412	0.254314	0.588858
ENSG00000112299	VNN1	-0.262652	2.59785	-1.10081	0.272663	0.607617
ENSG00000112303	VNN2	-0.256643	4.97096	-0.787233	0.432332	0.736484
ENSG00000112304	ACOT13	-0.160431	3.77476	-1.05879	0.291322	0.625089
ENSG00000112305	SMAP1	-0.0619375	4.01051	-0.509183	0.611338	0.844586
ENSG00000112306	RPS12	0.0163141	9.02273	0.08999	0.92841	0.978603
ENSG00000112308	C6orf62	0.365957	6.40769	3.52198	0.000561015	0.019491
ENSG00000112312	GMNN	-0.0443531	2.85002	-0.207925	0.835557	0.943972
ENSG00000112319	EYA4	0.0395138	3.76504	0.193723	0.846643	0.948921
ENSG00000112320	SOBP	0.0116867	2.21472	0.0524332	0.95825	0.98736
ENSG00000112333	NR2E1	0.0388283	0.836256	0.155606	0.876543	0.961033
ENSG00000112335	SNX3	0.0775846	6.3923	0.577734	0.564271	0.817214
ENSG00000112339	HBS1L	0.0184635	4.62945	0.187783	0.851289	0.950476
ENSG00000112343	TRIM38	0.469087	3.73133	3.27159	0.00131481	0.0340356
ENSG00000112357	PEX7	0.261554	2.07572	1.28368	0.201146	0.531771
ENSG00000112365	ZBTB24	0.180522	1.62236	1.28534	0.200567	0.531122
ENSG00000112367	FIG4	-0.27525	3.29321	-1.89761	0.0595822	0.299392
ENSG00000112378	PERP	-0.213082	6.11276	-1.12309	0.263115	0.597827
ENSG00000112379	ARFGEF3	-0.251701	3.78449	-1.3083	0.192683	0.52166
ENSG00000112394	SLC16A10	-0.398	1.05656	-1.71308	0.0886713	0.365173
ENSG00000112406	HECA	-0.382099	4.21225	-2.57404	0.0109763	0.122267
ENSG00000112414	ADGRG6	-0.00460287	0.860383	-0.0148136	0.9882	0.996412
ENSG00000112419	PHACTR2	0.102964	4.82497	0.845937	0.398875	0.71259
ENSG00000112425	EPM2A	-0.13054	3.61034	-1.00312	0.317348	0.649255
ENSG00000112473	SLC39A7	-0.05971	3.70158	-0.532913	0.594847	0.834222
ENSG00000112486	CCR6	-0.201097	0.898978	-0.780309	0.436384	0.739162
ENSG00000112499	SLC22A2	-0.276456	-0.323822	-1.36878	0.173022	0.49858
ENSG00000112511	PHF1	0.0136925	4.3852	0.118908	0.905501	0.972853
ENSG00000112514	CUTA	0.233956	5.04018	1.35494	0.177383	0.504299
ENSG00000112530	PACRG	0.186911	5.56289	0.846785	0.398404	0.712338
ENSG00000112531	QKI	0.0860264	5.92463	0.542018	0.588574	0.831096
ENSG00000112539	C6orf118	0.441996	5.09136	1.39144	0.166059	0.489597
ENSG00000112541	PDE10A	0.347201	0.273065	1.74553	0.0828492	0.353662
ENSG00000112559	MDFI	0.105166	1.65566	0.392102	0.695515	0.883883
ENSG00000112561	TFEB	-0.0815792	4.44488	-0.482026	0.630459	0.852996
ENSG00000112576	CCND3	0.251454	5.43647	2.03622	0.0434085	0.254057
ENSG00000112578	BYSL	0.330101	2.22093	1.71145	0.0889726	0.36565
ENSG00000112584	FAM120B	-0.0523034	3.99752	-0.478645	0.632857	0.853825
ENSG00000112592	TBP	0.113822	2.52336	0.787299	0.432293	0.736484
ENSG00000112599	GUCA1B	-0.180216	0.407064	-1.07898	0.28225	0.615417
ENSG00000112619	PRPH2	-0.330183	-0.26776	-1.56754	0.119001	0.421852
ENSG00000112624	BICRAL	-0.243924	2.73878	-2.03363	0.0436726	0.255318
ENSG00000112640	PPP2R5D	-0.0308884	3.31099	-0.215922	0.829328	0.941265
ENSG00000112651	MRPL2	0.0122014	3.92085	0.0784552	0.937566	0.982019
ENSG00000112655	PTK7	-0.128571	3.90022	-0.851284	0.395908	0.709943
ENSG00000112658	SRF	-0.391211	2.95872	-2.34982	0.0200265	0.168394
ENSG00000112659	CUL9	-0.124127	4.23629	-1.03801	0.300862	0.633832
ENSG00000112667	DNPH1	0.437426	3.9308	1.88169	0.0617286	0.303884
ENSG00000112679	DUSP22	0.093423	4.54182	0.860925	0.390592	0.706297
ENSG00000112685	EXOC2	0.195014	2.92279	1.50256	0.134962	0.44741
ENSG00000112695	COX7A2	0.158716	6.18757	1.12461	0.262469	0.597388
ENSG00000112697	TMEM30A	-0.0349383	5.1125	-0.401088	0.688901	0.879912
ENSG00000112699	GMDS	-0.0701894	4.51407	-0.495384	0.621022	0.848112
ENSG00000112701	SENP6	0.117443	6.13393	1.04367	0.298243	0.631604
ENSG00000112706	IMPG1	-0.159049	0.0294107	-0.696504	0.487143	0.771624
ENSG00000112739	PRPF4B	0.123448	4.46442	1.28721	0.199913	0.530328
ENSG00000112742	TTK	0.138213	0.832177	0.554481	0.580039	0.826538
ENSG00000112759	SLC29A1	-0.349327	3.02273	-1.88714	0.0609873	0.302406
ENSG00000112761	CCN6	-0.0729909	-0.291694	-0.332973	0.739599	0.903547
ENSG00000112763	BTN2A1	0.258578	3.49339	1.81702	0.071121	0.325251
ENSG00000112769	LAMA4	-0.0784635	3.33283	-0.376278	0.707218	0.888127
ENSG00000112773	TENT5A	0.668017	3.78992	4.38534	2.11e-05	0.00152181
ENSG00000112782	CLIC5	0.0507672	3.24816	0.257742	0.796943	0.927846
ENSG00000112787	FBRSL1	-0.444203	4.17006	-2.61616	0.00976021	0.114715
ENSG00000112796	ENPP5	0.0727001	3.94431	0.276909	0.782214	0.922291
ENSG00000112799	LY86	0.310068	1.36568	0.939369	0.348984	0.674335
ENSG00000112812	PRSS16	0.26176	0.935011	1.28823	0.199561	0.530089
ENSG00000112851	ERBIN	-0.0354893	6.67002	-0.340981	0.733574	0.899692
ENSG00000112855	HARS2	-0.0978444	3.55251	-0.809343	0.419543	0.729035
ENSG00000112874	NUDT12	0.127386	2.64997	0.648663	0.517504	0.790709
ENSG00000112877	CEP72	0.323926	3.39632	1.48007	0.140858	0.455876
ENSG00000112893	MAN2A1	0.0767707	3.74993	0.562371	0.574665	0.823568
ENSG00000112902	SEMA5A	-0.444794	1.88199	-1.59406	0.112933	0.410719
ENSG00000112941	TENT4A	0.0694349	3.59579	0.420363	0.674795	0.873638
ENSG00000112964	GHR	-0.0582177	1.65085	-0.28576	0.775438	0.91933
ENSG00000112972	HMGCS1	0.0463452	4.85664	0.433604	0.665171	0.868522
ENSG00000112977	DAP	-0.124597	5.68909	-1.041	0.299476	0.632432
ENSG00000112981	NME5	0.33965	5.553	1.08795	0.278284	0.613269
ENSG00000112983	BRD8	-0.071265	5.21786	-0.595961	0.552059	0.809212
ENSG00000112984	KIF20A	0.129849	0.834966	0.619598	0.536421	0.799864
ENSG00000112992	NNT	-0.20465	3.76264	-2.25313	0.0256357	0.188445
ENSG00000112996	MRPS30	0.187111	4.05918	1.29593	0.196902	0.526752
ENSG00000113013	HSPA9	0.0796963	5.93046	0.838962	0.402766	0.715327
ENSG00000113048	MRPS27	0.000926367	4.58604	0.00667041	0.994686	0.998167
ENSG00000113068	PFDN1	-0.0863839	4.67613	-0.617458	0.537827	0.800629
ENSG00000113070	HBEGF	-1.30031	2.62438	-4.12424	6.01e-05	0.00352521
ENSG00000113073	SLC4A9	0.0603727	-0.334352	0.278039	0.781348	0.922203
ENSG00000113083	LOX	0.515206	2.69089	2.63374	0.00928974	0.11109
ENSG00000113100	CDH9	-0.061407	1.76894	-0.212692	0.831843	0.942306
ENSG00000113108	APBB3	-0.301448	3.51384	-1.62962	0.105186	0.394931
ENSG00000113119	TMCO6	-0.286831	3.5645	-1.75251	0.0816386	0.350819
ENSG00000113140	SPARC	-0.271266	-0.100703	-1.1505	0.251687	0.585612
ENSG00000113141	IK	0.330751	7.12834	2.3108	0.0221447	0.17609
ENSG00000113161	HMGCR	0.0894986	5.18005	0.566414	0.571921	0.821958
ENSG00000113163	CERT1	-0.0945265	5.57982	-1.18773	0.236733	0.571997
ENSG00000113194	FAF2	0.0317787	3.71249	0.274119	0.784354	0.923599
ENSG00000113231	PDE8B	-0.266238	3.32463	-1.08383	0.280104	0.614304
ENSG00000113240	CLK4	0.0996947	4.18242	0.68109	0.496817	0.778281
ENSG00000113249	HAVCR1	-0.221721	0.976466	-0.872874	0.384065	0.701302
ENSG00000113262	GRM6	-0.23375	0.345092	-1.45988	0.14632	0.462969
ENSG00000113263	ITK	0.347751	3.38969	1.79906	0.0739297	0.332274
ENSG00000113269	RNF130	-0.236891	5.44087	-2.0917	0.0380742	0.235231
ENSG00000113272	THG1L	0.37401	1.77009	2.2884	0.0234475	0.180145
ENSG00000113273	ARSB	0.155596	1.76969	0.835918	0.404471	0.716954
ENSG00000113282	CLINT1	0.0210782	6.27043	0.171981	0.863674	0.956182
ENSG00000113296	THBS4	0.442503	0.711938	1.80557	0.0729001	0.329565
ENSG00000113300	CNOT6	0.0702692	4.28536	0.605824	0.545506	0.80489
ENSG00000113302	IL12B	-0.0520832	-0.0264801	-0.295761	0.767803	0.915663
ENSG00000113303	BTNL8	-0.649815	1.51304	-2.03072	0.04397	0.256296
ENSG00000113312	TTC1	0.143661	4.59723	1.4666	0.144483	0.460588
ENSG00000113318	MSH3	0.282965	4.04839	2.65111	0.00884486	0.10798
ENSG00000113319	RASGRF2	0.637167	0.297576	2.883	0.00449161	0.0733844
ENSG00000113327	GABRG2	-0.149016	3.74148	-0.934619	0.351419	0.676626
ENSG00000113328	CCNG1	-0.0497175	4.65706	-0.35542	0.722752	0.895153
ENSG00000113356	POLR3G	-0.0595136	2.29967	-0.307474	0.75889	0.911581
ENSG00000113360	DROSHA	0.0786155	4.9933	0.511186	0.609939	0.843761
ENSG00000113361	CDH6	-0.046934	0.290962	-0.192586	0.847532	0.949181
ENSG00000113368	LMNB1	0.0584781	4.67407	0.167563	0.867143	0.958122
ENSG00000113369	ARRDC3	0.297695	6.21394	2.57149	0.0110541	0.122699
ENSG00000113384	GOLPH3	0.0823245	5.33468	0.834263	0.4054	0.717985
ENSG00000113387	SUB1	0.217923	6.44645	1.82717	0.0695727	0.32181
ENSG00000113389	NPR3	-0.34944	1.95769	-1.39396	0.165299	0.488984
ENSG00000113391	FAM172A	-0.207642	4.3512	-1.40169	0.16298	0.486228
ENSG00000113407	TARS1	0.311959	4.31411	2.33545	0.0207846	0.171263
ENSG00000113441	LNPEP	0.52084	4.19293	4.53904	1.12e-05	0.000881814
ENSG00000113448	PDE4D	0.10235	4.9661	0.660812	0.509701	0.785818
ENSG00000113456	RAD1	-0.0979659	3.31886	-0.645736	0.519393	0.790762
ENSG00000113460	BRIX1	0.0720109	3.68509	0.485595	0.627931	0.852135
ENSG00000113504	SLC12A7	0.374624	4.35447	2.02109	0.044969	0.259484
ENSG00000113520	IL4	0.403915	0.277603	1.49273	0.137513	0.450841
ENSG00000113522	RAD50	0.0698908	4.56847	0.604002	0.546714	0.806058
ENSG00000113532	ST8SIA4	0.404778	4.28696	2.53434	0.0122449	0.130676
ENSG00000113552	GNPDA1	-0.0777749	3.49978	-0.526619	0.599201	0.836876
ENSG00000113555	PCDH12	0.346758	0.163085	1.62597	0.10596	0.396547
ENSG00000113558	SKP1	0.169268	7.90238	1.23595	0.218322	0.551945
ENSG00000113569	NUP155	0.00494015	3.52565	0.0406473	0.967629	0.98998
ENSG00000113575	PPP2CA	-0.0204011	5.86569	-0.232167	0.81671	0.935685
ENSG00000113578	FGF1	0.157886	2.43937	0.595357	0.552462	0.809258
ENSG00000113580	NR3C1	0.149105	4.81713	1.14217	0.255122	0.589708
ENSG00000113583	C5orf15	0.439523	4.95937	3.26423	0.00134719	0.0344397
ENSG00000113593	PPWD1	0.440954	4.58274	3.53706	0.000532179	0.0187367
ENSG00000113594	LIFR	0.61295	4.09062	3.08382	0.00241498	0.0500545
ENSG00000113595	TRIM23	0.355305	2.81089	2.50842	0.0131423	0.135736
ENSG00000113597	TRAPPC13	0.297786	3.55633	2.03641	0.0433892	0.254057
ENSG00000113615	SEC24A	-0.0229079	3.91135	-0.21948	0.826561	0.94009
ENSG00000113621	TXNDC15	0.0662473	4.148	0.575854	0.565538	0.818118
ENSG00000113638	TTC33	0.0767974	2.50958	0.565997	0.572204	0.822083
ENSG00000113643	RARS1	0.229164	5.42662	2.16948	0.0315501	0.212671
ENSG00000113645	WWC1	-0.0311625	4.84383	-0.190006	0.84955	0.950098
ENSG00000113648	MACROH2A1	-0.0228334	6.23376	-0.282293	0.778091	0.920681
ENSG00000113649	TCERG1	0.0767996	5.53431	0.441438	0.659503	0.865851
ENSG00000113657	DPYSL3	0.0623177	0.692677	0.229342	0.818902	0.936447
ENSG00000113658	SMAD5	0.148587	3.83022	1.02476	0.307053	0.639781
ENSG00000113712	CSNK1A1	-0.0252185	7.09225	-0.367573	0.713687	0.892028
ENSG00000113716	HMGXB3	-0.00190677	4.17168	-0.0135566	0.989201	0.99661
ENSG00000113719	ERGIC1	-0.392203	6.08712	-3.78263	0.000220203	0.00983927
ENSG00000113721	PDGFRB	-0.579361	0.0916363	-1.63213	0.104655	0.393873
ENSG00000113732	ATP6V0E1	-0.00402387	6.0646	-0.0404803	0.967762	0.98998
ENSG00000113734	BNIP1	0.184487	2.26158	1.13763	0.257009	0.592056
ENSG00000113742	CPEB4	-0.368139	6.38602	-2.7077	0.0075259	0.0985112
ENSG00000113749	HRH2	-0.559039	1.83577	-1.22489	0.222451	0.55756
ENSG00000113758	DBN1	-0.522066	2.97679	-2.07855	0.0392855	0.239599
ENSG00000113761	ZNF346	0.199207	3.2381	1.26161	0.208959	0.541109
ENSG00000113763	UNC5A	-0.645066	-0.188865	-1.9126	0.057619	0.294348
ENSG00000113790	EHHADH	-0.118518	2.84026	-0.647407	0.518314	0.790726
ENSG00000113805	CNTN3	-0.0634887	-0.077562	-0.247066	0.80518	0.930973
ENSG00000113810	SMC4	0.285028	5.08714	2.12883	0.0348279	0.223813
ENSG00000113811	SELENOK	0.00112825	4.14445	0.00721622	0.994251	0.998087
ENSG00000113812	ACTR8	-0.0140126	3.57065	-0.105713	0.915945	0.975635
ENSG00000113838	TBCCD1	0.0610154	2.39859	0.393764	0.69429	0.88329
ENSG00000113845	TIMMDC1	0.256928	4.65558	2.11408	0.0360879	0.228417
ENSG00000113851	CRBN	-0.0486543	4.8209	-0.24535	0.806506	0.93126
ENSG00000113905	HRG	0.0433462	1.02011	0.20226	0.839975	0.945728
ENSG00000113916	BCL6	-0.627484	7.30537	-3.0435	0.0027422	0.0540659
ENSG00000113924	HGD	0.101421	1.6536	0.38748	0.698926	0.885322
ENSG00000113946	CLDN16	-0.0479944	2.34336	-0.210369	0.833653	0.94299
ENSG00000113966	ARL6	0.316794	3.93845	1.36271	0.174926	0.501156
ENSG00000113971	NPHP3	0.0273356	4.06196	0.164232	0.86976	0.958385
ENSG00000114013	CD86	0.272244	2.01274	0.823627	0.411401	0.722828
ENSG00000114019	AMOTL2	0.0624488	3.34878	0.344709	0.730775	0.898473
ENSG00000114021	NIT2	0.203423	4.16819	1.56603	0.119354	0.422755
ENSG00000114023	FAM162A	-0.0177425	3.85161	-0.0965279	0.923224	0.977043
ENSG00000114026	OGG1	0.107728	2.73961	0.670292	0.503656	0.782042
ENSG00000114030	KPNA1	-0.11688	5.11465	-1.37347	0.171564	0.497052
ENSG00000114054	PCCB	0.0615467	3.68196	0.43891	0.66133	0.867118
ENSG00000114062	UBE3A	-0.0135499	5.35624	-0.122581	0.902596	0.971718
ENSG00000114098	ARMC8	-0.0702526	4.98161	-0.559023	0.576942	0.824532
ENSG00000114107	CEP70	0.170607	3.76193	1.0411	0.299427	0.632432
ENSG00000114113	RBP2	-0.29004	2.38318	-0.745773	0.456919	0.751101
ENSG00000114115	RBP1	-0.112059	3.35714	-0.424475	0.6718	0.871732
ENSG00000114120	SLC25A36	0.0955682	5.88054	0.49666	0.620123	0.84808
ENSG00000114125	RNF7	-0.0525593	6.00161	-0.406608	0.68485	0.877849
ENSG00000114126	TFDP2	0.0243145	5.60744	0.206921	0.83634	0.944279
ENSG00000114127	XRN1	0.679098	6.28021	4.20459	4.38e-05	0.00272217
ENSG00000114166	KAT2B	-0.0550363	4.12091	-0.382739	0.702431	0.886639
ENSG00000114204	SERPINI2	0.631791	5.20475	1.84426	0.0670299	0.316806
ENSG00000114209	PDCD10	0.0617331	5.55153	0.547605	0.584741	0.828746
ENSG00000114251	WNT5A	-0.256758	1.02407	-1.10483	0.270924	0.60614
ENSG00000114268	PFKFB4	-0.100952	2.46794	-0.38886	0.697906	0.884934
ENSG00000114270	COL7A1	-0.205262	0.788279	-0.702835	0.483199	0.768317
ENSG00000114279	FGF12	-0.175142	0.522458	-0.656512	0.512455	0.787352
ENSG00000114302	PRKAR2A	-0.305285	4.34671	-2.50338	0.0133236	0.136908
ENSG00000114315	HES1	0.130562	4.93859	0.94466	0.346284	0.672486
ENSG00000114316	USP4	-0.199743	5.61646	-2.10781	0.0366354	0.230311
ENSG00000114331	ACAP2	-0.088037	6.43426	-0.757262	0.450028	0.747345
ENSG00000114346	ECT2	0.0959361	3.6075	0.592726	0.554217	0.810539
ENSG00000114349	GNAT1	-0.527977	1.71962	-2.24248	0.0263305	0.191622
ENSG00000114353	GNAI2	-0.201825	6.20903	-1.44665	0.149989	0.468266
ENSG00000114354	TFG	0.0110407	5.19391	0.14685	0.883438	0.964033
ENSG00000114374	USP9Y	-0.0296299	3.9913	-0.132951	0.894402	0.968753
ENSG00000114378	HYAL1	-0.250367	1.12173	-1.09403	0.275618	0.609867
ENSG00000114383	TUSC2	-0.0350608	3.82939	-0.265436	0.791022	0.92584
ENSG00000114388	NPRL2	0.0330476	2.63489	0.229626	0.818681	0.936408
ENSG00000114391	RPL24	0.125286	7.93565	0.806163	0.421368	0.73035
ENSG00000114395	CYB561D2	0.301145	2.14956	1.7015	0.0908279	0.36909
ENSG00000114405	C3orf14	0.252137	2.51573	1.08002	0.281791	0.615097
ENSG00000114416	FXR1	0.207312	5.92958	1.81912	0.0707979	0.32415
ENSG00000114423	CBLB	0.176142	5.6639	1.31934	0.188975	0.517393
ENSG00000114439	BBX	0.429136	5.28317	3.80627	0.000201813	0.00922668
ENSG00000114446	IFT57	0.317405	6.19446	1.53925	0.125755	0.433514
ENSG00000114450	GNB4	0.448044	4.41093	3.02948	0.00286518	0.0557933
ENSG00000114455	HHLA2	0.327864	3.99091	1.31238	0.191308	0.519542
ENSG00000114473	IQCG	0.0559103	6.65582	0.299692	0.764808	0.914234
ENSG00000114480	GBE1	-0.160681	3.76288	-1.04769	0.296393	0.62991
ENSG00000114491	UMPS	-0.0206171	3.34535	-0.158036	0.874631	0.96046
ENSG00000114503	NCBP2	-0.0255878	4.14411	-0.193438	0.846866	0.948921
ENSG00000114520	SNX4	0.0799704	4.30145	0.580662	0.562301	0.815781
ENSG00000114529	C3orf52	0.330556	4.02507	1.53186	0.127568	0.436458
ENSG00000114541	FRMD4B	-0.415883	5.33454	-2.88279	0.00449435	0.0733844
ENSG00000114544	SLC41A3	-0.0158061	3.98068	-0.10213	0.918784	0.976741
ENSG00000114547	ROPN1B	0.120305	1.11785	0.506493	0.613221	0.845779
ENSG00000114554	PLXNA1	-0.0422659	2.91022	-0.239224	0.811244	0.933372
ENSG00000114573	ATP6V1A	-0.148259	5.48184	-1.57756	0.116679	0.418415
ENSG00000114626	ABTB1	-0.723975	4.00405	-2.9458	0.00371171	0.0663773
ENSG00000114631	PODXL2	0.280716	0.37552	1.44736	0.149789	0.468123
ENSG00000114638	UPK1B	0.0713687	3.68279	0.304745	0.760964	0.912261
ENSG00000114648	KLHL18	-0.350927	3.04041	-1.87003	0.0633409	0.308646
ENSG00000114650	SCAP	-0.0152098	4.86415	-0.107032	0.9149	0.975153
ENSG00000114654	EFCC1	-0.357981	0.939168	-1.82505	0.069894	0.322728
ENSG00000114656	KIAA1257	-0.271131	4.3209	-1.67102	0.0967102	0.379833
ENSG00000114670	NEK11	0.189162	5.55603	0.805618	0.421681	0.730658
ENSG00000114686	MRPL3	0.0269404	6.08072	0.206237	0.836873	0.944293
ENSG00000114698	PLSCR4	0.403766	3.1404	1.99945	0.0472846	0.266174
ENSG00000114735	HEMK1	0.02903	2.09868	0.190416	0.849229	0.95006
ENSG00000114737	CISH	-0.00625176	1.75484	-0.0208197	0.983416	0.994355
ENSG00000114738	MAPKAPK3	-0.0915053	3.59998	-0.523719	0.601212	0.838158
ENSG00000114739	ACVR2B	-0.0395058	0.860161	-0.260344	0.79494	0.927757
ENSG00000114742	WDR48	-0.02322	4.55939	-0.180735	0.856809	0.952137
ENSG00000114744	COMMD2	0.0242125	4.44147	0.156215	0.876065	0.960729
ENSG00000114745	GORASP1	-0.108076	4.66699	-0.852657	0.395148	0.708902
ENSG00000114767	RRP9	0.133078	1.39235	0.796352	0.42703	0.734379
ENSG00000114770	ABCC5	0.0836992	4.94765	0.521345	0.602861	0.838791
ENSG00000114771	AADAC	0.612172	0.896575	2.71371	0.00739676	0.097468
ENSG00000114779	ABHD14B	0.0962615	3.25259	0.50724	0.612698	0.845576
ENSG00000114784	EIF1B	-0.115393	4.98446	-0.936878	0.35026	0.67588
ENSG00000114786	ABHD14A-ACY1	0.0733559	-0.044555	0.270722	0.78696	0.924759
ENSG00000114790	ARHGEF26	-0.316689	2.19192	-2.15062	0.0330361	0.218163
ENSG00000114796	KLHL24	-0.353557	5.38644	-3.22119	0.00155195	0.0377178
ENSG00000114805	PLCH1	0.538457	3.59719	2.24236	0.0263384	0.191622
ENSG00000114812	VIPR1	-0.226717	2.79785	-1.04991	0.29537	0.629323
ENSG00000114841	DNAH1	-0.0978707	4.73947	-0.521434	0.602799	0.838791
ENSG00000114850	SSR3	0.0749735	4.93479	0.569107	0.570096	0.820808
ENSG00000114853	ZBTB47	-0.266623	0.728246	-1.4037	0.162384	0.485286
ENSG00000114854	TNNC1	-0.0292237	0.586178	-0.100006	0.920467	0.976758
ENSG00000114857	NKTR	0.11013	5.31935	0.715056	0.475636	0.764128
ENSG00000114859	CLCN2	-0.402117	2.34586	-2.15313	0.032835	0.217505
ENSG00000114861	FOXP1	0.207323	6.90103	1.6789	0.0951596	0.376522
ENSG00000114867	EIF4G1	0.0158522	6.02794	0.157929	0.874716	0.96046
ENSG00000114902	SPCS1	0.187033	5.55783	1.82386	0.0700738	0.322886
ENSG00000114904	NEK4	0.0172848	4.30607	0.101432	0.919337	0.976741
ENSG00000114933	INO80D	0.11281	3.50232	1.22686	0.221711	0.5565
ENSG00000114942	EEF1B2	-0.183431	6.58413	-1.10633	0.270277	0.605466
ENSG00000114956	DGUOK	0.00941486	4.6767	0.0786028	0.937449	0.982019
ENSG00000114978	MOB1A	0.193856	6.0846	1.89761	0.059582	0.299392
ENSG00000114982	KANSL3	0.163392	4.75037	1.57482	0.117311	0.418878
ENSG00000114988	LMAN2L	0.275047	2.35022	1.36225	0.17507	0.501341
ENSG00000114993	RTKN	0.00553215	2.07014	0.0252719	0.97987	0.993731
ENSG00000114999	TTL	-0.0420255	2.83889	-0.408182	0.683696	0.877705
ENSG00000115008	IL1A	-1.45949	1.20273	-3.09757	0.00231188	0.0486203
ENSG00000115009	CCL20	-0.802828	3.68744	-2.39261	0.0179105	0.158312
ENSG00000115020	PIKFYVE	-0.0604295	3.98876	-0.486947	0.626975	0.851569
ENSG00000115041	KCNIP3	-0.10333	0.388652	-0.358777	0.720244	0.894309
ENSG00000115042	FAHD2A	0.446	2.0748	2.34726	0.0201596	0.168806
ENSG00000115053	NCL	0.0167238	6.91452	0.11673	0.907223	0.973577
ENSG00000115073	ACTR1B	0.0721565	3.68603	0.605695	0.545591	0.80494
ENSG00000115084	SLC35F5	0.13452	5.38129	0.959624	0.338719	0.666052
ENSG00000115085	ZAP70	0.929446	1.81031	2.99873	0.00315306	0.0593476
ENSG00000115091	ACTR3	-0.13083	6.96247	-0.922369	0.357751	0.681037
ENSG00000115107	STEAP3	-0.138273	3.58238	-0.60071	0.548899	0.807283
ENSG00000115109	EPB41L5	0.118386	4.549	0.79418	0.428289	0.734922
ENSG00000115112	TFCP2L1	-0.291783	4.13818	-1.14939	0.252143	0.586413
ENSG00000115128	SF3B6	0.359501	5.28742	2.36049	0.0194789	0.166526
ENSG00000115129	TP53I3	-0.299439	3.50263	-1.77232	0.0782809	0.342789
ENSG00000115137	DNAJC27	0.102247	2.95629	0.64785	0.518028	0.790726
ENSG00000115145	STAM2	0.0767282	4.98923	0.701163	0.484239	0.768865
ENSG00000115155	OTOF	1.06247	0.435594	3.79381	0.000211318	0.00957791
ENSG00000115159	GPD2	0.266635	4.32207	2.26323	0.0249915	0.18601
ENSG00000115163	CENPA	0.293579	-0.198259	1.20621	0.229552	0.56512
ENSG00000115165	CYTIP	0.213999	4.90805	0.589153	0.556605	0.81193
ENSG00000115170	ACVR1	0.192268	3.52297	1.3117	0.191536	0.519753
ENSG00000115183	TANC1	-0.246876	3.33949	-1.73113	0.0853918	0.358024
ENSG00000115194	SLC30A3	-0.531508	0.63164	-2.37645	0.018685	0.162558
ENSG00000115204	MPV17	-0.0190414	4.68467	-0.162566	0.871069	0.958489
ENSG00000115207	GTF3C2	-0.105284	5.18371	-1.17147	0.243184	0.578149
ENSG00000115211	EIF2B4	-0.101035	3.29772	-0.899654	0.369682	0.689941
ENSG00000115216	NRBP1	-0.0232919	4.87812	-0.26939	0.787983	0.925194
ENSG00000115221	ITGB6	0.0132816	1.73588	0.0709976	0.94349	0.983806
ENSG00000115232	ITGA4	0.681236	3.4298	3.14579	0.00198175	0.0445134
ENSG00000115233	PSMD14	0.640919	4.35491	3.92371	0.000130089	0.00641314
ENSG00000115234	SNX17	0.171051	4.62737	1.54458	0.12446	0.431617
ENSG00000115239	ASB3	0.076269	5.16055	0.547063	0.585112	0.828769
ENSG00000115241	PPM1G	0.0566095	4.3802	0.525025	0.600306	0.837783
ENSG00000115252	PDE1A	0.161155	0.388457	0.626134	0.532136	0.797471
ENSG00000115255	REEP6	-0.340325	1.67146	-1.53601	0.126549	0.435072
ENSG00000115257	PCSK4	-0.114812	2.44518	-0.435288	0.663951	0.867914
ENSG00000115266	APC2	-0.102492	0.370838	-0.537538	0.591657	0.832554
ENSG00000115267	IFIH1	1.90041	5.03782	8.82811	1.97e-15	8.2e-13
ENSG00000115268	RPS15	0.289244	8.11853	1.64887	0.101173	0.386907
ENSG00000115271	GCA	-0.200828	5.37746	-0.653531	0.514369	0.78868
ENSG00000115274	INO80B	0.121948	4.11471	0.68336	0.495386	0.77764
ENSG00000115275	MOGS	-0.122492	3.23605	-0.911085	0.363647	0.685537
ENSG00000115282	TTC31	0.184564	2.33875	1.07493	0.284054	0.617049
ENSG00000115286	NDUFS7	0.266766	4.4015	1.97161	0.0504105	0.27532
ENSG00000115289	PCGF1	0.193229	2.92496	0.918748	0.359636	0.682863
ENSG00000115295	CLIP4	-0.0105724	5.1733	-0.0618366	0.950772	0.985648
ENSG00000115306	SPTBN1	0.105963	5.43939	0.845634	0.399043	0.712765
ENSG00000115307	AUP1	0.0381858	4.55719	0.379545	0.704796	0.887453
ENSG00000115310	RTN4	-0.143792	6.40192	-1.46884	0.143876	0.460035
ENSG00000115317	HTRA2	-0.13643	2.26786	-0.767474	0.443952	0.743518
ENSG00000115318	LOXL3	-0.0985376	0.0919985	-0.472071	0.637532	0.856133
ENSG00000115325	DOK1	0.225285	2.26997	0.897837	0.370647	0.690796
ENSG00000115339	GALNT3	0.138873	4.95133	1.19361	0.234429	0.569425
ENSG00000115350	POLE4	0.357748	3.03461	1.6849	0.0939939	0.374844
ENSG00000115355	CCDC88A	-0.118581	4.62218	-1.08561	0.279316	0.613687
ENSG00000115361	ACADL	-0.157165	2.25073	-0.892432	0.373527	0.692878
ENSG00000115363	EVA1A	0.309959	0.106957	1.2936	0.197704	0.528261
ENSG00000115364	MRPL19	0.230395	3.99689	1.60304	0.110935	0.406924
ENSG00000115365	LANCL1	0.0697849	3.62668	0.528957	0.597582	0.835959
ENSG00000115368	WDR75	0.266862	3.73453	1.64851	0.101246	0.386954
ENSG00000115380	EFEMP1	0.481573	4.20126	1.93687	0.0545562	0.286127
ENSG00000115392	FANCL	0.34413	4.53273	2.70682	0.00754507	0.0985169
ENSG00000115414	FN1	-0.0152278	3.26512	-0.0625362	0.950215	0.985646
ENSG00000115415	STAT1	1.84212	7.15708	11.4281	2.15e-22	2e-19
ENSG00000115419	GLS	-0.00451324	5.96831	-0.0203841	0.983763	0.994355
ENSG00000115421	PAPOLG	0.174655	3.01584	1.10735	0.269837	0.605077
ENSG00000115423	DNAH6	0.143605	5.31333	0.548402	0.584194	0.82862
ENSG00000115425	PECR	-0.0268953	3.4161	-0.17852	0.858545	0.95318
ENSG00000115446	UNC50	0.487395	3.83011	3.19788	0.00167454	0.0400191
ENSG00000115457	IGFBP2	0.0871903	5.99906	0.350261	0.726612	0.896505
ENSG00000115459	ELMOD3	-0.0925156	3.73139	-0.643588	0.520781	0.791123
ENSG00000115461	IGFBP5	-0.00307334	3.9497	-0.011447	0.990881	0.996974
ENSG00000115464	USP34	-0.0337047	6.60783	-0.293771	0.769321	0.916503
ENSG00000115468	EFHD1	-0.500813	1.21449	-1.89524	0.0598974	0.30002
ENSG00000115474	KCNJ13	-0.553207	1.21939	-2.74511	0.00675457	0.0919239
ENSG00000115484	CCT4	0.356201	4.62854	2.44171	0.0157283	0.149537
ENSG00000115486	GGCX	-0.525417	3.88831	-3.18954	0.00172057	0.0405237
ENSG00000115504	EHBP1	0.196465	4.4898	1.42154	0.157142	0.478555
ENSG00000115507	OTX1	-0.0557793	4.65201	-0.390028	0.697045	0.884654
ENSG00000115514	TXNDC9	0.422929	3.99445	2.64936	0.00888879	0.108088
ENSG00000115520	COQ10B	0.043219	4.56114	0.399152	0.690323	0.880374
ENSG00000115523	GNLY	0.680872	2.70205	2.07812	0.0393248	0.239672
ENSG00000115524	SF3B1	0.171455	6.49542	2.16069	0.0322353	0.215428
ENSG00000115525	ST3GAL5	0.18755	3.92423	1.37836	0.170052	0.494876
ENSG00000115526	CHST10	0.0225619	0.408352	0.10579	0.915884	0.975635
ENSG00000115539	PDCL3	0.190748	3.97064	1.25357	0.211862	0.544428
ENSG00000115540	MOB4	0.459084	4.2148	3.62148	0.000394845	0.0148993
ENSG00000115541	HSPE1	0.746334	5.8743	4.30086	2.98e-05	0.00198217
ENSG00000115548	KDM3A	0.0693443	5.6214	0.61092	0.542136	0.80337
ENSG00000115556	PLCD4	-0.133211	1.80391	-0.792602	0.429205	0.73493
ENSG00000115561	CHMP3	-0.0938907	5.42346	-1.09518	0.275113	0.609454
ENSG00000115568	ZNF142	0.159972	2.69674	1.09239	0.276335	0.610794
ENSG00000115590	IL1R2	-1.67706	3.83898	-2.72818	0.00709436	0.09483
ENSG00000115594	IL1R1	-0.894138	4.91601	-3.90938	0.000137317	0.00670559
ENSG00000115598	IL1RL2	-0.834765	1.64336	-2.49535	0.0136169	0.137944
ENSG00000115602	IL1RL1	-0.5283	1.41691	-1.68284	0.0943927	0.375499
ENSG00000115604	IL18R1	-0.287161	2.80066	-0.793548	0.428656	0.73493
ENSG00000115607	IL18RAP	-0.119068	3.51428	-0.231841	0.816963	0.935685
ENSG00000115616	SLC9A2	0.116561	0.0307271	0.524619	0.600588	0.837895
ENSG00000115641	FHL2	-0.114195	4.06042	-0.627565	0.531201	0.796973
ENSG00000115648	MLPH	-0.248515	6.35577	-1.42422	0.156368	0.476822
ENSG00000115649	CNPPD1	-0.0804736	3.52014	-0.685692	0.493919	0.776418
ENSG00000115652	UXS1	0.150669	3.84089	1.10577	0.270516	0.605657
ENSG00000115657	ABCB6	0.0900139	2.81953	0.458573	0.647175	0.85999
ENSG00000115661	STK16	-0.164503	4.02997	-1.11861	0.265013	0.600065
ENSG00000115677	HDLBP	-0.27662	7.37687	-2.69423	0.00782263	0.101078
ENSG00000115685	PPP1R7	0.0248031	5.9471	0.174727	0.861519	0.955271
ENSG00000115687	PASK	0.190737	4.12936	0.92553	0.35611	0.68018
ENSG00000115694	STK25	0.129112	5.08483	1.12043	0.26424	0.599286
ENSG00000115718	PROC	0.331413	0.992755	1.55348	0.122321	0.427774
ENSG00000115738	ID2	-0.12216	5.84253	-0.672733	0.502106	0.781654
ENSG00000115750	TAF1B	0.0526696	4.01882	0.314987	0.75319	0.909212
ENSG00000115756	HPCAL1	-0.424592	3.53413	-1.70865	0.0894911	0.367111
ENSG00000115758	ODC1	-0.118425	4.1452	-0.895159	0.372072	0.691982
ENSG00000115760	BIRC6	0.00444352	5.81181	0.0343199	0.972666	0.991412
ENSG00000115761	NOL10	-0.0894941	3.56326	-0.723843	0.470239	0.759848
ENSG00000115762	PLEKHB2	-0.191203	5.34121	-1.974	0.0501361	0.274582
ENSG00000115806	GORASP2	0.286765	4.6205	2.34342	0.020361	0.169475
ENSG00000115808	STRN	-0.362319	4.12654	-3.65195	0.00035408	0.0138325
ENSG00000115816	CEBPZ	-0.0516401	4.36882	-0.360939	0.71863	0.89394
ENSG00000115825	PRKD3	-0.135848	3.84715	-0.985108	0.326086	0.657574
ENSG00000115827	DCAF17	0.0121309	3.36608	0.0720314	0.942669	0.983694
ENSG00000115828	QPCT	-0.290788	2.37972	-0.766512	0.444522	0.743666
ENSG00000115839	RAB3GAP1	0.190218	4.52586	2.13685	0.034159	0.221449
ENSG00000115840	SLC25A12	0.251068	3.91465	1.5191	0.130747	0.440133
ENSG00000115841	RMDN2	0.126043	2.07578	0.656338	0.512568	0.78742
ENSG00000115866	DARS1	0.0313224	4.83858	0.264685	0.791599	0.926184
ENSG00000115875	SRSF7	0.164479	5.84845	1.41184	0.159976	0.481272
ENSG00000115884	SDC1	-0.380195	4.75033	-1.94303	0.0538005	0.284477
ENSG00000115902	SLC1A4	0.0440169	3.30545	0.372983	0.709664	0.889771
ENSG00000115904	SOS1	0.28119	4.91982	2.32031	0.0216108	0.173943
ENSG00000115919	KYNU	-0.061423	5.13191	-0.330239	0.741659	0.903894
ENSG00000115935	WIPF1	0.524641	5.79961	1.94878	0.0531043	0.283169
ENSG00000115942	ORC2	-0.100686	4.47154	-0.646246	0.519064	0.790727
ENSG00000115944	COX7A2L	-0.120474	5.15465	-1.10861	0.269292	0.604633
ENSG00000115946	PNO1	0.00269414	3.52559	0.0206756	0.983531	0.994355
ENSG00000115947	ORC4	0.191672	5.09541	1.66978	0.0969548	0.380161
ENSG00000115956	PLEK	-0.128046	5.68583	-0.268534	0.788641	0.925194
ENSG00000115963	RND3	0.0479809	5.73944	0.234852	0.814629	0.935436
ENSG00000115966	ATF2	-0.0112366	4.44822	-0.104146	0.917187	0.976316
ENSG00000115970	THADA	0.118198	4.97726	0.762394	0.446968	0.745483
ENSG00000115977	AAK1	-0.158229	4.90883	-1.58192	0.115679	0.416595
ENSG00000115993	TRAK2	-0.150399	5.06586	-0.803375	0.422972	0.731492
ENSG00000115998	C2orf42	0.119274	3.14553	0.786134	0.432973	0.73688
ENSG00000116001	TIA1	0.527946	5.816	3.10896	0.00222962	0.0475271
ENSG00000116005	PCYOX1	-0.260911	3.75567	-1.90567	0.0585199	0.296509
ENSG00000116016	EPAS1	0.158409	7.39971	0.651586	0.515621	0.789524
ENSG00000116017	ARID3A	-0.186117	2.84214	-0.729836	0.466577	0.758459
ENSG00000116030	SUMO1	-0.00500954	6.00409	-0.0546034	0.956524	0.987013
ENSG00000116031	CD207	-1.24205	0.498071	-3.44458	0.000733607	0.0235126
ENSG00000116032	GRIN3B	-0.00912624	2.3358	-0.0430787	0.965694	0.98961
ENSG00000116039	ATP6V1B1	0.454537	1.55065	1.62834	0.105457	0.395252
ENSG00000116044	NFE2L2	0.00631984	7.31566	0.0764305	0.939174	0.982725
ENSG00000116062	MSH6	-0.234299	4.09076	-2.28383	0.0237215	0.18109
ENSG00000116095	PLEKHA3	0.0431352	3.69211	0.314965	0.753206	0.909212
ENSG00000116096	SPR	0.300313	1.839	1.44106	0.151559	0.470804
ENSG00000116106	EPHA4	-0.557228	3.29298	-2.53258	0.0123038	0.131127
ENSG00000116117	PARD3B	-0.0192888	2.77937	-0.0905121	0.927996	0.97849
ENSG00000116120	FARSB	0.0159372	1.78609	0.12829	0.898083	0.970437
ENSG00000116127	ALMS1	0.143122	4.63397	0.73999	0.460411	0.754125
ENSG00000116128	BCL9	-0.178875	2.53096	-1.15725	0.248927	0.583752
ENSG00000116132	PRRX1	-0.0681038	0.636651	-0.254904	0.799131	0.928363
ENSG00000116133	DHCR24	0.175322	5.63413	0.962486	0.337285	0.665332
ENSG00000116138	DNAJC16	0.0309987	4.17311	0.243032	0.808298	0.932306
ENSG00000116141	MARK1	-0.0388465	2.25264	-0.16851	0.866399	0.957748
ENSG00000116151	MORN1	0.0168854	4.07496	0.0956294	0.923937	0.977043
ENSG00000116157	GPX7	0.0163082	0.797221	0.074576	0.940647	0.983139
ENSG00000116161	CACYBP	-0.0316547	4.90461	-0.187327	0.851646	0.950538
ENSG00000116171	SCP2	0.0605098	6.09681	0.374937	0.708213	0.888622
ENSG00000116183	PAPPA2	-0.284416	-0.0206626	-1.13371	0.258644	0.593589
ENSG00000116191	RALGPS2	-0.0521834	4.85675	-0.389682	0.6973	0.884693
ENSG00000116194	ANGPTL1	0.122347	2.29703	0.62085	0.535598	0.799318
ENSG00000116198	CEP104	0.138706	4.68114	0.927807	0.354931	0.679712
ENSG00000116199	FAM20B	0.0604199	3.03633	0.543005	0.587896	0.83083
ENSG00000116205	TCEANC2	-0.314219	2.85702	-2.66155	0.00858694	0.106068
ENSG00000116209	TMEM59	0.0809832	7.26913	0.639135	0.523666	0.792838
ENSG00000116212	LRRC42	0.134794	2.56246	0.810936	0.41863	0.728515
ENSG00000116213	WRAP73	-0.18453	2.87154	-1.08566	0.279292	0.613687
ENSG00000116221	MRPL37	0.156524	3.90939	1.09061	0.277113	0.611627
ENSG00000116237	ICMT	-0.0687379	4.05355	-0.551634	0.581983	0.827624
ENSG00000116251	RPL22	-0.189776	6.88888	-1.04614	0.297106	0.63038
ENSG00000116260	QSOX1	-0.346088	5.00349	-2.32735	0.0212235	0.172797
ENSG00000116266	STXBP3	0.00410944	5.33282	0.0379503	0.969775	0.990443
ENSG00000116273	PHF13	-0.280774	1.75273	-1.75677	0.0809066	0.349054
ENSG00000116285	ERRFI1	-0.300764	3.7547	-1.86293	0.0643394	0.31101
ENSG00000116288	PARK7	0.121491	5.59243	0.778494	0.437449	0.740186
ENSG00000116299	KIAA1324	-0.0486802	4.04905	-0.232933	0.816116	0.935645
ENSG00000116329	OPRD1	-0.0805017	0.209077	-0.565842	0.572309	0.822105
ENSG00000116337	AMPD2	-0.928852	4.93606	-3.4333	0.000762555	0.0240556
ENSG00000116350	SRSF4	-0.00515941	4.91041	-0.0653579	0.947972	0.985459
ENSG00000116353	MECR	0.178589	3.3308	0.996835	0.320378	0.652294
ENSG00000116396	KCNC4	-0.312441	2.73406	-1.1336	0.258691	0.593589
ENSG00000116406	EDEM3	0.0079178	4.0096	0.0620252	0.950622	0.985646
ENSG00000116455	WDR77	0.119755	4.0519	0.804922	0.422082	0.73095
ENSG00000116459	ATP5PB	-0.254017	5.88501	-1.73281	0.0850927	0.357522
ENSG00000116473	RAP1A	-0.170291	5.60945	-1.15772	0.248738	0.583648
ENSG00000116478	HDAC1	-0.044556	5.2438	-0.541468	0.588952	0.831096
ENSG00000116489	CAPZA1	0.0616664	6.81636	0.699275	0.485415	0.76984
ENSG00000116497	S100PBP	-0.0930659	4.57239	-0.604968	0.546073	0.805425
ENSG00000116514	RNF19B	0.110206	5.08131	0.591795	0.554839	0.810988
ENSG00000116521	SCAMP3	0.0264809	3.4924	0.174806	0.861458	0.955271
ENSG00000116525	TRIM62	-0.128443	1.88255	-0.818254	0.414452	0.725423
ENSG00000116539	ASH1L	-0.0767513	4.77752	-0.959207	0.338929	0.666222
ENSG00000116560	SFPQ	0.0107368	7.21717	0.0959553	0.923678	0.977043
ENSG00000116574	RHOU	0.365506	3.61245	2.13556	0.0342657	0.221778
ENSG00000116580	GON4L	-0.0257345	5.88246	-0.157646	0.874938	0.960565
ENSG00000116584	ARHGEF2	-0.193973	5.22255	-1.29223	0.198177	0.528883
ENSG00000116586	LAMTOR2	0.355646	3.92193	1.67524	0.0958779	0.378071
ENSG00000116604	MEF2D	-0.358748	4.90329	-2.47689	0.0143131	0.142327
ENSG00000116641	DOCK7	-0.040706	5.31645	-0.254375	0.799538	0.928585
ENSG00000116649	SRM	0.142591	3.56876	0.839533	0.402447	0.715271
ENSG00000116661	FBXO2	0.116848	1.73749	0.526807	0.599071	0.836874
ENSG00000116663	FBXO6	0.91241	3.46396	5.83557	2.97e-08	4.34e-06
ENSG00000116667	C1orf21	0.0246262	4.10921	0.141067	0.887998	0.965663
ENSG00000116668	SWT1	-0.489205	3.39017	-2.09596	0.0376896	0.233662
ENSG00000116670	MAD2L2	-0.290439	2.60158	-1.33143	0.184976	0.512268
ENSG00000116675	DNAJC6	-0.00051458	0.221078	-0.00217202	0.99827	0.999107
ENSG00000116678	LEPR	-0.163161	-0.217467	-0.803332	0.422997	0.731492
ENSG00000116679	IVNS1ABP	-0.612536	7.3	-2.60584	0.0100464	0.116102
ENSG00000116685	KIAA2013	-0.183864	3.54747	-1.81266	0.0717945	0.327002
ENSG00000116688	MFN2	-0.0714988	4.94957	-0.590716	0.55556	0.81145
ENSG00000116690	PRG4	-0.378367	-0.365748	-1.45613	0.147353	0.464267
ENSG00000116691	MIIP	-0.0942791	2.55735	-0.485815	0.627775	0.852069
ENSG00000116698	SMG7	-0.0461572	5.97015	-0.438018	0.661975	0.867509
ENSG00000116701	NCF2	-0.342889	5.75184	-1.18488	0.237855	0.573337
ENSG00000116703	PDC	-0.189108	0.204642	-0.911604	0.363374	0.685348
ENSG00000116704	SLC35D1	-0.149346	1.40517	-1.25226	0.212339	0.545018
ENSG00000116711	PLA2G4A	0.0493595	2.49475	0.294232	0.768969	0.916291
ENSG00000116717	GADD45A	-0.529967	3.40136	-2.64579	0.008979	0.108692
ENSG00000116729	WLS	0.0180201	5.17164	0.10369	0.917548	0.976353
ENSG00000116731	PRDM2	-0.12167	5.21608	-1.28007	0.202408	0.533509
ENSG00000116741	RGS2	-0.475487	6.78317	-0.976424	0.330356	0.660232
ENSG00000116747	RO60	0.137003	4.66301	1.31645	0.18994	0.518029
ENSG00000116748	AMPD1	-0.303674	0.292057	-1.35492	0.177388	0.504299
ENSG00000116750	UCHL5	0.160961	3.847	1.37768	0.170262	0.495176
ENSG00000116752	BCAS2	-0.0714799	4.99712	-0.695845	0.487555	0.771624
ENSG00000116754	SRSF11	0.14972	6.54629	1.10967	0.268838	0.604134
ENSG00000116761	CTH	-0.51999	2.76527	-2.35058	0.0199867	0.168394
ENSG00000116771	AGMAT	-0.281499	1.12582	-1.96192	0.0515395	0.278688
ENSG00000116774	OLFML3	0.181017	0.748746	0.777929	0.437781	0.740186
ENSG00000116783	TNNI3K	-0.345507	1.2116	-1.24698	0.214261	0.547027
ENSG00000116785	CFHR3	0.137073	0.426443	0.808628	0.419952	0.729505
ENSG00000116786	PLEKHM2	-0.402475	3.81037	-2.89811	0.00429128	0.071324
ENSG00000116791	CRYZ	0.31732	2.32501	1.41602	0.158751	0.48017
ENSG00000116793	PHTF1	-0.0806611	5.07734	-0.73234	0.465053	0.757538
ENSG00000116809	ZBTB17	0.0796021	3.60657	0.445918	0.656271	0.864125
ENSG00000116815	CD58	-0.0885155	4.32454	-0.412751	0.680352	0.876003
ENSG00000116819	TFAP2E	-0.0412847	0.0186092	-0.229651	0.818662	0.936408
ENSG00000116824	CD2	1.4329	2.73256	4.11325	6.28e-05	0.00365298
ENSG00000116830	TTF2	0.185159	2.53553	1.09831	0.273752	0.608097
ENSG00000116833	NR5A2	0.0111995	-0.0838956	0.0585738	0.953366	0.986275
ENSG00000116852	KIF21B	0.0564655	1.9286	0.225406	0.821957	0.938045
ENSG00000116857	TMEM9	0.266558	3.1315	1.44775	0.14968	0.467876
ENSG00000116863	ADPRHL2	0.194893	3.62076	1.1254	0.262136	0.597108
ENSG00000116871	MAP7D1	-0.254108	4.67393	-1.76028	0.0803066	0.34713
ENSG00000116874	WARS2	0.0691216	2.69772	0.383897	0.701574	0.886387
ENSG00000116885	OSCP1	0.25236	6.06594	1.22254	0.223334	0.558109
ENSG00000116898	MRPS15	-0.144881	4.77038	-1.23784	0.217622	0.550809
ENSG00000116903	EXOC8	-0.0100229	2.5943	-0.094148	0.925112	0.977232
ENSG00000116906	GNPAT	0.0434795	4.16442	0.325363	0.74534	0.905536
ENSG00000116918	TSNAX	0.0629574	4.12124	0.646966	0.518599	0.790726
ENSG00000116922	C1orf109	0.223212	2.44482	1.29886	0.195895	0.525396
ENSG00000116954	RRAGC	-0.0575053	3.98126	-0.396365	0.692374	0.882276
ENSG00000116977	LGALS8	0.0252698	6.24025	0.278339	0.781118	0.922199
ENSG00000116984	MTR	0.100491	3.37407	0.773059	0.440649	0.741293
ENSG00000116985	BMP8B	0.22682	0.554761	1.23483	0.218737	0.552463
ENSG00000116990	MYCL	-0.128871	2.21123	-0.607282	0.544541	0.804462
ENSG00000116991	SIPA1L2	-0.393647	3.71732	-1.83742	0.0680378	0.319159
ENSG00000117000	RLF	-0.276644	3.05053	-1.81594	0.071287	0.325493
ENSG00000117009	KMO	0.283156	1.59146	1.17136	0.243228	0.578149
ENSG00000117010	ZNF684	0.43592	2.12314	2.06002	0.0410466	0.245847
ENSG00000117020	AKT3	-0.0940525	4.34009	-0.651804	0.51548	0.789449
ENSG00000117036	ETV3	-0.156406	4.03735	-1.78812	0.0756848	0.335519
ENSG00000117054	ACADM	0.00144985	4.98482	0.0131893	0.989494	0.996761
ENSG00000117090	SLAMF1	0.653307	1.23324	1.87501	0.0626477	0.306591
ENSG00000117091	CD48	0.975027	4.01113	2.54106	0.0120213	0.129782
ENSG00000117114	ADGRL2	-0.00919815	2.41785	-0.0482873	0.961549	0.987924
ENSG00000117115	PADI2	-1.07459	2.20186	-2.82656	0.00531749	0.0806469
ENSG00000117118	SDHB	0.204686	5.45089	1.80604	0.0728269	0.329329
ENSG00000117122	MFAP2	-0.0737573	2.3105	-0.267761	0.789235	0.92534
ENSG00000117133	RPF1	0.566661	3.29244	3.96	0.000113362	0.00573097
ENSG00000117139	KDM5B	-0.367466	5.77969	-3.67107	0.000330555	0.0133338
ENSG00000117143	UAP1	0.0636063	5.7311	0.446147	0.656105	0.864125
ENSG00000117151	CTBS	0.044381	4.16756	0.323909	0.746438	0.906082
ENSG00000117152	RGS4	0.241427	0.712897	0.951128	0.343001	0.669822
ENSG00000117153	KLHL12	0.0283034	3.51749	0.294682	0.768626	0.916229
ENSG00000117155	SSX2IP	0.0530483	2.97368	0.350658	0.726315	0.896505
ENSG00000117174	ZNHIT6	0.161768	2.77985	1.05018	0.295249	0.629323
ENSG00000117215	PLA2G2D	-0.252629	-0.206655	-1.35699	0.176732	0.503813
ENSG00000117222	RBBP5	0.0806655	2.68632	0.618702	0.537009	0.800119
ENSG00000117226	GBP3	0.977062	5.47926	6.27348	3.28e-09	6.01e-07
ENSG00000117228	GBP1	1.77367	6.6614	6.39542	1.75e-09	3.28e-07
ENSG00000117245	KIF17	0.210246	1.83555	0.981467	0.327872	0.659045
ENSG00000117262	GPR89A	0.187034	3.6362	1.00923	0.314418	0.647346
ENSG00000117266	CDK18	0.124288	3.06243	0.781559	0.435651	0.738555
ENSG00000117280	RAB29	0.280574	2.12271	1.37418	0.171343	0.496721
ENSG00000117281	CD160	0.187678	1.08344	1.01479	0.311766	0.644156
ENSG00000117298	ECE1	-0.269725	6.00708	-1.40573	0.161779	0.484384
ENSG00000117305	HMGCL	-0.0140595	4.09585	-0.126223	0.899717	0.971166
ENSG00000117308	GALE	0.00570205	4.52722	0.0453826	0.96386	0.989172
ENSG00000117318	ID3	0.151349	2.53216	0.638123	0.524323	0.793053
ENSG00000117322	CR2	0.351895	0.899716	1.50842	0.133455	0.445081
ENSG00000117335	CD46	-0.130352	6.62274	-1.21395	0.226588	0.56156
ENSG00000117360	PRPF3	0.187989	5.08683	1.46337	0.145365	0.461894
ENSG00000117362	APH1A	-0.0917884	4.50106	-0.829758	0.407935	0.72013
ENSG00000117385	P3H1	0.138613	3.88662	0.733872	0.464121	0.756884
ENSG00000117394	SLC2A1	0.0649942	5.60012	0.410977	0.68165	0.876652
ENSG00000117395	EBNA1BP2	0.16516	4.62541	1.10861	0.269294	0.604633
ENSG00000117399	CDC20	0.225401	1.46814	0.904825	0.366944	0.687718
ENSG00000117400	MPL	-0.379369	0.606669	-2.54491	0.0118948	0.128858
ENSG00000117407	ARTN	-0.206801	-0.39032	-0.930436	0.353574	0.678452
ENSG00000117408	IPO13	0.0430549	3.33511	0.259014	0.795964	0.927757
ENSG00000117410	ATP6V0B	0.0670996	5.38704	0.421645	0.673861	0.873002
ENSG00000117411	B4GALT2	-0.33276	2.71322	-1.83873	0.0678443	0.318769
ENSG00000117419	ERI3	0.192737	4.02764	1.03566	0.301952	0.634603
ENSG00000117425	PTCH2	-0.192804	5.48566	-0.574081	0.566734	0.818599
ENSG00000117448	AKR1A1	0.151138	6.08679	0.994728	0.321399	0.653525
ENSG00000117450	PRDX1	0.0857444	9.07162	0.395006	0.693374	0.88298
ENSG00000117461	PIK3R3	0.0570639	4.99716	0.440581	0.660123	0.866235
ENSG00000117472	TSPAN1	0.305423	8.63625	1.04127	0.299353	0.632425
ENSG00000117475	BLZF1	0.378457	4.11053	3.61552	0.000403331	0.0150396
ENSG00000117477	CCDC181	0.380534	3.68506	1.94676	0.053348	0.283606
ENSG00000117479	SLC19A2	-0.131295	2.23798	-0.814711	0.416472	0.726339
ENSG00000117480	FAAH	0.267077	2.58229	1.21639	0.22566	0.560724
ENSG00000117481	NSUN4	-0.298704	3.50662	-2.19959	0.0292975	0.203932
ENSG00000117500	TMED5	0.196241	4.51801	2.015	0.045611	0.261117
ENSG00000117501	MROH9	0.141171	2.18356	0.546814	0.585283	0.828769
ENSG00000117505	DR1	-0.00772639	4.06661	-0.0630013	0.949846	0.985646
ENSG00000117519	CNN3	0.128943	5.90186	0.746652	0.45639	0.750774
ENSG00000117523	PRRC2C	0.10438	6.10486	1.10731	0.269852	0.605077
ENSG00000117525	F3	0.010006	7.48998	0.0509725	0.959412	0.98736
ENSG00000117528	ABCD3	-0.042133	5.68201	-0.253254	0.800403	0.928995
ENSG00000117533	VAMP4	0.0621775	2.60509	0.377524	0.706294	0.88775
ENSG00000117543	DPH5	0.0644735	3.4387	0.465358	0.64232	0.857931
ENSG00000117560	FASLG	0.818695	0.678122	3.02388	0.00291574	0.0564295
ENSG00000117569	PTBP2	0.2246	3.06561	1.10001	0.273011	0.60783
ENSG00000117586	TNFSF4	0.0769438	-0.00299858	0.45849	0.647234	0.85999
ENSG00000117592	PRDX6	0.0357572	6.33288	0.27531	0.78344	0.923075
ENSG00000117593	DARS2	-0.138068	3.64285	-1.17779	0.240661	0.575455
ENSG00000117594	HSD11B1	-0.129695	0.471083	-0.38921	0.697648	0.884922
ENSG00000117595	IRF6	-0.0288378	4.76934	-0.180832	0.856733	0.952137
ENSG00000117597	UTP25	0.100244	1.61624	0.867881	0.386784	0.703255
ENSG00000117601	SERPINC1	-0.28416	0.117295	-1.07774	0.282802	0.615687
ENSG00000117602	RCAN3	0.0576308	4.81093	0.364074	0.716292	0.893199
ENSG00000117614	SYF2	0.193045	4.62691	1.73158	0.0853115	0.357815
ENSG00000117616	RSRP1	0.0908587	6.5382	0.594264	0.553191	0.809462
ENSG00000117620	SLC35A3	0.346942	5.10535	2.2229	0.0276504	0.196543
ENSG00000117625	RCOR3	-0.106194	5.36583	-0.884778	0.377629	0.696078
ENSG00000117632	STMN1	0.228814	3.88237	1.13945	0.256251	0.591244
ENSG00000117640	MTFR1L	-0.0843135	4.03328	-0.774514	0.439792	0.740798
ENSG00000117643	MAN1C1	0.0580735	2.84718	0.346198	0.729657	0.897869
ENSG00000117650	NEK2	0.372216	2.1752	2.30636	0.0223978	0.176552
ENSG00000117676	RPS6KA1	-0.380351	5.57957	-2.56218	0.0113423	0.124683
ENSG00000117682	DHDDS	-0.0472346	4.62679	-0.432933	0.665658	0.868726
ENSG00000117691	NENF	0.163912	2.68599	0.713955	0.476315	0.764394
ENSG00000117697	NSL1	0.406749	3.09063	2.23041	0.0271373	0.194562
ENSG00000117707	PROX1	0.403224	0.260043	1.73373	0.0849286	0.357487
ENSG00000117713	ARID1A	-0.309727	5.48816	-3.53819	0.000530075	0.0187044
ENSG00000117724	CENPF	0.3148	1.92887	1.85274	0.0657969	0.313729
ENSG00000117748	RPA2	-0.276601	4.76664	-1.56702	0.119122	0.422103
ENSG00000117751	PPP1R8	0.00165431	3.78262	0.0146324	0.988344	0.99643
ENSG00000117758	STX12	0.185524	4.6799	1.82923	0.0692621	0.321463
ENSG00000117791	2021-03-02	0.0881154	2.62104	0.306403	0.759703	0.911815
ENSG00000117834	SLC5A9	-0.112312	1.86464	-0.452077	0.651837	0.862212
ENSG00000117859	OSBPL9	-0.151395	6.20139	-1.58362	0.115292	0.415848
ENSG00000117862	TXNDC12	0.21606	4.251	2.15973	0.0323107	0.215765
ENSG00000117868	ESYT2	-0.0927181	5.22785	-0.980118	0.328535	0.659488
ENSG00000117877	CD3EAP	-0.332997	2.32262	-2.40249	0.0174508	0.157321
ENSG00000117899	MESD	0.286371	2.7507	2.33447	0.0208376	0.171307
ENSG00000117906	RCN2	0.0891008	3.69751	0.657646	0.511729	0.787079
ENSG00000117971	CHRNB4	0.0433492	1.78305	0.199863	0.841846	0.946702
ENSG00000117983	MUC5B	0.00508652	3.85908	0.0169282	0.986515	0.995732
ENSG00000117984	CTSD	0.0158546	8.14871	0.138886	0.889718	0.966829
ENSG00000118004	COLEC11	0.0983754	2.42531	0.363586	0.716656	0.893371
ENSG00000118007	STAG1	-0.0330009	4.19227	-0.329172	0.742464	0.904315
ENSG00000118046	STK11	-0.0764309	3.80172	-0.691247	0.490431	0.773866
ENSG00000118058	KMT2A	0.221566	5.51093	1.82654	0.069668	0.32194
ENSG00000118096	IFT46	-0.0561649	5.58354	-0.382997	0.70224	0.886591
ENSG00000118160	SLC8A2	0.408546	-0.100986	1.37226	0.171939	0.497248
ENSG00000118162	KPTN	0.251191	2.4837	0.840072	0.402145	0.715207
ENSG00000118181	RPS25	-0.00979107	8.89302	-0.0572863	0.95439	0.986345
ENSG00000118194	TNNT2	-0.198619	0.868006	-1.0013	0.318223	0.649836
ENSG00000118197	DDX59	0.183086	3.86321	1.53763	0.12615	0.434258
ENSG00000118200	CAMSAP2	-0.186844	2.82967	-1.12467	0.262444	0.597388
ENSG00000118217	ATF6	-0.171586	3.73551	-1.3601	0.175749	0.502522
ENSG00000118242	MREG	-0.170521	2.64085	-1.0545	0.293274	0.627144
ENSG00000118245	TNP1	-0.578087	-0.433369	-2.07095	0.0399996	0.242101
ENSG00000118246	FASTKD2	0.370353	3.24082	2.65562	0.00873262	0.10719
ENSG00000118257	NRP2	0.0512525	3.65518	0.284673	0.77627	0.919585
ENSG00000118260	CREB1	0.091073	5.28212	0.90035	0.369313	0.689777
ENSG00000118263	KLF7	-0.829529	3.89232	-3.34964	0.00101329	0.0287339
ENSG00000118271	TTR	0.0787463	1.31628	0.348427	0.727986	0.896862
ENSG00000118276	B4GALT6	0.681268	2.20791	3.11743	0.00217021	0.0469438
ENSG00000118292	C1orf54	0.703311	1.22983	2.43982	0.0158074	0.150018
ENSG00000118298	CA14	-0.152944	1.09087	-0.752716	0.452748	0.749122
ENSG00000118307	CASC1	0.122395	5.20908	0.596089	0.551974	0.809212
ENSG00000118308	LRMP	0.168923	5.77955	0.890696	0.374455	0.693074
ENSG00000118322	ATP10B	-0.0162238	4.83299	-0.0961177	0.92355	0.977043
ENSG00000118363	SPCS2	0.167279	4.65636	1.39662	0.164498	0.488465
ENSG00000118369	USP35	-0.381236	2.14598	-1.39263	0.165701	0.489372
ENSG00000118407	FILIP1	0.286056	2.70956	1.63332	0.104405	0.393425
ENSG00000118412	CASP8AP2	0.30549	2.79067	2.76529	0.00636896	0.0896627
ENSG00000118418	HMGN3	0.24792	6.18786	1.07735	0.282978	0.615687
ENSG00000118420	UBE3D	0.0227167	3.42208	0.136526	0.891581	0.967441
ENSG00000118454	ANKRD13C	-0.0719953	3.54288	-0.549851	0.583202	0.828278
ENSG00000118473	SGIP1	-0.170384	0.269522	-0.657011	0.512136	0.787264
ENSG00000118482	PHF3	0.10453	4.8534	1.29255	0.198065	0.528789
ENSG00000118492	ADGB	0.0920733	5.55111	0.414878	0.678797	0.875371
ENSG00000118495	PLAGL1	-0.167413	2.75101	-0.746563	0.456444	0.750774
ENSG00000118496	FBXO30	-0.218961	1.3632	-1.5073	0.133742	0.445328
ENSG00000118503	TNFAIP3	-0.106686	6.89739	-0.455534	0.649354	0.861201
ENSG00000118507	AKAP7	0.489503	2.64673	2.86356	0.00476173	0.0758741
ENSG00000118508	RAB32	-0.542364	2.16003	-1.96629	0.0510284	0.276881
ENSG00000118513	MYB	0.208358	4.78044	1.08695	0.278722	0.613687
ENSG00000118514	ALDH8A1	-0.160736	1.51383	-0.645329	0.519656	0.790762
ENSG00000118515	SGK1	-0.393855	7.066	-3.52026	0.000564396	0.0194976
ENSG00000118518	RNF146	0.134838	4.38596	1.37027	0.17256	0.498039
ENSG00000118520	ARG1	-0.560603	2.07105	-1.8649	0.0640609	0.310425
ENSG00000118523	CCN2	0.430141	5.85296	1.72964	0.0856598	0.358671
ENSG00000118557	PMFBP1	0.532264	1.72074	2.1954	0.0296024	0.204789
ENSG00000118564	FBXL5	-0.153746	6.65007	-0.750624	0.454002	0.749843
ENSG00000118579	MED28	0.0112013	3.60076	0.0735116	0.941493	0.983288
ENSG00000118596	SLC16A7	0.212584	3.53239	1.34562	0.180364	0.506363
ENSG00000118600	RXYLT1	-0.0957938	4.04897	-0.77076	0.442007	0.741916
ENSG00000118620	ZNF430	-0.131373	3.16072	-0.911514	0.363422	0.685348
ENSG00000118640	VAMP8	0.421669	6.97054	2.61451	0.0098057	0.114993
ENSG00000118655	DCLRE1B	0.0698058	0.697251	0.43473	0.664355	0.868031
ENSG00000118680	MYL12B	0.114831	7.50302	1.18781	0.236704	0.571997
ENSG00000118689	FOXO3	-0.496601	4.30538	-4.56952	9.84e-06	0.000783702
ENSG00000118690	ARMC2	-0.00426366	5.20573	-0.0181985	0.985504	0.995208
ENSG00000118705	RPN2	0.107986	5.28883	0.977631	0.32976	0.660232
ENSG00000118707	TGIF2	-0.0096211	2.53622	-0.0514398	0.95904	0.98736
ENSG00000118729	CASQ2	0.457455	0.694443	1.25536	0.211213	0.543965
ENSG00000118762	PKD2	0.0420214	2.23587	0.224599	0.822583	0.938389
ENSG00000118777	ABCG2	-0.12225	0.262613	-0.647611	0.518182	0.790726
ENSG00000118785	SPP1	0.212916	1.41876	0.494353	0.621748	0.84851
ENSG00000118804	STBD1	0.106937	-0.0486035	0.575453	0.565809	0.81814
ENSG00000118816	CCNI	-0.216998	7.00314	-2.31816	0.0217309	0.174287
ENSG00000118849	RARRES1	0.69451	5.53305	2.57766	0.0108666	0.121684
ENSG00000118855	MFSD1	0.214772	5.52279	1.99562	0.0477043	0.267405
ENSG00000118873	RAB3GAP2	-0.0559403	4.90888	-0.418858	0.675892	0.874198
ENSG00000118894	EEF2KMT	-0.233302	3.54136	-1.62886	0.105348	0.394972
ENSG00000118898	PPL	-0.38798	5.84575	-2.3532	0.0198516	0.168163
ENSG00000118900	UBN1	-0.258575	5.10826	-2.35274	0.0198752	0.168184
ENSG00000118922	KLF12	0.131938	1.99551	0.636878	0.525132	0.793371
ENSG00000118939	UCHL3	0.427563	4.54148	2.54211	0.0119867	0.129497
ENSG00000118946	PCDH17	0.513812	-0.0316863	2.32345	0.0214371	0.173577
ENSG00000118960	HS1BP3	-0.0773693	3.21545	-0.471193	0.638157	0.856263
ENSG00000118961	LDAH	0.0667718	2.6655	0.337475	0.73621	0.901291
ENSG00000118965	WDR35	0.164275	3.22476	0.837841	0.403393	0.7162
ENSG00000118971	CCND2	0.0587087	2.45127	0.178409	0.858632	0.953209
ENSG00000118972	FGF23	0.0665546	5.40402	0.177237	0.859551	0.95376
ENSG00000118985	ELL2	-0.441345	6.86007	-3.18956	0.00172045	0.0405237
ENSG00000118997	DNAH7	0.0569934	5.81251	0.223279	0.823608	0.939047
ENSG00000119004	CYP20A1	-0.070601	3.54825	-0.649235	0.517135	0.790525
ENSG00000119013	NDUFB3	0.291179	6.31462	1.83648	0.068177	0.319159
ENSG00000119041	GTF3C3	0.449763	5.15232	2.6151	0.00978939	0.114972
ENSG00000119042	SATB2	-0.110868	0.642571	-0.554002	0.580365	0.826688
ENSG00000119048	UBE2B	-0.182497	6.44047	-1.26624	0.207301	0.539889
ENSG00000119121	TRPM6	-0.571618	1.3059	-2.34904	0.0200667	0.168537
ENSG00000119125	GDA	0.104964	2.18023	0.50847	0.611837	0.84498
ENSG00000119138	KLF9	-0.441338	2.34263	-2.42062	0.0166347	0.153648
ENSG00000119139	TJP2	-0.0502035	6.17203	-0.379047	0.705165	0.887453
ENSG00000119147	ECRG4	0.547061	3.99151	1.67981	0.0949824	0.376438
ENSG00000119185	ITGB1BP1	-0.127441	4.17065	-0.731609	0.465497	0.757875
ENSG00000119203	CPSF3	0.118201	3.89563	0.999348	0.319163	0.650998
ENSG00000119227	PIGZ	-0.0969634	0.753974	-0.500301	0.617564	0.847216
ENSG00000119231	SENP5	0.039068	4.07076	0.399382	0.690154	0.880372
ENSG00000119242	CCDC92	-0.118555	4.10352	-0.993984	0.32176	0.653525
ENSG00000119280	C1orf198	0.0122671	2.41755	0.0664318	0.947119	0.985026
ENSG00000119285	HEATR1	0.145404	3.26233	1.04932	0.295645	0.629474
ENSG00000119314	PTBP3	-0.126952	5.9725	-1.62434	0.106309	0.397159
ENSG00000119318	RAD23B	-0.177968	5.46428	-1.83468	0.0684459	0.319528
ENSG00000119321	FKBP15	0.132516	3.99302	1.036	0.301793	0.634519
ENSG00000119326	CTNNAL1	0.349954	3.94605	1.86585	0.063928	0.310208
ENSG00000119328	ABITRAM	-0.0861054	4.49109	-0.498259	0.618998	0.847591
ENSG00000119333	WDR34	0.235496	4.43809	1.15543	0.249668	0.584189
ENSG00000119335	SET	0.230243	6.71986	1.6509	0.100758	0.386552
ENSG00000119383	PTPA	0.141467	5.47508	1.45897	0.14657	0.463225
ENSG00000119392	GLE1	-0.00884301	3.35679	-0.0936254	0.925526	0.977419
ENSG00000119396	RAB14	0.0147726	5.04243	0.152794	0.878757	0.961876
ENSG00000119397	CNTRL	0.163029	5.27889	1.23471	0.218781	0.552487
ENSG00000119401	TRIM32	0.277084	2.5507	1.50103	0.135357	0.447961
ENSG00000119402	FBXW2	-0.307858	4.23131	-3.31208	0.00114925	0.0311463
ENSG00000119403	PHF19	0.249066	2.36181	0.906512	0.366054	0.687245
ENSG00000119408	NEK6	-0.0870763	4.28063	-0.567966	0.570869	0.821412
ENSG00000119411	BSPRY	-0.222524	3.18899	-1.63973	0.103063	0.391323
ENSG00000119414	PPP6C	-0.0557548	4.01802	-0.542547	0.588211	0.831096
ENSG00000119421	NDUFA8	0.250921	4.03814	1.18484	0.23787	0.573337
ENSG00000119431	HDHD3	0.24678	3.26373	1.70688	0.0898204	0.367573
ENSG00000119446	RBM18	0.0355555	2.94776	0.217983	0.827725	0.940696
ENSG00000119471	HSDL2	-0.239874	3.97405	-1.81566	0.07133	0.325493
ENSG00000119487	MAPKAP1	0.0365345	4.95353	0.378	0.705941	0.88766
ENSG00000119508	NR4A3	-0.617971	3.05842	-1.89036	0.0605519	0.301137
ENSG00000119509	INVS	0.106229	2.8055	0.686018	0.493713	0.77625
ENSG00000119514	GALNT12	0.0844026	3.90149	0.389047	0.697768	0.884934
ENSG00000119522	DENND1A	0.0937827	3.93871	0.5867	0.558248	0.812892
ENSG00000119523	ALG2	0.0750443	3.01224	0.624587	0.533148	0.797842
ENSG00000119535	CSF3R	-0.259794	6.09165	-0.53781	0.591469	0.832374
ENSG00000119537	KDSR	0.204671	4.21188	1.54934	0.123313	0.430122
ENSG00000119541	VPS4B	-0.106892	5.37256	-1.12324	0.263048	0.597827
ENSG00000119559	C19orf25	0.436482	4.15694	2.27984	0.0239631	0.181604
ENSG00000119574	ZBTB45	0.572627	2.48192	3.27125	0.00131628	0.0340356
ENSG00000119596	YLPM1	0.00342532	4.81961	0.0276388	0.977985	0.99303
ENSG00000119599	DCAF4	0.140026	2.84147	0.774799	0.439623	0.740652
ENSG00000119608	PROX2	0.0132504	1.92957	0.0441389	0.96485	0.98944
ENSG00000119616	FCF1	0.188427	5.31082	1.52552	0.129141	0.438052
ENSG00000119630	PGF	-0.442129	-0.103374	-2.4915	0.0137597	0.138653
ENSG00000119632	IFI27L2	0.731048	3.08205	2.86758	0.00470469	0.0752608
ENSG00000119636	BBOF1	0.0532095	5.56448	0.219064	0.826884	0.940335
ENSG00000119638	NEK9	0.0620005	4.5374	0.489937	0.624862	0.850441
ENSG00000119640	ACYP1	0.550646	3.76197	2.35062	0.0199849	0.168394
ENSG00000119650	IFT43	0.35256	5.34699	1.94706	0.0533119	0.283605
ENSG00000119655	NPC2	-0.0116091	6.04701	-0.0847575	0.932562	0.980448
ENSG00000119661	DNAL1	0.244918	5.56078	1.5584	0.121151	0.425595
ENSG00000119669	IRF2BPL	-0.0871877	3.60992	-0.855052	0.393825	0.708386
ENSG00000119673	ACOT2	0.217879	2.53048	1.30352	0.194306	0.522831
ENSG00000119681	LTBP2	0.0720941	0.981067	0.456037	0.648994	0.860868
ENSG00000119682	AREL1	-0.241363	5.01788	-1.85456	0.065535	0.313522
ENSG00000119684	MLH3	-0.0760538	2.98437	-0.438886	0.661347	0.867118
ENSG00000119685	TTLL5	0.0200872	6.01794	0.140407	0.888518	0.965991
ENSG00000119686	FLVCR2	-0.166107	2.42155	-0.674568	0.500942	0.781075
ENSG00000119688	ABCD4	0.0798175	4.29251	0.58402	0.560045	0.814051
ENSG00000119689	DLST	0.0391217	4.79238	0.462511	0.644355	0.858679
ENSG00000119698	PPP4R4	-0.0695773	1.10912	-0.267103	0.789741	0.925491
ENSG00000119699	TGFB3	0.635194	2.60058	3.04843	0.00270011	0.0535709
ENSG00000119703	ZC2HC1C	-0.00170684	3.21548	-0.0123066	0.990197	0.99696
ENSG00000119705	SLIRP	0.431897	6.28393	2.20775	0.0287114	0.201964
ENSG00000119707	RBM25	0.0645944	5.53324	0.934302	0.351582	0.676626
ENSG00000119711	ALDH6A1	-0.312385	3.30211	-2.69519	0.00780109	0.100941
ENSG00000119714	GPR68	0.0889059	2.33755	0.413849	0.679549	0.875625
ENSG00000119718	EIF2B2	-0.0248722	3.67167	-0.167505	0.867188	0.958122
ENSG00000119720	NRDE2	0.135588	3.21955	1.07824	0.282582	0.615687
ENSG00000119723	COQ6	-0.0995007	3.68418	-0.7676	0.443877	0.743472
ENSG00000119725	ZNF410	0.0413704	4.7214	0.435234	0.66399	0.867914
ENSG00000119729	RHOQ	-0.400226	5.6715	-2.98378	0.00330246	0.0608524
ENSG00000119737	GPR75	-0.11082	1.58255	-0.776783	0.438455	0.740186
ENSG00000119760	SUPT7L	0.140547	3.42533	1.26391	0.208134	0.540693
ENSG00000119771	KLHL29	-0.0459204	0.925632	-0.296232	0.767444	0.915505
ENSG00000119772	DNMT3A	0.00689718	3.81784	0.0532192	0.957625	0.987294
ENSG00000119777	TMEM214	-0.141128	4.00648	-1.09508	0.275157	0.609454
ENSG00000119778	ATAD2B	-0.0465067	4.56921	-0.357191	0.721429	0.894893
ENSG00000119782	FKBP1B	0.123677	0.974823	0.567384	0.571264	0.821755
ENSG00000119787	ATL2	0.20668	4.90404	1.65953	0.0990052	0.382747
ENSG00000119801	YPEL5	-0.309898	6.45917	-3.34747	0.00102072	0.0288528
ENSG00000119812	FAM98A	0.0699997	3.6092	0.408458	0.683494	0.877687
ENSG00000119820	YIPF4	-0.290419	3.87222	-1.38664	0.167516	0.491347
ENSG00000119844	AFTPH	-0.224531	4.80633	-2.65923	0.00864364	0.106513
ENSG00000119862	LGALSL	-0.614821	2.75451	-2.63328	0.00930182	0.11115
ENSG00000119865	CNRIP1	-0.300948	-0.126246	-1.1607	0.247527	0.58221
ENSG00000119866	BCL11A	0.0613148	4.13796	0.29312	0.769818	0.916748
ENSG00000119878	CRIPT	-0.164883	3.72852	-1.66907	0.0970959	0.380233
ENSG00000119888	EPCAM	0.281317	5.27016	1.31673	0.189847	0.518029
ENSG00000119899	SLC17A5	-0.121363	2.6989	-0.930407	0.353588	0.678452
ENSG00000119900	OGFRL1	-0.311712	4.19514	-2.01468	0.0456451	0.261117
ENSG00000119906	SLF2	0.277657	3.55319	2.39961	0.0175837	0.157767
ENSG00000119912	IDE	-0.0440804	4.79009	-0.350033	0.726783	0.896505
ENSG00000119917	IFIT3	3.67048	4.94555	10.9916	3.33e-21	2.63e-18
ENSG00000119922	IFIT2	2.98618	4.8153	7.70829	1.36e-12	3.77e-10
ENSG00000119927	GPAM	0.118895	0.905483	0.696236	0.48731	0.771624
ENSG00000119929	CUTC	0.0841077	2.42066	0.45267	0.651411	0.861972
ENSG00000119938	PPP1R3C	-0.47202	0.209972	-1.51672	0.131347	0.441194
ENSG00000119943	PYROXD2	0.0650286	3.83504	0.302634	0.762569	0.913004
ENSG00000119946	CNNM1	-0.247904	-0.109333	-0.893719	0.37284	0.692674
ENSG00000119950	MXI1	-0.314936	3.96254	-2.16646	0.0317842	0.213465
ENSG00000119953	SMNDC1	0.127894	3.69435	0.911966	0.363185	0.685195
ENSG00000119965	C10orf88	0.23233	1.92617	1.07299	0.284919	0.617791
ENSG00000119969	HELLS	0.0364225	3.49087	0.225224	0.822098	0.938132
ENSG00000119977	TCTN3	0.296053	3.3219	1.76575	0.0793814	0.345117
ENSG00000119979	DENND10	-0.333446	4.50234	-2.75172	0.00662588	0.0911159
ENSG00000119986	AVPI1	0.112202	3.34915	0.540753	0.589444	0.831527
ENSG00000120008	WDR11	-0.192101	5.032	-1.31755	0.189573	0.517863
ENSG00000120029	ARMH3	0.335624	3.26338	2.51015	0.0130807	0.135674
ENSG00000120049	KCNIP2	0.399126	0.516206	1.98118	0.0493171	0.272557
ENSG00000120051	CFAP58	0.157031	3.42261	0.782723	0.434968	0.737968
ENSG00000120053	GOT1	0.00746134	3.48343	0.0454826	0.96378	0.989172
ENSG00000120055	C10orf95	-0.0993527	3.54383	-0.476856	0.634128	0.854515
ENSG00000120063	GNA13	-0.169715	4.67932	-0.975399	0.330863	0.660343
ENSG00000120071	KANSL1	-0.0361268	6.0163	-0.320317	0.749154	0.906831
ENSG00000120093	HOXB3	0.344925	0.494601	1.48378	0.13987	0.453852
ENSG00000120129	DUSP1	-0.928887	7.55962	-3.95892	0.000113827	0.0057361
ENSG00000120137	PANK3	-0.184953	3.49388	-1.43243	0.154008	0.473798
ENSG00000120158	RCL1	0.0557885	3.5061	0.46284	0.64412	0.858679
ENSG00000120159	CAAP1	0.173233	3.61787	1.10225	0.272037	0.606981
ENSG00000120162	MOB3B	-0.368049	1.55749	-2.18938	0.0300448	0.206761
ENSG00000120210	INSL6	0.208808	3.92509	0.761697	0.447383	0.745483
ENSG00000120211	INSL4	0.0579159	0.631117	0.318609	0.750446	0.907396
ENSG00000120215	MLANA	-0.0516836	2.74526	-0.212999	0.831604	0.942306
ENSG00000120217	CD274	1.05606	3.22716	3.02107	0.00294145	0.0567181
ENSG00000120253	NUP43	0.081474	3.24874	0.587021	0.558032	0.812728
ENSG00000120254	MTHFD1L	0.0932643	3.48735	0.501956	0.616401	0.84676
ENSG00000120256	LRP11	0.108922	5.73438	0.50695	0.612901	0.845604
ENSG00000120262	CCDC170	0.304737	5.43469	1.25223	0.212349	0.545018
ENSG00000120265	PCMT1	-0.0619648	4.4052	-0.520664	0.603334	0.838892
ENSG00000120278	PLEKHG1	0.104189	3.744	0.811691	0.418198	0.72815
ENSG00000120279	MYCT1	0.00402972	1.99927	0.0154801	0.987669	0.996065
ENSG00000120280	CXorf21	0.527017	1.51063	1.60143	0.111292	0.40757
ENSG00000120306	CYSTM1	-0.0759553	6.70445	-0.577207	0.564626	0.817425
ENSG00000120314	WDR55	-0.206463	3.80212	-2.65016	0.00886863	0.108034
ENSG00000120318	ARAP3	-0.809902	2.11452	-3.82952	0.00018515	0.00861718
ENSG00000120327	PCDHB14	-0.512138	0.118869	-2.93874	0.00379265	0.0669893
ENSG00000120333	MRPS14	-0.1894	2.85943	-1.14814	0.252657	0.586939
ENSG00000120334	CENPL	0.19365	2.46648	1.06361	0.289139	0.622379
ENSG00000120341	SEC16B	0.53945	2.04029	3.03962	0.00277576	0.0544418
ENSG00000120370	GORAB	0.295599	2.10096	1.57183	0.118003	0.420422
ENSG00000120437	ACAT2	-0.411613	3.64586	-2.7083	0.00751297	0.0984404
ENSG00000120438	TCP1	-0.0346747	6.139	-0.502814	0.615799	0.84676
ENSG00000120451	SNX19	0.0824707	4.88568	0.704688	0.482048	0.767695
ENSG00000120458	MSANTD2	0.0512329	1.68241	0.277197	0.781994	0.922237
ENSG00000120471	TP53AIP1	-0.300595	1.95905	-1.43995	0.151872	0.471236
ENSG00000120500	ARR3	0.317659	0.810517	1.27391	0.204577	0.536013
ENSG00000120509	PDZD11	0.00746493	4.08731	0.0474473	0.962217	0.988218
ENSG00000120519	SLC10A7	-0.118864	3.03971	-0.699158	0.485488	0.76984
ENSG00000120526	NUDCD1	0.60949	1.83217	3.69544	0.000302719	0.0124995
ENSG00000120533	ENY2	0.247838	4.4836	2.03982	0.0430437	0.252954
ENSG00000120539	MASTL	0.265156	2.35415	1.62701	0.10574	0.396066
ENSG00000120549	KIAA1217	0.12774	5.48834	0.735604	0.463069	0.756263
ENSG00000120594	PLXDC2	-0.314011	2.69832	-1.1307	0.259907	0.59465
ENSG00000120616	EPC1	0.184188	4.58984	2.03758	0.0432709	0.253933
ENSG00000120647	CCDC77	0.0461752	4.03171	0.231042	0.817583	0.935762
ENSG00000120656	TAF12	0.110194	3.83097	0.892547	0.373465	0.692878
ENSG00000120658	ENOX1	-0.0292841	1.11339	-0.133413	0.894038	0.968587
ENSG00000120662	MTRF1	0.0956961	3.26941	0.532839	0.594898	0.834222
ENSG00000120669	SOHLH2	-0.10116	-0.310864	-0.566205	0.572063	0.822005
ENSG00000120675	DNAJC15	0.387151	2.29319	2.35624	0.0196952	0.168
ENSG00000120685	PROSER1	0.253204	4.32391	1.74022	0.0837788	0.355443
ENSG00000120686	UFM1	0.120546	5.19651	1.10023	0.272917	0.60783
ENSG00000120688	WBP4	0.156764	2.01824	1.24208	0.21606	0.548866
ENSG00000120690	ELF1	0.254511	5.9256	1.99514	0.0477575	0.267405
ENSG00000120693	SMAD9	-0.543606	0.673392	-2.59898	0.0102407	0.117307
ENSG00000120694	HSPH1	0.486374	6.24534	2.90375	0.00421866	0.0706379
ENSG00000120696	KBTBD7	0.09972	1.32311	0.545167	0.586412	0.829758
ENSG00000120697	ALG5	0.401031	3.08008	2.31219	0.0220661	0.175782
ENSG00000120699	EXOSC8	0.560516	3.67192	3.2821	0.00126986	0.0333268
ENSG00000120705	ETF1	-0.212805	6.16032	-1.94033	0.0541311	0.285553
ENSG00000120708	TGFBI	-0.220107	3.38899	-0.797253	0.426508	0.734165
ENSG00000120709	FAM53C	-0.53437	4.47399	-3.26845	0.00132855	0.0341848
ENSG00000120725	SIL1	0.196667	3.90757	0.988141	0.324604	0.656407
ENSG00000120727	PAIP2	0.0717017	5.74705	0.645545	0.519516	0.790762
ENSG00000120729	MYOT	-0.0429568	2.50674	-0.171361	0.864161	0.956269
ENSG00000120733	KDM3B	-0.028466	5.49132	-0.331917	0.740394	0.903559
ENSG00000120738	EGR1	-1.07026	5.53257	-3.59416	0.000435137	0.0159244
ENSG00000120742	SERP1	0.00631348	6.28125	0.0636795	0.949306	0.985646
ENSG00000120756	PLS1	-0.00883025	4.88114	-0.0586127	0.953335	0.986275
ENSG00000120784	ZFP30	0.168608	3.03176	1.02331	0.307736	0.640592
ENSG00000120798	NR2C1	0.0165367	4.36025	0.107959	0.914166	0.974989
ENSG00000120800	UTP20	0.155477	3.14257	1.45155	0.148623	0.466698
ENSG00000120802	TMPO	0.419975	4.45711	2.9558	0.00359962	0.0648137
ENSG00000120805	ARL1	0.224831	5.19936	1.75793	0.0807081	0.348388
ENSG00000120820	GLT8D2	0.409278	0.846901	1.78845	0.075631	0.335412
ENSG00000120832	MTERF2	-0.179934	2.04142	-0.969468	0.333803	0.662697
ENSG00000120833	SOCS2	-0.191144	1.68962	-0.855048	0.393827	0.708386
ENSG00000120837	NFYB	0.1632	2.89143	0.992631	0.322417	0.654228
ENSG00000120860	WASHC3	0.0588943	4.94117	0.357721	0.721033	0.894679
ENSG00000120868	APAF1	-0.136539	4.0774	-0.850886	0.396128	0.710137
ENSG00000120875	DUSP4	-0.261288	3.74256	-1.82044	0.0705964	0.323811
ENSG00000120885	CLU	0.336204	7.01548	1.38791	0.167129	0.490991
ENSG00000120889	TNFRSF10B	-0.165792	4.94393	-0.739354	0.460796	0.754503
ENSG00000120896	SORBS3	0.282254	5.71972	1.71459	0.0883923	0.364795
ENSG00000120899	PTK2B	0.0119154	5.70985	0.0579237	0.953883	0.986275
ENSG00000120903	CHRNA2	-0.151481	2.66257	-0.504021	0.614953	0.846312
ENSG00000120910	PPP3CC	0.374863	4.10639	2.34159	0.0204576	0.16992
ENSG00000120913	PDLIM2	-0.266511	3.94057	-1.19839	0.232571	0.568672
ENSG00000120915	EPHX2	0.186659	5.14629	1.15459	0.250011	0.584243
ENSG00000120925	RNF170	0.0846457	3.32731	0.690925	0.490633	0.773875
ENSG00000120942	UBIAD1	0.0685054	1.5814	0.487136	0.626842	0.851462
ENSG00000120948	TARDBP	0.091855	5.92657	0.922457	0.357705	0.681037
ENSG00000120949	TNFRSF8	-0.562623	0.289829	-1.45228	0.148419	0.466414
ENSG00000120963	ZNF706	0.0443504	5.38006	0.355326	0.722822	0.895153
ENSG00000120992	LYPLA1	-0.227233	5.0814	-1.98016	0.0494324	0.272717
ENSG00000121005	CRISPLD1	0.39809	1.95235	1.86404	0.0641828	0.310603
ENSG00000121022	COPS5	0.456713	4.44792	3.71424	0.000282773	0.0118307
ENSG00000121039	RDH10	-0.0390766	6.32758	-0.209766	0.834122	0.943126
ENSG00000121057	AKAP1	-0.152478	3.31689	-0.889731	0.374971	0.693692
ENSG00000121058	COIL	0.032673	2.71535	0.282873	0.777647	0.920512
ENSG00000121060	TRIM25	0.243832	7.03494	1.02622	0.306365	0.639023
ENSG00000121064	SCPEP1	0.054655	5.9105	0.323253	0.746934	0.90633
ENSG00000121067	SPOP	0.00838068	5.36004	0.0862972	0.93134	0.98025
ENSG00000121073	SLC35B1	0.134061	4.43033	1.2617	0.208926	0.541109
ENSG00000121075	TBX4	0.280056	0.00500386	1.51533	0.131699	0.441789
ENSG00000121101	TEX14	0.181953	2.39081	0.741814	0.459308	0.752692
ENSG00000121104	FAM117A	-0.0518716	3.32178	-0.328104	0.74327	0.904724
ENSG00000121152	NCAPH	0.0169789	1.67567	0.126671	0.899363	0.971166
ENSG00000121207	LRAT	-0.441953	0.830085	-1.61571	0.108165	0.401215
ENSG00000121210	TMEM131L	-0.0365839	3.80961	-0.192499	0.8476	0.949181
ENSG00000121211	MND1	-0.127791	2.37157	-0.376823	0.706813	0.887978
ENSG00000121236	TRIM6	0.527411	1.24397	3.05726	0.00262619	0.0527398
ENSG00000121270	ABCC11	0.0635009	-0.189385	0.299082	0.765273	0.914513
ENSG00000121274	TENT4B	0.089691	2.80012	0.793711	0.428562	0.73493
ENSG00000121281	ADCY7	0.306157	3.65805	1.41568	0.15885	0.480201
ENSG00000121289	CEP89	-0.127112	4.76483	-0.895743	0.371761	0.691616
ENSG00000121297	TSHZ3	-0.414032	1.57023	-1.85893	0.0649079	0.312135
ENSG00000121310	ECHDC2	-0.22704	5.337	-1.12641	0.261712	0.596874
ENSG00000121316	PLBD1	-0.369067	4.50258	-2.8006	0.00574192	0.0846511
ENSG00000121335	PRB2	0.461597	0.516479	1.23326	0.219323	0.553338
ENSG00000121350	PYROXD1	0.172932	4.14037	1.19571	0.233611	0.568907
ENSG00000121380	BCL2L14	1.16596	3.66554	5.93122	1.85e-08	2.89e-06
ENSG00000121390	PSPC1	0.0928936	4.68731	1.00406	0.316896	0.648974
ENSG00000121406	ZNF549	-0.11949	2.0174	-1.09792	0.273918	0.608097
ENSG00000121410	A1BG	-0.238024	2.37803	-1.33064	0.185236	0.512563
ENSG00000121413	ZSCAN18	0.0630029	4.27292	0.415574	0.678289	0.875217
ENSG00000121417	ZNF211	0.00557824	3.32834	0.0349352	0.972176	0.991411
ENSG00000121446	RGSL1	-0.091483	1.31088	-0.360448	0.718996	0.89394
ENSG00000121454	LHX4	-0.227225	0.431441	-1.1442	0.254281	0.588858
ENSG00000121481	RNF2	0.12928	3.82532	0.976752	0.330194	0.660232
ENSG00000121486	TRMT1L	0.408736	4.11725	3.45467	0.000708557	0.0229151
ENSG00000121542	SEC22A	0.0264652	3.38321	0.17144	0.864098	0.956269
ENSG00000121552	CSTA	-0.688572	4.96178	-2.68205	0.00809989	0.102949
ENSG00000121570	DPPA4	-0.418506	3.74031	-1.37247	0.171874	0.497248
ENSG00000121577	POPDC2	0.0273356	1.55486	0.103593	0.917624	0.976368
ENSG00000121578	B4GALT4	-0.140069	4.99778	-1.22932	0.220789	0.555425
ENSG00000121579	NAA50	-0.00831581	5.68905	-0.0728431	0.942024	0.983525
ENSG00000121594	CD80	1.05358	0.558935	3.1295	0.00208807	0.0458707
ENSG00000121621	KIF18A	0.334012	0.932856	1.91924	0.056768	0.291893
ENSG00000121644	DESI2	-0.177736	3.44159	-1.49126	0.137899	0.450981
ENSG00000121653	MAPK8IP1	-0.0732841	4.56443	-0.339958	0.734343	0.900123
ENSG00000121671	CRY2	-0.00927016	4.76344	-0.0673275	0.946407	0.984648
ENSG00000121680	PEX16	0.42338	3.96135	2.38072	0.0184776	0.161466
ENSG00000121691	CAT	-0.35605	4.98269	-2.90251	0.00423451	0.0708281
ENSG00000121716	PILRB	0.183336	4.60413	1.31437	0.190637	0.518701
ENSG00000121741	ZMYM2	-0.0248865	5.72232	-0.242632	0.808607	0.93239
ENSG00000121742	GJB6	-0.595306	-0.176239	-2.13435	0.0343659	0.22206
ENSG00000121749	TBC1D15	-0.128958	5.37918	-1.0282	0.305435	0.638131
ENSG00000121753	ADGRB2	0.497112	0.589089	2.43097	0.0161841	0.151947
ENSG00000121764	HCRTR1	-0.428045	-0.320003	-1.98206	0.0492173	0.272384
ENSG00000121766	ZCCHC17	0.224996	3.16813	1.51457	0.131892	0.44197
ENSG00000121769	FABP3	-0.188911	1.89702	-0.850294	0.396456	0.710442
ENSG00000121774	KHDRBS1	0.0973958	5.21389	1.06827	0.287037	0.620033
ENSG00000121775	TMEM39B	0.118756	2.14844	0.715484	0.475373	0.764038
ENSG00000121797	CCRL2	-0.069622	2.76492	-0.147947	0.882574	0.963647
ENSG00000121807	CCR2	0.221595	0.206801	0.782887	0.434872	0.737968
ENSG00000121851	POLR3GL	0.165919	3.66925	1.01252	0.312846	0.645541
ENSG00000121858	TNFSF10	1.62026	6.93232	9.46734	4.17e-17	2.27e-14
ENSG00000121864	ZNF639	0.392327	3.22083	2.45226	0.0152911	0.147498
ENSG00000121879	PIK3CA	0.0222124	3.68535	0.185521	0.853059	0.951107
ENSG00000121892	PDS5A	0.0151569	5.27621	0.148088	0.882463	0.96364
ENSG00000121895	TMEM156	0.170727	2.01358	0.690713	0.490766	0.774007
ENSG00000121897	LIAS	-0.252786	4.10518	-1.72124	0.0871764	0.362419
ENSG00000121900	TMEM54	-0.00870837	4.39411	-0.0502311	0.960002	0.98736
ENSG00000121903	ZSCAN20	0.155956	0.398209	0.939333	0.349002	0.674335
ENSG00000121904	CSMD2	-0.133256	0.542609	-0.817537	0.41486	0.725423
ENSG00000121905	HPCA	-0.533317	0.931271	-1.51354	0.132152	0.442366
ENSG00000121931	LRIF1	0.337255	3.23637	2.66894	0.0084084	0.105008
ENSG00000121933	TMIGD3	-0.109915	-0.134423	-0.349825	0.726939	0.896505
ENSG00000121940	CLCC1	-0.00348615	2.74987	-0.0229862	0.98169	0.994274
ENSG00000121957	GPSM2	-0.0566416	4.2708	-0.437642	0.662247	0.867538
ENSG00000121964	GTDC1	-0.177331	3.49519	-0.859156	0.391564	0.706895
ENSG00000121966	CXCR4	-0.412386	4.50145	-1.09478	0.275291	0.609474
ENSG00000121988	ZRANB3	0.24164	2.03318	1.4147	0.159138	0.480374
ENSG00000121989	ACVR2A	0.103665	3.30504	0.715745	0.475212	0.764038
ENSG00000122008	POLK	0.0310699	3.9148	0.327892	0.74343	0.904724
ENSG00000122026	RPL21	-0.0326763	8.51827	-0.221255	0.825182	0.939837
ENSG00000122033	MTIF3	0.281455	5.40166	1.96757	0.0508793	0.27654
ENSG00000122034	GTF3A	-0.082256	5.44517	-0.523452	0.601398	0.838268
ENSG00000122035	RASL11A	-0.880012	1.42133	-3.51392	0.000577008	0.0197388
ENSG00000122042	UBL3	-0.152591	5.14927	-1.45808	0.146816	0.463658
ENSG00000122068	FYTTD1	0.246192	5.10181	2.1453	0.0334664	0.219761
ENSG00000122085	MTERF4	0.244212	4.0459	1.52751	0.128647	0.437222
ENSG00000122122	SASH3	0.291008	3.52534	0.814777	0.416434	0.726339
ENSG00000122126	OCRL	-0.0311023	2.28501	-0.206297	0.836826	0.944293
ENSG00000122133	PAEP	0.144567	0.594587	0.631226	0.52881	0.795434
ENSG00000122140	MRPS2	-0.0336453	3.05781	-0.173719	0.86231	0.955612
ENSG00000122176	FMOD	-0.481424	0.201888	-1.74294	0.0833017	0.354729
ENSG00000122188	LAX1	0.249202	1.4099	1.40377	0.162361	0.485286
ENSG00000122194	PLG	-0.093381	2.41263	-0.377871	0.706037	0.887678
ENSG00000122203	KIAA1191	-0.0952107	4.8676	-0.877524	0.381543	0.698749
ENSG00000122218	COPA	-0.0372744	6.17415	-0.489397	0.625243	0.850609
ENSG00000122223	CD244	0.698833	0.361517	2.59798	0.0102694	0.117462
ENSG00000122224	LY9	0.562784	1.5612	2.74993	0.00666046	0.0912427
ENSG00000122254	HS3ST2	-0.460905	0.400948	-2.24343	0.0262679	0.191285
ENSG00000122257	RBBP6	0.240972	5.06127	2.29688	0.0229468	0.17893
ENSG00000122299	ZC3H7A	0.0817828	5.23664	0.701562	0.483991	0.76878
ENSG00000122335	SERAC1	-0.184131	3.2451	-1.46037	0.146187	0.46266
ENSG00000122359	ANXA11	-0.301277	7.26818	-2.49256	0.0137201	0.138544
ENSG00000122367	LDB3	-0.0984959	0.324903	-0.454928	0.649789	0.861366
ENSG00000122376	SHLD2	-0.134238	3.61511	-1.49213	0.137671	0.450949
ENSG00000122378	PRXL2A	-0.235192	3.59996	-1.586	0.11475	0.41446
ENSG00000122386	ZNF205	0.200069	1.65764	1.02	0.309296	0.641997
ENSG00000122390	NAA60	-0.0220683	6.31028	-0.160578	0.872632	0.959472
ENSG00000122406	RPL5	-0.252428	7.53486	-1.82631	0.0697029	0.32194
ENSG00000122417	ODF2L	0.249124	7.34403	1.20958	0.228258	0.563693
ENSG00000122420	PTGFR	0.0814502	1.45773	0.279288	0.780391	0.921893
ENSG00000122432	SPATA1	0.133632	2.80019	0.475937	0.634781	0.855014
ENSG00000122435	TRMT13	0.438425	2.65412	2.16117	0.0321975	0.215282
ENSG00000122477	LRRC39	0.288748	0.191179	1.51007	0.133036	0.444289
ENSG00000122481	RWDD3	0.422068	2.56725	1.92216	0.0563958	0.29098
ENSG00000122482	ZNF644	0.128192	5.32049	1.19888	0.23238	0.568663
ENSG00000122483	CCDC18	-0.000825617	3.23784	-0.00354914	0.997173	0.998819
ENSG00000122484	RPAP2	-0.164096	4.15225	-1.67323	0.0962722	0.378868
ENSG00000122490	SLC66A2	-0.301019	4.80658	-2.31376	0.0219773	0.175625
ENSG00000122507	BBS9	0.118962	4.87577	0.75267	0.452775	0.749122
ENSG00000122512	PMS2	0.0696257	6.29764	0.488564	0.625832	0.851043
ENSG00000122515	ZMIZ2	-0.101247	5.12671	-0.834036	0.405528	0.71812
ENSG00000122545	SEPTIN7	0.21273	6.76911	2.39345	0.0178709	0.158312
ENSG00000122547	EEPD1	-0.196478	2.56674	-0.931582	0.352983	0.677857
ENSG00000122550	KLHL7	-0.1477	4.29702	-1.13497	0.258117	0.593288
ENSG00000122557	HERPUD2	0.212216	4.44209	1.68858	0.0932842	0.373467
ENSG00000122565	CBX3	0.0652734	5.58111	0.756566	0.450444	0.7478
ENSG00000122566	HNRNPA2B1	0.104476	7.76584	1.26857	0.206472	0.539055
ENSG00000122574	WIPF3	-0.199777	0.340187	-1.34663	0.18004	0.506039
ENSG00000122591	FAM126A	-0.11743	2.3986	-0.457755	0.647761	0.860115
ENSG00000122641	INHBA	-0.624152	0.895374	-1.69276	0.0924848	0.371659
ENSG00000122642	FKBP9	-0.0623947	4.63313	-0.415625	0.678252	0.875217
ENSG00000122643	NT5C3A	1.44264	5.67516	8.64703	5.8e-15	2.29e-12
ENSG00000122644	ARL4A	0.0596954	5.14842	0.438301	0.66177	0.867509
ENSG00000122674	CCZ1	0.110712	5.01297	0.754026	0.451963	0.748667
ENSG00000122678	POLM	-0.216	3.88844	-1.28642	0.20019	0.530888
ENSG00000122687	MRM2	-0.241106	2.33914	-1.27941	0.202641	0.533866
ENSG00000122692	SMU1	-0.272059	3.60166	-2.74304	0.00679529	0.0922393
ENSG00000122694	GLIPR2	0.259881	5.52242	1.862	0.0644716	0.311342
ENSG00000122696	SLC25A51	-0.0936262	3.25564	-0.664173	0.507554	0.784147
ENSG00000122705	CLTA	0.212801	6.18769	1.60781	0.109885	0.404391
ENSG00000122707	RECK	0.121439	0.383649	0.656708	0.51233	0.787313
ENSG00000122711	SPINK4	-0.0334918	0.866782	-0.0954496	0.924079	0.977043
ENSG00000122729	ACO1	0.624974	2.92803	3.62442	0.00039073	0.0148149
ENSG00000122735	DNAI1	0.0249006	6.79449	0.0655542	0.947816	0.985426
ENSG00000122741	DCAF10	0.0884393	3.53179	0.831086	0.407187	0.719131
ENSG00000122756	CNTFR	-0.18682	-0.184276	-0.922336	0.357768	0.681037
ENSG00000122778	KIAA1549	-0.144852	1.87368	-0.942651	0.347307	0.673314
ENSG00000122779	TRIM24	-0.0110945	3.85599	-0.0805844	0.935875	0.981669
ENSG00000122783	CYREN	0.656615	6.0224	2.14318	0.0336391	0.220078
ENSG00000122786	CALD1	-0.302034	3.90378	-1.07267	0.285063	0.617846
ENSG00000122787	AKR1D1	-0.178277	-0.0486634	-0.866012	0.387805	0.703733
ENSG00000122861	PLAU	-0.551809	2.68953	-1.37355	0.17154	0.497052
ENSG00000122862	SRGN	-0.296873	7.61039	-0.655871	0.512867	0.787601
ENSG00000122863	CHST3	-0.242148	0.539252	-1.49233	0.137619	0.450949
ENSG00000122870	BICC1	0.0583714	1.66985	0.245793	0.806164	0.931131
ENSG00000122873	CISD1	0.311605	3.35506	2.01627	0.045476	0.260929
ENSG00000122877	EGR2	-0.700669	2.27668	-1.97982	0.0494716	0.272838
ENSG00000122882	ECD	-0.0881161	4.13926	-0.803926	0.422655	0.731368
ENSG00000122884	P4HA1	0.200711	3.58966	1.31604	0.19008	0.518029
ENSG00000122912	SLC25A16	-0.14554	3.22391	-1.02141	0.30863	0.641458
ENSG00000122952	ZWINT	0.136002	0.818942	0.601266	0.548529	0.80717
ENSG00000122958	VPS26A	-0.144212	5.09776	-1.18004	0.239771	0.575107
ENSG00000122965	RBM19	0.0359435	2.9545	0.285216	0.775854	0.919336
ENSG00000122966	CIT	-0.106775	3.55485	-0.495045	0.62126	0.848264
ENSG00000122970	IFT81	0.167036	4.88117	1.14499	0.253957	0.588549
ENSG00000122971	ACADS	0.0474105	1.82987	0.266412	0.790272	0.925592
ENSG00000122986	HVCN1	0.180197	2.99215	0.894393	0.37248	0.692251
ENSG00000123064	DDX54	0.0288665	3.89127	0.180052	0.857344	0.952399
ENSG00000123066	MED13L	-0.235265	6.26754	-1.96833	0.0507908	0.276272
ENSG00000123080	CDKN2C	0.00901983	2.29389	0.0409694	0.967372	0.989936
ENSG00000123091	RNF11	-0.296545	5.53476	-2.34601	0.0202252	0.168973
ENSG00000123094	RASSF8	-0.0442286	2.8583	-0.21638	0.828972	0.941207
ENSG00000123095	BHLHE41	-0.44519	4.10194	-1.87183	0.0630902	0.307801
ENSG00000123096	SSPN	-0.157525	2.03094	-0.692194	0.489838	0.773549
ENSG00000123104	ITPR2	0.123064	3.34476	0.483084	0.629709	0.85286
ENSG00000123106	CCDC91	0.100451	5.63612	0.877809	0.381388	0.698749
ENSG00000123119	NECAB1	-0.222465	1.10627	-0.885681	0.377143	0.695835
ENSG00000123124	WWP1	-0.113752	5.05049	-1.03522	0.302158	0.634781
ENSG00000123130	ACOT9	0.18059	5.14286	1.17838	0.240429	0.575455
ENSG00000123131	PRDX4	0.13899	3.37417	0.77538	0.439281	0.740577
ENSG00000123136	DDX39A	-0.0151679	4.9036	-0.0812972	0.935309	0.981553
ENSG00000123143	PKN1	-0.103724	4.52753	-0.733495	0.46435	0.757101
ENSG00000123144	TRIR	0.153229	5.31512	1.16368	0.246318	0.580872
ENSG00000123146	ADGRE5	-0.0687233	6.30017	-0.35319	0.72442	0.895869
ENSG00000123154	WDR83	0.056139	2.2779	0.308689	0.757967	0.911292
ENSG00000123159	GIPC1	-0.223171	5.05645	-1.51997	0.130528	0.440108
ENSG00000123178	SPRYD7	0.248094	2.19803	1.36875	0.173032	0.49858
ENSG00000123179	EBPL	0.071057	4.11758	0.538246	0.591169	0.832249
ENSG00000123191	ATP7B	-0.0814928	5.50497	-0.418502	0.676152	0.874247
ENSG00000123200	ZC3H13	-0.180294	4.38897	-1.52061	0.130368	0.439848
ENSG00000123213	NLN	-0.00286097	2.65899	-0.0166339	0.98675	0.995841
ENSG00000123219	CENPK	0.215966	4.18973	1.15853	0.248406	0.583648
ENSG00000123240	OPTN	0.631595	5.62479	5.13924	8.09e-07	8.57e-05
ENSG00000123243	ITIH5	0.217173	1.23705	1.25715	0.210566	0.543261
ENSG00000123268	ATF1	0.0035501	4.17055	0.0225585	0.982031	0.994274
ENSG00000123297	TSFM	0.324039	3.25832	2.00673	0.0464946	0.263557
ENSG00000123329	ARHGAP9	-0.0162014	4.75521	-0.0437027	0.965197	0.989539
ENSG00000123338	NCKAP1L	0.167731	4.38698	0.827571	0.409169	0.721501
ENSG00000123342	MMP19	-0.823156	1.55469	-3.39127	0.000880189	0.026294
ENSG00000123349	PFDN5	0.267248	7.24888	1.90808	0.058206	0.295584
ENSG00000123352	SPATS2	0.17882	4.41451	1.31844	0.189277	0.517591
ENSG00000123353	ORMDL2	0.0504641	3.71257	0.308057	0.758447	0.911292
ENSG00000123358	NR4A1	-0.969048	4.75722	-4.02823	8.73e-05	0.00465075
ENSG00000123360	PDE1B	-0.307107	1.81726	-1.1922	0.234983	0.569911
ENSG00000123374	CDK2	-0.299063	2.45332	-1.49187	0.13774	0.450949
ENSG00000123384	LRP1	-0.227128	4.27042	-1.47153	0.14315	0.459483
ENSG00000123395	ATG101	0.102596	3.07352	0.571131	0.568727	0.819976
ENSG00000123405	NFE2	-0.320396	1.76552	-0.719942	0.472631	0.761783
ENSG00000123411	IKZF4	-0.170388	2.76355	-1.06129	0.290186	0.623913
ENSG00000123415	SMUG1	0.151673	3.90555	0.860197	0.390992	0.70667
ENSG00000123416	TUBA1B	0.312366	6.86886	2.30811	0.0222979	0.17645
ENSG00000123427	EEF1AKMT3	-0.388379	2.48885	-3.18725	0.00173342	0.0406863
ENSG00000123444	KBTBD4	0.169629	3.06275	0.966759	0.335151	0.664225
ENSG00000123472	ATPAF1	0.236887	3.89552	1.64938	0.10107	0.386896
ENSG00000123473	STIL	0.176159	3.06699	0.97632	0.330407	0.660232
ENSG00000123485	HJURP	-0.174346	0.998752	-0.818082	0.41455	0.725423
ENSG00000123500	COL10A1	0.0475687	1.59882	0.186034	0.852658	0.950879
ENSG00000123545	NDUFAF4	0.384193	3.27944	2.09751	0.0375505	0.233366
ENSG00000123552	USP45	0.050868	3.51421	0.31129	0.755993	0.910459
ENSG00000123562	MORF4L2	0.189302	6.94877	2.01857	0.0452338	0.260378
ENSG00000123575	FAM199X	-0.037387	2.69911	-0.332693	0.73981	0.903559
ENSG00000123595	RAB9A	-0.0133205	3.85787	-0.0818923	0.934837	0.981376
ENSG00000123600	METTL8	0.054155	3.42935	0.365859	0.714963	0.89265
ENSG00000123607	TTC21B	0.521177	4.56946	2.31001	0.0221893	0.176091
ENSG00000123609	NMI	1.55741	5.30649	7.98387	2.81e-13	8.53e-11
ENSG00000123610	TNFAIP6	0.292437	2.92646	0.522639	0.601962	0.838471
ENSG00000123636	BAZ2B	-0.040018	6.75059	-0.341116	0.733472	0.899692
ENSG00000123643	SLC36A1	-0.180015	2.90469	-0.913708	0.362271	0.684759
ENSG00000123684	LPGAT1	-0.0578683	4.46246	-0.496252	0.62041	0.848112
ENSG00000123685	BATF3	0.686738	0.350701	2.29396	0.0231182	0.179046
ENSG00000123689	G0S2	-0.500011	6.36587	-0.911341	0.363513	0.685437
ENSG00000123700	KCNJ2	0.194209	3.52199	0.731742	0.465417	0.757821
ENSG00000123728	RAP2C	-0.0446767	3.60583	-0.271003	0.786744	0.924759
ENSG00000123737	EXOSC9	0.283828	3.2663	1.52237	0.129928	0.43955
ENSG00000123739	PLA2G12A	-0.00722876	3.16251	-0.0414066	0.967024	0.989811
ENSG00000123810	B9D2	0.232502	4.05337	1.40199	0.16289	0.486052
ENSG00000123815	COQ8B	0.231925	4.63075	1.52954	0.128142	0.436825
ENSG00000123836	PFKFB2	-0.6185	4.09056	-3.97758	0.000106014	0.00544678
ENSG00000123838	C4BPA	0.224986	1.73053	0.807736	0.420464	0.730073
ENSG00000123843	C4BPB	-0.0833964	3.91571	-0.502929	0.615719	0.84676
ENSG00000123892	RAB38	-0.0325822	1.7202	-0.144726	0.885112	0.964549
ENSG00000123901	GPR83	-0.145439	0.090337	-0.786753	0.432612	0.73657
ENSG00000123908	AGO2	-0.243612	5.59416	-1.39973	0.163566	0.487237
ENSG00000123933	MXD4	0.0179193	3.97148	0.125174	0.900546	0.971373
ENSG00000123975	CKS2	0.446361	2.92821	1.84822	0.0664514	0.315514
ENSG00000123977	DAW1	0.0451032	5.48959	0.246784	0.805398	0.930973
ENSG00000123983	ACSL3	-0.127818	6.05115	-0.854205	0.394292	0.708415
ENSG00000123989	CHPF	0.0751773	2.42762	0.453733	0.650648	0.86159
ENSG00000123992	DNPEP	0.34314	4.56683	2.14591	0.0334161	0.219734
ENSG00000124006	OBSL1	-0.428249	2.62359	-2.22788	0.0273096	0.194915
ENSG00000124019	FAM124B	0.0258366	0.559625	0.14341	0.88615	0.964879
ENSG00000124067	SLC12A4	0.00972525	2.92636	0.0575039	0.954217	0.986345
ENSG00000124074	ENKD1	0.0962158	3.67889	0.453953	0.650489	0.86159
ENSG00000124091	GCNT7	-0.672559	1.60146	-2.38925	0.0180692	0.159043
ENSG00000124092	CTCFL	-0.363874	2.45443	-1.96278	0.0514385	0.278333
ENSG00000124098	FAM210B	-0.162811	4.138	-0.923708	0.357056	0.680832
ENSG00000124102	PI3	-0.618094	7.32559	-2.79183	0.00589211	0.0860521
ENSG00000124103	FAM209A	-0.428643	0.912057	-1.25039	0.213015	0.545537
ENSG00000124104	SNX21	-0.14423	2.55278	-0.902192	0.368337	0.688716
ENSG00000124107	SLPI	0.506503	9.95334	2.08519	0.0386698	0.237515
ENSG00000124116	WFDC3	0.0269995	2.58934	0.115809	0.907952	0.973814
ENSG00000124120	TTPAL	-0.500333	3.29487	-3.27042	0.00131991	0.0340673
ENSG00000124126	PREX1	-0.263426	4.75719	-0.763172	0.446506	0.745342
ENSG00000124134	KCNS1	-0.627653	0.807308	-1.9729	0.0502627	0.274893
ENSG00000124140	SLC12A5	0.61974	1.46708	2.15705	0.0325228	0.21651
ENSG00000124145	SDC4	0.0135553	5.97851	0.080775	0.935724	0.981669
ENSG00000124151	NCOA3	-0.0609011	4.56747	-0.645647	0.51945	0.790762
ENSG00000124155	PIGT	-0.0523967	5.55667	-0.515255	0.607099	0.841733
ENSG00000124160	NCOA5	0.159334	2.9761	1.2192	0.224598	0.559827
ENSG00000124164	VAPB	-0.158673	3.69887	-1.49374	0.137249	0.450537
ENSG00000124171	PARD6B	-0.25657	4.4332	-1.83126	0.068956	0.320845
ENSG00000124172	ATP5F1E	-0.125865	3.73392	-0.727567	0.467962	0.758465
ENSG00000124177	CHD6	0.264188	4.94388	1.77918	0.0771451	0.339417
ENSG00000124181	PLCG1	0.410421	4.71755	2.47113	0.0145369	0.143217
ENSG00000124191	TOX2	0.000750173	-0.150144	0.00254409	0.997973	0.99905
ENSG00000124193	SRSF6	0.249316	5.83969	2.25625	0.0254353	0.187692
ENSG00000124194	GDAP1L1	-0.0996116	-0.263529	-0.59186	0.554795	0.810988
ENSG00000124198	ARFGEF2	-0.053784	4.11564	-0.436023	0.663419	0.867772
ENSG00000124201	ZNFX1	0.724139	5.15836	5.79077	3.71e-08	5.31e-06
ENSG00000124207	CSE1L	0.000746913	3.48993	0.0067244	0.994643	0.998167
ENSG00000124209	RAB22A	-0.197854	3.41731	-1.45376	0.148007	0.465601
ENSG00000124214	STAU1	0.156475	5.3309	1.88097	0.0618276	0.303897
ENSG00000124215	CDH26	-0.0337106	4.41031	-0.187667	0.85138	0.950476
ENSG00000124216	SNAI1	-0.443364	0.816649	-1.52134	0.130186	0.43955
ENSG00000124217	MOCS3	-0.0719073	1.53151	-0.553023	0.581034	0.826911
ENSG00000124222	STX16	0.0496827	4.74297	0.522797	0.601852	0.838471
ENSG00000124225	PMEPA1	-0.0166094	1.65108	-0.0691115	0.944989	0.983806
ENSG00000124226	RNF114	0.465988	5.12879	4.3429	2.51e-05	0.00173785
ENSG00000124228	DDX27	-0.0469028	3.83298	-0.394784	0.693538	0.883082
ENSG00000124237	C20orf85	0.454051	7.35602	1.33416	0.184081	0.510823
ENSG00000124243	BCAS4	-0.162736	3.12373	-1.12561	0.262049	0.597108
ENSG00000124251	TP53TG5	-0.0674663	1.33039	-0.31007	0.756919	0.910878
ENSG00000124256	ZBP1	1.16476	4.82996	4.0863	6.97e-05	0.00393429
ENSG00000124257	NEURL2	0.0220167	0.340804	0.100598	0.919998	0.976758
ENSG00000124260	MAGEA10	-0.250049	0.637309	-1.31611	0.190055	0.518029
ENSG00000124275	MTRR	0.0997026	5.35983	0.704228	0.482334	0.767695
ENSG00000124279	FASTKD3	0.34796	4.18935	1.42849	0.155137	0.475458
ENSG00000124299	PEPD	-0.337851	3.51556	-2.02633	0.0444238	0.258178
ENSG00000124313	IQSEC2	-0.0818607	3.83261	-0.628003	0.530914	0.796699
ENSG00000124333	VAMP7	-0.0726826	3.90784	-0.598791	0.550175	0.808376
ENSG00000124334	IL9R	0.190175	1.81506	0.709444	0.479101	0.766035
ENSG00000124343	XG	-0.198772	0.751127	-0.754509	0.451674	0.748545
ENSG00000124356	STAMBP	0.108848	4.26272	0.965276	0.335891	0.664478
ENSG00000124357	NAGK	0.146192	5.21259	0.887324	0.376261	0.694856
ENSG00000124370	MCEE	0.346119	3.03485	1.61078	0.109235	0.402938
ENSG00000124374	PAIP2B	-0.205265	2.09858	-1.16893	0.244204	0.578754
ENSG00000124380	SNRNP27	0.168562	4.22222	1.21552	0.225991	0.560993
ENSG00000124383	MPHOSPH10	0.0806907	3.77741	0.751917	0.453226	0.749431
ENSG00000124391	IL17C	-0.265114	0.0720631	-0.965382	0.335838	0.664478
ENSG00000124406	ATP8A1	0.493507	2.77115	2.3364	0.020734	0.171134
ENSG00000124422	USP22	0.0456748	5.9409	0.372422	0.710081	0.889815
ENSG00000124429	POF1B	0.262787	4.10251	1.97685	0.0498096	0.273729
ENSG00000124440	HIF3A	-0.53978	1.83271	-2.87728	0.00456958	0.0737728
ENSG00000124444	ZNF576	0.0538219	2.02732	0.324201	0.746217	0.906082
ENSG00000124459	ZNF45	0.462897	2.93391	2.90192	0.00424207	0.0708795
ENSG00000124466	LYPD3	-1.07102	2.52357	-3.31886	0.00112352	0.0307661
ENSG00000124469	CEACAM8	-0.424966	0.545046	-2.01611	0.0454931	0.260932
ENSG00000124486	USP9X	-0.0144804	5.66427	-0.117868	0.906323	0.972974
ENSG00000124491	F13A1	-0.442594	0.325918	-1.55383	0.122237	0.427693
ENSG00000124496	TRERF1	-0.371499	2.97318	-3.14079	0.00201386	0.0449924
ENSG00000124507	PACSIN1	-0.326319	-0.24521	-1.39247	0.16575	0.489399
ENSG00000124508	BTN2A2	0.599552	3.24159	4.17914	4.84e-05	0.00294054
ENSG00000124523	SIRT5	-0.168466	4.18636	-1.17576	0.241469	0.576216
ENSG00000124532	MRS2	-0.0055837	3.24576	-0.050286	0.959958	0.98736
ENSG00000124535	WRNIP1	-0.0946752	3.56965	-0.761143	0.447713	0.745491
ENSG00000124541	RRP36	-0.131216	3.99934	-1.01388	0.312198	0.644711
ENSG00000124562	SNRPC	0.352529	5.56628	2.20559	0.0288656	0.202411
ENSG00000124570	SERPINB6	0.0306777	5.79246	0.363916	0.71641	0.893256
ENSG00000124571	XPO5	-0.00330934	4.32254	-0.0226927	0.981924	0.994274
ENSG00000124574	ABCC10	0.427221	3.41886	2.34187	0.020443	0.169888
ENSG00000124575	H1-3	0.188655	4.07154	0.673295	0.501749	0.781484
ENSG00000124587	PEX6	-0.173728	2.40939	-1.03132	0.303975	0.636794
ENSG00000124588	NQO2	-0.166374	4.50092	-1.12866	0.260762	0.595656
ENSG00000124593	AL365205.1	-0.0749872	1.18599	-0.383952	0.701533	0.886387
ENSG00000124596	OARD1	0.119246	4.13311	0.922903	0.357473	0.681037
ENSG00000124602	UNC5CL	-0.297576	0.180242	-1.72988	0.0856162	0.358671
ENSG00000124608	AARS2	-0.0690571	1.56501	-0.565971	0.572221	0.822083
ENSG00000124610	H1-1	-0.090636	2.20471	-0.364215	0.716188	0.893139
ENSG00000124613	ZNF391	-0.0798962	3.07788	-0.383844	0.701613	0.886387
ENSG00000124614	RPS10	0.110724	8.07861	0.714618	0.475906	0.764241
ENSG00000124615	MOCS1	-0.289879	0.0695738	-1.33005	0.185431	0.512674
ENSG00000124635	H2BC11	1.36295	3.8433	4.83844	3.1e-06	0.000276329
ENSG00000124641	MED20	0.0472669	3.50257	0.367177	0.713981	0.892107
ENSG00000124659	TBCC	0.311114	2.89673	2.29327	0.0231587	0.179046
ENSG00000124664	SPDEF	-0.121902	3.56123	-0.568427	0.570557	0.821209
ENSG00000124678	TCP11	-0.00465108	0.694749	-0.0219162	0.982543	0.994274
ENSG00000124688	MAD2L1BP	0.432934	3.04521	2.84105	0.00509316	0.0786051
ENSG00000124701	APOBEC2	-0.0642846	0.1223	-0.378657	0.705454	0.887453
ENSG00000124702	KLHDC3	-0.118396	3.54716	-0.930037	0.35378	0.678605
ENSG00000124713	GNMT	-0.272371	0.312561	-1.39741	0.164261	0.488295
ENSG00000124731	TREM1	-0.276774	5.05601	-0.467337	0.640906	0.857519
ENSG00000124733	MEA1	0.0562774	4.01983	0.35412	0.723724	0.895458
ENSG00000124743	KLHL31	-0.17892	-0.225653	-0.80963	0.419378	0.728909
ENSG00000124749	COL21A1	0.00439093	3.27927	0.0138518	0.988966	0.99661
ENSG00000124762	CDKN1A	-0.233574	5.6056	-1.66488	0.0979314	0.381024
ENSG00000124766	SOX4	-0.170439	4.02965	-1.26818	0.20661	0.539055
ENSG00000124767	GLO1	0.047942	4.1761	0.299187	0.765193	0.914513
ENSG00000124772	CPNE5	-0.364002	1.38492	-1.22696	0.221673	0.556494
ENSG00000124782	RREB1	-0.171827	4.66638	-2.00323	0.046873	0.264802
ENSG00000124783	SSR1	0.355787	5.56003	3.65555	0.000349529	0.0137484
ENSG00000124784	RIOK1	0.144367	2.89954	0.841051	0.401598	0.714734
ENSG00000124786	SLC35B3	0.260127	3.41039	2.01913	0.0451753	0.260309
ENSG00000124787	RPP40	0.106295	1.80535	0.482123	0.63039	0.852996
ENSG00000124788	ATXN1	-0.248916	5.64157	-1.74055	0.0837214	0.355443
ENSG00000124789	NUP153	-0.0121718	4.41671	-0.164193	0.86979	0.958385
ENSG00000124795	DEK	0.0283355	5.60528	0.344858	0.730663	0.898473
ENSG00000124802	EEF1E1	0.307501	4.25932	1.7524	0.0816559	0.350819
ENSG00000124813	RUNX2	0.0401633	3.37616	0.266881	0.789911	0.925491
ENSG00000124831	LRRFIP1	-0.255911	6.87902	-2.80518	0.00566493	0.083918
ENSG00000124839	RAB17	-0.0782076	3.65078	-0.377176	0.706552	0.887797
ENSG00000124875	CXCL6	0.255836	3.44404	0.912791	0.362751	0.684903
ENSG00000124882	EREG	-0.871436	2.25934	-3.0862	0.00239681	0.0498744
ENSG00000124920	MYRF	-0.278073	1.64225	-1.15448	0.250058	0.584243
ENSG00000124939	SCGB2A1	0.458287	4.04781	1.43171	0.154215	0.473954
ENSG00000124942	AHNAK	-0.19169	6.61655	-1.19986	0.232002	0.568409
ENSG00000125037	EMC3	-0.180345	5.4292	-1.38895	0.166813	0.490355
ENSG00000125046	SSUH2	0.19408	4.11066	0.806721	0.421047	0.73035
ENSG00000125089	SH3TC1	-0.216376	3.11904	-1.03482	0.302343	0.634848
ENSG00000125107	CNOT1	-0.0626466	6.7065	-0.749461	0.454701	0.750209
ENSG00000125122	LRRC29	0.112374	1.35078	0.575804	0.565572	0.818118
ENSG00000125124	BBS2	-0.0336759	4.77916	-0.205357	0.837559	0.944709
ENSG00000125144	MT1G	0.317163	3.59602	0.791946	0.429587	0.73493
ENSG00000125148	MT2A	1.55542	7.88803	6.16962	5.58e-09	9.56e-07
ENSG00000125149	C16orf70	-0.0556531	4.44544	-0.46908	0.639663	0.856745
ENSG00000125166	GOT2	-0.0617991	4.83767	-0.723687	0.470334	0.759848
ENSG00000125170	DOK4	-0.151959	2.00084	-0.865107	0.388299	0.704172
ENSG00000125245	GPR18	0.249903	2.24635	1.19944	0.232162	0.568409
ENSG00000125246	CLYBL	0.4293	1.23091	1.84909	0.0663243	0.31529
ENSG00000125247	TMTC4	0.0140283	2.27186	0.0807594	0.935736	0.981669
ENSG00000125249	RAP2A	0.00255515	2.20452	0.0128086	0.989797	0.996866
ENSG00000125257	ABCC4	-0.0153816	3.09548	-0.0767487	0.938921	0.98259
ENSG00000125266	EFNB2	-0.622119	1.30816	-2.89931	0.00427581	0.071149
ENSG00000125285	SOX21	-0.207679	2.81046	-0.990146	0.323626	0.655225
ENSG00000125304	TM9SF2	0.0918243	5.65502	0.815657	0.415931	0.726004
ENSG00000125319	HROB	0.0753595	0.096075	0.360967	0.718609	0.89394
ENSG00000125337	KIF25	0.165611	1.06105	0.736184	0.462717	0.755979
ENSG00000125347	IRF1	0.367104	7.67933	1.56845	0.118789	0.42152
ENSG00000125351	UPF3B	0.10155	3.444	0.712883	0.476976	0.76465
ENSG00000125352	RNF113A	0.272306	1.65543	1.47253	0.142879	0.45916
ENSG00000125354	SEPTIN6	0.522218	3.61906	2.30077	0.02272	0.178201
ENSG00000125356	NDUFA1	0.316242	5.8881	1.81369	0.0716345	0.326464
ENSG00000125375	DMAC2L	0.0813381	4.67589	0.575398	0.565846	0.81814
ENSG00000125378	BMP4	-0.173226	0.206567	-0.626201	0.532092	0.797471
ENSG00000125384	PTGER2	0.438012	2.19255	2.12941	0.0347796	0.223636
ENSG00000125386	FAM193A	-0.0688264	3.59949	-0.689584	0.491473	0.774526
ENSG00000125388	GRK4	-0.169118	1.69219	-0.908465	0.365025	0.686893
ENSG00000125398	SOX9	-0.310426	2.41678	-1.47045	0.143441	0.459764
ENSG00000125409	TEKT3	-0.0699128	1.9276	-0.235866	0.813844	0.935079
ENSG00000125430	HS3ST3B1	-0.555687	1.17054	-1.96936	0.0506717	0.276173
ENSG00000125434	SLC25A35	0.0582855	3.08911	0.297591	0.766409	0.915103
ENSG00000125445	MRPS7	0.194394	4.34939	1.52031	0.130443	0.439915
ENSG00000125447	GGA3	-0.0444651	4.70728	-0.354723	0.723273	0.895324
ENSG00000125449	ARMC7	-0.275466	2.76572	-1.76868	0.0788892	0.34402
ENSG00000125450	NUP85	-0.144677	4.62024	-1.04923	0.295684	0.629474
ENSG00000125454	SLC25A19	-0.0241654	3.1165	-0.125029	0.90066	0.971425
ENSG00000125457	MIF4GD	-0.380118	3.66924	-2.48771	0.0139012	0.139561
ENSG00000125458	NT5C	-0.227927	3.46593	-1.33672	0.183246	0.50986
ENSG00000125459	MSTO1	-0.085058	4.09071	-0.643738	0.520685	0.791123
ENSG00000125462	C1orf61	-0.552285	2.95363	-2.31098	0.0221347	0.17609
ENSG00000125482	TTF1	0.0177061	2.65293	0.119402	0.90511	0.972853
ENSG00000125484	GTF3C4	-0.0357844	2.55758	-0.3304	0.741538	0.903816
ENSG00000125485	DDX31	0.227134	1.93968	1.42733	0.15547	0.475793
ENSG00000125503	PPP1R12C	-0.31786	4.69718	-2.1432	0.0336367	0.220078
ENSG00000125505	MBOAT7	-0.352656	5.44955	-1.53051	0.127901	0.436661
ENSG00000125508	SRMS	-0.0216334	0.297183	-0.115561	0.908148	0.973814
ENSG00000125520	SLC2A4RG	-0.0311974	3.52736	-0.166597	0.867902	0.958302
ENSG00000125531	FNDC11	0.175	2.19161	0.792304	0.429379	0.73493
ENSG00000125534	PPDPF	0.0387195	7.2599	0.228168	0.819813	0.936886
ENSG00000125538	IL1B	-0.646018	6.00074	-1.10946	0.268927	0.604134
ENSG00000125551	PLGLB2	-0.583709	1.29207	-2.49162	0.0137552	0.138653
ENSG00000125611	CHCHD5	0.231449	3.4755	1.04599	0.297172	0.630435
ENSG00000125618	PAX8	-0.276531	1.47539	-1.24138	0.216315	0.54925
ENSG00000125629	INSIG2	-0.196436	2.533	-0.960505	0.338278	0.666041
ENSG00000125630	POLR1B	-0.00455521	4.08368	-0.0383243	0.969478	0.990432
ENSG00000125633	CCDC93	-0.19177	5.09924	-1.04054	0.29969	0.632546
ENSG00000125637	PSD4	-0.0435755	4.51776	-0.334851	0.738184	0.902643
ENSG00000125648	SLC25A23	-0.0704252	4.15413	-0.406917	0.684623	0.877804
ENSG00000125650	PSPN	-0.275044	0.454187	-1.66208	0.0984924	0.382142
ENSG00000125651	GTF2F1	0.0530765	4.64095	0.475549	0.635056	0.855207
ENSG00000125652	ALKBH7	-0.182123	3.41457	-0.861514	0.390268	0.70601
ENSG00000125656	CLPP	-0.0389513	3.70341	-0.232969	0.816089	0.935645
ENSG00000125657	TNFSF9	-0.418109	0.900082	-1.54559	0.124217	0.431023
ENSG00000125676	THOC2	0.0878933	5.17067	0.776685	0.438513	0.740186
ENSG00000125686	MED1	-0.0958334	3.58061	-0.884169	0.377957	0.69631
ENSG00000125691	RPL23	-0.0615972	8.30382	-0.386869	0.699377	0.885548
ENSG00000125703	ATG4C	0.532641	1.99465	2.40986	0.0171148	0.155832
ENSG00000125726	CD70	0.112485	0.0148129	0.499545	0.618095	0.847381
ENSG00000125730	C3	0.630338	6.32709	3.19803	0.00167375	0.0400191
ENSG00000125731	SH2D3A	-0.141148	4.05281	-1.11972	0.264542	0.599715
ENSG00000125733	TRIP10	-0.544906	4.88082	-3.01144	0.00303105	0.0578259
ENSG00000125734	GPR108	-0.329102	4.94881	-2.41776	0.016761	0.153878
ENSG00000125735	TNFSF14	-0.401048	2.47023	-1.19266	0.234801	0.569684
ENSG00000125740	FOSB	-1.69952	5.51344	-5.02389	1.36e-06	0.000134384
ENSG00000125741	OPA3	-0.718778	3.49641	-4.01449	9.2e-05	0.00482297
ENSG00000125743	SNRPD2	0.374289	5.52136	2.58624	0.0106108	0.119867
ENSG00000125744	RTN2	-1.02223	2.85649	-3.26637	0.00133773	0.0342533
ENSG00000125746	EML2	0.31293	4.43787	2.5136	0.0129583	0.135359
ENSG00000125753	VASP	-0.396498	6.43953	-1.84175	0.0673977	0.317807
ENSG00000125755	SYMPK	0.00130706	4.91302	0.0144954	0.988453	0.996476
ENSG00000125772	GPCPD1	-0.737735	5.53932	-3.55061	0.000507459	0.018031
ENSG00000125775	SDCBP2	-0.323559	4.1994	-1.60981	0.109448	0.403441
ENSG00000125779	PANK2	0.0680929	4.94784	0.563451	0.573932	0.823181
ENSG00000125780	TGM3	-1.39708	0.596432	-2.87887	0.00454772	0.0737021
ENSG00000125787	GNRH2	0.756113	0.275167	3.18148	0.00176616	0.0413319
ENSG00000125810	CD93	-1.07349	1.63706	-2.77454	0.00619899	0.0880871
ENSG00000125812	GZF1	-0.428404	3.12465	-2.16165	0.03216	0.215214
ENSG00000125814	NAPB	0.0871732	3.11407	0.646542	0.518872	0.790726
ENSG00000125817	CENPB	-0.341176	3.75616	-1.85448	0.0655455	0.313522
ENSG00000125818	PSMF1	0.0648679	5.23034	0.493237	0.622534	0.848875
ENSG00000125821	DTD1	-0.0644097	2.50909	-0.384953	0.700793	0.886038
ENSG00000125823	CSTL1	0.321722	0.0100158	1.01681	0.310809	0.643102
ENSG00000125826	RBCK1	0.594229	5.15022	5.35302	3.02e-07	3.58e-05
ENSG00000125827	TMX4	-0.00257782	3.98268	-0.0211728	0.983135	0.994355
ENSG00000125834	STK35	-0.155922	3.16227	-1.51331	0.132212	0.442474
ENSG00000125835	SNRPB	0.0694051	4.78405	0.547895	0.584542	0.82862
ENSG00000125841	NRSN2	-0.0278929	2.37086	-0.130403	0.896414	0.970029
ENSG00000125843	AP5S1	0.00880246	2.40382	0.0747307	0.940524	0.983139
ENSG00000125844	RRBP1	0.0212257	5.50191	0.189219	0.850166	0.950112
ENSG00000125846	ZNF133	0.119076	1.88613	0.741834	0.459296	0.752692
ENSG00000125848	FLRT3	0.126776	1.03684	0.532454	0.595164	0.834521
ENSG00000125850	OVOL2	-0.330569	3.56654	-1.33184	0.184844	0.512128
ENSG00000125851	PCSK2	-0.00086359	0.174097	-0.00591074	0.995291	0.99836
ENSG00000125863	MKKS	0.183836	2.22538	1.09887	0.273508	0.608097
ENSG00000125864	BFSP1	-0.105739	-0.00483088	-0.554242	0.580202	0.826603
ENSG00000125868	DSTN	0.0840533	6.91089	0.513922	0.608029	0.842153
ENSG00000125870	SNRPB2	0.422556	3.74366	2.43706	0.0159243	0.150493
ENSG00000125871	MGME1	0.376816	2.82877	2.75532	0.00655679	0.0907196
ENSG00000125875	TBC1D20	-0.0977672	3.48177	-1.13878	0.256529	0.59133
ENSG00000125877	ITPA	0.10784	4.12438	0.644413	0.520248	0.791123
ENSG00000125885	MCM8	-0.00947014	2.23684	-0.0975212	0.922437	0.977043
ENSG00000125895	TMEM74B	-0.0937916	0.1911	-0.418553	0.676115	0.874247
ENSG00000125898	FAM110A	-0.2496	2.48988	-1.36721	0.173513	0.498813
ENSG00000125900	SIRPD	-0.37007	0.283384	-0.922544	0.35766	0.681037
ENSG00000125901	MRPS26	0.217603	2.99525	1.25495	0.211362	0.544117
ENSG00000125910	S1PR4	-0.186124	1.66392	-0.474336	0.635919	0.855311
ENSG00000125912	NCLN	-0.010965	3.11717	-0.080444	0.935987	0.981669
ENSG00000125944	HNRNPR	0.093354	5.58842	1.08292	0.280502	0.614544
ENSG00000125945	ZNF436	0.126601	2.12728	0.765903	0.444884	0.74394
ENSG00000125952	MAX	0.273408	6.01139	2.23363	0.02692	0.193797
ENSG00000125962	ARMCX5	0.229309	2.49297	1.27135	0.205486	0.537144
ENSG00000125966	MMP24	-0.304183	0.803406	-2.22891	0.0272391	0.194915
ENSG00000125967	NECAB3	0.0326858	3.56593	0.188751	0.850531	0.950283
ENSG00000125968	ID1	0.155135	4.47786	0.693253	0.489175	0.773399
ENSG00000125970	RALY	-0.13678	5.57796	-1.18536	0.237667	0.57311
ENSG00000125971	DYNLRB1	0.194505	6.71823	1.43797	0.152432	0.471563
ENSG00000125977	EIF2S2	0.254273	4.56674	3.05512	0.00264388	0.0528497
ENSG00000125991	ERGIC3	0.0900865	6.66385	0.639957	0.523133	0.792485
ENSG00000125995	ROMO1	0.0970893	5.13374	0.422012	0.673593	0.872782
ENSG00000125999	BPIFB1	0.113685	8.21543	0.430391	0.667501	0.869333
ENSG00000126001	CEP250	0.121695	4.05028	0.865172	0.388264	0.704172
ENSG00000126003	PLAGL2	-0.0941513	2.88473	-0.843433	0.400269	0.713595
ENSG00000126005	MMP24OS	-0.174045	5.55576	-1.81948	0.0707433	0.324107
ENSG00000126012	KDM5C	-0.0750275	5.59505	-0.674321	0.501098	0.781223
ENSG00000126016	AMOT	-0.156622	3.35019	-0.76491	0.445473	0.74453
ENSG00000126062	TMEM115	0.0243844	2.64572	0.208878	0.834814	0.943571
ENSG00000126067	PSMB2	0.0801813	4.49841	0.610856	0.542178	0.80337
ENSG00000126070	AGO3	0.0437095	3.98878	0.30956	0.757306	0.910936
ENSG00000126088	UROD	-0.0459511	3.82491	-0.275846	0.783029	0.922803
ENSG00000126091	ST3GAL3	-0.123499	4.29679	-0.853376	0.394751	0.708749
ENSG00000126106	TMEM53	-0.166034	2.74786	-0.9778	0.329677	0.660232
ENSG00000126107	HECTD3	-0.0933918	2.7387	-0.595966	0.552056	0.809212
ENSG00000126214	KLC1	-0.0587468	5.91725	-0.605112	0.545978	0.805359
ENSG00000126215	XRCC3	-0.146555	3.31511	-0.827109	0.40943	0.721719
ENSG00000126216	TUBGCP3	-0.15887	3.5243	-1.28491	0.200717	0.531192
ENSG00000126217	MCF2L	-0.023112	4.37606	-0.141023	0.888032	0.965663
ENSG00000126226	PCID2	0.186809	3.70083	1.23296	0.219434	0.553338
ENSG00000126233	SLURP1	-0.847961	0.610866	-2.35353	0.0198343	0.168107
ENSG00000126243	LRFN3	0.0933323	0.651115	0.492877	0.622788	0.848943
ENSG00000126246	IGFLR1	0.0551748	3.81118	0.184334	0.85399	0.951339
ENSG00000126247	CAPNS1	-0.194162	7.28046	-1.33499	0.183813	0.510527
ENSG00000126249	PDCD2L	0.319579	1.62282	1.32068	0.18853	0.516892
ENSG00000126254	RBM42	0.0558102	3.76096	0.436385	0.663157	0.86776
ENSG00000126261	UBA2	-0.0234734	4.90127	-0.1714	0.86413	0.956269
ENSG00000126262	FFAR2	0.736876	5.23778	1.89084	0.0604876	0.301137
ENSG00000126264	HCST	0.503865	3.14105	1.24822	0.213808	0.546314
ENSG00000126266	FFAR1	-0.55167	0.117435	-2.38638	0.0182055	0.159888
ENSG00000126267	COX6B1	0.185893	6.77151	1.2443	0.215243	0.547764
ENSG00000126351	THRA	-0.172792	3.37331	-1.09001	0.277379	0.612073
ENSG00000126353	CCR7	0.0826488	1.31563	0.326072	0.744804	0.905389
ENSG00000126368	NR1D1	-0.261599	3.10152	-1.3317	0.184888	0.51216
ENSG00000126391	FRMD8	-0.334428	4.24359	-2.14936	0.033137	0.218508
ENSG00000126432	PRDX5	0.322197	6.74492	1.63623	0.103795	0.392538
ENSG00000126453	BCL2L12	0.26118	2.43106	1.20061	0.231711	0.56827
ENSG00000126456	IRF3	0.283227	5.08964	2.25953	0.0252261	0.186943
ENSG00000126457	PRMT1	0.0599822	4.74223	0.442728	0.658572	0.865458
ENSG00000126458	RRAS	0.311994	1.40316	1.39451	0.165134	0.488722
ENSG00000126460	PRRG2	0.179229	2.34739	0.916855	0.360625	0.683839
ENSG00000126461	SCAF1	0.0801177	3.91345	0.670669	0.503416	0.782042
ENSG00000126464	PRR12	0.0452086	2.99426	0.342697	0.732285	0.899065
ENSG00000126500	AP006333.1	-0.287757	-0.250804	-1.5403	0.1255	0.433439
ENSG00000126522	ASL	-0.123379	4.03623	-1.12543	0.262125	0.597108
ENSG00000126524	SBDS	-0.127601	5.40079	-1.02674	0.306121	0.638853
ENSG00000126549	STATH	-0.802904	6.51907	-1.89624	0.0597653	0.299781
ENSG00000126550	HTN1	-0.470559	2.73651	-2.07939	0.0392066	0.239321
ENSG00000126561	STAT5A	-0.266414	4.95887	-1.27288	0.204942	0.536523
ENSG00000126562	WNK4	0.0143818	-0.184978	0.0648179	0.948401	0.985479
ENSG00000126581	BECN1	-0.113451	5.43713	-1.19872	0.232441	0.568663
ENSG00000126602	TRAP1	-0.0307867	5.2778	-0.246871	0.805331	0.930973
ENSG00000126603	GLIS2	-0.158817	0.694682	-0.869478	0.385913	0.702562
ENSG00000126653	NSRP1	0.0575979	5.70135	0.508808	0.611601	0.844867
ENSG00000126698	DNAJC8	0.179297	4.90054	1.82902	0.0692939	0.321463
ENSG00000126705	AHDC1	-0.277614	4.36086	-1.97656	0.0498431	0.273729
ENSG00000126709	IFI6	4.23935	6.37277	15.5448	1.38e-33	1.09e-29
ENSG00000126746	ZNF384	-0.00525237	4.30149	-0.0560005	0.955413	0.986668
ENSG00000126749	EMG1	0.143562	3.80163	0.972587	0.332254	0.661447
ENSG00000126752	SSX1	-0.166658	-0.274274	-0.795364	0.427602	0.734687
ENSG00000126756	UXT	0.0400788	5.13875	0.218602	0.827244	0.940473
ENSG00000126759	CFP	-0.228658	2.71023	-0.794534	0.428084	0.73481
ENSG00000126767	ELK1	0.0177869	2.49893	0.114942	0.908638	0.97387
ENSG00000126768	TIMM17B	-0.0215435	4.28114	-0.162779	0.870902	0.958489
ENSG00000126773	PCNX4	0.0514706	4.91434	0.390555	0.696655	0.884516
ENSG00000126775	ATG14	-0.0955947	2.50996	-0.905517	0.366579	0.687684
ENSG00000126777	KTN1	0.0974228	6.37369	0.745681	0.456975	0.751101
ENSG00000126778	SIX1	0.331912	4.2765	1.55872	0.121075	0.425516
ENSG00000126787	DLGAP5	0.248214	0.951495	1.18938	0.236084	0.571215
ENSG00000126790	L3HYPDH	0.46644	4.29918	2.19499	0.0296323	0.204816
ENSG00000126803	HSPA2	-0.369388	2.70024	-1.94503	0.0535576	0.283688
ENSG00000126804	ZBTB1	0.00393718	4.34908	0.033708	0.973153	0.991508
ENSG00000126814	TRMT5	-0.0816112	2.29511	-0.583262	0.560553	0.814445
ENSG00000126821	SGPP1	0.178429	0.366464	0.831092	0.407184	0.719131
ENSG00000126822	PLEKHG3	-0.273749	3.03532	-1.31829	0.189326	0.517635
ENSG00000126838	PZP	0.178315	3.39626	0.62121	0.535362	0.799192
ENSG00000126856	PRDM7	0.398817	2.6439	1.67896	0.0951483	0.376522
ENSG00000126858	RHOT1	0.109281	4.38509	1.08507	0.279555	0.613687
ENSG00000126860	EVI2A	0.192975	3.19332	0.596564	0.551658	0.809212
ENSG00000126861	OMG	0.722347	7.83628	2.90884	0.00415411	0.0699283
ENSG00000126870	WDR60	0.243438	5.02788	1.24227	0.215987	0.5488
ENSG00000126878	AIF1L	-0.846548	0.947801	-2.61245	0.00986233	0.115229
ENSG00000126882	FAM78A	0.524892	1.45136	2.33698	0.0207029	0.170967
ENSG00000126883	NUP214	-0.0906804	5.45108	-0.924349	0.356723	0.680776
ENSG00000126895	AVPR2	-0.152079	-0.252945	-0.624414	0.533262	0.79787
ENSG00000126903	SLC10A3	0.227503	1.6492	1.50913	0.133274	0.444801
ENSG00000126934	MAP2K2	-0.130648	5.12941	-1.27532	0.204078	0.535416
ENSG00000126945	HNRNPH2	0.0949677	4.79293	0.963465	0.336796	0.665032
ENSG00000126953	TIMM8A	-0.281735	1.27727	-1.50264	0.134939	0.44741
ENSG00000126970	ZC4H2	0.3899	0.283124	1.75852	0.0806077	0.348188
ENSG00000127022	CANX	0.00845799	6.95217	0.0823348	0.934485	0.981376
ENSG00000127054	INTS11	-0.0659579	5.31344	-0.479845	0.632005	0.853697
ENSG00000127074	RGS13	-0.0870234	0.0147302	-0.399603	0.689992	0.880372
ENSG00000127080	IPPK	-0.128432	1.99791	-0.806893	0.420949	0.73035
ENSG00000127081	ZNF484	0.17897	2.10766	1.34726	0.179838	0.506039
ENSG00000127084	FGD3	-0.0883741	3.50609	-0.255116	0.798967	0.928336
ENSG00000127124	HIVEP3	0.0338974	2.16709	0.181147	0.856485	0.95209
ENSG00000127125	PPCS	0.271124	4.93561	1.97073	0.0505123	0.27559
ENSG00000127129	EDN2	0.0736876	-0.147893	0.236337	0.813479	0.934932
ENSG00000127152	BCL11B	0.503822	0.905107	1.94563	0.0534847	0.283673
ENSG00000127184	COX7C	0.245976	7.51106	1.5818	0.115706	0.416595
ENSG00000127191	TRAF2	0.21215	3.4946	0.959483	0.33879	0.666052
ENSG00000127220	ABHD8	0.00899256	1.75312	0.0474651	0.962203	0.988218
ENSG00000127249	ATP13A4	0.617184	3.49214	2.57691	0.0108892	0.121725
ENSG00000127252	PLAAT1	0.000417781	-0.322449	0.00178611	0.998577	0.999314
ENSG00000127311	HELB	0.235278	3.10002	1.1515	0.251275	0.585344
ENSG00000127314	RAP1B	0.0828956	7.1514	0.951973	0.342574	0.669742
ENSG00000127324	TSPAN8	-0.176127	3.45343	-0.624913	0.532935	0.797688
ENSG00000127325	BEST3	-0.0696206	2.85761	-0.380675	0.703959	0.887148
ENSG00000127328	RAB3IP	0.113229	5.08767	0.87169	0.384708	0.701747
ENSG00000127329	PTPRB	0.00198541	0.773811	0.00813305	0.993521	0.99798
ENSG00000127334	DYRK2	0.193623	4.35237	1.27554	0.204001	0.535304
ENSG00000127337	YEATS4	0.234157	3.01448	1.40064	0.163293	0.486701
ENSG00000127362	TAS2R3	0.114704	0.353057	0.582068	0.561356	0.814995
ENSG00000127364	TAS2R4	-0.210415	0.489887	-1.30429	0.194045	0.522779
ENSG00000127366	TAS2R5	-0.117601	0.0666553	-0.551071	0.582368	0.827734
ENSG00000127399	LRRC61	-0.0449184	3.09411	-0.233829	0.815422	0.935529
ENSG00000127415	IDUA	-0.169742	3.14011	-0.882936	0.37862	0.696563
ENSG00000127418	FGFRL1	0.166613	2.31621	0.844726	0.399549	0.712986
ENSG00000127419	TMEM175	0.329217	4.26428	2.48726	0.013918	0.139561
ENSG00000127423	AUNIP	-0.109903	0.118394	-0.563529	0.573878	0.823181
ENSG00000127445	PIN1	0.327327	4.37436	2.13424	0.0343757	0.22206
ENSG00000127452	FBXL12	-0.0177189	3.03676	-0.109746	0.912751	0.974721
ENSG00000127463	EMC1	0.103693	3.87561	0.709528	0.479049	0.766035
ENSG00000127481	UBR4	-0.16976	5.82332	-1.29783	0.196248	0.525986
ENSG00000127483	HP1BP3	0.18836	5.85498	2.00765	0.0463957	0.263522
ENSG00000127507	ADGRE2	-0.52304	4.50681	-1.42747	0.155429	0.475793
ENSG00000127511	SIN3B	-0.171467	4.62394	-1.3391	0.182473	0.508685
ENSG00000127526	SLC35E1	-0.0476659	4.82919	-0.387118	0.699193	0.885458
ENSG00000127527	EPS15L1	-0.150763	4.70486	-1.24472	0.215089	0.547727
ENSG00000127528	KLF2	-1.00655	4.9491	-4.26563	3.43e-05	0.00224616
ENSG00000127530	OR7C1	-0.205862	2.12437	-1.15588	0.249487	0.583902
ENSG00000127533	F2RL3	-0.48199	1.254	-3.46822	0.000676217	0.0223138
ENSG00000127540	UQCR11	-0.0448566	4.98523	-0.271916	0.786044	0.924485
ENSG00000127554	GFER	0.0837893	2.67769	0.389334	0.697556	0.884877
ENSG00000127561	SYNGR3	-0.00694075	0.00630387	-0.0306717	0.97557	0.992305
ENSG00000127564	PKMYT1	0.227192	1.06439	0.997431	0.32009	0.651884
ENSG00000127580	WDR24	0.0798367	2.5469	0.43202	0.66632	0.868801
ENSG00000127585	FBXL16	-0.26563	0.486283	-1.37471	0.171179	0.496598
ENSG00000127586	CHTF18	0.0573497	1.86268	0.275609	0.783211	0.922942
ENSG00000127603	MACF1	-0.0653227	6.74099	-0.529793	0.597004	0.8354
ENSG00000127616	SMARCA4	-0.0352713	5.56196	-0.39212	0.695501	0.883883
ENSG00000127663	KDM4B	-0.452562	4.78661	-2.74649	0.00672755	0.0917938
ENSG00000127666	TICAM1	-0.228455	2.41555	-0.88454	0.377757	0.696152
ENSG00000127720	METTL25	0.0181499	3.7407	0.104953	0.916547	0.975946
ENSG00000127743	IL17B	0.447149	-0.545827	1.76784	0.07903	0.344253
ENSG00000127774	EMC6	0.428594	3.48551	1.953	0.0525968	0.281837
ENSG00000127804	METTL16	0.297537	3.98487	2.34091	0.0204938	0.170014
ENSG00000127824	TUBA4A	-0.615084	4.28066	-3.27356	0.00130629	0.0338884
ENSG00000127831	VIL1	-0.422855	0.462235	-1.2936	0.197705	0.528261
ENSG00000127837	AAMP	-0.231243	4.70539	-2.08467	0.0387182	0.237535
ENSG00000127838	PNKD	0.139792	4.75378	0.946685	0.345254	0.671795
ENSG00000127863	TNFRSF19	0.12465	4.50079	0.654227	0.513922	0.788424
ENSG00000127870	RNF6	0.274789	4.7325	2.43291	0.0161007	0.151357
ENSG00000127884	ECHS1	0.366627	4.5196	2.08302	0.0388696	0.238093
ENSG00000127914	AKAP9	0.0946911	6.49963	0.562988	0.574246	0.823287
ENSG00000127922	SEM1	0.102548	5.56999	0.793704	0.428565	0.73493
ENSG00000127946	HIP1	-0.570642	2.78006	-2.15383	0.0327785	0.217391
ENSG00000127947	PTPN12	-0.394564	6.04213	-2.33053	0.0210501	0.1723
ENSG00000127948	POR	-0.00688796	6.70476	-0.0448103	0.964315	0.989338
ENSG00000127951	FGL2	-0.0210918	4.90625	-0.129904	0.896809	0.970047
ENSG00000127952	STYXL1	0.241397	4.74143	2.00655	0.0465141	0.263557
ENSG00000127954	STEAP4	-0.348535	5.6091	-2.08762	0.0384464	0.236696
ENSG00000127955	GNAI1	0.0231852	4.80541	0.166687	0.867831	0.958302
ENSG00000127980	PEX1	-0.11722	3.73152	-0.886188	0.376871	0.695657
ENSG00000127989	MTERF1	0.198467	3.1095	1.21324	0.22686	0.561909
ENSG00000127990	SGCE	-0.00967855	2.56118	-0.051184	0.959244	0.98736
ENSG00000127993	RBM48	0.201808	2.09526	1.42477	0.156207	0.476822
ENSG00000127995	CASD1	0.0442529	3.46378	0.231518	0.817214	0.935685
ENSG00000128000	ZNF780B	0.370646	2.74747	1.95294	0.0526044	0.281837
ENSG00000128011	LRFN1	-0.334285	0.326679	-1.13318	0.258867	0.593643
ENSG00000128016	ZFP36	-0.819222	8.25192	-3.01135	0.00303189	0.0578259
ENSG00000128039	SRD5A3	-0.160913	3.6247	-0.888393	0.375688	0.694204
ENSG00000128050	PAICS	-0.0906631	4.03093	-0.932714	0.352399	0.677307
ENSG00000128059	PPAT	-0.0976736	3.25119	-0.572582	0.567746	0.819535
ENSG00000128159	TUBGCP6	-0.160795	3.9251	-1.24553	0.214791	0.547484
ENSG00000128185	DGCR6L	0.0846198	3.41073	0.42241	0.673303	0.872534
ENSG00000128191	DGCR8	-0.150706	3.40661	-1.09206	0.27648	0.610944
ENSG00000128203	ASPHD2	0.178141	0.437022	0.964205	0.336425	0.664701
ENSG00000128218	VPREB3	0.182156	-0.436439	0.606194	0.545261	0.80489
ENSG00000128228	SDF2L1	0.572614	2.0406	2.52583	0.0125332	0.132586
ENSG00000128242	GAL3ST1	0.177958	-0.190111	0.795654	0.427434	0.734574
ENSG00000128245	YWHAH	0.0400775	5.51376	0.301177	0.763678	0.913527
ENSG00000128266	GNAZ	-0.112198	2.70712	-0.447994	0.654775	0.863497
ENSG00000128268	MGAT3	1.01524	2.01057	4.6172	8.04e-06	0.000653944
ENSG00000128271	ADORA2A	-0.768049	2.63431	-1.85742	0.0651247	0.312508
ENSG00000128272	ATF4	0.165462	6.2813	1.56279	0.120114	0.423892
ENSG00000128274	A4GALT	-0.0525849	5.69551	-0.360227	0.719161	0.89394
ENSG00000128283	CDC42EP1	-0.13739	2.84682	-0.653678	0.514275	0.78866
ENSG00000128284	APOL3	1.73717	4.02696	7.68637	1.54e-12	4.2e-10
ENSG00000128294	TPST2	-0.073177	2.73	-0.424282	0.67194	0.871732
ENSG00000128298	BAIAP2L2	0.0303642	-0.205883	0.143657	0.885955	0.964867
ENSG00000128309	MPST	-0.227254	3.23548	-1.4095	0.160666	0.48226
ENSG00000128311	TST	0.19778	2.80702	0.97602	0.330556	0.660232
ENSG00000128322	IGLL1	0.173027	0.39382	0.768747	0.443198	0.742971
ENSG00000128335	APOL2	1.03315	5.04386	5.35658	2.97e-07	3.55e-05
ENSG00000128340	RAC2	0.265617	5.29926	0.706224	0.481095	0.76726
ENSG00000128342	LIF	-0.397211	1.76737	-1.34849	0.179442	0.50581
ENSG00000128346	C22orf23	-0.044424	2.77335	-0.229501	0.818778	0.936428
ENSG00000128383	APOBEC3A	0.579725	4.86902	1.17085	0.243433	0.578149
ENSG00000128394	APOBEC3F	0.631922	3.20586	4.46747	1.51e-05	0.00115923
ENSG00000128408	RIBC2	0.574744	4.15271	2.24129	0.0264087	0.191779
ENSG00000128422	KRT17	-0.76437	5.34824	-2.55443	0.0115872	0.126568
ENSG00000128463	EMC4	0.207166	5.27398	1.86749	0.0636967	0.309611
ENSG00000128487	SPECC1	-0.0424548	4.90572	-0.360252	0.719143	0.89394
ENSG00000128510	CPA4	-0.137015	3.42814	-0.379489	0.704838	0.887453
ENSG00000128512	DOCK4	-0.115908	5.17406	-0.560422	0.57599	0.82397
ENSG00000128513	POT1	0.34601	3.60308	2.33381	0.0208726	0.171307
ENSG00000128524	ATP6V1F	0.228993	5.87534	1.45048	0.148919	0.466776
ENSG00000128534	LSM8	-0.0783394	2.80408	-0.68131	0.496679	0.778197
ENSG00000128536	CDHR3	0.134442	8.02801	0.364521	0.71596	0.892996
ENSG00000128563	PRKRIP1	0.034343	3.41654	0.333669	0.739075	0.903256
ENSG00000128567	PODXL	0.315808	4.01111	2.42618	0.0163912	0.152487
ENSG00000128573	FOXP2	-0.0132662	4.66436	-0.0703076	0.944038	0.983806
ENSG00000128578	STRIP2	-0.039805	0.829285	-0.20337	0.83911	0.945377
ENSG00000128581	IFT22	0.046847	5.26285	0.32276	0.747306	0.906434
ENSG00000128585	MKLN1	-0.0397491	5.45958	-0.395095	0.693309	0.882969
ENSG00000128590	DNAJB9	-0.315188	3.23522	-1.73213	0.085213	0.357559
ENSG00000128591	FLNC	-0.166251	0.437516	-0.615723	0.538969	0.801256
ENSG00000128594	LRRC4	0.0381732	5.12751	0.249278	0.803471	0.930626
ENSG00000128595	CALU	-0.162668	3.93697	-1.92105	0.0565375	0.291324
ENSG00000128596	CCDC136	0.177599	2.25799	0.786122	0.432981	0.73688
ENSG00000128602	SMO	-0.295389	-0.23765	-1.28508	0.200656	0.531171
ENSG00000128604	IRF5	0.325329	3.59583	1.92761	0.0557084	0.289587
ENSG00000128606	LRRC17	-0.675546	2.44304	-2.67443	0.00827807	0.10419
ENSG00000128607	KLHDC10	0.194221	4.38076	1.4092	0.160754	0.482359
ENSG00000128609	NDUFA5	0.282054	5.35865	2.02366	0.0447006	0.259001
ENSG00000128610	FEZF1	-0.368994	2.20972	-1.16212	0.246951	0.581541
ENSG00000128626	MRPS12	-0.0866292	3.31164	-0.523545	0.601333	0.838252
ENSG00000128641	MYO1B	-0.00136453	4.99631	-0.00761354	0.993935	0.998048
ENSG00000128654	MTX2	0.355694	3.64815	2.27989	0.0239602	0.181604
ENSG00000128655	PDE11A	0.12176	0.631362	0.610209	0.542605	0.80337
ENSG00000128656	CHN1	-0.0694966	2.84385	-0.35858	0.720391	0.894421
ENSG00000128683	GAD1	-0.271142	0.716236	-1.05316	0.293884	0.627582
ENSG00000128694	OSGEPL1	0.512828	1.99289	3.11665	0.00217561	0.0469438
ENSG00000128699	ORMDL1	0.110876	4.63564	0.880081	0.38016	0.697798
ENSG00000128708	HAT1	0.123393	4.4917	0.95736	0.339857	0.666323
ENSG00000128731	HERC2	0.260541	5.10454	1.61178	0.109017	0.402604
ENSG00000128739	SNRPN	0.153379	4.21424	0.978227	0.329467	0.66012
ENSG00000128789	PSMG2	0.259192	4.78404	1.56544	0.119492	0.423062
ENSG00000128791	TWSG1	-0.0487071	2.89743	-0.363345	0.716836	0.893517
ENSG00000128805	ARHGAP22	-0.0879529	3.68785	-0.474691	0.635667	0.855311
ENSG00000128815	WDFY4	-0.131075	2.00554	-0.407133	0.684464	0.877804
ENSG00000128829	EIF2AK4	0.000874374	4.98416	0.00638895	0.99491	0.998208
ENSG00000128833	MYO5C	0.00535522	5.40764	0.0301429	0.975991	0.992413
ENSG00000128849	CGNL1	-0.242817	1.51539	-1.1167	0.265827	0.6007
ENSG00000128872	TMOD2	-0.0240052	2.07749	-0.133317	0.894114	0.968603
ENSG00000128881	TTBK2	0.22428	4.05032	1.82272	0.0702477	0.323226
ENSG00000128886	ELL3	-0.0501227	3.3997	-0.240756	0.810058	0.93312
ENSG00000128891	CCDC32	-0.0367216	4.19049	-0.270405	0.787203	0.924759
ENSG00000128908	INO80	-0.0493437	3.84427	-0.354645	0.723332	0.895324
ENSG00000128915	ICE2	0.126616	5.12208	1.13272	0.259058	0.593888
ENSG00000128918	ALDH1A2	-0.323838	4.03932	-0.727382	0.468075	0.758465
ENSG00000128923	MINDY2	-0.126012	3.08084	-1.0924	0.27633	0.610794
ENSG00000128928	IVD	0.311538	4.14919	1.99156	0.0481533	0.268838
ENSG00000128944	KNSTRN	0.218856	2.66712	1.11566	0.26627	0.601098
ENSG00000128951	DUT	0.357322	3.64434	1.80378	0.0731817	0.3302
ENSG00000128965	CHAC1	-0.217343	1.75215	-0.73517	0.463333	0.756314
ENSG00000128973	CLN6	-0.216183	3.83672	-1.57044	0.118324	0.420811
ENSG00000128989	ARPP19	-0.00518558	5.24569	-0.0431045	0.965673	0.98961
ENSG00000129003	VPS13C	0.224395	5.91978	1.66133	0.098643	0.382284
ENSG00000129007	CALML4	0.224489	4.91457	1.1175	0.265485	0.600444
ENSG00000129028	THAP10	0.265933	0.883829	1.25552	0.211153	0.543936
ENSG00000129038	LOXL1	0.0727348	2.41085	0.3351	0.737997	0.902569
ENSG00000129048	ACKR4	0.131479	2.28829	0.603346	0.547149	0.806333
ENSG00000129055	ANAPC13	0.16298	4.98581	1.30646	0.193307	0.522721
ENSG00000129071	MBD4	0.0647441	4.08134	0.527169	0.59882	0.836821
ENSG00000129083	COPB1	0.0129242	5.51713	0.137199	0.891049	0.967276
ENSG00000129084	PSMA1	0.283263	5.43349	2.31355	0.0219894	0.175625
ENSG00000129103	SUMF2	0.0847318	4.94147	0.648439	0.517648	0.790709
ENSG00000129116	PALLD	0.140823	6.13238	0.994327	0.321593	0.653525
ENSG00000129128	SPCS3	-0.00495067	4.24608	-0.0526267	0.958096	0.98736
ENSG00000129151	BBOX1	0.0799744	2.71712	0.283481	0.777182	0.920238
ENSG00000129158	SERGEF	0.20989	4.30377	1.11219	0.267757	0.602817
ENSG00000129159	KCNC1	-0.397848	0.974608	-1.69457	0.0921383	0.371402
ENSG00000129167	TPH1	0.00500684	0.173476	0.0222711	0.98226	0.994274
ENSG00000129170	CSRP3	-0.132392	2.53698	-0.492811	0.622834	0.848943
ENSG00000129173	E2F8	-0.0247737	3.89396	-0.10155	0.919244	0.976741
ENSG00000129187	DCTD	0.123147	4.29646	0.791327	0.429947	0.73493
ENSG00000129194	SOX15	-0.596343	2.56553	-3.00304	0.00311118	0.0588155
ENSG00000129195	PIMREG	-0.088881	1.81294	-0.398384	0.690888	0.880881
ENSG00000129197	RPAIN	0.0382493	3.68968	0.309681	0.757214	0.910936
ENSG00000129204	USP6	-0.0478818	1.30848	-0.286763	0.774672	0.918922
ENSG00000129214	SHBG	-0.0504222	1.03857	-0.130275	0.896515	0.970047
ENSG00000129219	PLD2	-0.360315	4.32712	-2.53635	0.0121777	0.130473
ENSG00000129226	CD68	-6.29e-05	5.34964	-0.000295729	0.999764	0.999794
ENSG00000129235	TXNDC17	0.451347	4.16893	2.13958	0.0339335	0.221079
ENSG00000129244	ATP1B2	-0.29217	0.301116	-1.47244	0.142904	0.45916
ENSG00000129245	FXR2	-0.269277	3.761	-1.83076	0.0690317	0.320849
ENSG00000129250	KIF1C	-0.334937	5.01101	-2.01247	0.0458797	0.261779
ENSG00000129255	MPDU1	0.0482029	4.91345	0.406901	0.684635	0.877804
ENSG00000129292	PHF20L1	-0.427455	5.44204	-2.78858	0.00594881	0.0864455
ENSG00000129295	LRRC6	0.158438	5.72343	0.809454	0.419478	0.729003
ENSG00000129315	CCNT1	-0.108782	3.76113	-0.891833	0.373847	0.692913
ENSG00000129317	PUS7L	0.0383599	3.34297	0.38611	0.699937	0.885763
ENSG00000129347	KRI1	-0.13254	2.97873	-0.762359	0.446989	0.745483
ENSG00000129351	ILF3	0.0742051	5.62161	0.933966	0.351755	0.676696
ENSG00000129353	SLC44A2	-0.425902	5.69578	-3.45593	0.000705493	0.0228966
ENSG00000129354	AP1M2	-0.0874824	4.87227	-0.594441	0.553073	0.809462
ENSG00000129355	CDKN2D	-0.0142671	2.4983	-0.0488014	0.96114	0.987722
ENSG00000129422	MTUS1	-0.123747	6.41025	-0.727374	0.46808	0.758465
ENSG00000129450	SIGLEC9	-0.393287	1.70795	-0.948103	0.344534	0.671238
ENSG00000129451	KLK10	-0.348484	2.88885	-1.34809	0.17957	0.50587
ENSG00000129455	KLK8	0.0514205	-0.337217	0.143747	0.885885	0.964857
ENSG00000129460	NGDN	0.367781	3.68715	2.32838	0.0211669	0.172685
ENSG00000129465	RIPK3	0.332916	3.17694	1.98822	0.0485248	0.269634
ENSG00000129467	ADCY4	-0.0512815	2.16946	-0.206221	0.836885	0.944293
ENSG00000129472	RAB2B	0.3964	3.71795	3.28768	0.00124655	0.0328245
ENSG00000129473	BCL2L2	0.0668352	4.08657	0.411842	0.681017	0.876443
ENSG00000129474	AJUBA	0.136381	2.32459	0.609599	0.543009	0.803534
ENSG00000129480	DTD2	-0.089609	3.08158	-0.710582	0.478397	0.765575
ENSG00000129484	PARP2	0.256982	4.22821	1.61109	0.109168	0.402784
ENSG00000129493	HEATR5A	-0.142621	4.1873	-1.14948	0.252107	0.586413
ENSG00000129514	FOXA1	0.0606451	6.15049	0.300715	0.76403	0.913636
ENSG00000129515	SNX6	0.372761	5.63619	3.38474	0.000899928	0.0267118
ENSG00000129518	EAPP	0.110557	4.68245	1.01438	0.311964	0.64448
ENSG00000129521	EGLN3	0.348715	3.89219	1.63345	0.104378	0.393425
ENSG00000129534	MIS18BP1	0.324713	4.40965	2.35253	0.019886	0.168184
ENSG00000129535	NRL	0.256612	0.187495	1.30471	0.193902	0.522721
ENSG00000129538	RNASE1	0.517571	2.75719	1.72449	0.0865865	0.360827
ENSG00000129559	NEDD8	0.105804	6.08603	0.80654	0.421151	0.73035
ENSG00000129562	DAD1	0.352065	5.70475	3.11161	0.00221087	0.0473806
ENSG00000129566	TEP1	-0.0507581	3.8009	-0.387448	0.698949	0.885322
ENSG00000129595	EPB41L4A	0.154543	5.21269	0.773608	0.440326	0.741144
ENSG00000129625	REEP5	0.0538696	4.80845	0.492886	0.622781	0.848943
ENSG00000129636	ITFG1	0.180759	4.82895	1.30644	0.193312	0.522721
ENSG00000129646	QRICH2	-0.240315	2.32365	-1.00336	0.317231	0.649255
ENSG00000129654	FOXJ1	0.239352	5.87384	0.859894	0.391158	0.706688
ENSG00000129657	SEC14L1	-0.373031	6.82155	-2.84304	0.00506295	0.0782154
ENSG00000129667	RHBDF2	0.342176	4.83213	1.53261	0.127383	0.436216
ENSG00000129673	AANAT	0.258241	1.09867	0.756989	0.450191	0.747459
ENSG00000129675	ARHGEF6	0.218284	3.15433	1.4125	0.159781	0.481236
ENSG00000129680	MAP7D3	-0.00875902	1.01935	-0.050629	0.959686	0.98736
ENSG00000129682	FGF13	-0.127701	3.16191	-0.749718	0.454546	0.750111
ENSG00000129691	ASH2L	-0.086761	4.85601	-0.729116	0.467016	0.758465
ENSG00000129696	TTI2	0.316468	2.54066	2.1704	0.031479	0.212459
ENSG00000129744	ART1	-0.908793	0.914916	-2.35368	0.0198267	0.168107
ENSG00000129749	CHRNA10	-0.429902	1.5804	-1.52838	0.12843	0.436955
ENSG00000129757	CDKN1C	-0.149413	2.5441	-0.783061	0.43477	0.737968
ENSG00000129810	SGO1	0.171069	0.965279	0.750147	0.454289	0.749992
ENSG00000129824	RPS4Y1	-0.0739783	1.97778	-0.102865	0.918201	0.976719
ENSG00000129911	KLF16	-0.35189	2.74291	-1.65335	0.100256	0.3856
ENSG00000129925	PGAP6	-0.250098	4.81858	-2.05433	0.0416013	0.247895
ENSG00000129932	DOHH	0.4604	1.09441	2.53539	0.0122096	0.130473
ENSG00000129933	MAU2	-0.0241178	5.06177	-0.201259	0.840756	0.946009
ENSG00000129946	SHC2	0.179014	-0.0640926	0.748065	0.45554	0.750774
ENSG00000129951	PLPPR3	-0.0809835	2.19616	-0.367461	0.71377	0.892028
ENSG00000129968	ABHD17A	0.0545172	3.83435	0.376125	0.707332	0.888127
ENSG00000129990	SYT5	0.0454808	2.47847	0.163821	0.870083	0.958385
ENSG00000129991	TNNI3	0.321061	1.9412	1.1216	0.263746	0.598741
ENSG00000129993	CBFA2T3	0.0656856	1.68481	0.186919	0.851965	0.950693
ENSG00000130005	GAMT	0.275397	1.75202	1.19682	0.233182	0.568907
ENSG00000130021	PUDP	0.245761	3.85296	1.50426	0.134523	0.447266
ENSG00000130023	ERMARD	0.256991	4.07594	1.46245	0.145616	0.462445
ENSG00000130024	PHF10	0.0706553	4.34047	0.517282	0.605687	0.840856
ENSG00000130032	PRRG3	-0.288981	2.8236	-0.548268	0.584286	0.82862
ENSG00000130038	CRACR2A	0.191292	4.1699	1.66722	0.0974628	0.380485
ENSG00000130045	NXNL2	0.010502	4.01287	0.0613028	0.951196	0.985886
ENSG00000130052	STARD8	-0.0981256	3.67611	-0.478057	0.633274	0.853876
ENSG00000130066	SAT1	0.157525	10.7676	0.854272	0.394255	0.708415
ENSG00000130119	GNL3L	-0.146614	3.26522	-1.49437	0.137086	0.450189
ENSG00000130147	SH3BP4	0.0635617	4.49793	0.315998	0.752424	0.908679
ENSG00000130150	MOSPD2	0.048371	5.07226	0.205243	0.837648	0.944725
ENSG00000130158	DOCK6	-0.0558786	4.11012	-0.327963	0.743376	0.904724
ENSG00000130159	ECSIT	-0.0926429	3.12085	-0.469584	0.639304	0.856745
ENSG00000130164	LDLR	0.150027	5.18433	0.87188	0.384605	0.701747
ENSG00000130165	ELOF1	0.046814	4.71094	0.41743	0.676934	0.874707
ENSG00000130167	TSPAN16	-0.253251	0.610919	-0.609702	0.54294	0.803534
ENSG00000130173	ANGPTL8	0.00328616	-0.202183	0.0123574	0.990156	0.99696
ENSG00000130175	PRKCSH	-0.266481	5.92968	-2.64164	0.00908501	0.109555
ENSG00000130176	CNN1	-0.0517715	1.80238	-0.211171	0.833027	0.942801
ENSG00000130177	CDC16	0.177657	4.94465	1.17788	0.240626	0.575455
ENSG00000130193	THEM6	0.00730811	1.77114	0.0346401	0.972411	0.991411
ENSG00000130202	NECTIN2	0.230583	4.34295	1.79671	0.0743035	0.333005
ENSG00000130203	APOE	0.373712	3.26064	1.26428	0.208001	0.540678
ENSG00000130204	TOMM40	0.0293581	3.18411	0.195728	0.845076	0.948065
ENSG00000130208	APOC1	0.521466	2.52773	1.36734	0.173474	0.498813
ENSG00000130222	GADD45G	-0.21637	2.49084	-0.971041	0.333021	0.662223
ENSG00000130227	XPO7	0.253069	4.71505	2.15298	0.0328471	0.217505
ENSG00000130234	ACE2	0.89576	1.10653	3.64034	0.000369127	0.0142006
ENSG00000130244	FAM98C	0.0803734	3.33836	0.498535	0.618804	0.847588
ENSG00000130254	SAFB2	0.125379	5.28967	0.986681	0.325317	0.656836
ENSG00000130255	RPL36	0.143216	6.83822	0.867985	0.386727	0.703255
ENSG00000130270	ATP8B3	0.0448934	1.42159	0.240035	0.810616	0.933204
ENSG00000130299	GTPBP3	-0.211165	2.59261	-1.14783	0.252785	0.586971
ENSG00000130300	PLVAP	1.60177	-0.0256087	6.19709	4.85e-09	8.41e-07
ENSG00000130303	BST2	3.02249	4.5549	11.9927	6.16e-24	1.08e-20
ENSG00000130304	SLC27A1	-0.113355	3.72414	-0.921777	0.358059	0.681082
ENSG00000130305	NSUN5	0.125197	2.48314	0.877413	0.381603	0.698749
ENSG00000130307	USHBP1	-0.0508172	1.32992	-0.30839	0.758194	0.911292
ENSG00000130309	COLGALT1	-0.35089	3.57132	-2.30946	0.022221	0.176126
ENSG00000130311	DDA1	-0.0943402	4.20569	-0.636068	0.525658	0.793797
ENSG00000130312	MRPL34	-0.0233993	4.34397	-0.145221	0.884723	0.964324
ENSG00000130313	PGLS	-0.148349	4.65632	-1.16151	0.247199	0.581947
ENSG00000130332	LSM7	0.300862	4.94735	1.48708	0.138998	0.452605
ENSG00000130338	TULP4	-0.279203	5.22071	-1.87444	0.0627268	0.306692
ENSG00000130340	SNX9	-0.323005	3.52563	-2.26078	0.0251462	0.186562
ENSG00000130347	RTN4IP1	0.1239	2.487	0.61814	0.537379	0.800287
ENSG00000130348	QRSL1	0.181868	2.962	1.52537	0.129177	0.43808
ENSG00000130349	MTRES1	0.17648	3.36285	1.06087	0.290379	0.623913
ENSG00000130363	RSPH3	-0.0755905	4.45707	-0.469628	0.639273	0.856745
ENSG00000130382	MLLT1	-0.402386	3.45348	-2.88948	0.00440465	0.0727483
ENSG00000130396	AFDN	-0.034934	7.35096	-0.178549	0.858522	0.95318
ENSG00000130402	ACTN4	-0.201599	7.31817	-1.84501	0.0669196	0.316806
ENSG00000130413	STK33	0.0722974	6.06226	0.359778	0.719497	0.894015
ENSG00000130414	NDUFA10	0.0825375	5.39135	0.638532	0.524058	0.793053
ENSG00000130429	ARPC1B	-0.0210331	6.42762	-0.168053	0.866758	0.957849
ENSG00000130433	CACNG6	0.116205	2.87515	0.392729	0.695052	0.883662
ENSG00000130449	ZSWIM6	-0.443427	3.79033	-3.40031	0.000853548	0.0256686
ENSG00000130475	FCHO1	-0.154544	3.08024	-0.640251	0.522942	0.792472
ENSG00000130479	MAP1S	-0.160582	3.84677	-0.970279	0.333399	0.662223
ENSG00000130487	KLHDC7B	1.91895	1.9184	7.5146	4.07e-12	1.05e-09
ENSG00000130508	PXDN	0.356469	1.13595	1.44552	0.150304	0.468565
ENSG00000130511	SSBP4	0.112042	6.10795	0.85589	0.393363	0.708013
ENSG00000130513	GDF15	-0.0719693	4.96374	-0.32258	0.747442	0.906459
ENSG00000130517	PGPEP1	-0.335295	3.75742	-2.61777	0.00971641	0.114286
ENSG00000130518	IQCN	-0.595348	4.12992	-2.59897	0.010241	0.117307
ENSG00000130520	LSM4	0.188412	4.33782	1.09753	0.274088	0.608129
ENSG00000130522	JUND	-0.296609	5.85639	-1.97471	0.0500543	0.274282
ENSG00000130529	TRPM4	-0.0954203	4.81211	-0.559956	0.576307	0.824125
ENSG00000130544	ZNF557	0.0530135	2.01724	0.435755	0.663613	0.867794
ENSG00000130545	CRB3	0.186478	3.1685	0.93184	0.35285	0.677727
ENSG00000130559	CAMSAP1	0.167669	5.24364	0.923852	0.35698	0.680776
ENSG00000130560	UBAC1	0.0115981	4.85927	0.0832301	0.933775	0.980914
ENSG00000130561	SAG	-0.494225	1.9082	-1.94794	0.0532057	0.283327
ENSG00000130584	ZBTB46	-0.171255	1.79864	-1.0421	0.298967	0.632275
ENSG00000130589	HELZ2	1.21474	4.8633	5.60833	8.99e-08	1.18e-05
ENSG00000130590	SAMD10	-0.0795235	2.21731	-0.459598	0.64644	0.859649
ENSG00000130592	LSP1	-0.317939	6.2242	-1.43622	0.15293	0.47213
ENSG00000130595	TNNT3	-0.168073	2.57726	-0.473239	0.6367	0.855569
ENSG00000130598	TNNI2	-0.358665	2.48181	-1.18637	0.237267	0.572496
ENSG00000130638	ATXN10	0.185542	5.76411	1.54178	0.12514	0.432781
ENSG00000130640	TUBGCP2	-0.157416	4.80464	-1.78405	0.0763461	0.337124
ENSG00000130649	CYP2E1	-0.335727	1.64853	-1.49159	0.137812	0.450949
ENSG00000130653	PNPLA7	-0.012028	2.10547	-0.0603908	0.951921	0.986055
ENSG00000130669	PAK4	-0.0731448	4.71189	-0.556919	0.578376	0.825287
ENSG00000130684	ZNF337	-0.066009	1.96253	-0.392802	0.694999	0.883662
ENSG00000130695	CEP85	-0.147062	3.08205	-0.902235	0.368314	0.688716
ENSG00000130699	TAF4	-0.165301	3.35504	-0.952519	0.342298	0.669527
ENSG00000130701	RBBP8NL	-0.039179	0.15119	-0.21678	0.828661	0.941207
ENSG00000130702	LAMA5	-0.212094	5.85049	-0.94751	0.344835	0.67135
ENSG00000130703	OSBPL2	-0.271542	5.51237	-2.67432	0.0082806	0.10419
ENSG00000130706	ADRM1	-0.0219074	4.76713	-0.189987	0.849564	0.950098
ENSG00000130707	ASS1	0.411154	6.19462	2.1209	0.0355005	0.225786
ENSG00000130713	EXOSC2	-0.196977	3.05901	-1.44212	0.151259	0.470315
ENSG00000130714	POMT1	0.0880744	4.06996	0.459124	0.64678	0.859861
ENSG00000130717	UCK1	0.0546315	3.40749	0.321347	0.748374	0.906795
ENSG00000130723	PRRC2B	-0.0736517	6.2751	-0.589218	0.556562	0.81193
ENSG00000130724	CHMP2A	0.0236687	6.02563	0.197422	0.843752	0.947359
ENSG00000130725	UBE2M	-0.00608707	4.94156	-0.0443514	0.964681	0.989395
ENSG00000130726	TRIM28	-0.0707145	6.28812	-0.652184	0.515236	0.789318
ENSG00000130731	METTL26	0.0963382	3.43665	0.45436	0.650197	0.86159
ENSG00000130733	YIPF2	0.138327	3.63225	0.898818	0.370126	0.690233
ENSG00000130734	ATG4D	-0.140136	3.32552	-0.914577	0.361816	0.684633
ENSG00000130741	EIF2S3	-0.139361	5.47026	-1.28941	0.19915	0.529702
ENSG00000130748	TMEM160	0.00996959	2.74676	0.0417783	0.966728	0.989811
ENSG00000130749	ZC3H4	-0.22255	4.56311	-2.03152	0.0438881	0.25605
ENSG00000130751	NPAS1	-0.394933	0.666705	-1.55625	0.121662	0.426248
ENSG00000130755	GMFG	0.347823	4.51229	0.910941	0.363723	0.685537
ENSG00000130758	MAP3K10	0.119838	3.41825	0.655628	0.513023	0.787687
ENSG00000130762	ARHGEF16	0.00462876	3.06572	0.0263784	0.978989	0.993412
ENSG00000130764	LRRC47	0.227555	3.33977	1.40355	0.162427	0.485286
ENSG00000130766	SESN2	-0.586145	2.20314	-2.98923	0.00324734	0.0602591
ENSG00000130768	SMPDL3B	-0.233164	0.893074	-0.815097	0.416251	0.726114
ENSG00000130770	ATP5IF1	0.422993	7.23481	2.24368	0.0262511	0.191251
ENSG00000130772	MED18	-0.370851	3.18994	-2.36773	0.0191153	0.164847
ENSG00000130775	THEMIS2	-0.353329	4.32935	-0.952422	0.342347	0.669539
ENSG00000130779	CLIP1	-0.0315336	6.3052	-0.402629	0.687769	0.879774
ENSG00000130783	CCDC62	-0.358014	0.835042	-1.9275	0.0557216	0.289587
ENSG00000130787	HIP1R	-0.537883	5.28441	-3.28917	0.0012404	0.0327719
ENSG00000130803	ZNF317	-0.0989605	3.96672	-0.453229	0.65101	0.861699
ENSG00000130810	PPAN	-0.0394588	3.59286	-0.277968	0.781403	0.922203
ENSG00000130811	EIF3G	0.175934	5.67818	1.12536	0.262155	0.597108
ENSG00000130813	SHFL	1.20502	4.09201	7.6393	2.01e-12	5.3e-10
ENSG00000130816	DNMT1	0.0316954	5.12465	0.270043	0.787482	0.924866
ENSG00000130818	ZNF426	-0.316768	3.01283	-2.61483	0.00979665	0.114972
ENSG00000130821	SLC6A8	-0.224773	4.29757	-1.37584	0.170831	0.495861
ENSG00000130822	PNCK	0.369247	0.829615	1.53523	0.12674	0.435292
ENSG00000130826	DKC1	-0.411364	4.25778	-3.10844	0.00223336	0.0475394
ENSG00000130827	PLXNA3	0.166514	3.54498	0.792674	0.429164	0.73493
ENSG00000130830	MPP1	-0.705884	3.78802	-2.04963	0.0420636	0.249519
ENSG00000130844	ZNF331	-0.0256567	4.32819	-0.165824	0.868509	0.958329
ENSG00000130856	ZNF236	-0.0407519	3.58633	-0.183756	0.854442	0.951481
ENSG00000130881	LRP3	-0.0982419	0.590477	-0.429349	0.668257	0.869491
ENSG00000130921	C12orf65	-0.0993778	4.91261	-0.668377	0.504874	0.782795
ENSG00000130935	NOL11	0.30504	4.15041	2.55244	0.011651	0.127178
ENSG00000130939	UBE4B	-0.191253	4.32396	-1.74119	0.0836085	0.3554
ENSG00000130940	CASZ1	-0.0526963	5.49232	-0.346617	0.729343	0.897622
ENSG00000130948	HSD17B3	0.324438	1.28261	1.16142	0.247234	0.581947
ENSG00000130956	HABP4	-0.150213	1.35604	-1.03183	0.303736	0.63657
ENSG00000130958	SLC35D2	-0.126672	4.70196	-0.940687	0.34831	0.674097
ENSG00000130962	PRRG1	-0.32788	0.583634	-1.60765	0.10992	0.404423
ENSG00000130985	UBA1	-0.0303032	6.15548	-0.439119	0.661179	0.867118
ENSG00000130988	RGN	-0.086095	-0.203139	-0.474925	0.6355	0.855311
ENSG00000130997	POLN	0.239249	1.82523	1.0773	0.282998	0.615687
ENSG00000131013	PPIL4	0.0699555	4.23863	0.765856	0.444912	0.74394
ENSG00000131016	AKAP12	-0.0317883	0.850072	-0.130045	0.896697	0.970047
ENSG00000131018	SYNE1	-0.100988	6.3167	-0.586418	0.558436	0.812902
ENSG00000131019	ULBP3	-0.138163	2.29	-0.704239	0.482327	0.767695
ENSG00000131023	LATS1	0.222982	3.69883	2.32503	0.0213504	0.173192
ENSG00000131037	EPS8L1	-0.0686916	5.89698	-0.361549	0.718175	0.89394
ENSG00000131042	LILRB2	0.0963442	2.82403	0.215648	0.829542	0.941389
ENSG00000131043	AAR2	-0.016361	3.27497	-0.145234	0.884713	0.964324
ENSG00000131044	TTLL9	0.0528779	4.09365	0.184234	0.854067	0.951339
ENSG00000131050	BPIFA2	-0.182032	0.642209	-0.619363	0.536574	0.799942
ENSG00000131051	RBM39	0.0361172	7.57468	0.351789	0.725468	0.896454
ENSG00000131055	COX4I2	-0.104644	-0.496571	-0.368637	0.712895	0.891783
ENSG00000131061	ZNF341	-0.127237	1.63207	-1.05012	0.295278	0.629323
ENSG00000131067	GGT7	0.167038	4.03731	0.762048	0.447174	0.745483
ENSG00000131069	ACSS2	-0.0370119	5.04287	-0.271043	0.786714	0.924759
ENSG00000131089	ARHGEF9	-0.120924	3.62105	-1.12475	0.262413	0.597388
ENSG00000131095	GFAP	-0.452176	3.46441	-2.09253	0.0379991	0.234859
ENSG00000131097	HIGD1B	-0.344458	0.354909	-1.26033	0.209418	0.541527
ENSG00000131100	ATP6V1E1	0.110575	5.91672	1.26116	0.209122	0.541209
ENSG00000131115	ZNF227	0.175833	2.93071	0.984933	0.326172	0.657574
ENSG00000131116	ZNF428	0.0454373	4.34237	0.28571	0.775477	0.91933
ENSG00000131127	ZNF141	-0.306607	3.46893	-2.29542	0.0230323	0.17893
ENSG00000131143	COX4I1	0.336151	6.34333	1.86868	0.0635299	0.309086
ENSG00000131148	EMC8	0.0197291	3.42787	0.135873	0.892095	0.967612
ENSG00000131149	GSE1	-0.00815447	5.09444	-0.069322	0.944822	0.983806
ENSG00000131153	GINS2	-0.253452	0.818562	-1.75231	0.0816717	0.350819
ENSG00000131165	CHMP1A	-0.0490842	4.29433	-0.43269	0.665834	0.868801
ENSG00000131171	SH3BGRL	0.104412	5.86782	0.826782	0.409615	0.721762
ENSG00000131174	COX7B	0.0517882	5.79893	0.336616	0.736856	0.901662
ENSG00000131187	F12	0.12258	-0.270046	0.620769	0.535652	0.799322
ENSG00000131188	PRR7	-0.22869	2.89684	-1.1072	0.2699	0.605077
ENSG00000131196	NFATC1	-0.13094	3.15517	-0.796331	0.427042	0.734379
ENSG00000131203	IDO1	2.00838	4.56269	6.12019	7.17e-09	1.2e-06
ENSG00000131236	CAP1	-0.317599	7.03087	-2.33793	0.0206523	0.170728
ENSG00000131238	PPT1	-0.153934	4.80282	-1.18418	0.23813	0.573613
ENSG00000131242	RAB11FIP4	-0.193688	4.54014	-1.79287	0.0749179	0.333941
ENSG00000131263	RLIM	-0.120062	4.29952	-1.09464	0.275351	0.609474
ENSG00000131269	ABCB7	0.0553607	3.34861	0.387676	0.698781	0.885291
ENSG00000131323	TRAF3	0.00918326	5.48497	0.0576959	0.954064	0.986345
ENSG00000131351	HAUS8	-0.1637	1.94982	-1.0075	0.315246	0.648066
ENSG00000131355	ADGRE3	-1.20221	1.43854	-2.57321	0.0110014	0.122398
ENSG00000131368	MRPS25	0.0990994	4.01696	0.747303	0.455998	0.750774
ENSG00000131370	SH3BP5	-0.523091	4.89199	-3.2453	0.00143393	0.0359005
ENSG00000131373	HACL1	0.104101	3.37586	0.685503	0.494037	0.776499
ENSG00000131374	TBC1D5	0.239092	5.49822	1.84892	0.06635	0.315318
ENSG00000131375	CAPN7	-0.299073	5.13281	-2.31008	0.0221858	0.176091
ENSG00000131378	RFTN1	0.251117	3.55918	1.29424	0.197482	0.527948
ENSG00000131379	C3orf20	0.117487	-0.132193	0.553522	0.580693	0.826775
ENSG00000131381	RBSN	0.149894	3.58606	1.19205	0.235039	0.569911
ENSG00000131386	GALNT15	0.170009	3.33007	0.569701	0.569695	0.820471
ENSG00000131389	SLC6A6	-0.250578	7.22961	-1.6656	0.0977858	0.380647
ENSG00000131398	KCNC3	-0.196471	0.353472	-1.17894	0.240204	0.575344
ENSG00000131400	NAPSA	0.304327	1.80757	1.18027	0.239678	0.575059
ENSG00000131408	NR1H2	0.132286	4.65677	1.00747	0.315259	0.648066
ENSG00000131435	PDLIM4	-0.148307	4.90802	-0.922336	0.357768	0.681037
ENSG00000131437	KIF3A	0.207245	4.26997	1.1313	0.259655	0.594395
ENSG00000131446	MGAT1	0.0714527	5.31002	0.568924	0.57022	0.820853
ENSG00000131459	GFPT2	-0.241206	-0.151032	-0.886536	0.376684	0.695393
ENSG00000131462	TUBG1	0.194625	3.30432	1.34923	0.179204	0.50581
ENSG00000131467	PSME3	0.0278808	5.05775	0.248991	0.803693	0.930738
ENSG00000131469	RPL27	0.0274987	7.96644	0.170659	0.864712	0.956625
ENSG00000131470	PSMC3IP	0.226469	2.08543	1.28211	0.201693	0.532757
ENSG00000131471	AOC3	-0.0582423	0.469458	-0.259538	0.79556	0.927757
ENSG00000131473	ACLY	0.116429	4.68579	1.25848	0.210086	0.542516
ENSG00000131475	VPS25	-0.00416439	4.62624	-0.0404886	0.967755	0.98998
ENSG00000131480	AOC2	-0.428854	0.535949	-2.49953	0.0134634	0.13727
ENSG00000131482	G6PC	-0.403081	0.321959	-1.93759	0.054468	0.286089
ENSG00000131495	NDUFA2	0.0419021	5.326	0.360976	0.718602	0.89394
ENSG00000131503	ANKHD1	-0.123974	6.46997	-1.17547	0.241585	0.576216
ENSG00000131504	DIAPH1	-0.240378	5.98939	-2.20416	0.0289679	0.202709
ENSG00000131507	NDFIP1	0.179745	4.73825	1.67815	0.0953072	0.376668
ENSG00000131508	UBE2D2	-0.0799937	5.47969	-0.700365	0.484736	0.769266
ENSG00000131558	EXOC4	-0.0256145	6.24357	-0.205402	0.837524	0.944709
ENSG00000131584	ACAP3	-0.132809	4.48671	-0.697046	0.486805	0.771463
ENSG00000131591	C1orf159	0.053469	3.67662	0.268357	0.788777	0.925285
ENSG00000131620	ANO1	-0.725043	1.18546	-2.83244	0.00522541	0.0798647
ENSG00000131626	PPFIA1	0.0169984	5.76929	0.157145	0.875333	0.960565
ENSG00000131634	TMEM204	-0.0645071	0.898854	-0.360076	0.719274	0.89394
ENSG00000131652	THOC6	-0.0872337	3.20412	-0.492951	0.622736	0.848943
ENSG00000131653	TRAF7	-0.217925	4.57678	-1.71629	0.0880813	0.364222
ENSG00000131669	NINJ1	-0.199031	5.33895	-0.817245	0.415027	0.725423
ENSG00000131686	CA6	-0.0671931	0.688639	-0.338603	0.735361	0.901006
ENSG00000131697	NPHP4	0.0172034	2.94331	0.101196	0.919524	0.976758
ENSG00000131711	MAP1B	-0.305383	2.37578	-1.16102	0.247394	0.582063
ENSG00000131721	RHOXF2	-0.226925	-0.0614669	-1.06849	0.286939	0.619985
ENSG00000131724	IL13RA1	-0.313353	4.83965	-3.13964	0.00202127	0.0450216
ENSG00000131725	WDR44	-0.0667455	2.83003	-0.632085	0.528251	0.795351
ENSG00000131730	CKMT2	0.17046	1.19799	0.666666	0.505964	0.783561
ENSG00000131732	ZCCHC9	0.339149	3.05117	2.07222	0.0398795	0.241559
ENSG00000131746	TNS4	-0.314269	3.46067	-1.52363	0.129612	0.438988
ENSG00000131747	TOP2A	0.0926073	1.27457	0.370511	0.711501	0.890887
ENSG00000131748	STARD3	-0.0393592	4.33354	-0.320765	0.748815	0.906831
ENSG00000131759	RARA	-0.352439	5.22351	-1.9642	0.0512716	0.277811
ENSG00000131771	PPP1R1B	-0.320794	0.252821	-1.14323	0.254683	0.58944
ENSG00000131773	KHDRBS3	-0.29533	2.17758	-1.25662	0.210756	0.543449
ENSG00000131778	CHD1L	0.102083	3.41176	0.664264	0.507495	0.784147
ENSG00000131779	PEX11B	0.149151	3.59883	0.961613	0.337722	0.665529
ENSG00000131781	FMO5	-0.197835	3.77738	-1.35297	0.17801	0.504538
ENSG00000131788	PIAS3	-0.151632	5.49093	-0.910561	0.363922	0.685718
ENSG00000131791	PRKAB2	-0.040508	1.44633	-0.231344	0.817349	0.935685
ENSG00000131828	PDHA1	0.133591	4.27669	0.842036	0.401048	0.714263
ENSG00000131831	RAI2	-0.55851	0.765634	-2.34572	0.02024	0.169003
ENSG00000131844	MCCC2	0.113822	4.38197	0.853177	0.394861	0.708749
ENSG00000131845	AC005261.1	-0.059587	1.50778	-0.379219	0.705037	0.887453
ENSG00000131848	ZSCAN5A	0.136939	4.69949	0.658458	0.511208	0.78668
ENSG00000131849	ZNF132	0.0261934	1.83232	0.143477	0.886097	0.964879
ENSG00000131864	USP29	-0.197139	1.32972	-0.68135	0.496654	0.778197
ENSG00000131871	SELENOS	0.223256	3.52571	1.31596	0.190106	0.518029
ENSG00000131873	CHSY1	-0.303165	4.73423	-0.864834	0.388449	0.704172
ENSG00000131876	SNRPA1	0.103176	4.69372	0.664885	0.507099	0.783913
ENSG00000131899	LLGL1	-0.0353507	2.36967	-0.260323	0.794956	0.927757
ENSG00000131914	LIN28A	-0.201592	0.703182	-1.46191	0.145764	0.462514
ENSG00000131931	THAP1	0.25698	2.04736	1.40554	0.161836	0.484464
ENSG00000131941	RHPN2	0.132696	5.00982	1.08253	0.280675	0.614544
ENSG00000131943	C19orf12	0.235196	2.26972	1.50825	0.133499	0.445081
ENSG00000131944	FAAP24	0.0949205	2.05946	0.525645	0.599876	0.83731
ENSG00000131951	LRRC9	-0.372929	0.5128	-1.50033	0.135536	0.448131
ENSG00000131966	ACTR10	0.019988	4.95594	0.178025	0.858933	0.95343
ENSG00000131969	ABHD12B	-0.515233	5.03824	-2.6577	0.00868132	0.106822
ENSG00000131979	GCH1	0.341223	4.43752	1.63035	0.105031	0.394581
ENSG00000131981	LGALS3	0.0453064	8.50277	0.268707	0.788508	0.925194
ENSG00000132000	PODNL1	0.113783	2.17377	0.487284	0.626736	0.851462
ENSG00000132002	DNAJB1	-0.262515	6.0873	-2.1209	0.0355003	0.225786
ENSG00000132003	ZSWIM4	-0.877514	3.49382	-4.20432	4.38e-05	0.00272217
ENSG00000132004	FBXW9	0.250488	3.04503	1.28572	0.200433	0.531122
ENSG00000132005	RFX1	0.00675861	3.72691	0.0382958	0.969501	0.990432
ENSG00000132010	ZNF20	0.304361	3.89053	1.26215	0.208766	0.541109
ENSG00000132016	C19orf57	0.459638	0.472198	1.85274	0.065796	0.313729
ENSG00000132017	DCAF15	0.0461806	3.51191	0.338047	0.735779	0.901006
ENSG00000132024	CC2D1A	-0.0688386	4.18344	-0.688321	0.492266	0.775182
ENSG00000132109	TRIM21	0.950796	3.47888	5.12294	8.72e-07	9.17e-05
ENSG00000132122	SPATA6	-0.0284057	5.04653	-0.150322	0.880703	0.962683
ENSG00000132128	LRRC41	-0.0776885	4.05013	-1.02149	0.308594	0.641458
ENSG00000132141	CCT6B	0.0545706	2.44699	0.319904	0.749466	0.906885
ENSG00000132153	DHX30	0.105528	4.88413	1.0398	0.300033	0.632814
ENSG00000132155	RAF1	-0.127759	6.20483	-1.49743	0.136289	0.449444
ENSG00000132170	PPARG	-0.0356019	2.32049	-0.145932	0.884162	0.964299
ENSG00000132182	NUP210	0.321299	2.46929	2.04517	0.0425075	0.251207
ENSG00000132185	FCRLA	-0.030346	0.618628	-0.131163	0.895814	0.969513
ENSG00000132196	HSD17B7	-0.174545	4.4065	-1.14641	0.253368	0.587977
ENSG00000132199	ENOSF1	0.234773	5.47932	1.1713	0.243251	0.578149
ENSG00000132205	EMILIN2	-0.177664	2.24773	-0.600837	0.548815	0.807283
ENSG00000132207	SLX1A	0.356627	2.71399	1.41499	0.159051	0.480227
ENSG00000132254	ARFIP2	-0.0177878	5.16948	-0.117193	0.906857	0.97325
ENSG00000132256	TRIM5	1.01772	3.67447	6.45685	1.27e-09	2.44e-07
ENSG00000132259	CNGA4	0.104428	1.91957	0.431437	0.666742	0.868816
ENSG00000132274	TRIM22	1.6189	6.97062	11.2162	8.15e-22	6.77e-19
ENSG00000132275	RRP8	-0.229919	2.70145	-1.5067	0.133896	0.445651
ENSG00000132286	TIMM10B	-0.0478102	4.40334	-0.349578	0.727124	0.896505
ENSG00000132294	EFR3A	0.292003	4.813	3.34996	0.00101219	0.0287339
ENSG00000132297	HHLA1	-0.470798	4.26457	-2.73897	0.00687606	0.0928377
ENSG00000132300	PTCD3	-0.0302456	5.18322	-0.221007	0.825374	0.939837
ENSG00000132305	IMMT	0.00383002	4.29253	0.036896	0.970615	0.990724
ENSG00000132313	MRPL35	0.163175	3.53842	0.783297	0.434632	0.737968
ENSG00000132321	IQCA1	0.274602	3.35736	1.13558	0.257863	0.593071
ENSG00000132323	ILKAP	0.0139962	4.26113	0.100696	0.91992	0.976758
ENSG00000132326	PER2	0.00491902	5.34418	0.0288305	0.977036	0.992516
ENSG00000132329	RAMP1	0.562445	1.60603	1.9461	0.0534284	0.283673
ENSG00000132330	SCLY	-0.032259	3.96047	-0.251507	0.801751	0.929641
ENSG00000132334	PTPRE	-0.244126	4.74287	-0.625895	0.532293	0.797525
ENSG00000132341	RAN	0.312107	5.96278	1.95952	0.0518228	0.279453
ENSG00000132356	PRKAA1	0.198834	5.76464	1.98908	0.0484296	0.26945
ENSG00000132357	CARD6	0.236707	2.91213	1.69337	0.0923681	0.371532
ENSG00000132359	AC002316.1	-0.24635	2.22288	-0.832844	0.406198	0.718591
ENSG00000132361	CLUH	0.030881	4.89074	0.245954	0.806039	0.931131
ENSG00000132376	INPP5K	-0.393052	4.92457	-2.47158	0.014519	0.143217
ENSG00000132382	MYBBP1A	-0.313434	4.09404	-1.91186	0.0577157	0.294348
ENSG00000132383	RPA1	0.00572415	4.18504	0.0325645	0.974063	0.991859
ENSG00000132386	SERPINF1	0.000666835	5.23372	0.00428416	0.996587	0.998598
ENSG00000132388	UBE2G1	-0.0333641	5.28707	-0.302565	0.762621	0.913004
ENSG00000132394	EEFSEC	0.210693	1.96997	1.19572	0.233609	0.568907
ENSG00000132405	TBC1D14	-0.319708	5.07177	-2.29718	0.0229292	0.17893
ENSG00000132406	TMEM128	0.0808886	2.83062	0.431629	0.666603	0.868809
ENSG00000132423	COQ3	0.266258	1.83179	1.22073	0.224019	0.558737
ENSG00000132424	PNISR	0.213791	5.49946	1.80168	0.0735133	0.331104
ENSG00000132432	SEC61G	0.403456	4.79324	1.88106	0.0618155	0.303897
ENSG00000132434	LANCL2	0.119207	2.7024	0.792489	0.429271	0.73493
ENSG00000132436	FIGNL1	0.244118	1.41113	1.41886	0.157921	0.479571
ENSG00000132463	GRSF1	0.20729	4.51466	1.66294	0.0983188	0.381778
ENSG00000132464	ENAM	0.38628	-0.297381	1.65641	0.0996346	0.384051
ENSG00000132465	JCHAIN	1.24453	1.58185	3.23987	0.00145978	0.0364899
ENSG00000132466	ANKRD17	0.0396886	5.46165	0.460229	0.645988	0.859411
ENSG00000132467	UTP3	0.118408	2.81346	0.745868	0.456862	0.751101
ENSG00000132470	ITGB4	-0.267857	5.12917	-1.49154	0.137825	0.450949
ENSG00000132471	WBP2	-0.284488	5.79478	-2.89617	0.00431661	0.071594
ENSG00000132475	H3-3B	-0.00491918	8.14114	-0.0304464	0.97575	0.992359
ENSG00000132478	UNK	-0.0928494	5.09632	-0.959816	0.338623	0.666052
ENSG00000132481	TRIM47	0.0113191	2.19986	0.0517691	0.958778	0.98736
ENSG00000132485	ZRANB2	0.529573	4.74794	4.22822	3.99e-05	0.00253506
ENSG00000132507	EIF5A	0.199242	6.67805	1.60411	0.1107	0.406346
ENSG00000132510	KDM6B	-0.435343	6.21751	-1.43875	0.152211	0.471354
ENSG00000132514	CLEC10A	-0.463713	-0.0505548	-1.53614	0.126515	0.435072
ENSG00000132517	SLC52A1	-0.0949033	1.31656	-0.645286	0.519684	0.790762
ENSG00000132522	GPS2	-0.0568417	4.84967	-0.552309	0.581522	0.827306
ENSG00000132530	XAF1	1.63085	6.85817	9.07384	4.52e-16	2.04e-13
ENSG00000132535	DLG4	0.209217	2.04234	1.05885	0.291292	0.625089
ENSG00000132541	RIDA	0.416762	2.99361	1.80859	0.0724282	0.328279
ENSG00000132549	VPS13B	-0.0454965	5.03824	-0.310807	0.75636	0.91052
ENSG00000132554	RGS22	0.00528041	4.22247	0.0203601	0.983782	0.994355
ENSG00000132561	MATN2	0.0412079	2.85346	0.169571	0.865566	0.957182
ENSG00000132563	REEP2	-0.180409	2.36212	-0.799291	0.425329	0.732813
ENSG00000132570	PCBD2	-0.0353089	4.11205	-0.27452	0.784046	0.92349
ENSG00000132581	SDF2	-0.0402222	4.44838	-0.278176	0.781243	0.922203
ENSG00000132589	FLOT2	-0.166852	5.37357	-1.08201	0.280907	0.614544
ENSG00000132591	ERAL1	-0.186891	3.72647	-1.25167	0.21255	0.545111
ENSG00000132600	PRMT7	0.765136	5.26879	5.3123	3.65e-07	4.23e-05
ENSG00000132603	NIP7	0.227671	3.46189	1.71801	0.0877663	0.363564
ENSG00000132604	TERF2	0.0133782	4.34634	0.0991794	0.921122	0.976907
ENSG00000132612	VPS4A	-0.141191	4.2281	-1.11407	0.266951	0.601688
ENSG00000132613	MTSS2	-0.0873666	5.33198	-0.396922	0.691964	0.882039
ENSG00000132623	ANKEF1	0.114714	2.861	0.98096	0.328121	0.659209
ENSG00000132635	PCED1A	-0.0810503	2.56271	-0.486833	0.627056	0.851606
ENSG00000132640	BTBD3	0.30965	4.95238	1.34675	0.18	0.506039
ENSG00000132646	PCNA	0.365625	4.32096	2.60858	0.00996963	0.115827
ENSG00000132661	NXT1	0.36664	2.09585	1.77218	0.0783037	0.342793
ENSG00000132664	POLR3F	-0.00178246	2.94191	-0.00932729	0.99257	0.997757
ENSG00000132669	RIN2	0.451971	5.48773	3.73662	0.000260651	0.0111416
ENSG00000132670	PTPRA	-0.0905541	4.97767	-0.889076	0.375322	0.693788
ENSG00000132676	DAP3	0.119724	5.83833	1.40426	0.162217	0.485145
ENSG00000132677	RHBG	0.0349574	0.86121	0.164324	0.869687	0.958385
ENSG00000132680	KHDC4	0.0143441	4.90379	0.0968927	0.922935	0.977043
ENSG00000132681	ATP1A4	-0.0512489	-0.23768	-0.278826	0.780745	0.922125
ENSG00000132692	BCAN	0.15706	0.0487829	0.615706	0.53898	0.801256
ENSG00000132694	ARHGEF11	0.0704765	4.47561	0.659569	0.510497	0.786334
ENSG00000132698	RAB25	0.336025	5.19265	1.81253	0.0718147	0.327002
ENSG00000132704	FCRL2	-0.0397327	1.15251	-0.198175	0.843164	0.947341
ENSG00000132716	DCAF8	0.0379854	5.70517	0.342779	0.732223	0.899063
ENSG00000132718	SYT11	-0.446621	1.08409	-2.08813	0.0384002	0.236565
ENSG00000132740	IGHMBP2	0.148078	3.68095	0.935408	0.351014	0.676389
ENSG00000132744	ACY3	0.102107	-0.10185	0.473743	0.636341	0.855427
ENSG00000132746	ALDH3B2	-0.241112	3.15762	-1.11927	0.264736	0.599715
ENSG00000132749	TESMIN	0.586278	1.95805	3.12525	0.00211667	0.0462414
ENSG00000132763	MMACHC	-0.233384	2.98909	-1.47508	0.142194	0.458093
ENSG00000132768	DPH2	-0.108349	2.78738	-0.704663	0.482064	0.767695
ENSG00000132773	TOE1	0.218783	1.81185	1.34396	0.180899	0.506471
ENSG00000132780	NASP	0.142482	5.90508	1.03599	0.3018	0.634519
ENSG00000132781	MUTYH	-0.00064989	3.52529	-0.00358395	0.997145	0.998819
ENSG00000132792	CTNNBL1	0.257259	3.97066	1.90049	0.0592016	0.298812
ENSG00000132793	LPIN3	-0.164581	2.42236	-0.887384	0.376229	0.694856
ENSG00000132801	ZSWIM3	0.311148	0.0533271	1.95272	0.0526301	0.281841
ENSG00000132819	RBM38	0.0124876	4.47074	0.0910885	0.927538	0.97849
ENSG00000132821	VSTM2L	0.354738	2.70451	1.2836	0.201171	0.531771
ENSG00000132823	OSER1	-0.115187	4.03158	-0.823548	0.411446	0.722828
ENSG00000132824	SERINC3	-0.327869	5.08779	-2.93333	0.00385591	0.0676329
ENSG00000132825	PPP1R3D	-0.0495142	2.16205	-0.30617	0.759881	0.911859
ENSG00000132837	DMGDH	0.193668	3.10362	0.819871	0.413532	0.724658
ENSG00000132840	BHMT2	-0.0882484	1.84459	-0.349572	0.727128	0.896505
ENSG00000132842	AP3B1	-0.0353805	5.10173	-0.338005	0.735811	0.901006
ENSG00000132846	ZBED3	0.0244651	0.66909	0.133816	0.89372	0.968575
ENSG00000132849	PATJ	0.00341738	5.3901	0.0226932	0.981924	0.994274
ENSG00000132855	ANGPTL3	0.325035	0.389221	1.31595	0.19011	0.518029
ENSG00000132874	SLC14A2	-0.288588	0.163439	-2.04742	0.0422827	0.250253
ENSG00000132879	FBXO44	-0.0924412	3.1193	-0.5207	0.603309	0.838892
ENSG00000132881	CPLANE2	0.280089	1.82169	1.33575	0.183564	0.510196
ENSG00000132906	CASP9	-0.292191	3.52064	-2.13844	0.0340274	0.221127
ENSG00000132912	DCTN4	0.0255877	5.54036	0.273732	0.78465	0.923672
ENSG00000132915	PDE6A	-0.230488	1.71216	-1.54316	0.124804	0.432358
ENSG00000132938	MTUS2	-0.357786	0.192469	-1.38173	0.169016	0.49369
ENSG00000132950	ZMYM5	0.0157233	2.84052	0.117994	0.906223	0.972974
ENSG00000132952	USPL1	0.42895	2.50077	3.36598	0.000958945	0.0277023
ENSG00000132953	XPO4	0.24656	2.56929	1.52248	0.1299	0.43955
ENSG00000132958	TPTE2	0.30021	0.765055	1.54613	0.124086	0.430934
ENSG00000132963	POMP	0.376532	4.95469	3.135	0.00205157	0.0452579
ENSG00000132964	CDK8	0.13911	2.16963	0.872224	0.384418	0.701704
ENSG00000132965	ALOX5AP	-0.273163	4.49079	-0.618843	0.536916	0.800119
ENSG00000132970	WASF3	-0.128952	0.707649	-0.515306	0.607064	0.841733
ENSG00000133019	CHRM3	-0.0670554	0.235393	-0.301154	0.763695	0.913527
ENSG00000133026	MYH10	-0.355274	4.70559	-1.60471	0.110566	0.406045
ENSG00000133027	PEMT	0.2201	2.29553	0.970527	0.333276	0.662223
ENSG00000133028	SCO1	0.212368	3.15616	1.48952	0.138356	0.451802
ENSG00000133030	MPRIP	-0.434006	5.96995	-3.23292	0.00149345	0.0367491
ENSG00000133048	CHI3L1	-1.04219	1.83191	-2.52094	0.0127018	0.13401
ENSG00000133056	PIK3C2B	0.190964	3.94389	1.26332	0.208348	0.54082
ENSG00000133059	DSTYK	-0.172862	2.5659	-1.69047	0.0929212	0.372654
ENSG00000133063	CHIT1	-0.405129	1.46423	-0.841271	0.401475	0.714734
ENSG00000133065	SLC41A1	-0.0965058	3.02207	-0.751531	0.453458	0.749443
ENSG00000133067	LGR6	1.39099	2.76209	5.0514	1.2e-06	0.000120261
ENSG00000133069	TMCC2	-0.64561	1.97777	-3.73316	0.00026396	0.0112217
ENSG00000133083	DCLK1	-0.286798	1.78114	-1.18013	0.239732	0.575102
ENSG00000133101	CCNA1	0.17173	0.368043	0.65249	0.515039	0.789246
ENSG00000133103	COG6	0.105614	4.33945	0.870955	0.385108	0.70207
ENSG00000133104	SPART	0.303814	4.81296	2.29807	0.022877	0.178899
ENSG00000133106	EPSTI1	2.9279	4.8939	12.1112	2.92e-24	5.75e-21
ENSG00000133110	POSTN	0.721855	0.830757	2.30746	0.022335	0.176467
ENSG00000133111	RFXAP	0.101392	1.29745	0.464547	0.642899	0.858068
ENSG00000133112	TPT1	-0.518783	10.4559	-4.08683	6.96e-05	0.00393429
ENSG00000133114	GPALPP1	0.0836526	3.96244	0.689964	0.491235	0.774487
ENSG00000133115	STOML3	0.2689	4.48457	0.914069	0.362082	0.684633
ENSG00000133119	RFC3	0.256935	1.32607	1.28921	0.199219	0.529702
ENSG00000133121	STARD13	0.138923	0.893963	0.570697	0.569021	0.820017
ENSG00000133131	MORC4	-0.51861	5.34166	-2.7604	0.00646053	0.090099
ENSG00000133134	BEX2	-0.0924926	0.170025	-0.39043	0.696747	0.884527
ENSG00000133138	TBC1D8B	-0.515601	4.52086	-2.85384	0.00490243	0.0769413
ENSG00000133142	TCEAL4	0.0786659	3.43659	0.391317	0.696093	0.884167
ENSG00000133193	FAM104A	0.0421725	3.9459	0.301983	0.763065	0.913193
ENSG00000133195	SLC39A11	0.514259	4.42497	3.01611	0.00298724	0.0572512
ENSG00000133216	EPHB2	-0.00257014	1.33974	-0.0139531	0.988885	0.99661
ENSG00000133226	SRRM1	0.0981157	6.16627	1.0288	0.305157	0.638106
ENSG00000133243	BTBD2	-0.171564	4.54124	-1.41788	0.158207	0.479637
ENSG00000133246	PRAM1	-0.49106	2.88553	-2.07165	0.0399334	0.241792
ENSG00000133247	KMT5C	0.0612281	2.92825	0.321958	0.747913	0.906611
ENSG00000133250	ZNF414	-0.127465	3.93167	-0.637394	0.524796	0.79319
ENSG00000133256	PDE6B	0.159169	3.261	0.853136	0.394883	0.708749
ENSG00000133265	HSPBP1	0.364169	4.21088	1.94634	0.0533993	0.283673
ENSG00000133275	CSNK1G2	-0.236043	5.48989	-2.15036	0.0330571	0.218163
ENSG00000133302	SLF1	0.209129	3.69484	1.26171	0.208922	0.541109
ENSG00000133313	CNDP2	0.292896	6.5768	2.67392	0.00829005	0.10419
ENSG00000133315	MACROD1	-0.269021	3.10592	-1.22364	0.222923	0.558109
ENSG00000133316	WDR74	1.548	8.65598	6.03113	1.12e-08	1.79e-06
ENSG00000133318	RTN3	-0.30261	5.63603	-2.94419	0.00373006	0.06663
ENSG00000133321	PLAAT4	1.10679	6.21693	5.44113	2e-07	2.5e-05
ENSG00000133328	PLAAT2	2.33513	3.75612	8.24854	6.06e-14	1.87e-11
ENSG00000133392	MYH11	-0.105069	3.47917	-0.527367	0.598683	0.836777
ENSG00000133393	FOPNL	0.276375	3.93568	1.69535	0.0919915	0.371331
ENSG00000133398	MED10	0.300136	3.94032	2.30681	0.022372	0.1765
ENSG00000133401	PDZD2	0.0100502	4.16198	0.0519293	0.958651	0.98736
ENSG00000133422	MORC2	0.0592787	2.96938	0.433193	0.665469	0.868604
ENSG00000133424	LARGE1	0.26619	2.93076	1.59006	0.113832	0.412849
ENSG00000133433	GSTT2B	0.139841	0.139325	0.57843	0.563803	0.816758
ENSG00000133460	SLC2A11	0.0552986	3.69631	0.306304	0.759779	0.911815
ENSG00000133466	C1QTNF6	0.183155	2.83111	0.831782	0.406795	0.719002
ENSG00000133477	FAM83F	-0.161145	3.06048	-1.10342	0.271531	0.606525
ENSG00000133488	SEC14L4	-0.157526	1.59933	-0.795938	0.427269	0.734531
ENSG00000133561	GIMAP6	1.25263	1.62193	3.80817	0.0002004	0.00918871
ENSG00000133574	GIMAP4	1.62577	3.15343	4.86985	2.7e-06	0.000247762
ENSG00000133597	ADCK2	0.0178119	1.86655	0.101869	0.91899	0.976741
ENSG00000133606	MKRN1	0.0271395	5.70012	0.402385	0.687948	0.87981
ENSG00000133612	AGAP3	-0.133617	5.41665	-0.968163	0.334452	0.663644
ENSG00000133619	KRBA1	-0.0402934	1.16096	-0.204825	0.837974	0.944908
ENSG00000133627	ACTR3B	-0.001745	1.92566	-0.0115629	0.990789	0.996974
ENSG00000133636	NTS	0.227066	3.3606	0.65037	0.516404	0.790182
ENSG00000133639	BTG1	-0.267545	6.82298	-1.91788	0.0569417	0.292354
ENSG00000133640	LRRIQ1	0.349017	5.78905	1.20156	0.231343	0.567668
ENSG00000133641	C12orf29	0.029047	2.96513	0.177975	0.858972	0.95343
ENSG00000133657	ATP13A3	-0.372959	5.93446	-2.11269	0.0362089	0.228833
ENSG00000133665	DYDC2	0.28717	3.96542	1.46999	0.143565	0.459981
ENSG00000133678	TMEM254	0.231587	4.59585	1.24365	0.215482	0.548106
ENSG00000133687	TMTC1	-0.363606	2.29831	-2.06522	0.0405463	0.244284
ENSG00000133703	KRAS	-0.265447	4.36872	-2.9111	0.0041257	0.0696731
ENSG00000133704	IPO8	0.136207	4.81971	1.31166	0.19155	0.519753
ENSG00000133706	LARS1	0.0491693	4.97268	0.396733	0.692103	0.882115
ENSG00000133710	SPINK5	-0.630427	2.71212	-1.67307	0.0963048	0.378901
ENSG00000133731	IMPA1	0.381249	4.6704	3.13835	0.00202965	0.0450216
ENSG00000133739	LRRCC1	0.21722	2.33076	1.15807	0.248595	0.583648
ENSG00000133740	E2F5	0.553696	2.76152	3.17863	0.00178255	0.0416536
ENSG00000133742	CA1	-0.0168181	2.83243	-0.0560712	0.955356	0.986668
ENSG00000133773	CCDC59	0.242431	3.9347	1.69192	0.0926445	0.372112
ENSG00000133789	SWAP70	-0.2255	4.40635	-2.19602	0.0295569	0.204789
ENSG00000133794	ARNTL	-0.305834	4.77049	-2.10576	0.0368161	0.230987
ENSG00000133800	LYVE1	-0.448083	1.67122	-1.7341	0.0848628	0.357487
ENSG00000133805	AMPD3	-0.182412	5.68769	-1.28735	0.199866	0.530328
ENSG00000133812	SBF2	-0.199682	5.41839	-1.64822	0.101307	0.387091
ENSG00000133816	MICAL2	-0.182203	5.53381	-1.20055	0.231732	0.56827
ENSG00000133818	RRAS2	0.0915011	4.51199	0.675205	0.500538	0.780803
ENSG00000133835	HSD17B4	0.09494	5.72604	0.848905	0.397226	0.711495
ENSG00000133858	ZFC3H1	-0.081113	5.03216	-0.517141	0.605785	0.840892
ENSG00000133872	SARAF	0.229023	6.57453	2.59953	0.010225	0.117307
ENSG00000133874	RNF122	-0.126491	1.23184	-0.535606	0.592989	0.833174
ENSG00000133884	DPF2	0.114272	4.64473	1.03503	0.302245	0.634842
ENSG00000133895	MEN1	-0.224641	2.6524	-1.52775	0.128587	0.437207
ENSG00000133935	ERG28	0.0267534	2.92932	0.220901	0.825456	0.939863
ENSG00000133943	DGLUCY	0.266007	5.83331	1.63953	0.103105	0.391323
ENSG00000133961	NUMB	-0.232167	6.54596	-1.87668	0.0624168	0.305651
ENSG00000133962	CATSPERB	-0.0363834	4.07105	-0.201191	0.84081	0.946009
ENSG00000133983	COX16	0.218782	4.5033	1.26839	0.206537	0.539055
ENSG00000133985	TTC9	-0.259002	4.14874	-1.6976	0.0915635	0.370601
ENSG00000133997	MED6	0.153201	4.78724	1.5644	0.119738	0.423457
ENSG00000134001	EIF2S1	0.146124	4.50623	0.94124	0.348027	0.673865
ENSG00000134007	ADAM20	-0.273997	0.184605	-1.66622	0.097662	0.380485
ENSG00000134013	LOXL2	0.0654708	1.21494	0.258492	0.796366	0.92777
ENSG00000134014	ELP3	0.108813	4.13133	0.904059	0.367349	0.68782
ENSG00000134028	ADAMDEC1	1.09858	2.02429	3.64523	0.000362709	0.0140221
ENSG00000134030	CTIF	-0.123671	2.588	-0.666426	0.506116	0.783643
ENSG00000134042	MRO	-0.23318	-0.0767423	-1.19862	0.232483	0.568663
ENSG00000134046	MBD2	-0.124335	5.11314	-1.0175	0.310481	0.642987
ENSG00000134049	IER3IP1	0.0900875	2.99783	0.686102	0.493661	0.776245
ENSG00000134056	MRPS36	0.559979	3.06197	2.80631	0.00564603	0.083918
ENSG00000134057	CCNB1	0.102263	2.07575	0.521858	0.602505	0.838774
ENSG00000134058	CDK7	0.0831514	4.53225	0.519601	0.604073	0.839475
ENSG00000134061	CD180	-0.0329572	1.17702	-0.168122	0.866703	0.957849
ENSG00000134070	IRAK2	-0.435149	2.89126	-1.36495	0.174222	0.5
ENSG00000134072	CAMK1	0.167283	1.68263	0.842134	0.400993	0.714263
ENSG00000134077	THUMPD3	0.158805	4.67359	1.31628	0.189998	0.518029
ENSG00000134086	VHL	-0.162048	3.89748	-1.60424	0.11067	0.40633
ENSG00000134107	BHLHE40	-0.176843	5.90609	-1.32699	0.186437	0.5138
ENSG00000134108	ARL8B	-0.261244	5.6148	-1.92756	0.0557147	0.289587
ENSG00000134109	EDEM1	-0.301229	4.23313	-1.62827	0.105472	0.395252
ENSG00000134121	CHL1	0.463024	5.91986	1.92263	0.056336	0.290955
ENSG00000134138	MEIS2	0.128663	5.41452	0.61136	0.541845	0.803321
ENSG00000134146	DPH6	0.34685	3.76527	2.16793	0.0316698	0.2132
ENSG00000134152	KATNBL1	-0.505033	6.14433	-2.76666	0.00634353	0.089416
ENSG00000134153	EMC7	0.381235	4.41045	3.33069	0.00107989	0.0299124
ENSG00000134183	GNAT2	-1.05434	2.1255	-3.37047	0.000944491	0.0275109
ENSG00000134184	GSTM1	-1.14779	1.40063	-2.45022	0.0153748	0.147693
ENSG00000134186	PRPF38B	0.187674	4.19612	2.3287	0.0211495	0.172685
ENSG00000134198	TSPAN2	0.235216	2.05262	1.01703	0.310704	0.642987
ENSG00000134202	GSTM3	-0.606038	1.72098	-2.85741	0.00485033	0.0766576
ENSG00000134215	VAV3	-0.280251	4.19841	-1.64334	0.102313	0.389992
ENSG00000134222	PSRC1	-0.024824	0.263206	-0.105722	0.915938	0.975635
ENSG00000134240	HMGCS2	0.034281	2.19152	0.106291	0.915487	0.975505
ENSG00000134242	PTPN22	0.389288	3.8979	1.98781	0.0485708	0.269756
ENSG00000134243	SORT1	-0.35863	5.1867	-2.92943	0.00390198	0.0676329
ENSG00000134245	WNT2B	-0.135808	1.3475	-0.595367	0.552455	0.809258
ENSG00000134247	PTGFRN	-0.125696	2.90771	-0.547684	0.584687	0.828744
ENSG00000134248	LAMTOR5	0.240766	6.09364	1.74156	0.0835427	0.355372
ENSG00000134250	NOTCH2	-0.169266	5.62653	-1.00503	0.316428	0.648974
ENSG00000134253	TRIM45	0.00977988	0.620062	0.0579216	0.953885	0.986275
ENSG00000134255	CEPT1	0.545968	4.72425	3.96821	0.000109871	0.0056084
ENSG00000134256	CD101	0.415813	1.08488	1.61114	0.109157	0.402784
ENSG00000134258	VTCN1	0.172091	2.14665	0.709436	0.479106	0.766035
ENSG00000134262	AP4B1	0.119256	3.67816	0.678258	0.498606	0.779464
ENSG00000134265	NAPG	-0.0414485	4.64915	-0.481197	0.631046	0.853278
ENSG00000134278	SPIRE1	-0.373565	3.74094	-1.9003	0.0592262	0.29884
ENSG00000134283	PPHLN1	0.0425582	5.60797	0.411145	0.681526	0.876652
ENSG00000134285	FKBP11	0.491024	3.11978	3.30969	0.00115847	0.0312887
ENSG00000134287	ARF3	0.0871175	5.4904	0.912152	0.363087	0.685126
ENSG00000134291	TMEM106C	0.256676	3.52845	1.16539	0.245628	0.580724
ENSG00000134294	SLC38A2	-0.371754	7.46897	-1.79508	0.0745644	0.33345
ENSG00000134308	YWHAQ	-0.104749	6.61448	-1.07592	0.283612	0.616512
ENSG00000134313	KIDINS220	-0.167307	4.24354	-1.28735	0.199866	0.530328
ENSG00000134317	GRHL1	-0.350338	4.61378	-1.87851	0.0621649	0.304995
ENSG00000134318	ROCK2	0.0540611	4.1276	0.510327	0.610539	0.844045
ENSG00000134321	RSAD2	3.00146	5.36704	9.8156	4.95e-18	2.79e-15
ENSG00000134324	LPIN1	-0.121866	4.86474	-0.62107	0.535454	0.799253
ENSG00000134326	CMPK2	2.88603	4.48189	11.579	8.34e-23	8.77e-20
ENSG00000134330	IAH1	-0.358486	4.55129	-2.65966	0.00863323	0.106468
ENSG00000134333	LDHA	-0.188408	6.20424	-1.42429	0.156347	0.476822
ENSG00000134339	SAA2	1.23994	4.7257	3.17295	0.00181557	0.0419615
ENSG00000134343	ANO3	0.101254	0.81081	0.383037	0.702211	0.886591
ENSG00000134352	IL6ST	0.154568	5.58262	1.20661	0.229397	0.564957
ENSG00000134369	NAV1	-0.325216	3.69215	-3.13795	0.00203229	0.0450216
ENSG00000134371	CDC73	-0.039315	4.95346	-0.521063	0.603057	0.838791
ENSG00000134375	TIMM17A	0.085174	4.02377	0.697907	0.486267	0.770843
ENSG00000134376	CRB1	-0.171313	0.311835	-0.623206	0.534053	0.798372
ENSG00000134398	AC008870.1	0.0774206	5.96496	0.348953	0.727592	0.8966
ENSG00000134419	RPS15A	0.19989	8.46732	1.16001	0.247804	0.582679
ENSG00000134440	NARS1	0.126552	5.51408	0.961715	0.337671	0.665529
ENSG00000134444	RELCH	0.155802	5.59511	1.30471	0.193902	0.522721
ENSG00000134452	FBH1	0.111424	4.77582	0.891532	0.374008	0.692955
ENSG00000134453	RBM17	-0.0398917	5.40942	-0.359001	0.720077	0.894242
ENSG00000134460	IL2RA	0.5373	0.851559	2.18391	0.0304522	0.208474
ENSG00000134461	ANKRD16	-0.0233413	1.42254	-0.136161	0.891869	0.967566
ENSG00000134463	ECHDC3	-0.398794	0.670361	-1.44357	0.150851	0.469588
ENSG00000134470	IL15RA	0.761196	2.2489	3.42257	0.000791095	0.0244187
ENSG00000134480	CCNH	-0.144736	5.61525	-1.0151	0.311621	0.644123
ENSG00000134489	HRH4	-0.0657061	-0.114472	-0.388346	0.698286	0.885019
ENSG00000134490	TMEM241	-0.40546	3.20456	-3.06741	0.0025435	0.0517661
ENSG00000134504	KCTD1	0.30959	5.15301	2.21027	0.0285324	0.201271
ENSG00000134508	CABLES1	0.240041	2.01993	1.01332	0.312468	0.645183
ENSG00000134516	DOCK2	0.278139	4.3847	0.748144	0.455492	0.750774
ENSG00000134531	EMP1	-1.26922	4.39373	-2.86098	0.00479874	0.0760708
ENSG00000134532	SOX5	-0.0345857	4.09214	-0.150955	0.880205	0.962683
ENSG00000134533	RERG	-0.275498	2.82195	-1.327	0.186435	0.5138
ENSG00000134539	KLRD1	0.261285	3.89342	1.52484	0.129311	0.438251
ENSG00000134545	KLRC1	1.20583	2.89648	4.63115	7.58e-06	0.000628959
ENSG00000134551	PRH2	0.315959	0.721571	1.14196	0.255209	0.589805
ENSG00000134569	LRP4	-0.215469	0.369904	-0.855947	0.393331	0.708013
ENSG00000134571	MYBPC3	-0.429019	1.01485	-1.50178	0.135162	0.447505
ENSG00000134574	DDB2	-0.254732	4.83896	-1.78465	0.076249	0.336884
ENSG00000134588	USP26	0.0671372	-0.215847	0.328115	0.743262	0.904724
ENSG00000134590	RTL8C	-0.148623	2.52013	-0.800008	0.424914	0.73252
ENSG00000134597	RBMX2	-0.0519859	2.48883	-0.294299	0.768918	0.916291
ENSG00000134602	STK26	-0.12885	2.64483	-0.695913	0.487512	0.771624
ENSG00000134627	PIWIL4	0.114886	0.942359	0.554937	0.579727	0.826468
ENSG00000134644	PUM1	-0.0811366	5.83675	-0.922913	0.357468	0.681037
ENSG00000134668	SPOCD1	0.111082	1.19424	0.675385	0.500424	0.780803
ENSG00000134684	YARS1	0.0219578	5.31555	0.271158	0.786626	0.924759
ENSG00000134686	PHC2	-0.293958	5.49446	-2.17305	0.0312749	0.212027
ENSG00000134690	CDCA8	0.0281808	-0.140388	0.131654	0.895426	0.969426
ENSG00000134697	GNL2	0.046101	4.55058	0.413133	0.680073	0.875871
ENSG00000134698	AGO4	-0.0674625	4.19628	-0.416242	0.677801	0.875217
ENSG00000134709	HOOK1	-0.134844	4.36084	-0.633016	0.527644	0.795351
ENSG00000134716	CYP2J2	0.606868	3.52309	2.40868	0.0171683	0.156169
ENSG00000134717	BTF3L4	0.0729644	4.99049	0.701467	0.48405	0.768796
ENSG00000134744	TUT4	0.112852	4.89722	0.958921	0.339073	0.666222
ENSG00000134748	PRPF38A	0.0355027	3.80329	0.314411	0.753626	0.909275
ENSG00000134755	DSC2	-1.07194	1.4865	-3.53959	0.000527463	0.018654
ENSG00000134758	RNF138	0.187398	4.54944	1.41604	0.158743	0.48017
ENSG00000134759	ELP2	0.00693948	5.20655	0.0546664	0.956474	0.987013
ENSG00000134762	DSC3	-0.253696	0.592606	-1.05812	0.291626	0.625225
ENSG00000134769	DTNA	-0.129794	0.712269	-0.495511	0.620932	0.848112
ENSG00000134775	FHOD3	-0.123603	1.02822	-0.509634	0.611024	0.844376
ENSG00000134779	TPGS2	-0.0251736	5.84822	-0.186013	0.852675	0.950879
ENSG00000134780	DAGLA	-0.117417	0.97365	-0.792199	0.42944	0.73493
ENSG00000134802	SLC43A3	-0.0834078	3.59479	-0.283528	0.777145	0.920238
ENSG00000134809	TIMM10	0.860226	3.7025	4.25532	3.58e-05	0.00231212
ENSG00000134812	CBLIF	-0.944135	0.64028	-2.26173	0.0250866	0.186295
ENSG00000134815	DHX34	-0.510395	2.96551	-2.25719	0.0253752	0.187379
ENSG00000134824	FADS2	-0.177736	2.2495	-0.737731	0.461779	0.754795
ENSG00000134825	TMEM258	0.129548	5.32807	0.761309	0.447614	0.745491
ENSG00000134827	TCN1	-0.949328	3.27272	-3.41428	0.000813843	0.0249216
ENSG00000134830	C5AR2	-0.82635	1.97376	-3.05669	0.0026309	0.0527398
ENSG00000134851	TMEM165	-0.112048	6.3553	-0.663142	0.508212	0.78473
ENSG00000134852	CLOCK	-0.134792	4.34053	-1.01748	0.31049	0.642987
ENSG00000134853	PDGFRA	-0.445482	1.88648	-1.72002	0.0873986	0.362678
ENSG00000134864	GGACT	0.530908	1.2275	2.15819	0.0324327	0.216214
ENSG00000134871	COL4A2	-0.75117	2.23639	-2.27782	0.0240859	0.182102
ENSG00000134873	CLDN10	-0.487531	2.57321	-1.54252	0.124959	0.432466
ENSG00000134874	DZIP1	-0.358886	2.71329	-1.55288	0.122465	0.427876
ENSG00000134882	UBAC2	0.115494	4.6876	0.966777	0.335142	0.664225
ENSG00000134884	ARGLU1	-0.0273908	5.09904	-0.238875	0.811514	0.933444
ENSG00000134897	BIVM	-0.00871123	4.16649	-0.0820291	0.934728	0.981376
ENSG00000134899	ERCC5	-0.00225779	4.97151	-0.0255707	0.979632	0.993681
ENSG00000134900	TPP2	0.0733575	5.21192	0.496127	0.620499	0.848112
ENSG00000134901	POGLUT2	0.0668571	0.612601	0.320638	0.748911	0.906831
ENSG00000134905	CARS2	-0.00425761	5.09967	-0.0281257	0.977598	0.992939
ENSG00000134909	ARHGAP32	-0.00802444	5.18373	-0.052411	0.958268	0.98736
ENSG00000134910	STT3A	-0.127164	5.32133	-1.05861	0.291401	0.625154
ENSG00000134954	ETS1	0.45823	4.22462	2.15693	0.0325321	0.21651
ENSG00000134955	SLC37A2	-0.501857	2.64078	-3.56817	0.000477022	0.0171391
ENSG00000134962	KLB	-0.3389	0.0912164	-2.1517	0.0329496	0.217818
ENSG00000134970	TMED7	0.299671	4.51966	3.41325	0.000816692	0.0249216
ENSG00000134982	APC	-0.124074	4.24616	-1.09397	0.275644	0.609867
ENSG00000134986	NREP	0.314593	3.35485	2.23316	0.0269517	0.193936
ENSG00000134987	WDR36	0.0845433	3.18686	0.507744	0.612345	0.845254
ENSG00000134996	OSTF1	-0.0420841	5.16912	-0.355908	0.722387	0.895025
ENSG00000135002	RFK	-0.0385557	4.03504	-0.277177	0.782009	0.922237
ENSG00000135018	UBQLN1	0.0282356	5.05535	0.355879	0.722409	0.895025
ENSG00000135040	NAA35	0.00833152	4.00057	0.0735693	0.941447	0.983288
ENSG00000135045	C9orf40	0.212558	0.0566007	1.08789	0.27831	0.613269
ENSG00000135046	ANXA1	-0.198837	9.51869	-1.04519	0.29754	0.630708
ENSG00000135047	CTSL	0.350187	4.77459	1.70331	0.0904873	0.36861
ENSG00000135048	CEMIP2	-0.0844921	5.60104	-0.551212	0.582272	0.827734
ENSG00000135049	AGTPBP1	-0.417748	4.21243	-2.20149	0.02916	0.203424
ENSG00000135052	GOLM1	0.164174	6.04958	1.15159	0.251238	0.585344
ENSG00000135063	FAM189A2	-0.419561	0.941751	-2.21981	0.0278642	0.197707
ENSG00000135069	PSAT1	0.907631	0.625322	3.96051	0.000113142	0.00573097
ENSG00000135070	ISCA1	-0.143347	4.91332	-1.15607	0.249407	0.583902
ENSG00000135074	ADAM19	0.202054	1.89865	0.539339	0.590417	0.83208
ENSG00000135077	HAVCR2	0.37602	2.88012	1.45467	0.147756	0.464978
ENSG00000135083	CCNJL	-0.596448	2.04445	-2.51082	0.0130569	0.135674
ENSG00000135090	TAOK3	-0.310797	5.14365	-2.20555	0.0288686	0.202411
ENSG00000135093	USP30	0.25308	3.46687	1.46084	0.146057	0.462514
ENSG00000135094	SDS	0.182092	3.30809	0.774403	0.439857	0.740829
ENSG00000135097	MSI1	-0.426097	0.442676	-1.70704	0.0897911	0.367573
ENSG00000135108	FBXO21	0.239382	3.86185	1.63907	0.103199	0.391323
ENSG00000135114	OASL	2.72812	2.94316	8.38107	2.79e-14	9.78e-12
ENSG00000135116	HRK	-0.0881221	1.19183	-0.295542	0.76797	0.915724
ENSG00000135119	RNFT2	-0.0672889	3.10737	-0.517255	0.605706	0.840856
ENSG00000135124	P2RX4	-0.214342	4.41669	-1.35481	0.177425	0.504299
ENSG00000135127	BICDL1	0.0102242	5.21559	0.0791512	0.937013	0.982019
ENSG00000135148	TRAFD1	0.878335	4.76086	5.68212	6.3e-08	8.41e-06
ENSG00000135164	DMTF1	0.337708	5.58895	1.73761	0.0842405	0.356131
ENSG00000135185	TMEM243	0.401851	4.19928	2.4754	0.0143705	0.142557
ENSG00000135205	CCDC146	0.0243791	6.83482	0.103207	0.91793	0.976628
ENSG00000135211	TMEM60	0.539182	3.1374	3.2563	0.00138294	0.0349948
ENSG00000135218	CD36	-0.185202	4.50407	-1.10043	0.272829	0.607728
ENSG00000135241	PNPLA8	-0.527853	4.5645	-2.93898	0.00378991	0.0669893
ENSG00000135245	HILPDA	0.0427282	3.34811	0.247364	0.80495	0.930973
ENSG00000135248	FAM71F1	0.221362	-0.0925947	0.883738	0.378189	0.696378
ENSG00000135249	RINT1	-0.00981719	4.27428	-0.0793051	0.936891	0.982019
ENSG00000135250	SRPK2	-0.092275	5.51101	-0.906725	0.365941	0.687245
ENSG00000135253	KCP	-0.333696	0.172191	-1.60361	0.11081	0.406655
ENSG00000135269	TES	-0.0689821	4.8871	-0.715286	0.475494	0.764038
ENSG00000135272	MDFIC	0.304862	4.82636	2.01865	0.0452256	0.260378
ENSG00000135297	MTO1	-0.0825061	4.56892	-0.494052	0.62196	0.848558
ENSG00000135299	ANKRD6	-0.158749	5.21274	-1.00738	0.315302	0.648066
ENSG00000135314	KHDC1	-0.319547	2.42328	-1.96612	0.0510473	0.276881
ENSG00000135315	CEP162	0.117924	4.27854	0.882895	0.378643	0.696563
ENSG00000135316	SYNCRIP	0.113394	5.31554	0.896977	0.371104	0.69124
ENSG00000135317	SNX14	0.182864	5.46132	1.35139	0.178514	0.50515
ENSG00000135318	NT5E	0.407258	2.18802	1.90924	0.0580546	0.295254
ENSG00000135324	MRAP2	0.114528	2.66371	0.646637	0.518811	0.790726
ENSG00000135334	AKIRIN2	0.104517	4.83697	0.569047	0.570137	0.820808
ENSG00000135336	ORC3	0.218279	4.22407	1.78477	0.0762288	0.336884
ENSG00000135338	LCA5	0.309685	3.47322	1.46106	0.145998	0.462514
ENSG00000135341	MAP3K7	-0.0471478	3.32543	-0.575902	0.565505	0.818118
ENSG00000135346	CGA	-0.247172	0.668814	-1.06087	0.290378	0.623913
ENSG00000135362	PRR5L	0.123697	4.2662	0.645867	0.519308	0.790762
ENSG00000135363	LMO2	0.373301	3.96181	2.30607	0.0224147	0.176597
ENSG00000135365	PHF21A	-0.0666741	5.60359	-0.413285	0.679962	0.875871
ENSG00000135372	NAT10	0.130177	4.12447	0.939678	0.348826	0.674335
ENSG00000135373	EHF	0.00777053	6.86627	0.0438344	0.965092	0.989539
ENSG00000135374	ELF5	-0.223823	2.9566	-1.00787	0.315069	0.64801
ENSG00000135378	PRRG4	-0.0633561	3.7868	-0.561026	0.575579	0.823615
ENSG00000135387	CAPRIN1	0.173034	6.21453	1.61322	0.108704	0.401918
ENSG00000135390	ATP5MC2	0.058525	6.17885	0.342306	0.732578	0.89928
ENSG00000135392	DNAJC14	0.145318	3.78021	1.10068	0.27272	0.607659
ENSG00000135404	CD63	-0.0653505	6.83947	-0.556728	0.578505	0.825397
ENSG00000135406	PRPH	0.00460008	4.59787	0.0160265	0.987234	0.995947
ENSG00000135407	AVIL	0.115915	4.58047	0.543344	0.587664	0.830684
ENSG00000135414	GDF11	-0.220953	0.553931	-1.26722	0.206953	0.539548
ENSG00000135423	GLS2	-0.225731	0.0786887	-1.00532	0.316288	0.648974
ENSG00000135424	ITGA7	0.1301	1.35931	0.437607	0.662273	0.867538
ENSG00000135426	TESPA1	0.1742	1.50437	0.914996	0.361597	0.684616
ENSG00000135436	FAM186B	-0.0135249	0.259388	-0.0754609	0.939944	0.982944
ENSG00000135437	RDH5	-0.228844	2.45459	-0.917344	0.360369	0.683596
ENSG00000135439	AGAP2	-0.202576	1.79544	-0.58818	0.557256	0.812273
ENSG00000135441	BLOC1S1	0.00711552	5.50142	0.0429062	0.965831	0.98961
ENSG00000135446	CDK4	-0.0767104	3.9484	-0.571472	0.568497	0.819931
ENSG00000135447	PPP1R1A	-0.406955	-0.0369213	-1.4416	0.151406	0.470474
ENSG00000135451	TROAP	-0.0900695	1.13316	-0.378607	0.705491	0.887453
ENSG00000135452	TSPAN31	-0.0422289	3.643	-0.26892	0.788344	0.925194
ENSG00000135457	TFCP2	0.145569	3.75388	1.17931	0.240058	0.575271
ENSG00000135469	COQ10A	-0.0535646	2.91451	-0.287547	0.774073	0.918558
ENSG00000135472	FAIM2	0.0202191	-0.331832	0.0814081	0.935221	0.981553
ENSG00000135473	PAN2	0.0960963	4.58505	0.498314	0.61896	0.847591
ENSG00000135476	ESPL1	-0.241397	0.464594	-1.04992	0.295366	0.629323
ENSG00000135480	KRT7	-0.220266	7.25064	-1.21813	0.225003	0.560105
ENSG00000135482	ZC3H10	-0.291753	1.24954	-1.6415	0.102695	0.390935
ENSG00000135486	HNRNPA1	0.056057	7.9016	0.435847	0.663546	0.867794
ENSG00000135503	ACVR1B	-0.129079	4.0443	-1.02623	0.306359	0.639023
ENSG00000135506	OS9	-0.0203487	5.86812	-0.233363	0.815784	0.935645
ENSG00000135519	KCNH3	-0.246326	2.8239	-1.05774	0.291799	0.625262
ENSG00000135521	LTV1	0.467449	2.40563	2.68001	0.00814724	0.103006
ENSG00000135525	MAP7	-0.0399165	4.09119	-0.283488	0.777176	0.920238
ENSG00000135535	CD164	0.30981	7.14674	2.38948	0.018058	0.159043
ENSG00000135537	AFG1L	0.256876	3.50171	1.85487	0.0654892	0.313522
ENSG00000135540	NHSL1	-0.0872919	4.49626	-0.460646	0.64569	0.859304
ENSG00000135541	AHI1	0.0588271	5.1228	0.327906	0.743419	0.904724
ENSG00000135547	HEY2	-0.0699703	1.60065	-0.30756	0.758824	0.911572
ENSG00000135549	PKIB	0.044547	4.09336	0.19484	0.84577	0.948343
ENSG00000135587	SMPD2	-0.0154379	4.07786	-0.0973379	0.922582	0.977043
ENSG00000135596	MICAL1	0.0627981	4.09023	0.388817	0.697938	0.884934
ENSG00000135597	REPS1	-0.0357707	6.27851	-0.192072	0.847934	0.94932
ENSG00000135604	STX11	-0.303106	3.17699	-1.21854	0.224846	0.560003
ENSG00000135605	TEC	-0.101742	1.08963	-0.455448	0.649416	0.861211
ENSG00000135617	PRADC1	-0.0310278	2.19958	-0.14523	0.884716	0.964324
ENSG00000135622	SEMA4F	0.231717	0.833613	1.25934	0.209776	0.541936
ENSG00000135624	CCT7	0.285302	5.41652	2.10002	0.0373257	0.232372
ENSG00000135631	RAB11FIP5	-0.149148	1.81002	-0.664328	0.507454	0.784147
ENSG00000135632	SMYD5	0.0639379	2.53346	0.26276	0.79308	0.926889
ENSG00000135636	DYSF	-0.541421	3.52894	-0.990309	0.323547	0.655225
ENSG00000135637	CCDC142	0.087844	2.09282	0.471811	0.637717	0.856133
ENSG00000135643	KCNMB4	-0.413636	-0.0570533	-1.86092	0.0646245	0.311342
ENSG00000135655	USP15	0.12217	6.62767	0.56399	0.573566	0.823115
ENSG00000135677	GNS	-0.210503	5.45168	-1.76923	0.0787965	0.344016
ENSG00000135678	CPM	-0.200032	4.38246	-1.1464	0.253375	0.587977
ENSG00000135679	MDM2	0.108264	6.9834	0.883917	0.378092	0.696363
ENSG00000135686	KLHL36	-0.442924	3.26057	-3.8752	0.000156142	0.00744055
ENSG00000135697	BCO1	0.245266	0.873939	0.986787	0.325265	0.656828
ENSG00000135698	MPHOSPH6	0.522898	4.10852	2.68578	0.00801413	0.102309
ENSG00000135702	CHST5	-0.277134	3.27317	-0.915661	0.361249	0.684277
ENSG00000135709	KIAA0513	0.121238	4.36601	1.05309	0.293917	0.627582
ENSG00000135720	DYNC1LI2	-0.04517	5.80901	-0.434798	0.664306	0.868031
ENSG00000135722	FBXL8	-0.267332	3.19194	-1.37417	0.171347	0.496721
ENSG00000135723	FHOD1	-0.231579	3.31823	-1.38766	0.167208	0.49113
ENSG00000135736	CCDC102A	0.18427	0.867722	0.91075	0.363823	0.685613
ENSG00000135740	SLC9A5	-0.207349	0.837559	-1.01081	0.313662	0.646718
ENSG00000135747	ZNF670-ZNF695	-0.333304	3.00221	-2.06201	0.0408541	0.245389
ENSG00000135749	PCNX2	-0.0780473	5.01633	-0.713822	0.476397	0.764394
ENSG00000135750	KCNK1	-0.198127	3.84072	-0.950894	0.343119	0.669906
ENSG00000135763	URB2	0.235878	0.868458	1.32741	0.186301	0.513728
ENSG00000135766	EGLN1	-0.075616	4.25224	-0.594125	0.553284	0.809474
ENSG00000135773	CAPN9	-0.565307	2.70054	-1.9229	0.0563018	0.290955
ENSG00000135775	COG2	0.126845	3.52591	0.830364	0.407594	0.719688
ENSG00000135776	ABCB10	0.0758966	2.83204	0.471321	0.638066	0.856263
ENSG00000135778	NTPCR	0.336474	2.71812	1.79768	0.0741492	0.332828
ENSG00000135801	TAF5L	0.235564	3.52796	1.9237	0.0562006	0.290735
ENSG00000135821	GLUL	-0.294829	9.62972	-3.0987	0.00230366	0.0485679
ENSG00000135823	STX6	-0.263386	3.55788	-2.29878	0.0228361	0.178756
ENSG00000135828	RNASEL	0.0297176	3.28131	0.267433	0.789487	0.925429
ENSG00000135829	DHX9	0.0690619	5.74971	0.626284	0.532038	0.797471
ENSG00000135835	KIAA1614	-0.0842452	0.630866	-0.350214	0.726648	0.896505
ENSG00000135837	CEP350	0.131526	4.69831	1.34244	0.181391	0.507194
ENSG00000135838	NPL	-0.119917	4.2819	-0.591434	0.55508	0.811124
ENSG00000135842	NIBAN1	-0.34439	5.92474	-1.9911	0.0482038	0.268949
ENSG00000135845	PIGC	0.226911	3.12096	1.53543	0.126692	0.435292
ENSG00000135862	LAMC1	-0.280744	2.77607	-1.43429	0.153477	0.473087
ENSG00000135870	RC3H1	-0.176447	5.39383	-1.49611	0.136632	0.449822
ENSG00000135899	SP110	1.2746	5.8436	6.07333	9.09e-09	1.49e-06
ENSG00000135900	MRPL44	0.455797	3.33822	3.55055	0.000507562	0.018031
ENSG00000135903	PAX3	-0.028438	2.56608	-0.161682	0.871764	0.958947
ENSG00000135905	DOCK10	0.502092	3.5661	1.74955	0.0821501	0.352129
ENSG00000135912	TTLL4	-0.303127	4.84548	-2.02447	0.0446161	0.258819
ENSG00000135913	USP37	0.057509	3.88781	0.454999	0.649739	0.861366
ENSG00000135914	HTR2B	0.231824	0.380185	1.40145	0.163054	0.486356
ENSG00000135916	ITM2C	0.0999581	3.42596	0.555108	0.579611	0.826376
ENSG00000135917	SLC19A3	-0.0221946	2.14643	-0.119708	0.904868	0.972853
ENSG00000135919	SERPINE2	-0.298918	1.37674	-1.34037	0.182059	0.50825
ENSG00000135924	DNAJB2	-0.143866	4.99414	-1.21716	0.225369	0.560597
ENSG00000135925	WNT10A	0.345226	0.159952	1.34848	0.179445	0.50581
ENSG00000135926	TMBIM1	-0.276472	6.29861	-2.06059	0.0409913	0.245744
ENSG00000135929	CYP27A1	-0.219583	2.8991	-1.12992	0.260233	0.594897
ENSG00000135930	EIF4E2	-0.244169	4.99768	-1.89702	0.0596616	0.299504
ENSG00000135931	ARMC9	0.114206	4.40346	0.505125	0.614179	0.846012
ENSG00000135932	CAB39	0.0415268	5.94469	0.571707	0.568338	0.819931
ENSG00000135940	COX5B	0.27037	5.44547	1.63971	0.103066	0.391323
ENSG00000135945	REV1	0.0110568	5.39562	0.0786189	0.937436	0.982019
ENSG00000135951	TSGA10	0.0758144	5.67066	0.38497	0.700781	0.886038
ENSG00000135953	MFSD9	-0.0926256	2.18131	-0.539254	0.590475	0.832088
ENSG00000135956	TMEM127	-0.291234	4.74007	-2.43194	0.0161427	0.151649
ENSG00000135966	TGFBRAP1	-0.097508	2.15619	-0.635598	0.525964	0.794106
ENSG00000135968	GCC2	0.0332303	6.17124	0.300716	0.764029	0.913636
ENSG00000135972	MRPS9	0.194264	3.09612	1.09178	0.276603	0.611034
ENSG00000135974	C2orf49	0.164702	3.11094	1.15591	0.249474	0.583902
ENSG00000135976	ANKRD36	-0.286092	4.79233	-1.59206	0.113382	0.411689
ENSG00000135999	EPC2	0.0375925	4.42759	0.395661	0.692892	0.882632
ENSG00000136002	ARHGEF4	-0.325159	2.88293	-1.8655	0.0639769	0.310208
ENSG00000136003	ISCU	-0.0702031	5.82836	-0.521168	0.602984	0.838791
ENSG00000136010	ALDH1L2	-0.182852	0.36825	-0.938193	0.349586	0.674858
ENSG00000136011	STAB2	-0.0950959	-0.314255	-0.406111	0.685214	0.877868
ENSG00000136014	USP44	-0.112253	-0.221021	-0.579175	0.563301	0.816331
ENSG00000136021	SCYL2	-0.0225993	5.19298	-0.243247	0.808131	0.932282
ENSG00000136026	CKAP4	-0.0360806	4.05975	-0.231842	0.816962	0.935685
ENSG00000136040	PLXNC1	-0.253923	4.97159	-0.84314	0.400433	0.713595
ENSG00000136044	APPL2	-0.0246037	6.15908	-0.211075	0.833102	0.942801
ENSG00000136045	PWP1	0.112266	3.41618	0.797619	0.426296	0.733977
ENSG00000136048	DRAM1	0.200919	4.5695	1.15809	0.248585	0.583648
ENSG00000136051	WASHC4	0.264126	5.33975	1.58105	0.115878	0.416816
ENSG00000136052	SLC41A2	0.297287	2.99427	1.57266	0.11781	0.420127
ENSG00000136059	VILL	0.218811	4.71652	1.55135	0.122831	0.428821
ENSG00000136068	FLNB	0.146749	4.76129	0.898504	0.370293	0.690463
ENSG00000136098	NEK3	0.162407	2.27742	0.761609	0.447435	0.745483
ENSG00000136100	VPS36	0.225202	4.34635	1.83744	0.068035	0.319159
ENSG00000136104	RNASEH2B	0.192644	5.0157	1.7207	0.0872754	0.362452
ENSG00000136108	CKAP2	0.517003	2.63415	2.81826	0.00544988	0.0819456
ENSG00000136111	TBC1D4	0.460693	2.19297	2.13919	0.0339659	0.221108
ENSG00000136114	THSD1	0.168413	-0.0833302	1.10738	0.269823	0.605077
ENSG00000136122	BORA	0.375014	2.09686	1.93996	0.054176	0.285553
ENSG00000136141	LRCH1	-0.186294	2.40557	-1.04719	0.296622	0.629927
ENSG00000136143	SUCLA2	0.0902948	4.77527	0.632615	0.527905	0.795351
ENSG00000136144	RCBTB1	0.0818007	4.03895	0.576798	0.564902	0.817599
ENSG00000136146	MED4	0.10768	4.56312	1.05387	0.293561	0.627446
ENSG00000136147	PHF11	0.635988	5.89782	5.91914	1.97e-08	3.04e-06
ENSG00000136152	COG3	0.241871	4.53007	1.75833	0.0806397	0.348188
ENSG00000136153	LMO7	-0.173151	7.52956	-0.935823	0.350801	0.676389
ENSG00000136155	SCEL	-0.66744	3.07852	-1.52148	0.130151	0.43955
ENSG00000136156	ITM2B	-0.00244837	8.92679	-0.0232395	0.981489	0.994274
ENSG00000136158	SPRY2	0.115983	1.98633	0.563276	0.57405	0.823211
ENSG00000136159	NUDT15	0.0626646	2.74826	0.4471	0.655419	0.863653
ENSG00000136161	RCBTB2	0.0924752	3.54859	0.613601	0.540367	0.802041
ENSG00000136167	LCP1	-0.0587154	6.2712	-0.159569	0.873426	0.959801
ENSG00000136169	SETDB2	0.0716617	3.79206	0.531145	0.596069	0.834837
ENSG00000136193	SCRN1	0.0152224	3.39611	0.0966962	0.923091	0.977043
ENSG00000136197	C7orf25	0.640621	1.17018	2.71867	0.00729182	0.0966255
ENSG00000136205	TNS3	-0.03235	2.83413	-0.123083	0.902199	0.971714
ENSG00000136206	SPDYE1	-0.108938	1.74624	-0.554718	0.579877	0.826538
ENSG00000136213	CHST12	0.149556	2.23989	1.14215	0.25513	0.589708
ENSG00000136231	IGF2BP3	0.174837	1.2937	0.729909	0.466533	0.758459
ENSG00000136235	GPNMB	-0.112772	4.26319	-0.514786	0.607426	0.841762
ENSG00000136237	RAPGEF5	0.0977322	2.44716	0.424296	0.671931	0.871732
ENSG00000136238	RAC1	-0.0338378	6.99185	-0.361928	0.717892	0.89394
ENSG00000136240	KDELR2	-0.0846958	5.19568	-0.638322	0.524194	0.793053
ENSG00000136243	NUP42	0.233898	5.01797	1.16878	0.244263	0.578754
ENSG00000136244	IL6	0.108015	0.669802	0.264571	0.791687	0.926219
ENSG00000136247	ZDHHC4	0.224395	4.6014	1.71258	0.0887631	0.36544
ENSG00000136250	AOAH	0.622525	3.92411	1.79956	0.0738494	0.332179
ENSG00000136261	BZW2	0.177891	4.14988	1.32613	0.186723	0.514262
ENSG00000136267	DGKB	0.526317	0.705364	2.10833	0.0365899	0.230155
ENSG00000136270	TBRG4	0.283353	4.04358	1.89745	0.0596041	0.299403
ENSG00000136271	DDX56	0.0897222	4.22333	0.682498	0.495929	0.777839
ENSG00000136273	HUS1	0.145603	3.3985	1.0216	0.30854	0.64144
ENSG00000136274	NACAD	-0.299825	-0.179115	-1.18201	0.23899	0.574425
ENSG00000136279	DBNL	-0.124525	5.21098	-1.16128	0.247288	0.581986
ENSG00000136280	CCM2	0.140043	3.51108	0.843515	0.400224	0.713595
ENSG00000136286	MYO1G	0.131593	2.75474	0.508278	0.611972	0.845091
ENSG00000136295	TTYH3	-0.105925	3.47834	-0.622736	0.534361	0.798378
ENSG00000136305	CIDEB	-0.314729	2.0334	-1.54073	0.125395	0.433169
ENSG00000136319	TTC5	0.202722	3.45213	1.27909	0.202751	0.533979
ENSG00000136367	ZFHX2	-0.0934741	2.38741	-0.453186	0.651041	0.861699
ENSG00000136371	MTHFS	0.173803	4.02007	0.48952	0.625157	0.850565
ENSG00000136378	ADAMTS7	-0.52993	0.964881	-3.11843	0.00216326	0.0469076
ENSG00000136379	ABHD17C	-0.336813	4.11021	-2.25849	0.025292	0.187203
ENSG00000136381	IREB2	0.134896	4.55478	1.40074	0.163264	0.486701
ENSG00000136383	ALPK3	0.100737	0.794206	0.47952	0.632236	0.85371
ENSG00000136404	TM6SF1	-0.507607	1.38318	-1.95112	0.052823	0.282146
ENSG00000136425	CIB2	-0.348744	1.04946	-1.19098	0.23546	0.570406
ENSG00000136436	CALCOCO2	0.0602454	5.91638	0.669165	0.504373	0.782412
ENSG00000136444	RSAD1	-0.331317	2.78712	-1.65834	0.0992448	0.383462
ENSG00000136448	NMT1	0.255969	5.06996	1.85358	0.0656748	0.313522
ENSG00000136449	MYCBPAP	0.142083	4.7641	0.590612	0.55563	0.811477
ENSG00000136450	SRSF1	0.14668	5.39787	1.34846	0.179453	0.50581
ENSG00000136451	VEZF1	0.148585	4.81409	1.41427	0.159262	0.480496
ENSG00000136457	CHAD	-0.333488	1.33988	-1.44708	0.149869	0.468266
ENSG00000136463	TACO1	0.150331	2.43067	0.92405	0.356878	0.680776
ENSG00000136478	TEX2	-0.114105	3.09263	-0.964488	0.336284	0.664701
ENSG00000136485	DCAF7	-0.0473156	4.50735	-0.373065	0.709603	0.889771
ENSG00000136490	LIMD2	0.162826	3.83866	0.501829	0.616491	0.846766
ENSG00000136492	BRIP1	0.361644	3.26154	1.86556	0.0639685	0.310208
ENSG00000136504	KAT7	0.0275869	4.94326	0.290408	0.771887	0.917777
ENSG00000136514	RTP4	2.44391	3.12534	10.9426	4.53e-21	3.4e-18
ENSG00000136518	ACTL6A	0.116386	4.33873	0.702884	0.483168	0.768317
ENSG00000136521	NDUFB5	0.447478	5.46797	2.97949	0.00334656	0.0614498
ENSG00000136522	MRPL47	0.224215	3.51367	1.30734	0.193009	0.522308
ENSG00000136527	TRA2B	-0.0488406	6.11778	-0.534814	0.593535	0.833273
ENSG00000136531	SCN2A	-0.690702	3.70861	-2.62215	0.00959767	0.113311
ENSG00000136536	MARCHF7	0.0860803	5.73066	0.875725	0.382517	0.699773
ENSG00000136541	ERMN	-0.186941	1.28186	-0.672989	0.501943	0.781632
ENSG00000136542	GALNT5	-0.288022	3.287	-1.36028	0.17569	0.502477
ENSG00000136546	SCN7A	-0.0819872	1.80963	-0.426738	0.670154	0.870704
ENSG00000136560	TANK	0.0209929	6.85076	0.0998941	0.920556	0.976786
ENSG00000136573	BLK	-0.144916	0.864153	-0.571767	0.568297	0.819931
ENSG00000136603	SKIL	-0.207422	5.89442	-1.5613	0.120467	0.424121
ENSG00000136628	EPRS1	0.133646	4.13283	0.962671	0.337193	0.665317
ENSG00000136630	HLX	-0.19366	1.47873	-0.461947	0.644758	0.858861
ENSG00000136631	VPS45	0.197124	3.97192	1.18367	0.238334	0.57393
ENSG00000136634	IL10	-0.242853	2.12397	-0.769204	0.442928	0.742876
ENSG00000136636	KCTD3	-0.345751	3.87367	-2.46862	0.0146353	0.143764
ENSG00000136643	RPS6KC1	0.140132	2.36454	0.97488	0.331119	0.660522
ENSG00000136682	CBWD2	0.187599	4.33998	1.20927	0.228378	0.563811
ENSG00000136688	IL36G	-0.00723431	0.0834603	-0.0170129	0.986448	0.995728
ENSG00000136689	IL1RN	-0.106503	6.78788	-0.291643	0.770945	0.917406
ENSG00000136694	IL36A	-0.999075	0.12108	-1.99387	0.0478975	0.267658
ENSG00000136699	SMPD4	0.0871975	4.46719	0.677656	0.498987	0.779723
ENSG00000136709	WDR33	0.0586908	4.08502	0.610804	0.542212	0.80337
ENSG00000136710	CCDC115	-0.0060067	3.08445	-0.0364333	0.970983	0.990962
ENSG00000136715	SAP130	-0.0435624	3.12762	-0.32856	0.742926	0.904598
ENSG00000136717	BIN1	0.339095	2.11559	1.70594	0.0899961	0.367573
ENSG00000136718	IMP4	0.260612	3.70858	1.82155	0.0704257	0.323667
ENSG00000136720	HS6ST1	0.0403632	3.09973	0.229652	0.818661	0.936408
ENSG00000136731	UGGT1	-0.0710799	3.77845	-0.63078	0.529101	0.795527
ENSG00000136732	GYPC	0.0718857	2.84625	0.230304	0.818156	0.936214
ENSG00000136738	STAM	-0.117547	3.63828	-0.76847	0.443362	0.74315
ENSG00000136754	ABI1	-0.0939849	5.54725	-1.22795	0.221305	0.556011
ENSG00000136758	YME1L1	0.075163	5.43233	1.01038	0.313868	0.646846
ENSG00000136770	DNAJC1	0.163033	3.64728	1.14865	0.252446	0.586771
ENSG00000136783	NIPSNAP3A	0.204568	3.48368	1.34672	0.18001	0.506039
ENSG00000136802	LRRC8A	-0.0973584	3.34023	-0.636317	0.525496	0.793628
ENSG00000136807	CDK9	-0.0545306	5.06392	-0.547227	0.585	0.828769
ENSG00000136810	TXN	0.395135	8.32173	2.78392	0.00603075	0.0869252
ENSG00000136811	ODF2	-0.0402324	4.53578	-0.331852	0.740443	0.903559
ENSG00000136813	ECPAS	0.0444682	4.86589	0.42512	0.671331	0.871478
ENSG00000136816	TOR1B	0.635619	3.75592	3.76315	0.000236541	0.0103351
ENSG00000136819	C9orf78	0.180238	4.66833	1.8043	0.0731001	0.330091
ENSG00000136824	SMC2	0.145749	1.96359	0.837897	0.403362	0.7162
ENSG00000136826	KLF4	-0.488171	5.42896	-3.08489	0.00240678	0.0499502
ENSG00000136827	TOR1A	0.248431	3.69955	1.99544	0.0477244	0.267405
ENSG00000136828	RALGPS1	-0.0410966	4.49351	-0.239758	0.81083	0.933204
ENSG00000136830	NIBAN2	-0.614865	6.05819	-3.35909	0.000981503	0.028199
ENSG00000136840	ST6GALNAC4	0.00979162	3.03135	0.0507233	0.95961	0.98736
ENSG00000136848	DAB2IP	0.355548	3.3882	2.11716	0.0358219	0.227403
ENSG00000136854	STXBP1	-0.241849	3.7837	-1.70929	0.0893724	0.36672
ENSG00000136856	SLC2A8	-0.353748	3.68512	-1.71589	0.0881545	0.364222
ENSG00000136859	ANGPTL2	0.0260479	1.48986	0.0997443	0.920675	0.976793
ENSG00000136861	CDK5RAP2	-0.0789446	5.47759	-0.715667	0.47526	0.764038
ENSG00000136867	SLC31A2	0.276092	2.71438	0.962568	0.337244	0.665332
ENSG00000136868	SLC31A1	0.203357	5.24365	1.57924	0.116293	0.41748
ENSG00000136869	TLR4	-0.352762	3.53434	-0.900435	0.369268	0.689775
ENSG00000136870	ZNF189	0.146704	2.70412	1.26273	0.208559	0.541109
ENSG00000136872	ALDOB	-0.490082	0.66863	-2.43492	0.016015	0.150989
ENSG00000136874	STX17	0.299236	5.04748	2.56615	0.0112186	0.12397
ENSG00000136875	PRPF4	-0.247492	2.80752	-2.30766	0.0223233	0.176467
ENSG00000136877	FPGS	-0.0581415	4.58526	-0.37717	0.706556	0.887797
ENSG00000136878	USP20	-0.0578157	3.39693	-0.374458	0.708569	0.888839
ENSG00000136888	ATP6V1G1	0.293108	5.52226	2.62618	0.00948963	0.112288
ENSG00000136891	TEX10	-0.0999803	3.19073	-0.916617	0.360749	0.683936
ENSG00000136895	GARNL3	0.0572943	2.3441	0.25772	0.796961	0.927846
ENSG00000136897	MRPL50	0.262776	2.36348	1.91543	0.0572545	0.293206
ENSG00000136908	DPM2	-0.343061	3.79828	-2.34421	0.0203192	0.169363
ENSG00000136918	WDR38	0.235027	5.33614	0.802976	0.423202	0.731638
ENSG00000136925	TSTD2	0.0431989	2.98724	0.320505	0.749012	0.906831
ENSG00000136929	HEMGN	-0.078223	0.128912	-0.460352	0.6459	0.859411
ENSG00000136930	PSMB7	0.15787	5.85837	1.30917	0.192389	0.521401
ENSG00000136932	TRMO	-0.335211	3.90768	-2.53045	0.0123761	0.131542
ENSG00000136933	RABEPK	-0.154942	2.66752	-1.04324	0.298442	0.63177
ENSG00000136935	GOLGA1	-0.0991783	3.44601	-0.795058	0.42778	0.734687
ENSG00000136936	XPA	0.239394	3.42486	1.57226	0.117902	0.42036
ENSG00000136937	NCBP1	-0.00974292	4.63434	-0.0667258	0.946885	0.984959
ENSG00000136938	ANP32B	0.0715522	5.28829	0.459416	0.646571	0.859751
ENSG00000136939	OR1L4	0.330012	-0.118414	1.17593	0.241404	0.576216
ENSG00000136940	PDCL	-0.0221338	3.15821	-0.162981	0.870743	0.958489
ENSG00000136942	RPL35	0.25698	8.61928	1.49146	0.137848	0.450949
ENSG00000136943	CTSV	-0.1855	0.739409	-0.951377	0.342875	0.669742
ENSG00000136950	ARPC5L	0.347881	3.37741	2.28195	0.0238354	0.181186
ENSG00000136960	ENPP2	0.520444	2.14347	1.79229	0.0750113	0.333941
ENSG00000136982	DSCC1	0.299105	-0.371592	1.3557	0.177141	0.504299
ENSG00000136986	DERL1	0.0552604	4.04166	0.504151	0.614861	0.846312
ENSG00000136997	MYC	-0.248563	2.35881	-1.02941	0.30487	0.637675
ENSG00000137033	IL33	0.364787	5.39413	2.13517	0.0342984	0.221898
ENSG00000137038	DMAC1	0.212113	3.52644	1.15696	0.249045	0.583897
ENSG00000137040	RANBP6	0.0410765	2.23028	0.291671	0.770923	0.917406
ENSG00000137054	POLR1E	-0.01596	1.8085	-0.0935926	0.925552	0.977419
ENSG00000137055	PLAA	-0.0174123	3.91471	-0.138117	0.890325	0.966953
ENSG00000137070	IL11RA	0.093869	1.29543	0.429117	0.668426	0.869491
ENSG00000137073	UBAP2	-0.292521	4.79031	-2.93791	0.00380238	0.0670641
ENSG00000137074	APTX	0.00865433	5.01796	0.0851924	0.932217	0.980448
ENSG00000137075	RNF38	-0.185621	4.16081	-1.60686	0.110094	0.404877
ENSG00000137076	TLN1	-0.16168	5.7218	-0.897287	0.370939	0.691097
ENSG00000137078	SIT1	0.416069	0.170682	1.39476	0.165057	0.488722
ENSG00000137090	DMRT1	0.151462	0.0706921	0.754551	0.451648	0.748545
ENSG00000137094	DNAJB5	-0.471553	1.45901	-2.72674	0.00712377	0.095062
ENSG00000137098	SPAG8	0.202632	4.51119	0.694608	0.488328	0.772479
ENSG00000137100	DCTN3	0.231301	4.28562	1.43905	0.152127	0.471337
ENSG00000137101	CD72	0.649715	1.9918	2.69934	0.00770882	0.0999927
ENSG00000137103	TMEM8B	-0.388328	2.47448	-2.41189	0.0170236	0.1553
ENSG00000137106	GRHPR	0.093913	4.41566	0.725101	0.469469	0.759247
ENSG00000137124	ALDH1B1	-0.0857453	1.25236	-0.482721	0.629966	0.85286
ENSG00000137133	HINT2	0.0924568	3.77874	0.466595	0.641436	0.85755
ENSG00000137135	ARHGEF39	-0.275266	0.539467	-1.72425	0.0866301	0.360898
ENSG00000137142	IGFBPL1	0.00659388	0.486731	0.0342555	0.972717	0.991412
ENSG00000137145	DENND4C	0.0105127	4.2351	0.10937	0.913048	0.974722
ENSG00000137154	RPS6	-0.266082	8.3519	-1.47114	0.143254	0.459626
ENSG00000137161	CNPY3	0.0676053	4.35007	0.544534	0.586846	0.829997
ENSG00000137166	FOXP4	-0.0648127	2.8469	-0.415777	0.67814	0.875217
ENSG00000137168	PPIL1	0.302266	3.17018	1.97924	0.0495372	0.272927
ENSG00000137171	KLC4	-0.12951	3.7791	-0.788604	0.431533	0.735606
ENSG00000137177	KIF13A	-0.200022	4.28136	-1.37313	0.171669	0.497174
ENSG00000137185	ZSCAN9	0.151882	1.64573	0.798204	0.425958	0.733715
ENSG00000137193	PIM1	-0.353849	4.19588	-1.87351	0.0628564	0.30704
ENSG00000137198	GMPR	0.476907	3.60092	2.51588	0.0128782	0.134904
ENSG00000137200	CMTR1	0.705261	4.14242	5.62798	8.18e-08	1.08e-05
ENSG00000137203	TFAP2A	-0.0365722	3.75757	-0.202641	0.839678	0.945728
ENSG00000137207	YIPF3	0.0254914	5.16058	0.234166	0.815161	0.935519
ENSG00000137210	TMEM14B	0.182644	5.72766	1.50432	0.134506	0.447266
ENSG00000137216	TMEM63B	0.118664	4.04017	0.897922	0.370602	0.690796
ENSG00000137218	FRS3	-0.407107	1.63677	-1.83745	0.0680331	0.319159
ENSG00000137221	TJAP1	0.0455371	2.82297	0.31898	0.750165	0.90732
ENSG00000137261	KIAA0319	0.00606029	1.91979	0.0397496	0.968343	0.99019
ENSG00000137265	IRF4	0.648228	1.20722	1.95462	0.052404	0.281247
ENSG00000137266	SLC22A23	0.0917098	4.62249	0.451124	0.652522	0.862447
ENSG00000137267	TUBB2A	-0.113106	4.33226	-0.722816	0.470868	0.760178
ENSG00000137269	LRRC1	-0.0105939	3.58097	-0.08364	0.933449	0.980727
ENSG00000137270	GCM1	-0.163134	0.807792	-0.636829	0.525163	0.793371
ENSG00000137274	BPHL	-0.378151	4.26754	-2.90993	0.0041404	0.0697719
ENSG00000137275	RIPK1	0.123843	4.20164	0.984578	0.326346	0.657654
ENSG00000137288	UQCC2	0.376922	3.51589	1.85603	0.0653237	0.313177
ENSG00000137309	HMGA1	-0.365372	5.82986	-2.56155	0.0113619	0.124712
ENSG00000137310	TCF19	0.143879	0.929508	0.610708	0.542276	0.80337
ENSG00000137312	FLOT1	-0.18242	5.76479	-1.28764	0.199765	0.530328
ENSG00000137331	IER3	-0.806312	5.93572	-3.66443	0.000338549	0.0135175
ENSG00000137337	MDC1	-0.449594	3.32145	-2.8833	0.00448752	0.0733844
ENSG00000137343	ATAT1	0.223022	2.73037	1.22248	0.223359	0.558109
ENSG00000137364	TPMT	0.0594336	2.84481	0.499533	0.618103	0.847381
ENSG00000137392	CLPS	-0.356505	-0.582315	-1.20686	0.2293	0.564853
ENSG00000137393	RNF144B	-0.428759	4.24357	-2.64765	0.00893193	0.108438
ENSG00000137404	NRM	-0.127901	1.27657	-0.462443	0.644404	0.858679
ENSG00000137409	MTCH1	0.00929768	5.27644	0.100097	0.920395	0.976758
ENSG00000137411	VARS2	-0.366513	3.86203	-2.92326	0.00397604	0.0683905
ENSG00000137413	TAF8	-0.147875	4.44187	-1.19445	0.234105	0.56922
ENSG00000137414	FAM8A1	0.116016	3.90423	0.965085	0.335986	0.664478
ENSG00000137434	C6orf52	-0.100069	1.74575	-0.320937	0.748685	0.906831
ENSG00000137440	FGFBP1	0.0556807	0.523095	0.217761	0.827898	0.94081
ENSG00000137441	FGFBP2	-0.132157	0.850699	-0.504141	0.614869	0.846312
ENSG00000137449	CPEB2	-0.434181	4.07223	-2.58406	0.0106754	0.120102
ENSG00000137460	FHDC1	-0.133477	1.21492	-1.06975	0.286375	0.619264
ENSG00000137462	TLR2	-0.26198	4.81637	-0.925786	0.355978	0.68018
ENSG00000137473	TTC29	0.350134	4.34629	1.23008	0.220506	0.555155
ENSG00000137474	MYO7A	0.648377	1.00743	2.2949	0.023063	0.178934
ENSG00000137478	FCHSD2	0.342677	4.59151	2.64003	0.00912627	0.109884
ENSG00000137486	ARRB1	-0.0621908	4.27512	-0.497427	0.619583	0.848029
ENSG00000137491	SLCO2B1	0.316982	2.65365	1.20718	0.229178	0.564761
ENSG00000137492	THAP12	0.262148	4.03994	2.05379	0.041654	0.248115
ENSG00000137494	ANKRD42	0.0348774	4.69427	0.281054	0.779039	0.921359
ENSG00000137496	IL18BP	0.309024	2.63859	1.40126	0.16311	0.48643
ENSG00000137497	NUMA1	-0.0935356	6.34095	-0.775606	0.439148	0.740577
ENSG00000137500	CCDC90B	0.0577112	6.16311	0.513998	0.607976	0.842153
ENSG00000137501	SYTL2	0.169308	6.60439	0.847439	0.39804	0.712066
ENSG00000137502	RAB30	0.203279	1.32025	0.761845	0.447295	0.745483
ENSG00000137504	CREBZF	0.121722	3.83698	1.22334	0.223034	0.558109
ENSG00000137509	PRCP	-0.300378	4.52492	-2.27666	0.0241571	0.18228
ENSG00000137513	NARS2	-0.0618544	2.96656	-0.378935	0.705248	0.887453
ENSG00000137522	RNF121	0.193407	3.72086	1.25005	0.21314	0.545598
ENSG00000137547	MRPL15	0.350897	3.36938	2.048	0.0422255	0.250102
ENSG00000137561	TTPA	-0.0855709	0.785953	-0.494212	0.621847	0.84851
ENSG00000137563	GGH	0.0241526	1.84724	0.0956361	0.923932	0.977043
ENSG00000137573	SULF1	0.372148	2.66844	1.5141	0.132011	0.442177
ENSG00000137574	TGS1	0.102859	3.25776	0.736307	0.462642	0.755979
ENSG00000137575	SDCBP	-0.419325	7.28259	-2.63678	0.00921034	0.110643
ENSG00000137601	NEK1	-0.0879678	4.10449	-0.650762	0.516151	0.78997
ENSG00000137628	DDX60	2.45621	4.90363	11.7105	3.64e-23	4.79e-20
ENSG00000137642	SORL1	-0.427601	6.18694	-1.83643	0.0681855	0.319159
ENSG00000137648	TMPRSS4	-0.060861	6.20594	-0.337321	0.736326	0.901341
ENSG00000137656	BUD13	0.218524	2.44766	1.45179	0.148554	0.466575
ENSG00000137672	TRPC6	-0.271456	1.33696	-1.1842	0.238124	0.573613
ENSG00000137673	MMP7	-0.341523	1.58191	-1.36858	0.173087	0.498608
ENSG00000137691	CFAP300	0.225139	5.24255	0.844055	0.399922	0.713362
ENSG00000137692	DCUN1D5	0.0481123	3.47638	0.275839	0.783034	0.922803
ENSG00000137693	YAP1	-0.0547465	4.87504	-0.365544	0.715197	0.89265
ENSG00000137699	TRIM29	-0.193257	7.07146	-1.00425	0.316801	0.648974
ENSG00000137700	SLC37A4	-0.0192103	2.19978	-0.119224	0.905251	0.972853
ENSG00000137707	BTG4	-0.107037	3.15196	-0.37916	0.705081	0.887453
ENSG00000137709	POU2F3	-0.285679	1.70715	-1.31191	0.191466	0.519753
ENSG00000137710	RDX	-0.125274	5.39717	-1.26827	0.206578	0.539055
ENSG00000137713	PPP2R1B	0.196853	4.10945	1.44951	0.149191	0.467184
ENSG00000137714	FDX1	-0.0583515	3.68846	-0.589771	0.556192	0.811846
ENSG00000137720	C11orf1	-0.188535	3.46931	-1.09399	0.275634	0.609867
ENSG00000137726	FXYD6	0.484745	0.77672	1.88612	0.0611244	0.302619
ENSG00000137727	ARHGAP20	0.214554	0.819087	0.894977	0.372169	0.691998
ENSG00000137731	FXYD2	0.0660646	-0.433571	0.235734	0.813946	0.935092
ENSG00000137745	MMP13	0.443118	1.10286	1.73455	0.0847821	0.357453
ENSG00000137747	TMPRSS13	-0.237944	2.5142	-1.246	0.21462	0.547325
ENSG00000137752	CASP1	0.793972	5.26199	3.50567	0.000593835	0.0200999
ENSG00000137757	CASP5	0.362133	1.89995	0.703732	0.482642	0.767944
ENSG00000137760	ALKBH8	0.164129	1.58881	0.810831	0.41869	0.728516
ENSG00000137764	MAP2K5	0.202593	3.69115	1.22202	0.223531	0.558109
ENSG00000137767	SQOR	0.225057	5.14767	1.78624	0.0759891	0.336289
ENSG00000137770	CTDSPL2	0.138424	4.87143	1.37456	0.171226	0.496602
ENSG00000137776	SLTM	0.177908	6.53934	1.99475	0.0478001	0.267505
ENSG00000137801	THBS1	-0.32594	4.48379	-1.45294	0.148237	0.466053
ENSG00000137802	MAPKBP1	-0.181494	4.6081	-1.29555	0.197033	0.527013
ENSG00000137804	NUSAP1	0.261159	0.928725	0.992567	0.322448	0.654228
ENSG00000137806	NDUFAF1	0.125595	2.42293	0.671216	0.503069	0.782042
ENSG00000137807	KIF23	0.0198569	1.85182	0.11412	0.909288	0.974268
ENSG00000137809	ITGA11	-0.342799	0.0409835	-2.14553	0.0334471	0.219761
ENSG00000137812	KNL1	-0.216263	0.830769	-0.996048	0.320759	0.652603
ENSG00000137814	HAUS2	-0.111512	3.48089	-0.876742	0.381966	0.699251
ENSG00000137815	RTF1	-0.0582858	4.64652	-0.537271	0.591841	0.832592
ENSG00000137817	PARP6	0.104257	5.32251	1.05585	0.29266	0.626341
ENSG00000137818	RPLP1	-0.100068	7.70485	-0.561801	0.575053	0.823612
ENSG00000137819	PAQR5	-0.126132	1.29738	-0.86037	0.390897	0.70658
ENSG00000137821	LRRC49	-0.179547	4.67802	-0.985264	0.32601	0.657565
ENSG00000137822	TUBGCP4	-0.0737034	4.30502	-0.554184	0.580241	0.826603
ENSG00000137824	RMDN3	0.199426	3.76942	1.28527	0.200589	0.531122
ENSG00000137825	ITPKA	0.125645	-0.0425076	0.526198	0.599493	0.837018
ENSG00000137831	UACA	-0.351914	5.00159	-2.14881	0.033182	0.218713
ENSG00000137841	PLCB2	-0.136138	4.06682	-0.633309	0.527453	0.795233
ENSG00000137842	TMEM62	0.472149	4.76226	3.37711	0.00092349	0.027175
ENSG00000137843	PAK6	0.142048	2.99087	0.699318	0.485388	0.76984
ENSG00000137845	ADAM10	-0.0353225	5.9425	-0.349811	0.726949	0.896505
ENSG00000137857	DUOX1	0.0492875	6.57753	0.217002	0.828488	0.941207
ENSG00000137860	SLC28A2	-0.0310052	2.00928	-0.164079	0.86988	0.958385
ENSG00000137868	STRA6	-0.477317	2.12048	-2.12095	0.0354964	0.225786
ENSG00000137869	CYP19A1	0.514622	0.831719	1.79258	0.0749657	0.333941
ENSG00000137871	ZNF280D	0.215332	4.418	1.15754	0.248808	0.583648
ENSG00000137872	SEMA6D	0.230002	1.16011	0.921775	0.35806	0.681082
ENSG00000137876	RSL24D1	-0.220428	5.50677	-1.51971	0.130594	0.440133
ENSG00000137877	SPTBN5	-0.112175	0.814401	-0.617273	0.537948	0.800629
ENSG00000137878	GCOM1	-0.445464	1.71886	-1.38998	0.166503	0.490321
ENSG00000137880	GCHFR	0.0941297	2.54505	0.323453	0.746783	0.90633
ENSG00000137936	BCAR3	0.0210545	3.86855	0.124593	0.901005	0.971535
ENSG00000137941	TTLL7	0.179617	3.25651	0.931013	0.353276	0.678133
ENSG00000137942	FNBP1L	-0.165701	3.41277	-0.994139	0.321684	0.653525
ENSG00000137944	KYAT3	0.119403	3.75696	0.988352	0.324501	0.656283
ENSG00000137947	GTF2B	0.105392	4.74809	0.815612	0.415957	0.726004
ENSG00000137948	BRDT	-0.349877	0.561777	-1.24027	0.216727	0.549349
ENSG00000137955	RABGGTB	0.267758	4.92605	1.94236	0.0538828	0.284722
ENSG00000137959	IFI44L	4.09385	5.54145	16.2288	2.1e-35	3.31e-31
ENSG00000137960	GIPC2	0.165293	1.31151	0.704373	0.482244	0.767695
ENSG00000137962	ARHGAP29	-0.118596	4.18543	-0.775214	0.439379	0.74063
ENSG00000137965	IFI44	2.97172	6.08162	13.3489	1.2e-27	6.3e-24
ENSG00000137968	SLC44A5	-0.465421	0.635731	-2.1733	0.0312559	0.212027
ENSG00000137975	CLCA2	-0.464237	0.889874	-1.52554	0.129136	0.438052
ENSG00000137992	DBT	0.104079	2.67473	0.818377	0.414382	0.725423
ENSG00000137996	RTCA	0.0463343	4.47194	0.507076	0.612813	0.845586
ENSG00000138002	IFT172	-0.0456677	6.7339	-0.200576	0.84129	0.946327
ENSG00000138018	SELENOI	0.509813	2.79913	3.31385	0.0011425	0.0310686
ENSG00000138029	HADHB	-0.0463842	5.09639	-0.433137	0.66551	0.868604
ENSG00000138031	ADCY3	-0.32615	3.13008	-1.37867	0.169958	0.494876
ENSG00000138032	PPM1B	0.00183769	4.64297	0.0210885	0.983202	0.994355
ENSG00000138035	PNPT1	0.777949	4.28339	4.83283	3.18e-06	0.000281603
ENSG00000138036	DYNC2LI1	0.303122	5.11189	1.55743	0.121381	0.425926
ENSG00000138050	THUMPD2	0.374545	2.2458	1.59087	0.113651	0.412569
ENSG00000138061	CYP1B1	-0.652866	1.2341	-1.78269	0.0765689	0.337716
ENSG00000138069	RAB1A	-0.0909364	6.19999	-0.989516	0.323933	0.655554
ENSG00000138071	ACTR2	-0.0779121	6.62373	-0.777234	0.43819	0.740186
ENSG00000138073	PREB	0.010828	2.84637	0.0624935	0.950249	0.985646
ENSG00000138074	SLC5A6	0.230338	1.85677	1.20908	0.228448	0.563811
ENSG00000138078	PREPL	0.148094	4.52133	1.14351	0.254566	0.589267
ENSG00000138079	SLC3A1	0.266939	1.29888	1.34703	0.179912	0.506039
ENSG00000138081	FBXO11	0.0251178	5.40475	0.270043	0.787481	0.924866
ENSG00000138083	SIX3	-0.0964763	3.67112	-0.468961	0.639748	0.856745
ENSG00000138085	ATRAID	0.128735	4.51235	0.891467	0.374042	0.692955
ENSG00000138092	CENPO	-0.0496445	2.14509	-0.269101	0.788205	0.925194
ENSG00000138095	LRPPRC	0.0921312	4.51607	0.720256	0.472438	0.761627
ENSG00000138101	DTNB	-0.0617784	4.25395	-0.434536	0.664496	0.868065
ENSG00000138107	ACTR1A	-0.151161	4.86994	-1.59691	0.112297	0.409255
ENSG00000138109	CYP2C9	0.064503	2.26994	0.26856	0.78862	0.925194
ENSG00000138111	MFSD13A	0.071967	2.32908	0.2611	0.794358	0.927623
ENSG00000138115	CYP2C8	0.302515	0.586211	1.59525	0.112668	0.410133
ENSG00000138119	MYOF	-0.192121	5.76384	-1.17224	0.242874	0.577893
ENSG00000138131	LOXL4	-0.188855	1.43252	-1.05851	0.29145	0.625154
ENSG00000138134	STAMBPL1	0.661891	2.22149	2.88841	0.0044189	0.072831
ENSG00000138135	CH25H	0.516751	1.11421	2.19667	0.0295096	0.204596
ENSG00000138138	ATAD1	0.0807835	3.98403	0.675794	0.500165	0.780559
ENSG00000138152	BTBD16	0.216164	0.787887	0.791163	0.430042	0.73493
ENSG00000138160	KIF11	0.0791433	1.39127	0.516957	0.605914	0.840996
ENSG00000138162	TACC2	-0.130275	6.18122	-0.875338	0.382727	0.699913
ENSG00000138166	DUSP5	-0.555614	4.24749	-1.87427	0.0627511	0.306716
ENSG00000138172	CALHM2	0.332631	1.34204	1.29948	0.195682	0.525003
ENSG00000138175	ARL3	-0.204086	3.61489	-1.35182	0.178378	0.504946
ENSG00000138180	CEP55	0.0840372	-0.0400368	0.357618	0.721109	0.894679
ENSG00000138182	KIF20B	0.165305	1.21654	0.870189	0.385525	0.70242
ENSG00000138185	ENTPD1	-0.355155	4.12722	-1.95116	0.0528182	0.282146
ENSG00000138190	EXOC6	0.0855507	3.81113	0.569273	0.569984	0.820738
ENSG00000138193	PLCE1	-0.0270351	3.50611	-0.220133	0.826053	0.939942
ENSG00000138231	DBR1	0.462267	2.57089	2.88087	0.00452044	0.0734497
ENSG00000138246	DNAJC13	0.22193	4.25759	1.8878	0.0608969	0.302052
ENSG00000138271	GPR87	-0.287205	1.82137	-1.24469	0.215099	0.547727
ENSG00000138279	ANXA7	0.000261519	5.94409	0.00245241	0.998046	0.99906
ENSG00000138286	FAM149B1	0.0782682	3.55094	0.537394	0.591756	0.832554
ENSG00000138303	ASCC1	0.0152538	5.60398	0.129614	0.897038	0.970159
ENSG00000138315	OIT3	0.282574	-0.14861	1.52956	0.128138	0.436825
ENSG00000138316	ADAMTS14	0.0455139	-0.335982	0.251634	0.801653	0.929641
ENSG00000138326	RPS24	-0.0833749	8.56286	-0.43119	0.666921	0.868866
ENSG00000138346	DNA2	0.0722748	2.1096	0.333584	0.739138	0.903264
ENSG00000138363	ATIC	0.0912681	4.40653	0.505753	0.613739	0.84601
ENSG00000138375	SMARCAL1	0.0929834	3.07336	0.567432	0.571231	0.821755
ENSG00000138376	BARD1	0.30551	2.42425	1.75837	0.0806333	0.348188
ENSG00000138378	STAT4	0.787884	2.90797	2.79072	0.00591147	0.0862549
ENSG00000138380	CARF	0.209412	3.79569	1.48299	0.14008	0.454253
ENSG00000138381	ASNSD1	0.426367	3.17183	2.88601	0.00445104	0.0731314
ENSG00000138382	METTL5	0.281269	4.40445	1.38525	0.167939	0.491905
ENSG00000138385	SSB	0.353536	6.06568	2.45765	0.015072	0.146391
ENSG00000138386	NAB1	-0.0373818	4.87971	-0.283855	0.776895	0.920106
ENSG00000138398	PPIG	-0.0405141	4.85525	-0.450071	0.65328	0.862815
ENSG00000138399	FASTKD1	-0.0124198	3.53181	-0.074247	0.940908	0.98317
ENSG00000138400	MDH1B	0.318709	4.17616	1.35402	0.177675	0.504299
ENSG00000138411	HECW2	0.205729	2.83601	1.26772	0.206776	0.539261
ENSG00000138413	IDH1	-0.15781	5.30224	-1.21401	0.226565	0.56156
ENSG00000138430	OLA1	0.110033	4.74898	0.704348	0.482259	0.767695
ENSG00000138433	CIR1	0.444425	5.32187	3.96256	0.000112262	0.00571197
ENSG00000138434	ITPRID2	-0.14838	5.79706	-1.27774	0.203226	0.534674
ENSG00000138435	CHRNA1	-0.177424	-0.0169628	-1.05147	0.294658	0.628654
ENSG00000138439	FAM117B	-0.271974	1.89691	-1.8249	0.0699165	0.322737
ENSG00000138442	WDR12	0.385597	3.5487	1.98323	0.0490853	0.271943
ENSG00000138443	ABI2	-0.0662065	4.865	-0.513073	0.608621	0.842603
ENSG00000138448	ITGAV	0.027033	3.80213	0.186436	0.852344	0.950711
ENSG00000138449	SLC40A1	0.185592	3.95936	0.88944	0.375127	0.693756
ENSG00000138459	SLC35A5	-0.0349698	4.02308	-0.23105	0.817577	0.935762
ENSG00000138463	SLC49A4	-0.581936	2.86418	-3.42547	0.000783305	0.024321
ENSG00000138468	SENP7	0.0702212	4.59655	0.447644	0.655027	0.863497
ENSG00000138495	COX17	0.444191	4.83225	2.47297	0.0144648	0.142864
ENSG00000138496	PARP9	1.81279	5.43857	11.671	4.67e-23	5.67e-20
ENSG00000138587	MNS1	0.213051	4.7441	0.892459	0.373513	0.692878
ENSG00000138592	USP8	0.0840725	5.71664	1.003	0.317403	0.649255
ENSG00000138593	SECISBP2L	-0.16402	6.25732	-1.13976	0.256122	0.591222
ENSG00000138594	TMOD3	-0.0560826	5.57633	-0.489879	0.624903	0.850441
ENSG00000138600	SPPL2A	0.0550632	5.57747	0.430156	0.667672	0.869475
ENSG00000138604	GLCE	-0.0126297	3.32228	-0.108275	0.913916	0.974985
ENSG00000138606	SHF	-0.480429	2.16337	-2.34701	0.0201725	0.168806
ENSG00000138613	APH1B	-0.344738	3.9026	-1.32683	0.18649	0.5138
ENSG00000138614	INTS14	0.261334	4.40695	2.03836	0.0431919	0.25373
ENSG00000138617	PARP16	-0.0347336	2.51922	-0.221031	0.825356	0.939837
ENSG00000138621	PPCDC	0.0927301	4.62016	0.30205	0.763014	0.913193
ENSG00000138623	SEMA7A	-0.125586	1.20704	-0.381948	0.703017	0.886651
ENSG00000138629	UBL7	0.009348	3.16535	0.0552225	0.956031	0.987013
ENSG00000138639	ARHGAP24	0.0568385	4.40788	0.34598	0.729821	0.897907
ENSG00000138640	FAM13A	0.225774	5.84138	1.41843	0.158047	0.479598
ENSG00000138641	HERC3	0.030841	4.28357	0.192758	0.847397	0.949181
ENSG00000138642	HERC6	2.6001	4.68339	12.6206	1.18e-25	3.71e-22
ENSG00000138646	HERC5	1.92201	3.66887	7.14209	3.23e-11	7.38e-09
ENSG00000138658	ZGRF1	0.263247	2.38381	1.58138	0.115802	0.416735
ENSG00000138660	AP1AR	0.226907	3.81401	1.52262	0.129865	0.43955
ENSG00000138663	COPS4	-0.0388843	4.5009	-0.26549	0.79098	0.92584
ENSG00000138668	HNRNPD	0.167687	6.42595	1.54904	0.123385	0.43026
ENSG00000138669	PRKG2	-0.187497	0.427099	-1.02718	0.305917	0.63851
ENSG00000138670	RASGEF1B	0.105999	5.13289	0.863376	0.389248	0.705134
ENSG00000138674	SEC31A	-0.0794154	7.02773	-0.747221	0.456048	0.750774
ENSG00000138675	FGF5	-0.275563	0.262462	-1.51633	0.131447	0.441225
ENSG00000138678	GPAT3	-0.685717	2.4715	-2.40051	0.017542	0.157758
ENSG00000138686	BBS7	0.387728	2.67364	1.80443	0.0730795	0.330091
ENSG00000138688	KIAA1109	0.117154	5.25546	0.924509	0.35664	0.680776
ENSG00000138696	BMPR1B	0.146629	3.07845	0.738804	0.461129	0.75458
ENSG00000138698	RAP1GDS1	0.0949604	3.89699	0.745906	0.456839	0.751101
ENSG00000138709	LARP1B	-0.179184	3.12312	-1.3289	0.185809	0.512998
ENSG00000138735	PDE5A	0.150633	4.41262	0.670934	0.503248	0.782042
ENSG00000138738	PRDM5	-0.0230721	5.34148	-0.109642	0.912833	0.974721
ENSG00000138744	NAAA	0.0418436	4.22475	0.272465	0.785622	0.924342
ENSG00000138750	NUP54	0.162988	4.89637	1.29413	0.197519	0.527955
ENSG00000138755	CXCL9	2.97209	2.26346	7.18129	2.6e-11	6.03e-09
ENSG00000138756	BMP2K	-0.0574713	4.6637	-0.48528	0.628154	0.85229
ENSG00000138757	G3BP2	0.150199	5.70064	1.73993	0.0838302	0.355443
ENSG00000138758	SEPTIN11	-0.0109259	4.70652	-0.101302	0.91944	0.976758
ENSG00000138759	FRAS1	-0.105936	1.72064	-0.441947	0.659136	0.865585
ENSG00000138760	SCARB2	0.272356	5.59028	2.69653	0.00777114	0.100636
ENSG00000138764	CCNG2	-0.601157	4.57455	-3.78084	0.00022166	0.00987639
ENSG00000138767	CNOT6L	0.203204	4.49031	1.74036	0.0837547	0.355443
ENSG00000138768	USO1	0.0923333	4.52398	0.935489	0.350973	0.676389
ENSG00000138769	CDKL2	0.311785	1.35921	1.49513	0.136887	0.449857
ENSG00000138771	SHROOM3	0.38338	4.95377	1.92114	0.0565257	0.291324
ENSG00000138772	ANXA3	-0.0168093	6.01615	-0.106321	0.915463	0.975505
ENSG00000138777	PPA2	-0.0260365	5.3873	-0.218318	0.827464	0.94061
ENSG00000138778	CENPE	0.282561	-0.106278	1.21482	0.226257	0.561389
ENSG00000138780	GSTCD	-0.0787669	2.56424	-0.517597	0.605468	0.840821
ENSG00000138785	INTS12	0.1995	3.81571	1.38217	0.168883	0.49366
ENSG00000138794	CASP6	0.0546653	2.98847	0.31074	0.756411	0.91052
ENSG00000138795	LEF1	0.269107	2.21636	1.03682	0.301415	0.634416
ENSG00000138796	HADH	-0.0104953	3.55565	-0.0816366	0.93504	0.981524
ENSG00000138798	EGF	-0.0115003	0.429917	-0.0437271	0.965178	0.989539
ENSG00000138801	PAPSS1	0.0636753	5.00557	0.609214	0.543263	0.803588
ENSG00000138802	SEC24B	-0.138654	4.13427	-2.00686	0.0464804	0.263557
ENSG00000138813	C4orf17	-0.181134	1.64492	-0.806079	0.421416	0.73035
ENSG00000138814	PPP3CA	-0.215663	4.56198	-2.17886	0.0308324	0.210164
ENSG00000138821	SLC39A8	-0.174293	3.33349	-0.77773	0.437898	0.740186
ENSG00000138834	MAPK8IP3	-0.0165445	5.354	-0.109428	0.913003	0.974722
ENSG00000138835	RGS3	0.035606	4.54215	0.262447	0.793321	0.926893
ENSG00000138867	GUCD1	-0.14076	4.42389	-1.015	0.311668	0.644123
ENSG00000138942	RNF185	0.127602	3.55563	1.15509	0.249808	0.584243
ENSG00000138964	PARVG	0.42379	2.96581	1.2271	0.221623	0.556456
ENSG00000139044	B4GALNT3	0.00489271	3.73055	0.0294274	0.976561	0.992454
ENSG00000139055	ERP27	0.192238	1.20609	0.861324	0.390373	0.706096
ENSG00000139083	ETV6	-0.137885	6.56507	-1.04534	0.297471	0.630708
ENSG00000139112	GABARAPL1	-0.466452	4.76709	-3.35421	0.000997781	0.0285626
ENSG00000139116	KIF21A	0.0884385	6.59674	0.376546	0.707019	0.888127
ENSG00000139117	CPNE8	-0.109389	3.14478	-0.594735	0.552876	0.809462
ENSG00000139131	YARS2	0.390905	2.33141	2.15543	0.0326515	0.21703
ENSG00000139132	FGD4	-0.605583	5.29044	-3.0012	0.00312904	0.0590363
ENSG00000139133	ALG10	0.22206	1.79719	1.27751	0.203306	0.534674
ENSG00000139144	PIK3C2G	-0.00844448	0.565559	-0.048922	0.961044	0.987722
ENSG00000139146	SINHCAF	0.175214	5.11392	1.42031	0.1575	0.479017
ENSG00000139154	AEBP2	0.0675356	5.52556	0.704996	0.481857	0.767695
ENSG00000139160	ETFBKMT	-0.1373	2.67367	-0.786799	0.432586	0.73657
ENSG00000139163	ETNK1	0.160241	5.59305	1.38237	0.16882	0.493617
ENSG00000139168	ZCRB1	0.246162	4.87227	1.48527	0.139476	0.453412
ENSG00000139173	TMEM117	0.366654	1.72201	1.82786	0.0694683	0.32181
ENSG00000139174	PRICKLE1	0.178376	2.11412	0.858038	0.392179	0.707146
ENSG00000139178	C1RL	-0.144441	4.63041	-0.824778	0.410748	0.722628
ENSG00000139180	NDUFA9	0.759622	4.32878	5.3902	2.54e-07	3.08e-05
ENSG00000139182	CLSTN3	0.201328	3.33965	0.957744	0.339664	0.666222
ENSG00000139187	KLRG1	-0.0146599	1.7851	-0.0657704	0.947644	0.985426
ENSG00000139190	VAMP1	-0.0445348	3.25603	-0.244765	0.806958	0.931646
ENSG00000139192	TAPBPL	0.291653	3.9869	1.75292	0.0815663	0.350749
ENSG00000139193	CD27	0.527917	1.39747	2.44098	0.0157586	0.149645
ENSG00000139194	RBP5	-0.0681376	2.28366	-0.30468	0.761013	0.912261
ENSG00000139197	PEX5	-0.183741	3.51412	-1.2746	0.204332	0.535637
ENSG00000139209	SLC38A4	0.329573	1.72965	1.3046	0.193938	0.522724
ENSG00000139211	AMIGO2	0.121679	0.496028	0.702287	0.48354	0.768521
ENSG00000139218	SCAF11	0.118168	6.53317	1.16954	0.243956	0.578635
ENSG00000139233	LLPH	0.028646	3.41548	0.210227	0.833763	0.94299
ENSG00000139263	LRIG3	0.336264	4.66119	1.27771	0.203236	0.534674
ENSG00000139266	MARCHF9	-0.286908	2.64279	-1.84077	0.0675419	0.317917
ENSG00000139278	GLIPR1	-0.439416	3.10957	-1.46471	0.144998	0.461379
ENSG00000139287	TPH2	-0.0575164	3.90408	-0.334422	0.738507	0.902707
ENSG00000139289	PHLDA1	-0.721935	2.46816	-2.87662	0.0045786	0.0738428
ENSG00000139291	TMEM19	0.0069457	2.77623	0.0512533	0.959189	0.98736
ENSG00000139304	PTPRQ	-0.167426	-0.182975	-0.694496	0.488397	0.772512
ENSG00000139318	DUSP6	-0.534116	4.11464	-2.64984	0.00887671	0.108034
ENSG00000139323	POC1B	0.0705427	5.22197	0.728401	0.467453	0.758465
ENSG00000139324	TMTC3	0.164226	3.64023	0.93453	0.351465	0.676626
ENSG00000139343	SNRPF	-0.204812	3.28709	-1.11811	0.265227	0.600114
ENSG00000139344	AMDHD1	-0.639081	3.27958	-2.57314	0.0110036	0.122398
ENSG00000139350	NEDD1	0.394042	3.67599	2.63958	0.00913786	0.10994
ENSG00000139351	SYCP3	-0.169817	0.601499	-0.870657	0.38527	0.702204
ENSG00000139354	GAS2L3	0.201465	1.17569	0.802933	0.423227	0.731638
ENSG00000139370	SLC15A4	-0.216264	3.83699	-1.03598	0.301803	0.634519
ENSG00000139372	TDG	-0.102545	4.13666	-0.709476	0.479081	0.766035
ENSG00000139405	RITA1	0.242022	2.61993	1.29133	0.198485	0.529126
ENSG00000139410	SDSL	0.0930582	1.35914	0.382106	0.702899	0.886651
ENSG00000139428	MMAB	-0.0154388	3.90055	-0.112194	0.910813	0.974384
ENSG00000139433	GLTP	-0.543894	5.03632	-3.77414	0.000227184	0.0100094
ENSG00000139436	GIT2	0.028487	5.25208	0.270968	0.786772	0.924759
ENSG00000139437	TCHP	0.422665	4.42733	3.02588	0.00289762	0.0561476
ENSG00000139438	FAM222A	-0.0317652	2.59222	-0.165628	0.868663	0.958362
ENSG00000139445	FOXN4	0.412916	0.732292	1.86636	0.063855	0.310094
ENSG00000139496	NUP58	-0.0361128	4.8885	-0.300965	0.763839	0.913561
ENSG00000139505	MTMR6	0.0692108	3.46083	0.632974	0.527671	0.795351
ENSG00000139508	SLC46A3	-0.0108492	3.17712	-0.0875364	0.930357	0.979673
ENSG00000139514	SLC7A1	-0.0388798	2.70443	-0.271142	0.786638	0.924759
ENSG00000139517	LNX2	-0.0819148	2.61627	-0.634647	0.526582	0.794549
ENSG00000139531	SUOX	-0.140172	4.24688	-0.913276	0.362497	0.684759
ENSG00000139537	CCDC65	0.196084	5.29708	1.07991	0.281836	0.615107
ENSG00000139540	SLC39A5	-0.103495	-0.0606329	-0.45023	0.653166	0.862774
ENSG00000139546	TARBP2	0.072999	3.23448	0.484644	0.628604	0.852607
ENSG00000139547	RDH16	-0.230077	2.26547	-1.57701	0.116806	0.41863
ENSG00000139567	ACVRL1	0.152722	1.48849	0.54584	0.585951	0.829343
ENSG00000139572	GPR84	-0.665437	1.26272	-1.46035	0.146193	0.46266
ENSG00000139579	NABP2	0.080248	3.80099	0.574764	0.566273	0.818307
ENSG00000139597	N4BP2L1	0.188505	3.60449	1.20833	0.228735	0.564077
ENSG00000139613	SMARCC2	-0.176045	5.49875	-1.90153	0.0590643	0.2984
ENSG00000139618	BRCA2	0.437854	3.8762	1.49625	0.136595	0.449822
ENSG00000139620	KANSL2	0.247002	3.6907	1.76218	0.0799849	0.346499
ENSG00000139624	CERS5	-0.00214771	5.33034	-0.0138825	0.988941	0.99661
ENSG00000139625	MAP3K12	-0.258897	3.38945	-1.12934	0.260476	0.595261
ENSG00000139626	ITGB7	0.297968	2.65667	1.32437	0.187306	0.515259
ENSG00000139629	GALNT6	-0.10152	2.30614	-0.523797	0.601158	0.838157
ENSG00000139631	CSAD	-0.291864	4.487	-1.31633	0.189981	0.518029
ENSG00000139636	LMBR1L	-0.069915	4.75277	-0.326308	0.744626	0.905352
ENSG00000139637	C12orf10	-0.10223	4.5854	-0.611085	0.542027	0.80337
ENSG00000139641	ESYT1	-0.0863126	4.08862	-0.614315	0.539896	0.801709
ENSG00000139644	TMBIM6	-0.0590853	7.94965	-0.491367	0.623853	0.849744
ENSG00000139645	ANKRD52	-0.0747299	3.16272	-0.557736	0.577819	0.825113
ENSG00000139651	ZNF740	0.106516	3.43782	0.606029	0.54537	0.80489
ENSG00000139656	SMIM2	-0.159767	-0.35774	-0.703081	0.483046	0.768286
ENSG00000139668	WDFY2	-0.123971	3.56212	-0.77491	0.439558	0.740652
ENSG00000139675	HNRNPA1L2	0.095388	2.27895	0.582857	0.560825	0.814689
ENSG00000139679	LPAR6	0.601763	3.92719	3.37378	0.00093399	0.0273027
ENSG00000139684	ESD	0.320594	4.37026	2.10682	0.0367227	0.230717
ENSG00000139687	RB1	0.372105	4.81618	2.87962	0.00453754	0.0736324
ENSG00000139697	SBNO1	-0.159184	3.33934	-2.17822	0.0308809	0.210404
ENSG00000139714	MORN3	0.0967631	2.89235	0.59883	0.550149	0.808376
ENSG00000139718	SETD1B	-0.275175	3.36924	-2.75244	0.00661208	0.0910872
ENSG00000139719	VPS33A	-0.136504	3.6187	-1.09768	0.274023	0.608129
ENSG00000139722	VPS37B	-0.427712	5.56876	-3.39621	0.000865522	0.0259049
ENSG00000139725	RHOF	-0.112027	3.85314	-0.711237	0.477992	0.765227
ENSG00000139726	DENR	0.0177306	4.26986	0.211978	0.832399	0.942597
ENSG00000139734	DIAPH3	-0.0748156	0.277089	-0.396101	0.692568	0.882374
ENSG00000139737	SLAIN1	-0.285426	1.8364	-1.07046	0.286055	0.618953
ENSG00000139746	RBM26	0.210798	4.17034	1.91917	0.0567765	0.291893
ENSG00000139767	SRRM4	-0.421229	1.26228	-1.56303	0.120058	0.423892
ENSG00000139793	MBNL2	-0.0270077	4.23504	-0.19916	0.842395	0.947049
ENSG00000139797	RNF113B	-0.0269711	0.234201	-0.154329	0.877548	0.961153
ENSG00000139826	ABHD13	0.151431	1.9177	1.07062	0.285982	0.618953
ENSG00000139832	RAB20	-0.305127	2.99954	-1.31921	0.189019	0.517424
ENSG00000139835	GRTP1	-0.175472	3.05824	-1.18134	0.239254	0.574513
ENSG00000139842	CUL4A	0.0964406	5.13883	0.968848	0.334111	0.663207
ENSG00000139865	TTC6	-0.135631	5.39685	-0.672878	0.502014	0.781654
ENSG00000139880	CDH24	-0.399117	0.023393	-2.21344	0.028309	0.200001
ENSG00000139890	REM2	-0.196517	1.8735	-0.821958	0.412347	0.723684
ENSG00000139899	CBLN3	-0.0244048	0.0563476	-0.128568	0.897864	0.970398
ENSG00000139908	TSSK4	-0.0149972	2.06395	-0.0696382	0.94457	0.983806
ENSG00000139910	NOVA1	0.131588	0.641573	0.560748	0.575769	0.823728
ENSG00000139921	TMX1	0.50494	3.5427	4.71175	5.37e-06	0.000457998
ENSG00000139926	FRMD6	-0.246914	3.03559	-1.18774	0.236729	0.571997
ENSG00000139946	PELI2	-0.363925	3.40672	-2.01132	0.0460027	0.261978
ENSG00000139970	RTN1	-0.0554022	0.475165	-0.212077	0.832322	0.942577
ENSG00000139971	ARMH4	0.229407	4.48665	1.02633	0.306313	0.639023
ENSG00000139973	SYT16	-0.318146	0.35668	-1.27714	0.203438	0.534674
ENSG00000139974	SLC38A6	-0.00867025	5.8152	-0.0376455	0.970018	0.99049
ENSG00000139977	NAA30	0.130465	2.69247	0.804833	0.422133	0.730959
ENSG00000139988	RDH12	0.524182	0.24381	2.04151	0.0428734	0.252235
ENSG00000139990	DCAF5	0.148342	4.76975	1.87754	0.0622991	0.305359
ENSG00000139998	RAB15	-0.160535	2.47812	-0.983418	0.326914	0.658126
ENSG00000140006	WDR89	0.358828	2.39462	2.32098	0.021574	0.17394
ENSG00000140009	ESR2	-0.21556	2.03012	-1.18258	0.238762	0.574425
ENSG00000140022	STON2	0.0739141	4.29483	0.425139	0.671317	0.871478
ENSG00000140025	EFCAB11	-0.129826	4.1227	-0.841168	0.401533	0.714734
ENSG00000140030	GPR65	-0.518523	2.26611	-1.30569	0.193568	0.522721
ENSG00000140043	PTGR2	-0.127077	3.53174	-0.967222	0.33492	0.664046
ENSG00000140044	JDP2	-0.526661	4.04228	-3.55816	0.000494149	0.017674
ENSG00000140057	AK7	0.0893232	5.02598	0.4277	0.669455	0.87029
ENSG00000140067	FAM181A	-0.377904	0.221944	-1.82741	0.069537	0.32181
ENSG00000140090	SLC24A4	-0.296047	0.304306	-1.13454	0.258297	0.593288
ENSG00000140092	FBLN5	-0.185504	2.49146	-0.953955	0.341573	0.66844
ENSG00000140093	SERPINA10	0.0439798	3.25433	0.217966	0.827738	0.940696
ENSG00000140104	CLBA1	0.103894	3.77784	0.671742	0.502735	0.782042
ENSG00000140105	WARS1	1.32894	7.07144	6.84589	1.61e-10	3.4e-08
ENSG00000140107	SLC25A47	-0.0316248	0.254523	-0.104433	0.916959	0.976316
ENSG00000140153	WDR20	-0.0210359	5.07036	-0.156846	0.875568	0.960565
ENSG00000140157	NIPA2	0.0683491	4.17364	0.677517	0.499075	0.779759
ENSG00000140199	SLC12A6	-0.419089	5.34191	-1.97646	0.049854	0.273729
ENSG00000140254	DUOXA1	0.0467841	4.55915	0.21892	0.826996	0.940395
ENSG00000140259	MFAP1	0.185237	3.32878	1.49563	0.136756	0.449847
ENSG00000140262	TCF12	0.295844	5.78182	2.11132	0.036328	0.229109
ENSG00000140263	SORD	0.517834	5.77959	2.42405	0.0164843	0.152945
ENSG00000140264	SERF2	0.177942	7.53579	1.3047	0.193903	0.522721
ENSG00000140265	ZSCAN29	0.151096	3.23226	1.19646	0.233319	0.568907
ENSG00000140274	DUOXA2	0.966025	3.81379	3.6044	0.000419603	0.0155727
ENSG00000140279	DUOX2	0.766259	5.29412	2.68331	0.00807077	0.102744
ENSG00000140280	LYSMD2	0.79489	3.82567	4.44875	1.63e-05	0.0012405
ENSG00000140284	SLC27A2	0.306662	4.74589	1.12244	0.26339	0.598309
ENSG00000140285	FGF7	0.0563828	0.568849	0.247647	0.804731	0.930973
ENSG00000140287	HDC	-0.151947	1.36928	-0.653221	0.514569	0.788699
ENSG00000140297	GCNT3	-0.20646	3.37493	-0.771991	0.44128	0.741721
ENSG00000140299	BNIP2	-0.0291082	5.61602	-0.289204	0.772806	0.918105
ENSG00000140307	GTF2A2	-0.0818756	5.43063	-0.622297	0.534649	0.798569
ENSG00000140319	SRP14	0.144597	6.69992	1.16807	0.244549	0.578946
ENSG00000140320	BAHD1	-0.15393	2.28477	-1.03889	0.300451	0.63322
ENSG00000140323	DISP2	-0.121344	-0.176448	-0.781302	0.435801	0.738664
ENSG00000140326	CDAN1	0.114328	2.04953	0.738092	0.46156	0.75458
ENSG00000140332	TLE3	-0.360745	5.24071	-1.62617	0.105919	0.396547
ENSG00000140350	ANP32A	0.00622955	5.99077	0.0607129	0.951665	0.985965
ENSG00000140365	COMMD4	0.249115	4.70445	2.32569	0.0213144	0.173192
ENSG00000140367	UBE2Q2	0.115146	4.28687	0.879942	0.380235	0.697798
ENSG00000140368	PSTPIP1	0.213192	3.63757	0.799967	0.424938	0.73252
ENSG00000140374	ETFA	0.113666	5.10783	0.812992	0.417454	0.727488
ENSG00000140379	BCL2A1	0.334789	6.20883	0.609359	0.543167	0.803588
ENSG00000140382	HMG20A	-0.00067891	3.7549	-0.00440388	0.996492	0.998581
ENSG00000140386	SCAPER	0.0204828	4.29067	0.152927	0.878652	0.961828
ENSG00000140391	TSPAN3	0.186984	6.96967	1.22948	0.220729	0.555425
ENSG00000140395	WDR61	-0.0570922	4.96256	-0.345957	0.729838	0.897907
ENSG00000140396	NCOA2	0.255913	5.14419	2.56859	0.0111432	0.123342
ENSG00000140398	NEIL1	-0.0132862	4.91713	-0.078886	0.937224	0.982019
ENSG00000140400	MAN2C1	0.0947437	5.32639	0.665879	0.506465	0.783645
ENSG00000140403	DNAJA4	0.181593	6.50274	0.914946	0.361623	0.684616
ENSG00000140406	TLNRD1	-0.0344438	1.85077	-0.205582	0.837384	0.944647
ENSG00000140416	TPM1	-0.151369	3.92338	-0.941435	0.347928	0.673771
ENSG00000140443	IGF1R	-0.234573	6.0641	-1.50178	0.135162	0.447505
ENSG00000140450	ARRDC4	0.0439221	3.43878	0.296396	0.767319	0.915432
ENSG00000140451	PIF1	-0.239187	0.329465	-1.39592	0.164708	0.488465
ENSG00000140455	USP3	-0.059917	5.88546	-0.581529	0.561718	0.81531
ENSG00000140459	CYP11A1	-0.0681165	3.00323	-0.259092	0.795903	0.927757
ENSG00000140463	BBS4	-0.0273136	5.10408	-0.163634	0.87023	0.958385
ENSG00000140464	PML	1.20984	4.99451	7.44024	6.18e-12	1.57e-09
ENSG00000140470	ADAMTS17	0.322107	1.99962	1.46743	0.144258	0.460512
ENSG00000140471	LINS1	0.296339	4.00796	1.93871	0.05433	0.285744
ENSG00000140474	AC091230.1	-0.0852472	4.0609	-0.577686	0.564304	0.817214
ENSG00000140479	PCSK6	0.43904	2.84269	2.08111	0.0390472	0.238718
ENSG00000140481	CCDC33	0.0682977	5.19746	0.244062	0.807502	0.932205
ENSG00000140488	CELF6	-0.225959	0.579165	-1.15782	0.248696	0.583648
ENSG00000140497	SCAMP2	-0.0175719	5.41394	-0.17134	0.864177	0.956269
ENSG00000140505	CYP1A2	-0.335676	1.39502	-2.06812	0.0402683	0.243074
ENSG00000140506	LMAN1L	-0.152957	0.551139	-0.495214	0.621141	0.848174
ENSG00000140511	HAPLN3	0.868471	0.735177	3.45041	0.000719039	0.023193
ENSG00000140519	RHCG	-0.983738	1.2458	-1.97006	0.0505897	0.275917
ENSG00000140521	POLG	0.0961535	4.78684	0.512397	0.609093	0.842887
ENSG00000140522	RLBP1	-0.757588	0.65629	-2.75742	0.00651688	0.0904052
ENSG00000140525	FANCI	-0.0589994	3.40307	-0.341369	0.733282	0.899692
ENSG00000140526	ABHD2	-0.323387	6.32367	-2.62841	0.00943025	0.112005
ENSG00000140527	WDR93	-0.0594781	3.39532	-0.290921	0.771496	0.917604
ENSG00000140534	TICRR	-0.24111	-0.0692504	-1.40987	0.160554	0.482091
ENSG00000140538	NTRK3	-0.3281	0.257052	-1.43261	0.153957	0.473798
ENSG00000140543	DET1	0.113938	2.37903	0.693083	0.489281	0.773399
ENSG00000140545	MFGE8	-0.251071	1.91421	-0.979597	0.328792	0.659759
ENSG00000140548	ZNF710	-0.00990441	4.72591	-0.0635251	0.949429	0.985646
ENSG00000140553	UNC45A	-0.174448	3.8366	-1.38198	0.16894	0.49369
ENSG00000140563	MCTP2	-0.108793	5.3914	-0.483046	0.629736	0.85286
ENSG00000140564	FURIN	-0.512335	4.28097	-2.84417	0.00504594	0.0781518
ENSG00000140575	IQGAP1	-0.30771	6.78678	-2.90518	0.00420042	0.0705573
ENSG00000140577	CRTC3	-0.258549	4.16589	-1.59881	0.111873	0.408182
ENSG00000140598	EFL1	0.397772	4.01034	2.37958	0.0185329	0.161681
ENSG00000140600	SH3GL3	-0.393731	0.294755	-1.48779	0.13881	0.452273
ENSG00000140612	SEC11A	-0.0905851	4.98563	-0.782742	0.434957	0.737968
ENSG00000140623	SEPTIN12	0.0726529	-0.0380223	0.287021	0.774475	0.918895
ENSG00000140632	GLYR1	-0.0562704	5.87638	-0.538457	0.591024	0.832139
ENSG00000140650	PMM2	-0.0348424	5.3638	-0.21189	0.832468	0.942607
ENSG00000140675	SLC5A2	0.00232367	0.141573	0.00847349	0.99325	0.997932
ENSG00000140678	ITGAX	-0.775053	5.72376	-1.83708	0.0680883	0.319159
ENSG00000140682	TGFB1I1	-0.307638	0.886575	-1.93693	0.054549	0.286127
ENSG00000140688	C16orf58	0.412833	3.45923	2.13582	0.0342445	0.221731
ENSG00000140691	ARMC5	-0.356328	1.92714	-2.41991	0.0166659	0.153648
ENSG00000140694	PARN	0.0227335	4.79177	0.216314	0.829024	0.941207
ENSG00000140718	FTO	-0.0782912	6.2667	-0.493789	0.622145	0.84859
ENSG00000140740	UQCRC2	-0.0219572	6.4893	-0.267932	0.789103	0.92534
ENSG00000140743	CDR2	0.0161414	4.25117	0.107731	0.914347	0.975029
ENSG00000140749	IGSF6	-0.342508	4.15904	-1.33238	0.184667	0.511726
ENSG00000140750	ARHGAP17	0.0313578	4.91899	0.276463	0.782556	0.922571
ENSG00000140795	MYLK3	-0.156823	4.6599	-1.08738	0.278535	0.613422
ENSG00000140807	NKD1	0.148055	0.413053	0.61681	0.538253	0.800856
ENSG00000140829	DHX38	-0.0520217	4.47422	-0.501004	0.61707	0.846955
ENSG00000140830	TXNL4B	0.414049	2.92128	2.39244	0.0179182	0.158312
ENSG00000140832	MARVELD3	-0.167117	3.28747	-1.37156	0.172155	0.497418
ENSG00000140835	CHST4	0.192571	1.45153	0.98224	0.327493	0.658954
ENSG00000140836	ZFHX3	-0.261077	3.82139	-3.05647	0.00263272	0.0527398
ENSG00000140839	CLEC18B	-0.210503	0.159194	-0.806516	0.421165	0.73035
ENSG00000140848	CPNE2	0.0548463	4.51182	0.508739	0.611649	0.844867
ENSG00000140853	NLRC5	1.03123	6.27574	5.16252	7.28e-07	7.86e-05
ENSG00000140854	KATNB1	-0.12259	4.3451	-0.927772	0.354949	0.679712
ENSG00000140859	KIFC3	0.22165	7.03507	0.916037	0.361052	0.684072
ENSG00000140876	NUDT7	0.223584	2.93584	0.959549	0.338757	0.666052
ENSG00000140905	GCSH	-0.145239	3.21152	-0.766812	0.444344	0.743638
ENSG00000140931	CMTM3	-0.0754305	3.43503	-0.422406	0.673307	0.872534
ENSG00000140932	CMTM2	-0.612425	2.59965	-1.4873	0.13894	0.452509
ENSG00000140937	CDH11	0.0115741	1.4452	0.0359834	0.971341	0.991119
ENSG00000140939	NOL3	-0.445228	3.10736	-2.04388	0.042636	0.251589
ENSG00000140941	MAP1LC3B	-0.380844	5.47871	-3.3702	0.000945344	0.0275109
ENSG00000140943	MBTPS1	-0.110141	5.15795	-1.02523	0.306832	0.639674
ENSG00000140945	CDH13	0.0567835	2.33903	0.29818	0.76596	0.915103
ENSG00000140948	ZCCHC14	-0.437472	3.38302	-4.09969	6.62e-05	0.0037901
ENSG00000140950	MEAK7	0.010036	3.90661	0.0736649	0.941371	0.983288
ENSG00000140955	ADAD2	-0.244175	0.621096	-1.19975	0.232043	0.568409
ENSG00000140961	OSGIN1	-0.278774	4.08835	-1.33687	0.183197	0.50986
ENSG00000140968	IRF8	0.796593	2.99371	2.36381	0.0193114	0.165891
ENSG00000140983	RHOT2	0.0638061	4.60156	0.472409	0.637291	0.855957
ENSG00000140986	RPL3L	-0.390419	2.06848	-2.06273	0.0407855	0.24507
ENSG00000140987	ZSCAN32	0.349541	2.42037	2.45039	0.0153678	0.147693
ENSG00000140988	RPS2	-0.180608	8.79414	-1.17683	0.241045	0.575799
ENSG00000140990	NDUFB10	-0.0317299	5.43969	-0.189251	0.850141	0.950112
ENSG00000140992	PDPK1	-0.247362	6.37692	-2.2311	0.0270912	0.194552
ENSG00000140993	TIGD7	0.304955	1.31562	1.32839	0.185976	0.51337
ENSG00000140995	DEF8	0.0207165	4.72753	0.139357	0.889347	0.966625
ENSG00000141002	TCF25	-0.11002	6.91328	-0.88466	0.377693	0.696114
ENSG00000141012	GALNS	0.0131489	5.24902	0.0743479	0.940828	0.983151
ENSG00000141013	GAS8	0.251118	5.19788	1.15323	0.25057	0.584721
ENSG00000141026	MED9	-0.467587	3.63305	-3.64705	0.000360361	0.0139655
ENSG00000141027	NCOR1	0.0681807	6.25171	0.641601	0.522067	0.79188
ENSG00000141030	COPS3	0.00819452	4.69228	0.0574019	0.954298	0.986345
ENSG00000141034	GID4	-0.0227103	2.06838	-0.129909	0.896805	0.970047
ENSG00000141040	ZNF287	-0.0268024	1.37858	-0.132189	0.895004	0.96911
ENSG00000141068	KSR1	0.0596344	4.86374	0.375373	0.70789	0.88834
ENSG00000141076	UTP4	0.287744	3.77452	1.82768	0.0694963	0.32181
ENSG00000141084	RANBP10	-0.0751289	3.62267	-0.623758	0.533692	0.79821
ENSG00000141086	CTRL	-0.012861	0.476468	-0.0539144	0.957072	0.987101
ENSG00000141098	GFOD2	-0.105638	3.48361	-0.846326	0.398659	0.712463
ENSG00000141101	NOB1	-0.0103039	3.77476	-0.0647831	0.948429	0.985479
ENSG00000141127	PRPSAP2	0.0483845	4.44723	0.300595	0.764121	0.913636
ENSG00000141179	PCTP	-0.262983	2.32269	-1.69831	0.091429	0.370151
ENSG00000141194	OR4D1	-0.280365	-0.11	-1.89731	0.0596225	0.299403
ENSG00000141198	TOM1L1	-0.113497	4.84601	-0.623858	0.533626	0.798187
ENSG00000141219	C17orf80	0.126967	2.79208	0.867334	0.387082	0.703396
ENSG00000141232	TOB1	-0.224883	5.83045	-2.05251	0.0417799	0.248583
ENSG00000141252	VPS53	-0.123264	5.16874	-1.27143	0.205454	0.537144
ENSG00000141258	SGSM2	-0.229535	4.95622	-1.62517	0.106132	0.396688
ENSG00000141279	NPEPPS	-0.26239	7.17757	-2.15367	0.0327917	0.217391
ENSG00000141293	SKAP1	0.229739	2.70074	0.965968	0.335545	0.66431
ENSG00000141294	LRRC46	0.35987	5.39667	1.24666	0.214377	0.547027
ENSG00000141295	SCRN2	0.0919474	2.68633	0.524846	0.60043	0.837882
ENSG00000141298	SSH2	-0.452908	5.20575	-2.39862	0.0176298	0.157997
ENSG00000141337	ARSG	-0.128333	4.54758	-0.777341	0.438127	0.740186
ENSG00000141338	ABCA8	-0.192933	0.22947	-0.89936	0.369838	0.689941
ENSG00000141349	G6PC3	0.036196	3.68246	0.273734	0.784649	0.923672
ENSG00000141367	CLTC	-0.100231	6.73746	-1.21083	0.227779	0.563128
ENSG00000141376	BCAS3	0.166588	6.51782	1.10408	0.271249	0.606351
ENSG00000141378	PTRH2	0.0681136	3.39724	0.370008	0.711875	0.890989
ENSG00000141380	SS18	0.197796	6.08353	1.36268	0.174935	0.501156
ENSG00000141384	TAF4B	0.295231	0.671765	1.49706	0.136385	0.44964
ENSG00000141385	AFG3L2	0.143634	3.57603	1.01802	0.310234	0.642758
ENSG00000141391	PRELID3A	-0.241761	1.94642	-0.909469	0.364496	0.686444
ENSG00000141401	IMPA2	-0.479346	4.3798	-3.92026	0.000131796	0.00645594
ENSG00000141404	GNAL	-0.387527	3.92504	-2.19219	0.0298379	0.205828
ENSG00000141424	SLC39A6	-0.184238	3.4437	-1.61378	0.108584	0.401628
ENSG00000141425	RPRD1A	0.152643	4.41046	1.41614	0.158715	0.48017
ENSG00000141428	C18orf21	0.217926	3.49433	1.24288	0.215765	0.54856
ENSG00000141429	GALNT1	-0.322506	4.54632	-2.41217	0.0170106	0.155271
ENSG00000141431	ASXL3	-0.211148	1.87406	-0.891436	0.374059	0.692955
ENSG00000141434	MEP1B	0.235736	0.48966	0.984919	0.326179	0.657574
ENSG00000141441	GAREM1	0.0477099	3.12416	0.332052	0.740293	0.903559
ENSG00000141446	ESCO1	-0.171641	3.99433	-1.77733	0.0774499	0.340283
ENSG00000141447	OSBPL1A	-0.455353	4.97812	-2.58213	0.0107326	0.12066
ENSG00000141448	GATA6	0.105785	0.413444	0.552499	0.581392	0.827197
ENSG00000141449	GREB1L	-0.235584	1.08912	-1.05358	0.293693	0.627446
ENSG00000141452	RMC1	-0.133134	5.04756	-0.843271	0.400359	0.713595
ENSG00000141456	PELP1	-0.00984829	4.03063	-0.0750743	0.940251	0.983069
ENSG00000141458	NPC1	-0.0355343	6.10619	-0.181404	0.856284	0.95209
ENSG00000141469	SLC14A1	-0.0367696	1.86094	-0.190083	0.849489	0.950098
ENSG00000141480	ARRB2	-0.570939	6.18244	-2.29059	0.0233175	0.179584
ENSG00000141485	SLC13A5	-0.271556	0.0273559	-1.52968	0.128108	0.436825
ENSG00000141497	ZMYND15	-0.288496	1.78843	-1.24346	0.215552	0.548119
ENSG00000141499	WRAP53	0.241248	2.95571	1.53521	0.126744	0.435292
ENSG00000141503	MINK1	-0.30672	5.15003	-2.93005	0.00389459	0.0676329
ENSG00000141504	SAT2	0.0308509	3.93984	0.182502	0.855424	0.951942
ENSG00000141505	ASGR1	-0.155578	2.00826	-0.738262	0.461457	0.75458
ENSG00000141506	PIK3R5	-0.682011	3.95404	-1.54703	0.123869	0.430815
ENSG00000141510	TP53	0.119019	4.6835	1.04145	0.299268	0.632416
ENSG00000141519	CCDC40	0.0619592	5.6223	0.236222	0.813568	0.934966
ENSG00000141522	ARHGDIA	-0.167505	6.30464	-1.27476	0.204278	0.535637
ENSG00000141524	TMC6	0.133864	4.93829	0.720595	0.47223	0.761448
ENSG00000141526	SLC16A3	-0.453612	5.84825	-1.84998	0.0661953	0.314857
ENSG00000141527	CARD14	-0.320174	3.29525	-1.91818	0.0569028	0.292259
ENSG00000141540	TTYH2	-0.0263342	0.785327	-0.0987603	0.921455	0.976951
ENSG00000141542	RAB40B	-0.553316	2.09692	-2.64349	0.00903752	0.109066
ENSG00000141543	EIF4A3	-0.182539	5.68743	-1.15307	0.250632	0.584721
ENSG00000141551	CSNK1D	-0.373101	7.15304	-1.982	0.0492244	0.272384
ENSG00000141552	ANAPC11	0.442941	4.04778	2.68011	0.00814493	0.103006
ENSG00000141556	TBCD	-0.0660188	5.68305	-0.727791	0.467825	0.758465
ENSG00000141560	FN3KRP	0.161838	2.91053	0.898172	0.370469	0.690709
ENSG00000141562	NARF	-0.271391	5.40194	-2.49393	0.0136695	0.138211
ENSG00000141564	RPTOR	0.0299046	3.65464	0.24787	0.804559	0.93092
ENSG00000141568	FOXK2	-0.17026	4.27593	-1.52141	0.130168	0.43955
ENSG00000141569	TRIM65	0.126931	2.09741	0.678873	0.498217	0.779287
ENSG00000141570	CBX8	-0.188489	1.31746	-0.863566	0.389143	0.705026
ENSG00000141574	SECTM1	0.743422	4.83274	2.29255	0.0232012	0.179213
ENSG00000141576	RNF157	-0.120906	2.10657	-0.596227	0.551882	0.809212
ENSG00000141577	CEP131	-0.0604891	2.06552	-0.354478	0.723456	0.895408
ENSG00000141579	ZNF750	0.075687	2.82534	0.425376	0.671145	0.871478
ENSG00000141580	WDR45B	0.0671816	5.94702	0.690251	0.491055	0.77431
ENSG00000141582	CBX4	-0.506809	3.95616	-2.56072	0.0113881	0.124837
ENSG00000141622	RNF165	-0.158898	0.350639	-0.758065	0.449548	0.747021
ENSG00000141627	DYM	0.00786256	5.19624	0.0712702	0.943273	0.983806
ENSG00000141642	ELAC1	0.193077	2.31068	1.16369	0.246316	0.580872
ENSG00000141644	MBD1	-0.0474843	4.46809	-0.41449	0.679081	0.87542
ENSG00000141646	SMAD4	0.0973149	5.61693	0.728655	0.467298	0.758465
ENSG00000141655	TNFRSF11A	0.0918198	1.59174	0.526227	0.599473	0.837018
ENSG00000141664	ZCCHC2	0.763095	4.88493	5.14805	7.77e-07	8.29e-05
ENSG00000141665	FBXO15	-0.0836947	5.88004	-0.504874	0.614355	0.846012
ENSG00000141668	CBLN2	0.303984	1.74498	1.07833	0.282542	0.615687
ENSG00000141682	PMAIP1	-0.130209	4.19357	-0.553028	0.581031	0.826911
ENSG00000141696	P3H4	0.160918	1.70716	0.666218	0.50625	0.783645
ENSG00000141698	NT5C3B	-0.0616111	3.71922	-0.372623	0.709931	0.889771
ENSG00000141699	RETREG3	0.141234	4.45706	1.01505	0.311644	0.644123
ENSG00000141736	ERBB2	0.107164	5.73294	0.613244	0.540602	0.802232
ENSG00000141738	GRB7	-0.221481	3.62602	-1.00173	0.318015	0.649663
ENSG00000141741	MIEN1	0.0349767	4.10799	0.220193	0.826007	0.939942
ENSG00000141748	ARL5C	-0.141181	-0.161961	-0.565632	0.572451	0.822188
ENSG00000141750	STAC2	-0.15604	0.079908	-0.884134	0.377975	0.69631
ENSG00000141753	IGFBP4	0.749412	2.87446	3.40088	0.000851886	0.0256686
ENSG00000141756	FKBP10	-0.178287	0.288909	-0.858289	0.392041	0.707146
ENSG00000141759	TXNL4A	-0.0179281	5.28263	-0.128917	0.897588	0.970368
ENSG00000141837	CACNA1A	-0.245815	4.78603	-1.65965	0.0989814	0.382747
ENSG00000141854	MISP3	-0.305115	1.2777	-1.51159	0.132649	0.443465
ENSG00000141858	SAMD1	-0.194138	2.35113	-1.0576	0.291863	0.625314
ENSG00000141867	BRD4	-0.281261	5.9619	-2.68585	0.00801257	0.102309
ENSG00000141873	SLC39A3	0.102785	3.59085	0.614463	0.539799	0.801709
ENSG00000141905	NFIC	-0.0044816	5.33821	-0.0379122	0.969806	0.990443
ENSG00000141933	TPGS1	-0.0892494	2.04796	-0.574249	0.566621	0.81851
ENSG00000141934	PLPP2	0.222793	4.70637	1.38186	0.168976	0.49369
ENSG00000141956	PRDM15	0.297856	2.55758	1.72587	0.0863374	0.360149
ENSG00000141959	PFKL	0.0768251	4.35516	0.656133	0.512699	0.78742
ENSG00000141965	FEM1A	-0.0254163	2.29094	-0.164617	0.869457	0.958385
ENSG00000141968	VAV1	-0.137889	4.84288	-0.715323	0.475472	0.764038
ENSG00000141971	MVB12A	0.783804	4.38158	4.95926	1.82e-06	0.000173934
ENSG00000141977	CIB3	0.34328	0.539924	0.87351	0.383719	0.701148
ENSG00000141985	SH3GL1	-0.192447	4.83665	-1.83382	0.0685729	0.319905
ENSG00000141994	DUS3L	0.0036834	3.34599	0.0201364	0.98396	0.994362
ENSG00000142002	DPP9	0.0371963	4.69933	0.363184	0.716956	0.893517
ENSG00000142039	CCDC97	0.115035	4.72256	1.04062	0.299651	0.632546
ENSG00000142046	TMEM91	-0.0083094	3.02364	-0.0419936	0.966557	0.989775
ENSG00000142065	ZFP14	-0.0615902	1.79967	-0.427797	0.669385	0.87029
ENSG00000142082	SIRT3	0.171956	3.63411	1.036	0.301795	0.634519
ENSG00000142089	IFITM3	2.53078	8.11434	11.8853	1.21e-23	1.74e-20
ENSG00000142102	PGGHG	-0.10344	3.18321	-0.34942	0.727242	0.896576
ENSG00000142149	HUNK	-0.24084	1.81754	-1.11837	0.265119	0.600114
ENSG00000142156	COL6A1	-0.762555	0.229912	-2.5361	0.0121859	0.130473
ENSG00000142166	IFNAR1	-0.158228	5.19485	-1.46446	0.145066	0.461415
ENSG00000142168	SOD1	0.361743	6.3239	2.19851	0.0293756	0.204205
ENSG00000142178	SIK1	-0.259582	4.31978	-0.92177	0.358062	0.681082
ENSG00000142185	TRPM2	-0.00878442	1.64438	-0.022028	0.982454	0.994274
ENSG00000142186	SCYL1	-0.220066	4.44111	-2.14037	0.0338689	0.220841
ENSG00000142188	TMEM50B	-0.0848201	4.99976	-0.589912	0.556097	0.811785
ENSG00000142192	APP	-0.230735	5.93706	-1.48693	0.139039	0.452644
ENSG00000142197	DOP1B	-0.397445	4.00316	-3.42088	0.000795701	0.0245129
ENSG00000142207	URB1	0.00229515	2.74913	0.0160277	0.987233	0.995947
ENSG00000142208	AKT1	-0.147963	5.32467	-1.28985	0.198998	0.529665
ENSG00000142224	IL19	-0.332595	1.62828	-1.46744	0.144256	0.460512
ENSG00000142227	EMP3	0.282077	3.99687	0.994538	0.321491	0.653525
ENSG00000142230	SAE1	0.0105899	4.1488	0.0983771	0.921758	0.977011
ENSG00000142233	NTN5	-0.399292	-0.218134	-2.25356	0.0256078	0.188445
ENSG00000142235	LMTK3	0.00791337	0.717373	0.0417127	0.966781	0.989811
ENSG00000142252	GEMIN7	0.0893695	4.07921	0.520005	0.603792	0.839307
ENSG00000142273	CBLC	-0.11682	2.83852	-0.643475	0.520855	0.791123
ENSG00000142279	WTIP	-0.223477	2.16287	-1.63329	0.104411	0.393425
ENSG00000142327	RNPEPL1	-0.242355	4.05809	-1.95981	0.0517877	0.279453
ENSG00000142330	CAPN10	-0.147892	4.36211	-1.02054	0.309044	0.641804
ENSG00000142347	MYO1F	-0.29553	6.02789	-0.998958	0.319352	0.651078
ENSG00000142396	ERVK3-1	0.147977	4.16346	1.42523	0.156076	0.476737
ENSG00000142405	NLRP12	-0.701954	1.43443	-2.33879	0.0206065	0.170528
ENSG00000142408	CACNG8	-0.30313	-0.0250164	-2.18183	0.0306085	0.20918
ENSG00000142409	ZNF787	-0.204391	2.98157	-1.37629	0.17069	0.495623
ENSG00000142444	TIMM29	-0.0785918	3.11652	-0.386006	0.700015	0.885763
ENSG00000142453	CARM1	-0.250206	4.25819	-2.28438	0.0236887	0.180941
ENSG00000142459	EVI5L	0.0147648	1.98332	0.090368	0.92811	0.97849
ENSG00000142494	SLC47A1	-0.417334	1.37571	-2.09761	0.0375408	0.233366
ENSG00000142507	PSMB6	0.295991	4.85173	2.23198	0.0270315	0.194245
ENSG00000142512	SIGLEC10	-0.433313	3.15663	-1.89082	0.0604904	0.301137
ENSG00000142528	ZNF473	0.0661805	3.51358	0.321056	0.748595	0.906831
ENSG00000142530	FAM71E1	-0.13949	0.2863	-0.582311	0.561192	0.814922
ENSG00000142534	RPS11	-0.00558539	9.36588	-0.0337569	0.973114	0.991508
ENSG00000142541	RPL13A	-0.0806574	8.78591	-0.480387	0.63162	0.853412
ENSG00000142544	CTU1	0.384572	0.128692	1.85532	0.0654254	0.313473
ENSG00000142546	NOSIP	-0.160406	4.24717	-0.973263	0.331919	0.661198
ENSG00000142552	RCN3	-0.407272	1.29898	-1.36583	0.173946	0.499573
ENSG00000142556	ZNF614	0.276267	2.35014	1.56847	0.118785	0.42152
ENSG00000142583	SLC2A5	-0.031067	1.97179	-0.149444	0.881395	0.963026
ENSG00000142599	RERE	0.128507	6.45069	1.17801	0.240576	0.575455
ENSG00000142606	MMEL1	0.31075	0.51184	1.17086	0.243428	0.578149
ENSG00000142609	CFAP74	0.165727	4.96032	0.643799	0.520645	0.791123
ENSG00000142611	PRDM16	-0.0432771	0.836834	-0.186924	0.851962	0.950693
ENSG00000142615	CELA2A	-0.294986	1.09151	-1.08048	0.281587	0.615077
ENSG00000142621	FHAD1	0.126447	6.30832	0.480095	0.631828	0.85353
ENSG00000142623	PADI1	-0.410902	2.94856	-1.18191	0.239027	0.574425
ENSG00000142627	EPHA2	-0.375534	5.16041	-1.63419	0.104222	0.393425
ENSG00000142632	ARHGEF19	0.0193644	1.34786	0.0952425	0.924244	0.977043
ENSG00000142634	EFHD2	-0.261368	5.78236	-1.79469	0.0746263	0.33345
ENSG00000142655	PEX14	0.402603	3.46802	2.06302	0.0407574	0.24507
ENSG00000142657	PGD	-0.098944	6.49614	-0.880126	0.380136	0.697798
ENSG00000142661	MYOM3	-0.192069	2.00799	-0.846506	0.398559	0.712463
ENSG00000142669	SH3BGRL3	-0.156018	6.72929	-0.931542	0.353003	0.677857
ENSG00000142675	CNKSR1	-0.159853	4.31459	-0.79507	0.427773	0.734687
ENSG00000142676	RPL11	-0.0515738	8.14736	-0.325335	0.745361	0.905536
ENSG00000142677	IL22RA1	-0.0499397	0.16973	-0.277498	0.781763	0.922237
ENSG00000142684	ZNF593	0.655214	2.17138	2.58421	0.0106709	0.120102
ENSG00000142686	C1orf216	0.482282	1.8363	1.99525	0.0477458	0.267405
ENSG00000142687	KIAA0319L	0.316679	5.81626	2.28641	0.023567	0.180734
ENSG00000142694	EVA1B	0.394639	1.02935	1.49788	0.136173	0.449341
ENSG00000142700	DMRTA2	-0.196187	2.32016	-1.02208	0.308314	0.641185
ENSG00000142731	PLK4	0.973502	1.85311	3.88364	0.000151276	0.00723055
ENSG00000142733	MAP3K6	0.0146679	3.50579	0.0928203	0.926165	0.977624
ENSG00000142748	FCN3	-0.170026	0.540792	-0.797189	0.426545	0.734165
ENSG00000142751	GPN2	-0.344494	3.11604	-1.95796	0.0520073	0.280171
ENSG00000142765	SYTL1	0.0403378	5.07466	0.304598	0.761075	0.912261
ENSG00000142784	WDTC1	-0.200963	4.32074	-2.12591	0.0350743	0.224359
ENSG00000142794	NBPF3	-0.0933009	3.40148	-0.574417	0.566508	0.818421
ENSG00000142798	HSPG2	-0.143317	4.17723	-0.768131	0.443563	0.743182
ENSG00000142856	ITGB3BP	0.0811864	4.41149	0.384427	0.701182	0.886299
ENSG00000142864	SERBP1	0.192017	5.84029	1.52114	0.130235	0.43959
ENSG00000142867	BCL10	-0.155979	4.35902	-1.28138	0.20195	0.532922
ENSG00000142871	CCN1	-0.0941018	3.37976	-0.344755	0.73074	0.898473
ENSG00000142875	PRKACB	0.412705	3.16771	1.75648	0.0809552	0.349168
ENSG00000142892	PIGK	0.0383908	2.74923	0.270518	0.787117	0.924759
ENSG00000142910	TINAGL1	-0.417018	2.31961	-1.92234	0.0563735	0.290962
ENSG00000142920	AZIN2	0.0654303	2.34116	0.310402	0.756667	0.910645
ENSG00000142937	RPS8	-0.103171	8.48151	-0.606309	0.545185	0.80489
ENSG00000142945	KIF2C	-0.205815	0.800338	-0.916586	0.360765	0.683936
ENSG00000142949	PTPRF	-0.251682	5.40409	-1.09498	0.275203	0.609454
ENSG00000142959	BEST4	-0.456531	4.05494	-1.55762	0.121335	0.425926
ENSG00000142961	MOB3C	0.401864	2.7103	2.00678	0.0464888	0.263557
ENSG00000142973	CYP4B1	0.159443	7.33609	0.58564	0.558958	0.813251
ENSG00000143001	TMEM61	0.305013	0.578414	1.39621	0.164621	0.488465
ENSG00000143013	LMO4	0.186022	5.346	1.14014	0.255963	0.591026
ENSG00000143033	MTF2	0.303867	3.99042	2.10362	0.0370053	0.231634
ENSG00000143036	SLC44A3	-0.153386	2.98808	-0.728499	0.467393	0.758465
ENSG00000143061	IGSF3	0.112627	1.20602	0.544519	0.586857	0.829997
ENSG00000143067	ZNF697	-0.417501	-0.0409064	-2.2532	0.0256308	0.188445
ENSG00000143079	CTTNBP2NL	-0.0416821	4.01756	-0.302575	0.762614	0.913004
ENSG00000143093	STRIP1	0.100247	4.15735	0.77723	0.438192	0.740186
ENSG00000143106	PSMA5	0.483386	4.43157	3.21402	0.00158876	0.0383759
ENSG00000143110	C1orf162	-0.282425	2.29951	-0.869604	0.385844	0.702562
ENSG00000143119	CD53	0.212167	5.80731	0.535103	0.593335	0.833232
ENSG00000143126	CELSR2	-0.122267	1.49725	-0.647905	0.517993	0.790726
ENSG00000143127	ITGA10	-0.290868	1.26852	-1.66077	0.0987548	0.382394
ENSG00000143147	GPR161	0.242247	0.845369	1.129	0.260618	0.595413
ENSG00000143149	ALDH9A1	0.0538094	4.26021	0.452842	0.651288	0.861881
ENSG00000143153	ATP1B1	0.171497	7.33964	0.986921	0.325199	0.656828
ENSG00000143155	TIPRL	0.162533	3.68251	1.32941	0.185641	0.512991
ENSG00000143156	NME7	0.128004	5.61921	0.750622	0.454004	0.749843
ENSG00000143157	POGK	0.124774	2.87008	1.10145	0.272388	0.607432
ENSG00000143158	MPC2	-0.101248	4.1573	-0.692683	0.489532	0.7734
ENSG00000143162	CREG1	-0.0208823	4.71703	-0.163774	0.87012	0.958385
ENSG00000143164	DCAF6	0.0664863	5.12407	0.488759	0.625694	0.850929
ENSG00000143178	TBX19	-0.0638814	0.410174	-0.33826	0.735619	0.901006
ENSG00000143179	UCK2	-0.0936129	2.06332	-0.435077	0.664104	0.867919
ENSG00000143183	TMCO1	0.200979	5.22898	1.50591	0.1341	0.44614
ENSG00000143185	XCL2	0.654988	0.0580312	1.9151	0.0572968	0.293328
ENSG00000143190	POU2F1	-0.00856018	4.19795	-0.0699084	0.944356	0.983806
ENSG00000143198	MGST3	-0.210856	5.93118	-1.5611	0.120513	0.424121
ENSG00000143207	COP1	-0.121713	5.20391	-0.915056	0.361565	0.684616
ENSG00000143217	NECTIN4	-0.241926	3.97961	-1.48796	0.138768	0.452273
ENSG00000143222	UFC1	0.22332	6.91423	1.50324	0.134785	0.44741
ENSG00000143224	PPOX	-0.0814098	5.30452	-0.381591	0.70328	0.886651
ENSG00000143226	FCGR2A	-0.230633	6.26403	-0.570433	0.569199	0.820057
ENSG00000143228	NUF2	0.69335	1.42041	2.55693	0.0115079	0.125877
ENSG00000143248	RGS5	0.183914	2.09528	0.744242	0.457842	0.751931
ENSG00000143252	SDHC	-0.0522444	6.02057	-0.423132	0.672778	0.872173
ENSG00000143256	PFDN2	0.261322	4.25118	1.36167	0.175253	0.501615
ENSG00000143257	NR1I3	-0.828923	1.92453	-1.84014	0.0676355	0.318214
ENSG00000143258	USP21	0.0539689	3.84066	0.365603	0.715153	0.89265
ENSG00000143294	PRCC	0.0281899	4.84344	0.219501	0.826545	0.94009
ENSG00000143297	FCRL5	-0.0739248	4.2609	-0.403721	0.686967	0.879134
ENSG00000143303	RRNAD1	-0.0762889	4.0853	-0.488067	0.626183	0.851227
ENSG00000143314	MRPL24	0.224528	3.64935	1.22722	0.221576	0.556456
ENSG00000143315	PIGM	-0.150934	1.63329	-1.33307	0.184438	0.511528
ENSG00000143318	CASQ1	-0.402082	-0.275778	-1.64453	0.102068	0.38915
ENSG00000143319	ISG20L2	-0.31964	3.99811	-2.02291	0.0447785	0.259018
ENSG00000143320	CRABP2	-0.0723354	1.52652	-0.262811	0.79304	0.926889
ENSG00000143321	HDGF	-0.0421393	6.35916	-0.354137	0.723712	0.895458
ENSG00000143322	ABL2	-0.19078	4.04007	-1.22905	0.220892	0.555505
ENSG00000143324	XPR1	0.0678647	4.22912	0.661242	0.509426	0.785606
ENSG00000143333	RGS16	0.00811776	1.05199	0.0247245	0.980306	0.993981
ENSG00000143337	TOR1AIP1	-0.202565	5.16923	-1.75699	0.0808684	0.348984
ENSG00000143344	RGL1	0.333943	3.003	1.9474	0.0532705	0.28348
ENSG00000143353	LYPLAL1	0.489155	3.45131	2.50213	0.0133688	0.137074
ENSG00000143363	PRUNE1	-0.339741	3.08261	-2.33817	0.0206394	0.170711
ENSG00000143365	RORC	-0.0282844	3.88555	-0.227573	0.820274	0.937234
ENSG00000143367	TUFT1	-0.238105	3.61135	-1.45887	0.146599	0.463225
ENSG00000143368	SF3B4	-0.143726	4.87282	-1.25127	0.212695	0.545164
ENSG00000143369	ECM1	-1.31368	3.32734	-2.42915	0.0162625	0.15223
ENSG00000143373	ZNF687	-0.126602	3.61657	-0.884377	0.377845	0.696232
ENSG00000143374	TARS2	-0.00919772	4.41251	-0.0589873	0.953037	0.986275
ENSG00000143375	CGN	-0.0502165	5.28822	-0.305841	0.760131	0.91203
ENSG00000143376	SNX27	-0.00998871	4.95983	-0.0990485	0.921226	0.976907
ENSG00000143379	SETDB1	0.177332	4.4615	1.60143	0.11129	0.40757
ENSG00000143382	ADAMTSL4	-0.731285	4.51756	-2.24181	0.0263747	0.191667
ENSG00000143384	MCL1	-0.242399	7.1528	-1.53956	0.125681	0.433514
ENSG00000143387	CTSK	-0.0828519	1.61234	-0.410694	0.681856	0.876652
ENSG00000143390	RFX5	0.579951	4.38936	3.59022	0.000441261	0.0161111
ENSG00000143393	PI4KB	0.026725	4.92828	0.331002	0.741084	0.903615
ENSG00000143398	PIP5K1A	0.153986	5.87935	1.25328	0.211968	0.544611
ENSG00000143401	ANP32E	0.177793	4.48713	1.39517	0.164933	0.488722
ENSG00000143409	MINDY1	-0.350898	3.64538	-2.48012	0.0141888	0.141467
ENSG00000143412	ANXA9	-0.366322	1.8266	-1.68545	0.093888	0.374721
ENSG00000143416	SELENBP1	0.0827705	6.31758	0.418025	0.6765	0.874405
ENSG00000143418	CERS2	-0.171014	4.81699	-1.70797	0.0896177	0.367344
ENSG00000143420	ENSA	0.107937	5.9855	1.0921	0.276461	0.610944
ENSG00000143434	SEMA6C	-0.48046	0.668425	-2.54442	0.0119108	0.128943
ENSG00000143436	MRPL9	0.312758	4.17978	1.43369	0.153649	0.473413
ENSG00000143437	ARNT	-0.177094	4.56517	-1.72412	0.0866538	0.360898
ENSG00000143442	POGZ	0.0808419	5.64563	0.584842	0.559493	0.813654
ENSG00000143443	C1orf56	-0.439279	2.47827	-1.66459	0.0979878	0.381056
ENSG00000143450	OAZ3	0.200272	1.42913	1.03735	0.301167	0.634135
ENSG00000143452	HORMAD1	0.326974	2.16833	1.28432	0.200922	0.531556
ENSG00000143457	GOLPH3L	0.139627	4.90937	1.01278	0.312722	0.645455
ENSG00000143458	GABPB2	0.00497829	3.09718	0.0400658	0.968092	0.990125
ENSG00000143469	SYT14	-0.515246	0.671195	-1.91825	0.0568939	0.292259
ENSG00000143473	KCNH1	0.461342	2.39829	2.13662	0.0341779	0.221449
ENSG00000143476	DTL	0.221255	-0.059182	0.885496	0.377243	0.695835
ENSG00000143479	DYRK3	-0.368319	2.6094	-2.73874	0.00688057	0.0928377
ENSG00000143486	EIF2D	-0.425384	4.92849	-2.87777	0.0045629	0.0737728
ENSG00000143493	INTS7	0.32649	3.07251	1.70183	0.0907651	0.36909
ENSG00000143494	VASH2	-0.180945	1.98323	-0.746528	0.456465	0.750774
ENSG00000143498	TAF1A	0.25568	1.66994	1.26031	0.209429	0.541527
ENSG00000143499	SMYD2	0.299681	5.1549	1.3863	0.167619	0.491347
ENSG00000143502	SUSD4	-0.0592488	2.5189	-0.209901	0.834017	0.943107
ENSG00000143507	DUSP10	-0.0196934	4.3611	-0.129837	0.896862	0.970047
ENSG00000143512	HHIPL2	0.147328	-0.478559	0.623082	0.534135	0.798378
ENSG00000143514	TP53BP2	-0.179471	4.85336	-1.40615	0.161655	0.484105
ENSG00000143515	ATP8B2	0.255996	2.27216	1.43166	0.154228	0.473954
ENSG00000143536	CRNN	-1.13615	1.32106	-1.88106	0.0618152	0.303897
ENSG00000143537	ADAM15	0.283711	5.06669	1.91347	0.0575074	0.294024
ENSG00000143543	JTB	0.0579283	5.28814	0.455625	0.649289	0.861187
ENSG00000143545	RAB13	-0.290864	4.665	-1.61264	0.108831	0.402201
ENSG00000143546	S100A8	-0.525947	9.26217	-1.19891	0.23237	0.568663
ENSG00000143549	TPM3	0.133276	7.3527	1.43602	0.152986	0.47213
ENSG00000143552	NUP210L	-0.717416	0.274226	-2.86261	0.00477534	0.0758741
ENSG00000143553	SNAPIN	0.247497	3.48899	1.5767	0.116877	0.418694
ENSG00000143554	SLC27A3	0.195137	2.27388	0.987438	0.324947	0.656764
ENSG00000143556	S100A7	-0.709848	2.51895	-1.12386	0.262788	0.597555
ENSG00000143569	UBAP2L	0.181165	6.41938	2.55113	0.011693	0.127371
ENSG00000143570	SLC39A1	0.0402677	3.31318	0.378616	0.705484	0.887453
ENSG00000143575	HAX1	0.349519	4.80374	2.81537	0.00549679	0.0824153
ENSG00000143578	CREB3L4	-0.0848558	3.28577	-0.509631	0.611026	0.844376
ENSG00000143590	EFNA3	-0.547583	-0.0745554	-2.36696	0.0191538	0.164909
ENSG00000143603	KCNN3	0.0164353	0.134811	0.0770638	0.938671	0.982394
ENSG00000143612	C1orf43	0.0665658	6.0325	0.60992	0.542796	0.803522
ENSG00000143614	GATAD2B	-0.289037	5.1462	-1.6379	0.103446	0.391658
ENSG00000143621	ILF2	0.156903	5.05979	1.29225	0.198169	0.528883
ENSG00000143622	RIT1	-0.238031	5.05186	-1.47783	0.141455	0.456552
ENSG00000143624	INTS3	0.0186384	4.94967	0.180564	0.856942	0.952137
ENSG00000143630	HCN3	-0.253047	-0.0767544	-1.37105	0.172316	0.4977
ENSG00000143633	C1orf131	0.00710439	3.38641	0.0511843	0.959244	0.98736
ENSG00000143641	GALNT2	-0.163371	3.64229	-1.34631	0.180144	0.506039
ENSG00000143643	TTC13	0.578317	2.85909	2.86974	0.00467434	0.0749271
ENSG00000143653	SCCPDH	0.139807	3.50625	0.788812	0.431411	0.735606
ENSG00000143669	LYST	-0.32108	5.13031	-1.92202	0.0564139	0.29098
ENSG00000143674	MAP3K21	-0.485762	0.0190761	-2.45581	0.0151466	0.146899
ENSG00000143702	CEP170	-0.260848	4.89587	-1.88798	0.0608733	0.30203
ENSG00000143727	ACP1	0.067726	5.35041	0.485989	0.627652	0.851976
ENSG00000143740	SNAP47	0.0658422	2.94232	0.392625	0.695129	0.883662
ENSG00000143742	SRP9	0.0618924	6.90534	0.453547	0.650781	0.86159
ENSG00000143748	NVL	0.102036	4.53186	0.840205	0.402071	0.715207
ENSG00000143751	SDE2	-0.0671175	2.98305	-0.538738	0.590831	0.832139
ENSG00000143753	DEGS1	0.322849	3.61714	2.04258	0.0427663	0.251959
ENSG00000143756	FBXO28	0.0677419	3.72144	0.695918	0.487509	0.771624
ENSG00000143761	ARF1	-0.141161	6.80894	-1.63292	0.104489	0.39353
ENSG00000143771	CNIH4	0.0314954	3.62999	0.196246	0.844672	0.947881
ENSG00000143772	ITPKB	-0.122237	2.48098	-0.853717	0.394562	0.708657
ENSG00000143774	GUK1	-0.0120485	6.24794	-0.0952399	0.924246	0.977043
ENSG00000143776	CDC42BPA	-0.386829	4.19645	-1.96553	0.0511162	0.277159
ENSG00000143786	CNIH3	-0.0946047	3.42334	-0.447745	0.654954	0.863497
ENSG00000143793	C1orf35	-0.288553	2.47101	-1.87318	0.0629013	0.307165
ENSG00000143797	MBOAT2	-0.647319	5.0892	-3.69938	0.000298428	0.0123546
ENSG00000143799	PARP1	0.237089	4.26783	1.63191	0.104703	0.393959
ENSG00000143801	PSEN2	0.335228	3.35235	2.02101	0.0449774	0.259484
ENSG00000143811	PYCR2	0.0181016	4.4443	0.131412	0.895617	0.969513
ENSG00000143815	LBR	-0.296008	4.73881	-1.62382	0.10642	0.397189
ENSG00000143816	WNT9A	-0.330393	1.81418	-1.80783	0.0725473	0.32863
ENSG00000143819	EPHX1	0.00503056	6.32376	0.0222916	0.982244	0.994274
ENSG00000143839	REN	-0.235004	-0.0841043	-1.04155	0.299222	0.632403
ENSG00000143842	SOX13	-0.243297	3.46763	-1.70545	0.0900885	0.36765
ENSG00000143845	ETNK2	-0.174733	2.84364	-1.02423	0.3073	0.640042
ENSG00000143847	PPFIA4	0.00121913	0.00562569	0.00403056	0.996789	0.998649
ENSG00000143850	PLEKHA6	-0.223342	3.72079	-1.17607	0.241347	0.576171
ENSG00000143851	PTPN7	0.0495071	3.65255	0.215865	0.829373	0.941265
ENSG00000143858	SYT2	-0.191169	-0.0803549	-1.31791	0.189454	0.517736
ENSG00000143862	ARL8A	-0.212562	4.72461	-1.58531	0.114907	0.414932
ENSG00000143867	OSR1	0.10407	-0.130403	0.401846	0.688343	0.87981
ENSG00000143870	PDIA6	0.34031	4.52474	2.63498	0.0092573	0.11087
ENSG00000143878	RHOB	-0.35392	5.36796	-2.88968	0.00440195	0.0727483
ENSG00000143882	ATP6V1C2	0.258419	3.22447	1.18134	0.239255	0.574513
ENSG00000143889	HNRNPLL	0.2296	5.39062	1.42521	0.156081	0.476737
ENSG00000143891	GALM	0.239696	4.35079	1.49141	0.137861	0.450949
ENSG00000143919	CAMKMT	0.407882	3.56669	1.95182	0.0527387	0.281904
ENSG00000143921	ABCG8	-0.307034	1.27082	-2.02324	0.0447444	0.259018
ENSG00000143924	EML4	0.151088	5.24184	1.28864	0.199417	0.529886
ENSG00000143933	CALM2	0.378074	8.34613	2.77712	0.00615223	0.087659
ENSG00000143942	CHAC2	0.241466	0.568968	1.22163	0.223679	0.558153
ENSG00000143947	RPS27A	0.0200513	7.32202	0.11557	0.908141	0.973814
ENSG00000143951	WDPCP	-0.0514773	5.43298	-0.336259	0.737125	0.901782
ENSG00000143952	VPS54	0.0674803	3.84673	0.866813	0.387367	0.703466
ENSG00000143970	ASXL2	-0.0765925	4.58684	-0.764327	0.445819	0.744747
ENSG00000143971	ETAA1	0.197457	1.91667	1.33034	0.185336	0.512572
ENSG00000143977	SNRPG	0.309401	5.96597	2.1029	0.0370689	0.231805
ENSG00000143994	ABHD1	-0.194378	0.639644	-1.08186	0.280974	0.614544
ENSG00000143995	MEIS1	-0.0395034	5.30514	-0.192346	0.84772	0.949181
ENSG00000144021	CIAO1	0.0651282	4.22764	0.789293	0.431131	0.735398
ENSG00000144026	ZNF514	-0.275423	2.76833	-2.20734	0.0287405	0.201964
ENSG00000144028	SNRNP200	-0.065213	5.67289	-0.726227	0.468781	0.758932
ENSG00000144029	MRPS5	-0.00525867	4.35695	-0.0538793	0.9571	0.987101
ENSG00000144031	ANKRD53	-0.210614	0.673954	-0.976436	0.33035	0.660232
ENSG00000144034	TPRKB	0.25137	4.45021	1.49293	0.137463	0.450841
ENSG00000144035	NAT8	0.467536	1.40226	2.22074	0.0277996	0.197426
ENSG00000144036	EXOC6B	-0.09453	3.63859	-0.654555	0.513712	0.788361
ENSG00000144040	SFXN5	-0.160615	4.06081	-0.959702	0.33868	0.666052
ENSG00000144043	TEX261	-0.0267792	3.71015	-0.192554	0.847557	0.949181
ENSG00000144045	DQX1	-0.084161	-0.127319	-0.440986	0.659829	0.866136
ENSG00000144048	DUSP11	0.255333	4.25058	1.87146	0.0631418	0.307958
ENSG00000144057	ST6GAL2	-0.287773	0.24336	-1.54681	0.123921	0.430815
ENSG00000144061	NPHP1	0.165704	4.89919	0.799762	0.425057	0.732644
ENSG00000144063	MALL	-0.113612	4.08985	-0.600483	0.54905	0.8074
ENSG00000144115	THNSL2	-0.290734	3.0233	-1.00714	0.315415	0.648214
ENSG00000144118	RALB	-0.112884	5.56245	-0.777888	0.437806	0.740186
ENSG00000144120	TMEM177	0.203899	1.19449	1.01178	0.313201	0.646141
ENSG00000144130	NT5DC4	-0.29961	0.222455	-0.98601	0.325645	0.656996
ENSG00000144134	RABL2A	-0.174332	5.841	-0.688277	0.492294	0.775182
ENSG00000144136	SLC20A1	-0.320343	6.1867	-1.69309	0.0924219	0.371532
ENSG00000144152	FBLN7	-0.181953	0.101432	-0.906683	0.365964	0.687245
ENSG00000144161	ZC3H8	0.170536	3.22751	1.06438	0.288792	0.621943
ENSG00000144182	LIPT1	0.489403	2.71033	2.51827	0.0127946	0.134577
ENSG00000144191	CNGA3	-0.23395	-0.106859	-1.15614	0.249379	0.583902
ENSG00000144199	FAHD2B	-0.0503185	1.93639	-0.238006	0.812186	0.933923
ENSG00000144214	LYG1	0.498837	-0.00974458	2.50175	0.0133828	0.137074
ENSG00000144218	AFF3	-0.09393	2.69635	-0.425522	0.671039	0.871478
ENSG00000144224	UBXN4	0.0688634	6.15933	0.869782	0.385747	0.702562
ENSG00000144228	SPOPL	-0.19085	4.37116	-1.45208	0.148473	0.466414
ENSG00000144231	POLR2D	-0.0556558	3.29243	-0.377829	0.706068	0.887678
ENSG00000144233	AMMECR1L	-0.0514474	2.25277	-0.444737	0.657122	0.864597
ENSG00000144278	GALNT13	0.0613378	1.6482	0.277841	0.7815	0.922203
ENSG00000144283	PKP4	0.185313	5.03183	1.36312	0.174794	0.501156
ENSG00000144285	SCN1A	-0.357521	1.67368	-1.65048	0.100843	0.386631
ENSG00000144290	SLC4A10	0.646002	1.66306	2.39677	0.0177155	0.158312
ENSG00000144306	SCRN3	0.044931	4.71449	0.389564	0.697387	0.884732
ENSG00000144320	LNPK	-0.170965	3.43366	-1.09546	0.274991	0.609359
ENSG00000144331	ZNF385B	-0.140591	0.0557346	-0.735647	0.463043	0.756263
ENSG00000144357	UBR3	-0.102735	4.30572	-0.862634	0.389654	0.705547
ENSG00000144362	PHOSPHO2	0.498682	1.97902	2.10393	0.0369778	0.231634
ENSG00000144366	GULP1	0.200367	4.41057	1.17549	0.24158	0.576216
ENSG00000144381	HSPD1	0.217835	6.46226	2.0224	0.0448327	0.259218
ENSG00000144395	CCDC150	0.016506	0.946738	0.0805827	0.935876	0.981669
ENSG00000144401	METTL21A	-0.300798	4.18114	-2.68766	0.00797116	0.102219
ENSG00000144406	UNC80	-0.182464	4.09131	-1.11693	0.265732	0.600658
ENSG00000144407	PTH2R	-0.0899285	2.46629	-0.325089	0.745546	0.905692
ENSG00000144426	NBEAL1	-0.0399814	4.95689	-0.309551	0.757313	0.910936
ENSG00000144445	KANSL1L	0.207909	5.1779	1.52641	0.12892	0.437866
ENSG00000144451	SPAG16	0.0861419	6.13981	0.401671	0.688472	0.87981
ENSG00000144452	ABCA12	-0.497729	1.06577	-2.13419	0.0343796	0.22206
ENSG00000144455	SUMF1	-0.138232	3.94813	-1.20442	0.230239	0.566282
ENSG00000144468	RHBDD1	0.254001	4.29708	1.47179	0.143078	0.459425
ENSG00000144476	ACKR3	-0.139297	1.20281	-0.544812	0.586656	0.829894
ENSG00000144481	TRPM8	0.112172	1.14256	0.480575	0.631487	0.853408
ENSG00000144485	HES6	0.0710778	1.47988	0.303917	0.761594	0.912674
ENSG00000144504	ANKMY1	0.0872053	5.77419	0.445761	0.656384	0.864186
ENSG00000144524	COPS7B	0.049239	4.25403	0.401135	0.688866	0.879912
ENSG00000144535	DIS3L2	0.26902	4.45384	1.58871	0.114138	0.413385
ENSG00000144550	CPNE9	-0.569163	-0.240872	-2.02359	0.0447076	0.259001
ENSG00000144554	FANCD2	0.137372	4.01715	0.75306	0.452541	0.749122
ENSG00000144559	TAMM41	-0.0906318	3.6696	-0.56317	0.574123	0.823239
ENSG00000144560	VGLL4	-0.142288	5.53547	-1.20468	0.230141	0.566127
ENSG00000144566	RAB5A	-0.135979	5.642	-1.28209	0.201702	0.532757
ENSG00000144567	RETREG2	-0.158975	4.14228	-1.57491	0.11729	0.418878
ENSG00000144579	CTDSP1	-0.797275	5.482	-3.73011	0.000266903	0.0112865
ENSG00000144580	CNOT9	0.0184219	5.266	0.136707	0.891438	0.967441
ENSG00000144589	STK11IP	-0.0898159	4.61105	-0.504014	0.614958	0.846312
ENSG00000144591	GMPPA	0.107374	2.90458	0.657134	0.512057	0.787264
ENSG00000144596	GRIP2	-0.260481	1.10358	-1.02218	0.308268	0.641185
ENSG00000144597	EAF1	-0.0898775	3.34327	-0.68484	0.494454	0.776796
ENSG00000144619	CNTN4	-0.148973	0.418014	-0.703662	0.482685	0.767944
ENSG00000144635	DYNC1LI1	0.0659285	4.43045	0.607263	0.544554	0.804462
ENSG00000144642	RBMS3	0.320366	3.55872	1.9972	0.0475307	0.266703
ENSG00000144644	GADL1	-0.251508	2.83645	-1.41162	0.16004	0.481372
ENSG00000144645	OSBPL10	0.386331	4.35587	2.42617	0.0163916	0.152487
ENSG00000144647	POMGNT2	0.126182	1.42069	0.678353	0.498546	0.779464
ENSG00000144648	ACKR2	-0.20934	2.75457	-1.29721	0.196463	0.526281
ENSG00000144655	CSRNP1	-0.568277	4.83443	-1.90736	0.0582989	0.295865
ENSG00000144659	SLC25A38	0.304409	3.71306	2.12285	0.0353345	0.225367
ENSG00000144668	ITGA9	0.105595	1.6695	0.562234	0.574758	0.823612
ENSG00000144671	SLC22A14	-0.560303	-0.173638	-1.70166	0.0907974	0.36909
ENSG00000144674	GOLGA4	0.0145749	5.34365	0.148671	0.882004	0.963491
ENSG00000144677	CTDSPL	-0.22482	4.2158	-1.42591	0.155879	0.476496
ENSG00000144711	IQSEC1	-0.398652	5.65025	-2.24508	0.0261596	0.190672
ENSG00000144712	CAND2	0.35956	1.94395	1.7607	0.0802358	0.34713
ENSG00000144713	RPL32	-0.157195	8.24685	-0.866626	0.387469	0.703466
ENSG00000144724	PTPRG	0.131751	1.53308	0.671031	0.503186	0.782042
ENSG00000144730	IL17RD	-0.0960134	-0.21836	-0.515448	0.606965	0.841733
ENSG00000144736	SHQ1	0.266899	4.9156	1.24014	0.216772	0.549349
ENSG00000144741	SLC25A26	-0.0387267	2.69839	-0.215228	0.829869	0.941542
ENSG00000144744	UBA3	0.101912	5.57655	0.838979	0.402756	0.715327
ENSG00000144746	ARL6IP5	0.251664	4.7841	2.51731	0.0128281	0.134628
ENSG00000144747	TMF1	0.268311	5.49319	2.18247	0.0305602	0.209031
ENSG00000144749	LRIG1	0.114241	5.12179	0.477516	0.633659	0.854029
ENSG00000144771	LRTM1	-0.381931	0.836452	-0.922053	0.357915	0.681082
ENSG00000144791	LIMD1	-0.0860518	3.90578	-0.825391	0.410401	0.72222
ENSG00000144792	ZNF660	-0.298609	1.05465	-1.77037	0.0786065	0.343642
ENSG00000144802	NFKBIZ	-0.381804	6.68181	-1.54635	0.124034	0.430934
ENSG00000144810	COL8A1	-0.0508068	3.75002	-0.243211	0.808159	0.932282
ENSG00000144815	NXPE3	-0.103912	2.06589	-0.744904	0.457443	0.751432
ENSG00000144821	MYH15	-0.0388157	-0.267776	-0.220153	0.826038	0.939942
ENSG00000144824	PHLDB2	-0.213919	0.78301	-0.892017	0.373749	0.692894
ENSG00000144827	ABHD10	0.170467	3.55914	1.35253	0.17815	0.50465
ENSG00000144834	TAGLN3	-0.133329	1.10887	-0.527378	0.598676	0.836777
ENSG00000144837	PLA1A	0.465303	1.76799	2.20659	0.0287943	0.202214
ENSG00000144840	RABL3	0.240164	3.37004	1.84535	0.0668703	0.316806
ENSG00000144843	ADPRH	0.3349	1.84085	1.61395	0.108545	0.401615
ENSG00000144847	IGSF11	0.146245	1.06453	0.588621	0.556961	0.812178
ENSG00000144848	ATG3	0.00891986	5.66497	0.061489	0.951048	0.985862
ENSG00000144852	NR1I2	-0.0699942	0.327132	-0.379234	0.705027	0.887453
ENSG00000144857	BOC	0.0143856	2.83783	0.0587214	0.953249	0.986275
ENSG00000144867	SRPRB	0.413482	3.14446	2.28623	0.0235777	0.180734
ENSG00000144868	TMEM108	0.149268	-0.353166	0.665932	0.506432	0.783645
ENSG00000144893	MED12L	-0.0533904	1.44264	-0.237133	0.812863	0.934428
ENSG00000144895	EIF2A	0.0467778	5.40194	0.3648	0.715751	0.892948
ENSG00000144908	ALDH1L1	0.0318925	4.34796	0.198588	0.842842	0.947341
ENSG00000144909	OSBPL11	-0.0611068	3.02451	-0.490865	0.624207	0.850006
ENSG00000144935	TRPC1	0.2639	0.0093456	1.33915	0.182457	0.508685
ENSG00000144959	NCEH1	0.178652	3.02132	1.10613	0.270361	0.60552
ENSG00000145002	FAM86B2	-0.464576	0.520459	-1.33662	0.183281	0.50986
ENSG00000145012	LPP	0.0121584	6.10227	0.102197	0.91873	0.976741
ENSG00000145014	TMEM44	0.0665573	3.55514	0.429199	0.668366	0.869491
ENSG00000145016	RUBCN	0.380317	4.33381	2.17132	0.0314084	0.212255
ENSG00000145020	AMT	-0.269333	2.08629	-1.51919	0.130724	0.440133
ENSG00000145022	TCTA	-0.225935	4.02851	-1.83637	0.0681934	0.319159
ENSG00000145029	NICN1	-0.162357	2.23455	-0.878044	0.381261	0.698749
ENSG00000145041	DCAF1	0.0931473	2.72207	0.873883	0.383517	0.70087
ENSG00000145050	MANF	0.258703	4.30629	1.64708	0.101541	0.387573
ENSG00000145088	EAF2	0.303082	2.40189	1.34099	0.18186	0.508144
ENSG00000145103	ILDR1	0.10404	2.46019	0.74535	0.457174	0.751225
ENSG00000145107	TM4SF19	0.125402	0.722843	0.474431	0.635852	0.855311
ENSG00000145113	MUC4	-0.0557843	7.83889	-0.220122	0.826062	0.939942
ENSG00000145147	SLIT2	-0.333391	2.5578	-1.15756	0.248802	0.583648
ENSG00000145191	EIF2B5	0.103717	4.0146	0.872124	0.384472	0.701722
ENSG00000145214	DGKQ	0.209166	1.94585	1.30184	0.194876	0.523552
ENSG00000145216	FIP1L1	-0.0218065	4.98121	-0.181685	0.856064	0.95209
ENSG00000145217	SLC26A1	0.54748	2.61407	1.76629	0.0792909	0.345024
ENSG00000145220	LYAR	0.270003	2.1727	1.42401	0.156428	0.476873
ENSG00000145241	CENPC	0.0623336	4.43529	0.557486	0.577989	0.825127
ENSG00000145244	CORIN	-0.267263	1.26682	-1.48512	0.139517	0.453412
ENSG00000145246	ATP10D	0.448019	3.46479	2.4035	0.0174045	0.157321
ENSG00000145247	OCIAD2	0.369985	4.33076	1.93023	0.0553808	0.289092
ENSG00000145283	SLC10A6	-0.217284	0.336292	-0.995363	0.321091	0.653156
ENSG00000145284	SCD5	-0.0420796	4.16278	-0.285526	0.775617	0.919336
ENSG00000145287	PLAC8	0.171551	8.01166	0.951573	0.342776	0.669742
ENSG00000145293	ENOPH1	0.123472	3.33965	0.81527	0.416152	0.726108
ENSG00000145331	TRMT10A	0.0882275	2.08974	0.418976	0.675806	0.874198
ENSG00000145332	KLHL8	-0.273175	3.42794	-2.02516	0.0445443	0.258593
ENSG00000145335	SNCA	0.155943	2.94527	0.607619	0.544318	0.804415
ENSG00000145337	PYURF	0.275217	4.41385	1.94606	0.0534329	0.283673
ENSG00000145348	TBCK	0.0974604	5.29399	0.559027	0.57694	0.824532
ENSG00000145349	CAMK2D	0.212958	4.31753	1.65675	0.0995656	0.383879
ENSG00000145354	CISD2	0.215664	3.36099	1.39385	0.165333	0.488992
ENSG00000145358	DDIT4L	-0.453763	0.626186	-1.58167	0.115737	0.416595
ENSG00000145362	ANK2	0.718749	1.42759	2.51462	0.0129225	0.135073
ENSG00000145365	TIFA	0.406341	2.47538	1.40847	0.16097	0.482709
ENSG00000145375	SPATA5	0.214682	1.80144	1.69427	0.0921958	0.371444
ENSG00000145384	FABP2	-0.277623	1.6659	-1.42417	0.156381	0.476822
ENSG00000145386	CCNA2	0.105139	0.224665	0.561375	0.575342	0.823612
ENSG00000145388	METTL14	0.274956	4.09025	1.69058	0.0929016	0.372654
ENSG00000145390	USP53	-0.065118	5.03571	-0.458401	0.647298	0.859993
ENSG00000145391	SETD7	-0.160926	3.6629	-1.601	0.111387	0.40773
ENSG00000145414	NAF1	0.310905	3.93648	1.74939	0.0821777	0.352129
ENSG00000145416	MARCHF1	0.873495	3.25088	3.59431	0.000434906	0.0159244
ENSG00000145425	RPS3A	-0.220414	8.64727	-1.33657	0.183296	0.50986
ENSG00000145428	RNF175	-0.389268	2.55173	-0.842514	0.400782	0.713974
ENSG00000145431	PDGFC	0.120377	2.4323	0.535185	0.593279	0.833232
ENSG00000145439	CBR4	-0.101622	4.02449	-0.891862	0.373831	0.692913
ENSG00000145476	CYP4V2	0.226382	2.9829	1.70128	0.0908704	0.36909
ENSG00000145491	ROPN1L	0.276407	6.36455	1.33642	0.183347	0.50986
ENSG00000145494	NDUFS6	0.543561	3.31068	2.56493	0.0112565	0.124247
ENSG00000145495	MARCHF6	0.0735064	6.31742	0.408563	0.683417	0.877687
ENSG00000145526	CDH18	-0.456508	0.880015	-1.80254	0.0733781	0.330778
ENSG00000145536	ADAMTS16	-0.129282	1.62376	-0.771457	0.441596	0.741795
ENSG00000145545	SRD5A1	-0.150279	3.69839	-1.43928	0.152061	0.471337
ENSG00000145555	MYO10	-0.0992143	3.53742	-0.790056	0.430687	0.73505
ENSG00000145569	OTULINL	-0.0449444	0.983227	-0.210233	0.833759	0.94299
ENSG00000145592	RPL37	-0.238927	7.91288	-1.19725	0.233011	0.568907
ENSG00000145604	SKP2	0.0408919	2.38281	0.319484	0.749784	0.907041
ENSG00000145623	OSMR	0.149714	3.41083	0.73875	0.461161	0.75458
ENSG00000145626	UGT3A1	0.0747601	0.231485	0.464491	0.642939	0.858068
ENSG00000145632	PLK2	-0.167811	5.69415	-0.837228	0.403737	0.716472
ENSG00000145649	GZMA	1.83268	2.01238	5.3246	3.45e-07	4.03e-05
ENSG00000145675	PIK3R1	-0.0120532	5.29761	-0.103827	0.917439	0.976316
ENSG00000145685	LHFPL2	0.133845	2.85764	0.683256	0.495452	0.777666
ENSG00000145687	SSBP2	0.0449197	5.74415	0.343215	0.731896	0.89901
ENSG00000145692	BHMT	-0.15329	2.08875	-0.652362	0.515122	0.789296
ENSG00000145703	IQGAP2	-0.189186	5.17161	-1.65688	0.0995397	0.383879
ENSG00000145715	RASA1	-0.0947747	4.51074	-0.779873	0.436639	0.739342
ENSG00000145723	GIN1	0.517872	2.36496	2.82296	0.00537453	0.0812775
ENSG00000145725	PPIP5K2	-0.0239952	5.14426	-0.171536	0.864023	0.956269
ENSG00000145730	PAM	-0.103915	5.02408	-0.791254	0.429989	0.73493
ENSG00000145734	BDP1	0.132791	3.79627	1.64806	0.101339	0.38712
ENSG00000145736	GTF2H2	-0.0145786	4.09394	-0.0819614	0.934782	0.981376
ENSG00000145740	SLC30A5	0.231613	4.43939	1.89578	0.0598263	0.299949
ENSG00000145741	BTF3	0.000715619	7.32016	0.00480874	0.996169	0.998575
ENSG00000145743	FBXL17	0.0243796	3.7947	0.183629	0.854541	0.951481
ENSG00000145779	TNFAIP8	0.311099	5.6444	2.45215	0.0152957	0.147498
ENSG00000145780	FEM1C	-0.22639	3.79537	-2.22592	0.0274435	0.195425
ENSG00000145781	COMMD10	0.305041	3.86936	2.20096	0.0291982	0.2036
ENSG00000145782	ATG12	0.1216	4.49583	0.965161	0.335948	0.664478
ENSG00000145817	YIPF5	0.283057	4.08465	1.99884	0.0473515	0.266266
ENSG00000145819	ARHGAP26	-0.376997	6.78521	-1.41	0.160518	0.482091
ENSG00000145824	CXCL14	0.445061	0.998509	1.03102	0.304118	0.636811
ENSG00000145826	LECT2	-0.0959164	3.73928	-0.360489	0.718966	0.89394
ENSG00000145832	SLC25A48	-0.118033	0.778649	-0.404187	0.686625	0.879134
ENSG00000145833	DDX46	-0.0386832	4.89916	-0.349021	0.727541	0.8966
ENSG00000145860	RNF145	-0.0677884	5.32599	-0.677059	0.499364	0.779908
ENSG00000145868	FBXO38	-0.0133676	5.45436	-0.0807632	0.935733	0.981669
ENSG00000145879	SPINK7	-0.93698	1.87982	-1.92607	0.0559019	0.28977
ENSG00000145882	PCYOX1L	0.0366166	1.2979	0.22645	0.821146	0.937527
ENSG00000145888	GLRA1	0.063316	-0.123165	0.466446	0.641542	0.857602
ENSG00000145901	TNIP1	-0.475379	6.01453	-2.58623	0.0106109	0.119867
ENSG00000145907	G3BP1	0.140032	5.57423	1.36003	0.17577	0.502522
ENSG00000145908	ZNF300	0.134734	0.43136	0.787439	0.432212	0.736446
ENSG00000145911	N4BP3	-0.0335498	0.186554	-0.192534	0.847573	0.949181
ENSG00000145912	NHP2	0.0378101	4.59024	0.231397	0.817308	0.935685
ENSG00000145916	RMND5B	-0.0838639	3.58923	-0.689549	0.491495	0.774526
ENSG00000145919	BOD1	0.219122	3.14923	1.26616	0.207331	0.539889
ENSG00000145936	KCNMB1	0.16973	1.81808	0.955344	0.340872	0.667815
ENSG00000145945	FAM50B	0.147122	1.21993	0.725655	0.46913	0.758932
ENSG00000145975	FAM217A	0.813672	1.23293	2.54715	0.0118219	0.128293
ENSG00000145979	TBC1D7	-0.380887	4.92521	-1.9245	0.0560994	0.290491
ENSG00000145982	FARS2	0.30207	3.66771	1.7696	0.0787338	0.344008
ENSG00000145990	GFOD1	0.0114101	1.62003	0.0744393	0.940756	0.98314
ENSG00000145996	CDKAL1	0.218224	3.5642	1.87044	0.063283	0.308551
ENSG00000146006	LRRTM2	-0.249215	1.44205	-1.32025	0.188672	0.517067
ENSG00000146007	ZMAT2	0.0566625	4.99707	0.482411	0.630186	0.85286
ENSG00000146021	KLHL3	0.0425335	3.0833	0.242927	0.808379	0.932331
ENSG00000146038	DCDC2	0.19229	1.52484	0.913214	0.36253	0.684759
ENSG00000146054	TRIM7	-0.195611	2.01772	-0.835918	0.404471	0.716954
ENSG00000146063	TRIM41	-0.228514	3.98193	-2.52055	0.0127153	0.134063
ENSG00000146066	HIGD2A	0.151163	5.81855	0.892406	0.373541	0.692878
ENSG00000146067	FAM193B	-0.330925	4.70548	-2.23633	0.026739	0.193003
ENSG00000146070	PLA2G7	0.116664	1.69498	0.407713	0.684039	0.877707
ENSG00000146072	TNFRSF21	0.237037	4.73603	1.46906	0.143818	0.460035
ENSG00000146083	RNF44	-0.326625	4.44647	-2.37892	0.0185647	0.161869
ENSG00000146085	MMUT	0.0608063	2.57232	0.445056	0.656892	0.864451
ENSG00000146094	DOK3	-0.70614	4.02144	-2.00635	0.0465355	0.263557
ENSG00000146109	ABT1	-0.0480082	2.06812	-0.295964	0.767649	0.915548
ENSG00000146112	PPP1R18	-0.186976	4.20139	-0.535484	0.593073	0.833218
ENSG00000146143	PRIM2	0.240647	4.0115	1.65961	0.0989877	0.382747
ENSG00000146147	MLIP	0.521296	1.14622	2.4981	0.0135157	0.137495
ENSG00000146166	LGSN	-0.23736	0.285149	-1.26488	0.20779	0.540391
ENSG00000146192	FGD2	0.782104	2.94254	3.68446	0.00031498	0.012898
ENSG00000146197	SCUBE3	-0.294447	0.93214	-1.81965	0.070716	0.324107
ENSG00000146205	ANO7	-0.0401692	1.14924	-0.189643	0.849833	0.950103
ENSG00000146215	CRIP3	0.168814	-0.27856	0.733143	0.464564	0.757339
ENSG00000146221	TCTE1	0.073302	3.42938	0.357678	0.721065	0.894679
ENSG00000146223	RPL7L1	-0.00727976	5.66547	-0.0781703	0.937792	0.982052
ENSG00000146232	NFKBIE	-0.123279	3.1481	-0.45423	0.65029	0.86159
ENSG00000146233	CYP39A1	0.295838	1.38315	1.17338	0.242418	0.577418
ENSG00000146242	TPBG	-0.234214	2.21714	-1.35904	0.176083	0.503143
ENSG00000146243	IRAK1BP1	-0.0932405	2.87727	-0.580056	0.562708	0.816021
ENSG00000146247	PHIP	0.0124205	4.37912	0.156269	0.876022	0.960729
ENSG00000146263	MMS22L	-0.0761098	3.62749	-0.701307	0.484149	0.7688
ENSG00000146267	FAXC	-0.177948	0.777385	-0.822562	0.412004	0.723185
ENSG00000146278	PNRC1	-0.793791	7.23284	-4.87843	2.6e-06	0.000239992
ENSG00000146281	PM20D2	-0.240244	1.98654	-1.74954	0.0821517	0.352129
ENSG00000146282	RARS2	0.138181	4.57795	1.21828	0.224944	0.56007
ENSG00000146285	SCML4	0.394287	2.67105	2.13146	0.0346069	0.22298
ENSG00000146350	TBC1D32	0.250884	4.82723	1.25378	0.211784	0.544349
ENSG00000146373	RNF217	-0.119134	4.40499	-0.774083	0.440045	0.740951
ENSG00000146376	ARHGAP18	0.237387	5.7772	1.44605	0.150156	0.468343
ENSG00000146386	ABRACL	0.439935	4.42217	2.35717	0.0196479	0.16788
ENSG00000146409	SLC18B1	0.414677	3.26448	2.22771	0.0273212	0.194915
ENSG00000146410	MTFR2	0.0338643	2.41396	0.121907	0.903128	0.971979
ENSG00000146411	SLC2A12	0.16056	1.52285	0.95503	0.34103	0.66794
ENSG00000146414	SHPRH	0.0902288	3.7021	0.598308	0.550496	0.808471
ENSG00000146416	AIG1	0.0973861	3.74557	0.790676	0.430326	0.73493
ENSG00000146425	DYNLT1	0.64808	7.3055	4.19812	4.49e-05	0.00274678
ENSG00000146426	TIAM2	0.158815	3.33758	0.711577	0.477782	0.765082
ENSG00000146433	TMEM181	-0.0529461	3.17423	-0.623271	0.534011	0.798372
ENSG00000146453	PNLDC1	-0.26877	1.10363	-1.08343	0.28028	0.61452
ENSG00000146457	WTAP	0.0131526	5.86369	0.114824	0.908731	0.97387
ENSG00000146463	ZMYM4	0.154414	5.07596	1.16279	0.246681	0.581164
ENSG00000146476	ARMT1	0.0965345	2.78515	0.623451	0.533893	0.798353
ENSG00000146530	VWDE	0.149021	-0.115024	0.55586	0.579098	0.825943
ENSG00000146535	GNA12	-0.202516	3.15973	-1.39436	0.165179	0.488722
ENSG00000146540	C7orf50	0.36081	4.09249	2.10966	0.0364728	0.229747
ENSG00000146555	SDK1	0.271798	3.79099	1.0701	0.286214	0.619173
ENSG00000146574	CCZ1B	0.0286372	5.80602	0.182131	0.855715	0.951942
ENSG00000146576	C7orf26	-0.0887635	3.44133	-0.679881	0.497581	0.77876
ENSG00000146587	RBAK	0.195738	2.85377	1.55047	0.123041	0.42943
ENSG00000146592	CREB5	-0.696452	4.03555	-1.28503	0.200675	0.531171
ENSG00000146648	EGFR	-0.0318459	4.13507	-0.12624	0.899704	0.971166
ENSG00000146670	CDCA5	0.157996	0.365215	0.638864	0.523842	0.793028
ENSG00000146674	IGFBP3	0.259486	4.61558	1.06047	0.290558	0.624128
ENSG00000146676	PURB	-0.272847	3.3761	-2.62937	0.00940483	0.111852
ENSG00000146701	MDH2	0.0105372	5.88242	0.0647841	0.948428	0.985479
ENSG00000146707	POMZP3	-0.0656329	3.10275	-0.368656	0.71288	0.891783
ENSG00000146729	NIPSNAP2	-0.0886152	5.57259	-0.61045	0.542446	0.80337
ENSG00000146731	CCT6A	0.235305	5.99888	2.26604	0.0248148	0.185149
ENSG00000146733	PSPH	0.0870596	4.03021	0.5467	0.585361	0.828806
ENSG00000146757	ZNF92	0.337795	2.20485	1.79204	0.0750526	0.334031
ENSG00000146776	ATXN7L1	0.212032	4.09465	1.45889	0.146592	0.463225
ENSG00000146802	TMEM168	0.0838105	3.02143	0.48258	0.630066	0.85286
ENSG00000146826	MAP11	-0.128018	3.06095	-0.907418	0.365576	0.687245
ENSG00000146828	SLC12A9	-0.429506	3.58576	-2.38304	0.0183655	0.160665
ENSG00000146830	GIGYF1	-0.0971466	4.10372	-0.54932	0.583566	0.828568
ENSG00000146833	TRIM4	-0.00238695	4.11243	-0.0253567	0.979803	0.993726
ENSG00000146834	MEPCE	-0.143186	4.41816	-1.28198	0.201739	0.532757
ENSG00000146842	TMEM209	0.268082	3.60406	1.48196	0.140354	0.455047
ENSG00000146856	AGBL3	0.230467	2.51172	1.15962	0.247964	0.582881
ENSG00000146858	ZC3HAV1L	0.185281	2.54418	1.34642	0.180106	0.506039
ENSG00000146859	TMEM140	0.627124	5.16673	3.05312	0.00266059	0.0530537
ENSG00000146872	TLK2	0.10152	6.36635	1.11944	0.26466	0.599715
ENSG00000146904	EPHA1	-0.22026	3.98852	-0.935591	0.35092	0.676389
ENSG00000146909	NOM1	0.290887	2.88149	1.7653	0.0794566	0.345348
ENSG00000146910	CNPY1	-0.433038	0.832834	-2.45455	0.0151977	0.147244
ENSG00000146918	NCAPG2	0.0142566	1.91393	0.0777882	0.938096	0.982052
ENSG00000146950	SHROOM2	-0.0212468	1.35154	-0.140407	0.888518	0.965991
ENSG00000146955	RAB19	-0.225991	2.85374	-1.86986	0.0633647	0.308646
ENSG00000146963	LUC7L2	0.0835163	5.37409	0.859608	0.391315	0.706688
ENSG00000146966	DENND2A	-0.422474	0.54241	-2.7547	0.00656872	0.0908049
ENSG00000147003	CLTRN	0.127325	0.165628	0.632825	0.527769	0.795351
ENSG00000147010	SH3KBP1	0.161223	4.59859	0.877329	0.381648	0.69875
ENSG00000147027	TMEM47	-0.176781	0.371416	-0.864991	0.388363	0.704172
ENSG00000147041	SYTL5	0.228215	1.14385	1.05795	0.291703	0.625225
ENSG00000147044	CASK	0.0398102	4.40449	0.333321	0.739337	0.903436
ENSG00000147050	KDM6A	-0.0633918	4.95495	-0.515199	0.607138	0.841733
ENSG00000147059	SPIN2A	-0.0117685	0.48626	-0.058433	0.953478	0.986275
ENSG00000147065	MSN	-0.0960475	5.41991	-0.468503	0.640075	0.856964
ENSG00000147082	CCNB3	0.180933	-0.036894	0.791777	0.429685	0.73493
ENSG00000147099	HDAC8	0.134377	5.74476	0.875991	0.382373	0.699597
ENSG00000147113	DIPK2B	-0.186202	1.46212	-0.946507	0.345344	0.671795
ENSG00000147117	ZNF157	0.170038	1.43694	1.01962	0.309476	0.642187
ENSG00000147118	ZNF182	0.0725009	1.30035	0.547112	0.585078	0.828769
ENSG00000147119	CHST7	-0.144175	0.323064	-0.591908	0.554764	0.810988
ENSG00000147121	KRBOX4	0.00344101	3.10913	0.0228536	0.981796	0.994274
ENSG00000147123	NDUFB11	-0.231678	4.01976	-1.34732	0.179816	0.506039
ENSG00000147124	ZNF41	0.374696	1.66873	2.14786	0.0332588	0.219036
ENSG00000147127	RAB41	0.166145	-0.154057	0.743096	0.458534	0.752284
ENSG00000147130	ZMYM3	0.0728887	2.95977	0.474401	0.635873	0.855311
ENSG00000147133	TAF1	0.012653	4.91703	0.110728	0.911973	0.974592
ENSG00000147138	GPR174	0.560003	1.39309	2.51557	0.0128892	0.134904
ENSG00000147140	NONO	-0.221947	6.56926	-1.85369	0.065659	0.313522
ENSG00000147144	CCDC120	-0.335911	2.8966	-2.15419	0.0327502	0.217391
ENSG00000147145	LPAR4	-0.305956	3.93313	-0.555425	0.579394	0.826217
ENSG00000147155	EBP	0.00683357	3.16647	0.034393	0.972607	0.991412
ENSG00000147162	OGT	-0.000374409	5.40227	-0.00322547	0.997431	0.998841
ENSG00000147164	SNX12	0.0185574	3.93696	0.112158	0.910842	0.974384
ENSG00000147166	ITGB1BP2	-0.460508	0.634613	-2.39228	0.0179259	0.158312
ENSG00000147168	IL2RG	0.200335	4.5005	0.69589	0.487526	0.771624
ENSG00000147174	GCNA	-0.198377	0.54586	-1.14884	0.252368	0.586763
ENSG00000147180	ZNF711	0.112196	0.411228	0.6402	0.522976	0.792472
ENSG00000147202	DIAPH2	-0.0373664	3.95601	-0.282192	0.778168	0.920681
ENSG00000147206	NXF3	0.317069	0.374692	1.39006	0.166476	0.490321
ENSG00000147224	PRPS1	0.244454	4.48974	1.98189	0.0492368	0.272384
ENSG00000147231	RADX	-0.0540643	0.919233	-0.265595	0.7909	0.92584
ENSG00000147234	FRMPD3	-0.363661	-0.100735	-2.29189	0.0232404	0.179252
ENSG00000147251	DOCK11	-0.0329495	2.52039	-0.0981653	0.921926	0.977043
ENSG00000147257	GPC3	-0.36162	0.120222	-1.63858	0.103302	0.391323
ENSG00000147274	RBMX	0.256899	5.55564	2.32685	0.0212507	0.172797
ENSG00000147316	MCPH1	0.141998	3.88109	1.1153	0.266427	0.601281
ENSG00000147324	MFHAS1	0.059657	1.84304	0.309217	0.757566	0.91117
ENSG00000147364	FBXO25	-0.0333504	4.28221	-0.283324	0.777302	0.920277
ENSG00000147383	NSDHL	0.219685	2.24016	1.10435	0.271131	0.60632
ENSG00000147394	ZNF185	-0.665207	3.97146	-3.75195	0.00024645	0.0106278
ENSG00000147400	CETN2	0.214768	6.19437	0.850153	0.396534	0.7105
ENSG00000147403	RPL10	-0.179265	9.13483	-1.04997	0.295346	0.629323
ENSG00000147408	CSGALNACT1	-0.608984	2.74248	-1.66904	0.0971017	0.380233
ENSG00000147416	ATP6V1B2	-0.416196	5.4829	-2.10187	0.0371603	0.232065
ENSG00000147419	CCDC25	-0.057828	4.35278	-0.409702	0.682583	0.87719
ENSG00000147421	HMBOX1	0.0952079	4.93733	0.629955	0.52964	0.795668
ENSG00000147437	GNRH1	-0.558193	1.44599	-1.91058	0.0578805	0.2949
ENSG00000147439	BIN3	-0.103811	5.25323	-0.665879	0.506465	0.783645
ENSG00000147443	DOK2	0.54452	1.42273	1.69878	0.0913407	0.370079
ENSG00000147454	SLC25A37	-0.493995	5.60701	-1.67114	0.0966847	0.379828
ENSG00000147457	CHMP7	0.175196	3.40517	1.24345	0.215557	0.548119
ENSG00000147459	DOCK5	-0.372285	5.90093	-1.9631	0.051401	0.278225
ENSG00000147465	STAR	0.297235	0.428085	1.3926	0.16571	0.489372
ENSG00000147471	PLPBP	0.398552	4.25776	2.76879	0.00630416	0.0891798
ENSG00000147475	ERLIN2	-0.287432	4.75181	-1.66734	0.0974391	0.380485
ENSG00000147481	SNTG1	0.249418	1.04732	1.08198	0.28092	0.614544
ENSG00000147488	ST18	-0.191884	0.416928	-0.671203	0.503078	0.782042
ENSG00000147509	RGS20	0.296084	0.386077	1.43793	0.152444	0.471563
ENSG00000147526	TACC1	-0.319007	4.85859	-2.17277	0.031297	0.212027
ENSG00000147533	GOLGA7	-0.254144	5.19288	-1.73363	0.084946	0.357487
ENSG00000147535	PLPP5	0.0944401	5.05722	0.60804	0.544039	0.804106
ENSG00000147536	GINS4	-0.206156	2.41414	-0.892209	0.373646	0.692878
ENSG00000147548	NSD3	0.163191	5.85794	1.74358	0.0831895	0.354669
ENSG00000147570	DNAJC5B	-0.472045	0.832049	-1.84292	0.0672258	0.317281
ENSG00000147576	ADHFE1	-0.100793	3.1742	-0.45848	0.647241	0.85999
ENSG00000147586	MRPS28	0.155108	5.09794	1.20533	0.229889	0.565686
ENSG00000147592	LACTB2	0.487107	3.02346	2.59954	0.0102247	0.117307
ENSG00000147601	TERF1	0.287493	3.7098	2.25942	0.0252331	0.186943
ENSG00000147604	RPL7	-0.323495	7.98174	-2.37455	0.0187778	0.162772
ENSG00000147606	SLC26A7	0.162806	0.540384	0.720511	0.472282	0.761453
ENSG00000147614	ATP6V0D2	0.298538	1.59284	1.51492	0.131802	0.441853
ENSG00000147642	SYBU	0.244295	4.41691	1.17117	0.243305	0.578149
ENSG00000147647	DPYS	-0.476832	1.3405	-1.07559	0.283758	0.616575
ENSG00000147649	MTDH	0.0835896	4.80649	0.776931	0.438368	0.740186
ENSG00000147650	LRP12	-0.24688	2.48407	-1.54262	0.124937	0.432466
ENSG00000147654	EBAG9	0.522262	3.69197	2.74147	0.00682634	0.0925016
ENSG00000147655	RSPO2	-0.496666	1.18188	-3.09833	0.0023063	0.0485679
ENSG00000147669	POLR2K	0.338243	4.78503	2.03754	0.0432747	0.253933
ENSG00000147676	MAL2	0.0209655	5.96014	0.113686	0.909632	0.974384
ENSG00000147677	EIF3H	-0.135196	5.89191	-0.966067	0.335496	0.66431
ENSG00000147679	UTP23	0.25359	2.69426	1.67841	0.0952566	0.376562
ENSG00000147684	NDUFB9	0.414792	5.32469	2.87215	0.00464057	0.0746134
ENSG00000147687	TATDN1	0.0706428	4.75755	0.4879	0.626301	0.851314
ENSG00000147689	FAM83A	1.15152	9.54636	4.11415	6.25e-05	0.00365298
ENSG00000147697	GSDMC	0.714906	1.80393	3.07421	0.0024895	0.0508639
ENSG00000147724	FAM135B	0.131552	0.516269	0.715225	0.475532	0.764038
ENSG00000147789	ZNF7	-0.0428466	3.82665	-0.32864	0.742865	0.904595
ENSG00000147799	ARHGAP39	0.0359758	3.83536	0.158955	0.873909	0.960101
ENSG00000147804	SLC39A4	-0.177124	1.94558	-0.795102	0.427754	0.734687
ENSG00000147813	NAPRT	-0.269017	4.38654	-1.68423	0.0941228	0.374993
ENSG00000147852	VLDLR	0.25064	1.57654	1.20282	0.230857	0.566976
ENSG00000147853	AK3	-0.0921583	4.69545	-0.826574	0.409733	0.721762
ENSG00000147854	UHRF2	0.284594	4.47777	2.112	0.0362689	0.228833
ENSG00000147862	NFIB	0.0995505	5.32717	0.549624	0.583358	0.828424
ENSG00000147872	PLIN2	-0.327956	3.57381	-1.62076	0.107076	0.398987
ENSG00000147874	HAUS6	0.0133104	2.68442	0.112264	0.910757	0.974384
ENSG00000147883	CDKN2B	-0.363815	3.22459	-1.74114	0.0836169	0.3554
ENSG00000147889	CDKN2A	-0.011026	3.85587	-0.0519863	0.958606	0.98736
ENSG00000147894	C9orf72	-0.0783889	5.57695	-0.4994	0.618197	0.847381
ENSG00000147896	IFNK	-0.881978	1.58161	-2.99779	0.00316229	0.0594214
ENSG00000147905	ZCCHC7	0.0591332	4.48225	0.483468	0.629437	0.85286
ENSG00000147912	FBXO10	0.441388	0.800991	2.2076	0.0287222	0.201964
ENSG00000147955	SIGMAR1	0.186413	2.241	1.17134	0.243236	0.578149
ENSG00000147996	CBWD5	0.157873	5.2925	0.986871	0.325224	0.656828
ENSG00000148019	CEP78	0.174573	3.30909	1.16939	0.244016	0.578691
ENSG00000148057	IDNK	0.235499	3.087	1.40282	0.162645	0.485686
ENSG00000148090	AUH	-0.0710619	3.91261	-0.518544	0.604808	0.840127
ENSG00000148110	MFSD14B	0.186778	4.3284	1.76382	0.0797076	0.345963
ENSG00000148120	AOPEP	-0.0224554	6.14892	-0.116307	0.907558	0.973814
ENSG00000148143	ZNF462	0.261242	3.61744	1.41232	0.159836	0.481272
ENSG00000148153	INIP	-0.137583	4.58015	-1.12222	0.263481	0.598314
ENSG00000148154	UGCG	0.171202	5.54561	1.48037	0.140777	0.45586
ENSG00000148158	SNX30	-0.0905631	2.20877	-0.535086	0.593347	0.833232
ENSG00000148175	STOM	0.369461	5.11497	2.68112	0.00812157	0.103006
ENSG00000148180	GSN	0.0243052	6.79378	0.250939	0.802189	0.929884
ENSG00000148187	MRRF	0.238361	4.16474	1.81931	0.0707691	0.324112
ENSG00000148200	NR6A1	-0.35533	1.85533	-2.22039	0.0278243	0.197512
ENSG00000148218	ALAD	-0.140766	4.07956	-1.34284	0.181262	0.507102
ENSG00000148219	ASTN2	-0.28329	4.38032	-1.64011	0.102983	0.391323
ENSG00000148225	WDR31	-0.116361	2.98967	-0.785697	0.433229	0.737143
ENSG00000148229	POLE3	0.0696915	3.67681	0.448555	0.654371	0.863475
ENSG00000148248	SURF4	-0.155959	4.62076	-1.32172	0.188183	0.516211
ENSG00000148288	GBGT1	-0.374292	1.63566	-1.22197	0.223551	0.558109
ENSG00000148290	SURF1	0.125278	3.70184	0.81008	0.41912	0.728782
ENSG00000148291	SURF2	0.232966	3.55054	1.37257	0.171844	0.497248
ENSG00000148296	SURF6	-0.0489473	2.51098	-0.408239	0.683654	0.877705
ENSG00000148297	MED22	-0.163658	2.47492	-1.00408	0.316887	0.648974
ENSG00000148300	REXO4	0.362317	2.23208	1.81599	0.0712789	0.325493
ENSG00000148303	RPL7A	-0.0672228	8.14206	-0.441692	0.65932	0.865702
ENSG00000148308	GTF3C5	-0.0870247	4.2081	-0.859656	0.391289	0.706688
ENSG00000148331	ASB6	-0.144904	2.11291	-1.10604	0.2704	0.60552
ENSG00000148334	PTGES2	0.0476689	4.03852	0.30726	0.759053	0.911622
ENSG00000148335	NTMT1	-0.15469	3.12559	-0.881244	0.379533	0.69725
ENSG00000148337	CIZ1	-0.193477	5.06531	-1.43975	0.151929	0.471263
ENSG00000148339	SLC25A25	-0.339746	4.75117	-1.84654	0.0666954	0.316292
ENSG00000148341	SH3GLB2	0.141789	5.39213	1.13224	0.259261	0.594032
ENSG00000148343	MIGA2	0.414997	3.41962	2.63599	0.00923091	0.110747
ENSG00000148344	PTGES	-0.190944	2.95448	-0.99087	0.323273	0.65506
ENSG00000148346	LCN2	-0.055353	8.95231	-0.242817	0.808464	0.932347
ENSG00000148356	LRSAM1	0.0260414	3.41724	0.150276	0.88074	0.962683
ENSG00000148357	HMCN2	0.0572211	0.280518	0.273252	0.785019	0.92391
ENSG00000148358	GPR107	-0.155398	4.22825	-1.0485	0.296019	0.629854
ENSG00000148362	PAXX	0.612436	2.53649	2.93133	0.00387944	0.0676329
ENSG00000148384	INPP5E	-0.327422	2.96316	-2.67295	0.00831296	0.104261
ENSG00000148396	SEC16A	-0.293326	4.90291	-4.27747	3.27e-05	0.00216883
ENSG00000148399	DPH7	-0.00253234	3.53845	-0.015925	0.987314	0.995965
ENSG00000148400	NOTCH1	-0.396108	3.57614	-1.41599	0.158758	0.48017
ENSG00000148411	NACC2	-0.125766	2.45257	-0.909034	0.364725	0.686493
ENSG00000148426	PROSER2	-0.314489	2.5593	-1.49327	0.137374	0.45076
ENSG00000148429	USP6NL	-0.129303	3.86423	-1.09594	0.274782	0.609241
ENSG00000148444	COMMD3	0.462414	4.15744	2.32856	0.0211573	0.172685
ENSG00000148450	MSRB2	-0.00970598	2.44471	-0.0618278	0.950779	0.985648
ENSG00000148459	PDSS1	0.102891	3.13978	0.461049	0.645402	0.859081
ENSG00000148468	FAM171A1	-0.101204	1.25753	-0.511758	0.60954	0.843357
ENSG00000148481	MINDY3	0.0116454	3.92497	0.0841029	0.933082	0.980448
ENSG00000148483	TMEM236	-0.207974	0.863139	-1.4788	0.141197	0.455999
ENSG00000148484	RSU1	-0.246554	4.0313	-1.65077	0.100784	0.386552
ENSG00000148488	ST8SIA6	0.110339	1.37262	0.437409	0.662415	0.867581
ENSG00000148498	PARD3	0.0991203	4.37619	0.539178	0.590527	0.832088
ENSG00000148516	ZEB1	-0.254353	3.00636	-0.816542	0.415427	0.725479
ENSG00000148541	FAM13C	0.0965598	2.70706	0.386944	0.699322	0.885548
ENSG00000148572	NRBF2	-0.233766	4.05848	-1.24226	0.215992	0.5488
ENSG00000148604	RGR	-0.199816	2.12221	-0.940869	0.348217	0.674077
ENSG00000148606	POLR3A	-0.12918	2.88007	-1.13324	0.258839	0.593643
ENSG00000148634	HERC4	-0.0214818	5.2542	-0.149628	0.88125	0.962935
ENSG00000148655	LRMDA	-0.391149	4.47441	-1.53473	0.126862	0.435471
ENSG00000148660	CAMK2G	-0.233224	4.4021	-1.89506	0.0599216	0.300041
ENSG00000148671	ADIRF	-0.519016	4.21291	-1.60047	0.111504	0.407823
ENSG00000148672	GLUD1	-0.057355	5.11452	-0.415859	0.678081	0.875217
ENSG00000148688	RPP30	0.284003	3.86779	2.06309	0.0407508	0.24507
ENSG00000148690	FRA10AC1	0.360028	3.42458	2.34714	0.0201661	0.168806
ENSG00000148700	ADD3	0.271261	6.1791	2.50016	0.0134404	0.137267
ENSG00000148719	DNAJB12	-0.20637	3.84725	-1.92339	0.0562407	0.290847
ENSG00000148730	EIF4EBP2	-0.493748	4.57875	-4.10042	6.6e-05	0.0037901
ENSG00000148734	NPFFR1	-0.414214	0.536542	-2.47389	0.0144293	0.142847
ENSG00000148735	PLEKHS1	0.0429287	7.08638	0.162494	0.871126	0.958489
ENSG00000148737	TCF7L2	-0.0500653	4.97903	-0.331826	0.740463	0.903559
ENSG00000148773	MKI67	-0.0922402	1.11466	-0.296571	0.767186	0.915342
ENSG00000148795	CYP17A1	-0.264134	0.0726517	-1.0142	0.312049	0.644502
ENSG00000148803	FUOM	0.866672	0.66908	3.07428	0.00248895	0.0508639
ENSG00000148814	LRRC27	0.210791	4.28749	1.0913	0.276811	0.611247
ENSG00000148824	MTG1	0.285535	3.95507	1.59244	0.113297	0.411633
ENSG00000148832	PAOX	0.342039	1.25122	1.38843	0.166972	0.490643
ENSG00000148834	GSTO1	0.452304	5.06182	2.78725	0.00597209	0.0865788
ENSG00000148835	TAF5	0.136533	0.315044	0.897739	0.370699	0.690812
ENSG00000148840	PPRC1	-0.0512608	2.51571	-0.351537	0.725657	0.896454
ENSG00000148841	ITPRIP	-0.814206	3.00025	-2.29993	0.0227689	0.178408
ENSG00000148842	CNNM2	-0.347095	3.12322	-1.83254	0.0687655	0.320304
ENSG00000148843	PDCD11	0.0896782	3.07783	0.63774	0.524572	0.793116
ENSG00000148848	ADAM12	-0.147494	1.97769	-0.670588	0.503468	0.782042
ENSG00000148908	RGS10	0.38616	3.93293	1.5977	0.11212	0.408914
ENSG00000148925	BTBD10	0.0882186	4.25803	0.695786	0.487591	0.771624
ENSG00000148926	ADM	-1.03796	4.45041	-2.96398	0.00351034	0.0639892
ENSG00000148935	GAS2	0.371107	1.14145	1.55752	0.121359	0.425926
ENSG00000148942	SLC5A12	-0.35909	1.53476	-2.1514	0.0329731	0.217882
ENSG00000148943	LIN7C	0.125376	4.06282	0.958112	0.339479	0.666222
ENSG00000148950	IMMP1L	0.379863	3.84634	1.70655	0.0898831	0.367573
ENSG00000148965	SAA4	1.69833	0.967207	4.22193	4.09e-05	0.00258896
ENSG00000148985	PGAP2	-0.24741	4.44554	-1.37839	0.170042	0.494876
ENSG00000149016	TUT1	-0.00266013	2.70344	-0.0170357	0.98643	0.995728
ENSG00000149021	SCGB1A1	0.13111	7.73162	0.25959	0.79552	0.927757
ENSG00000149043	SYT8	-0.226502	3.41063	-0.793899	0.428452	0.73493
ENSG00000149050	ZNF214	0.399074	2.71637	1.55989	0.120798	0.424731
ENSG00000149054	ZNF215	-0.0470965	1.39925	-0.244862	0.806883	0.931627
ENSG00000149084	HSD17B12	-0.253745	5.75794	-1.91026	0.0579221	0.294997
ENSG00000149089	APIP	0.31824	3.48695	2.2951	0.0230511	0.17893
ENSG00000149090	PAMR1	0.157901	2.52938	0.605943	0.545427	0.80489
ENSG00000149091	DGKZ	-0.0772626	4.88708	-0.764097	0.445956	0.744818
ENSG00000149100	EIF3M	0.294263	5.63766	1.821	0.0705108	0.323775
ENSG00000149115	TNKS1BP1	-0.28819	4.04729	-1.84465	0.0669725	0.316806
ENSG00000149124	GLYAT	-0.0598036	1.22932	-0.255112	0.79897	0.928336
ENSG00000149131	SERPING1	2.58987	3.83426	8.34712	3.4e-14	1.12e-11
ENSG00000149136	SSRP1	0.181893	4.43272	1.12387	0.262782	0.597555
ENSG00000149150	SLC43A1	1.0584	-0.0753023	4.33307	2.61e-05	0.00180071
ENSG00000149177	PTPRJ	-0.290892	4.88651	-1.47712	0.141647	0.456942
ENSG00000149179	C11orf49	0.105116	6.88251	0.675403	0.500413	0.780803
ENSG00000149182	ARFGAP2	0.0452299	5.08091	0.409823	0.682495	0.87719
ENSG00000149187	CELF1	-0.0246638	6.15801	-0.251654	0.801637	0.929641
ENSG00000149196	HIKESHI	0.00015497	3.68292	0.000994399	0.999208	0.999651
ENSG00000149201	CCDC81	0.187158	4.70139	0.711838	0.477621	0.765041
ENSG00000149212	SESN3	-0.0719439	2.87898	-0.380453	0.704123	0.887213
ENSG00000149218	ENDOD1	0.585533	1.50153	3.36795	0.000952592	0.0276708
ENSG00000149231	CCDC82	0.0679497	4.34281	0.577003	0.564764	0.817549
ENSG00000149243	KLHL35	-0.221965	1.4169	-1.29445	0.197411	0.527935
ENSG00000149256	TENM4	0.0449689	2.14604	0.179464	0.857805	0.952626
ENSG00000149257	SERPINH1	0.234461	2.58003	1.47318	0.142703	0.458871
ENSG00000149260	CAPN5	-0.255271	4.53115	-1.60874	0.109683	0.403928
ENSG00000149262	INTS4	-0.0734971	4.51045	-0.461032	0.645414	0.859081
ENSG00000149269	PAK1	-0.0819952	6.29188	-0.663641	0.507893	0.784392
ENSG00000149273	RPS3	0.0828699	7.73518	0.516108	0.606505	0.841594
ENSG00000149289	ZC3H12C	-0.0502057	2.28487	-0.321813	0.748022	0.906675
ENSG00000149292	TTC12	0.296591	5.44763	1.10315	0.271648	0.606528
ENSG00000149294	NCAM1	0.239459	0.267989	0.839851	0.402269	0.71525
ENSG00000149295	DRD2	-0.129014	1.52132	-0.465096	0.642507	0.857964
ENSG00000149300	C11orf52	0.421215	3.19201	1.68871	0.0932598	0.373467
ENSG00000149305	HTR3B	-0.167454	0.968263	-1.21144	0.227547	0.562997
ENSG00000149308	NPAT	0.0373572	4.0854	0.318593	0.750459	0.907396
ENSG00000149311	ATM	-0.174568	6.20487	-1.14627	0.253429	0.588016
ENSG00000149313	AASDHPPT	0.294732	3.62434	1.89922	0.0593686	0.298983
ENSG00000149328	GLB1L2	-0.00740783	2.9287	-0.0347919	0.97229	0.991411
ENSG00000149346	SLX4IP	-0.178072	2.40541	-1.21787	0.225099	0.560105
ENSG00000149357	LAMTOR1	-0.159968	5.04363	-1.25711	0.210581	0.543261
ENSG00000149380	P4HA3	0.284768	1.51926	1.1278	0.261125	0.59622
ENSG00000149403	GRIK4	0.27609	-0.250036	0.91997	0.358999	0.682229
ENSG00000149418	ST14	0.200949	5.43977	1.46921	0.143776	0.460035
ENSG00000149428	HYOU1	0.147763	4.54073	1.50378	0.134645	0.447354
ENSG00000149451	ADAM33	-0.0261662	-0.0816234	-0.158236	0.874474	0.960387
ENSG00000149474	KAT14	0.00973923	1.98254	0.0455691	0.963712	0.989172
ENSG00000149476	TKFC	-0.0798721	4.58794	-0.542202	0.588448	0.831096
ENSG00000149480	MTA2	0.0419282	4.61402	0.355318	0.722828	0.895153
ENSG00000149483	TMEM138	0.0390029	5.0541	0.288733	0.773167	0.918105
ENSG00000149485	FADS1	-0.385646	2.57946	-2.39275	0.0179039	0.158312
ENSG00000149488	TMC2	-0.18026	3.42203	-0.893357	0.373033	0.692869
ENSG00000149489	ROM1	0.0710825	0.826786	0.263612	0.792425	0.926774
ENSG00000149499	EML3	-0.0874689	4.39866	-0.751685	0.453365	0.749443
ENSG00000149503	INCENP	-0.316708	2.50435	-1.69836	0.0914207	0.370151
ENSG00000149516	MS4A3	-0.227787	-0.278197	-0.780318	0.436378	0.739162
ENSG00000149527	PLCH2	0.0520055	3.12707	0.280906	0.779152	0.921359
ENSG00000149532	CPSF7	-0.0347439	5.09819	-0.382051	0.70294	0.886651
ENSG00000149534	MS4A2	0.056287	1.19511	0.222344	0.824335	0.939574
ENSG00000149541	B3GAT3	0.082342	2.5247	0.503755	0.61514	0.846312
ENSG00000149547	EI24	0.0230604	4.97869	0.251305	0.801907	0.929693
ENSG00000149548	CCDC15	-0.149434	0.976752	-0.885595	0.37719	0.695835
ENSG00000149554	CHEK1	0.3042	1.67402	1.61446	0.108435	0.401462
ENSG00000149557	FEZ1	-0.110823	1.75258	-0.462247	0.644544	0.858793
ENSG00000149564	ESAM	-0.0927984	0.454247	-0.410653	0.681887	0.876652
ENSG00000149571	KIRREL3	-0.578802	1.54715	-1.73231	0.0851814	0.357522
ENSG00000149573	MPZL2	0.0856836	5.07572	0.546128	0.585753	0.829138
ENSG00000149575	SCN2B	-0.10214	-0.182251	-0.557181	0.578197	0.825256
ENSG00000149577	SIDT2	0.0425192	4.65016	0.280716	0.779297	0.921359
ENSG00000149582	TMEM25	-0.0119767	2.61517	-0.0800022	0.936337	0.981841
ENSG00000149591	TAGLN	0.0952683	2.56494	0.462504	0.64436	0.858679
ENSG00000149600	COMMD7	0.312458	2.91525	1.75507	0.0811971	0.35002
ENSG00000149609	C20orf144	-0.222214	0.129775	-1.4181	0.158142	0.479637
ENSG00000149634	SPATA25	-0.187584	-0.0886791	-0.826831	0.409588	0.721762
ENSG00000149636	DSN1	0.0683392	2.16033	0.430013	0.667776	0.869475
ENSG00000149639	SOGA1	-0.168105	1.85319	-1.36495	0.17422	0.5
ENSG00000149646	CNBD2	-0.10297	0.973735	-0.394251	0.693931	0.88314
ENSG00000149651	SPINT4	-0.494601	-0.448165	-1.69531	0.0919981	0.371331
ENSG00000149657	LSM14B	0.0657907	3.76002	0.604677	0.546266	0.805634
ENSG00000149658	YTHDF1	-0.0997897	3.60063	-0.889964	0.374847	0.693543
ENSG00000149679	CABLES2	-0.145592	1.29875	-0.758146	0.4495	0.747021
ENSG00000149716	LTO1	-0.136764	3.93625	-0.812896	0.417508	0.727503
ENSG00000149742	SLC22A9	-0.218049	0.025725	-1.01035	0.313882	0.646846
ENSG00000149743	TRPT1	-0.412198	3.94527	-2.67937	0.0081622	0.103076
ENSG00000149761	NUDT22	-0.208314	4.47973	-1.53047	0.127913	0.436661
ENSG00000149781	FERMT3	0.00338402	4.61048	0.0106123	0.991546	0.9973
ENSG00000149782	PLCB3	-0.17815	2.18734	-1.16031	0.247682	0.582478
ENSG00000149792	MRPL49	0.385261	4.09883	2.62671	0.00947544	0.112204
ENSG00000149798	CDC42EP2	-0.398468	2.60237	-1.32197	0.1881	0.516141
ENSG00000149806	FAU	0.166812	7.95284	1.31696	0.189771	0.518029
ENSG00000149809	TM7SF2	-0.139664	3.89752	-0.797871	0.42615	0.733877
ENSG00000149823	VPS51	0.118604	5.21458	0.854502	0.394128	0.708415
ENSG00000149922	TBX6	-0.461512	1.74487	-2.76746	0.00632869	0.0893345
ENSG00000149923	PPP4C	-0.0120668	5.10641	-0.111713	0.911193	0.974491
ENSG00000149925	ALDOA	-0.283653	8.22043	-2.7514	0.0066321	0.0911221
ENSG00000149926	TLCD3B	-0.25596	0.872025	-1.49842	0.136032	0.449066
ENSG00000149927	DOC2A	0.153895	2.0274	0.732516	0.464946	0.757538
ENSG00000149929	HIRIP3	0.430624	1.98489	2.29407	0.0231116	0.179046
ENSG00000149930	TAOK2	-0.124573	3.4325	-1.3629	0.174866	0.501156
ENSG00000149932	TMEM219	0.358156	5.198	2.5291	0.0124219	0.131851
ENSG00000149948	HMGA2	-0.280411	1.28633	-1.56923	0.118608	0.421256
ENSG00000149968	MMP3	-0.235098	0.784329	-0.689759	0.491364	0.774526
ENSG00000149970	CNKSR2	-0.0753008	2.69133	-0.605178	0.545934	0.805359
ENSG00000149972	CNTN5	0.103131	-0.0533004	0.498882	0.618561	0.847482
ENSG00000150045	KLRF1	0.365763	1.77394	1.31844	0.189276	0.517591
ENSG00000150048	CLEC1A	-0.681645	2.40983	-1.97173	0.050397	0.27532
ENSG00000150051	MKX	0.263296	0.86202	1.2091	0.228441	0.563811
ENSG00000150054	MPP7	0.150762	4.06799	1.12519	0.262226	0.597131
ENSG00000150093	ITGB1	0.114017	5.82867	0.92734	0.355173	0.679924
ENSG00000150201	FXYD4	-0.846771	0.577762	-2.29112	0.0232861	0.179429
ENSG00000150281	CTF1	-0.108173	1.06085	-0.591037	0.555345	0.811286
ENSG00000150316	CWC15	0.164993	4.33707	0.996009	0.320778	0.652603
ENSG00000150337	FCGR1A	0.148805	4.48456	0.526576	0.599231	0.836876
ENSG00000150347	ARID5B	0.169871	4.20116	1.19335	0.23453	0.569466
ENSG00000150394	CDH8	0.440245	2.4776	1.66876	0.0971584	0.380268
ENSG00000150401	DCUN1D2	-0.0184569	3.41903	-0.0861776	0.931435	0.980285
ENSG00000150403	TMCO3	-0.51427	4.95237	-3.76539	0.000234601	0.0102939
ENSG00000150433	TMEM218	0.070894	2.99906	0.489801	0.624958	0.850441
ENSG00000150455	TIRAP	-0.236703	2.90936	-1.62174	0.106864	0.398387
ENSG00000150456	EEF1AKMT1	0.260691	1.7455	1.07771	0.282816	0.615687
ENSG00000150457	LATS2	-0.205457	2.17807	-0.970876	0.333103	0.662223
ENSG00000150459	SAP18	0.131617	6.47339	0.906418	0.366103	0.687245
ENSG00000150477	KIAA1328	-0.0177566	6.19398	-0.0967791	0.923025	0.977043
ENSG00000150510	FAM124A	0.163699	1.10303	0.856639	0.39295	0.707776
ENSG00000150527	MIA2	0.332387	5.71808	3.32523	0.00109982	0.0302221
ENSG00000150540	HNMT	0.206857	4.99377	1.46207	0.145721	0.462514
ENSG00000150556	LYPD6B	0.411204	5.25436	1.70211	0.0907129	0.36909
ENSG00000150593	PDCD4	0.107755	6.28665	1.047	0.29671	0.629927
ENSG00000150594	ADRA2A	-0.310941	-0.129397	-1.22665	0.22179	0.556521
ENSG00000150625	GPM6A	-0.520935	2.74555	-1.33086	0.185164	0.512563
ENSG00000150627	WDR17	-0.1375	2.08042	-0.650012	0.516634	0.790232
ENSG00000150628	SPATA4	0.286806	3.19792	1.47845	0.141291	0.456209
ENSG00000150630	VEGFC	-0.207634	0.648138	-0.788945	0.431334	0.735585
ENSG00000150636	CCDC102B	0.274651	1.37514	1.30994	0.19213	0.521073
ENSG00000150637	CD226	0.868137	2.20716	3.65962	0.00034446	0.013617
ENSG00000150656	CNDP1	0.0789161	3.05589	0.266103	0.790509	0.925664
ENSG00000150667	FSIP1	0.0581218	2.17467	0.24837	0.804173	0.930786
ENSG00000150672	DLG2	0.211615	3.28541	1.04194	0.299041	0.632275
ENSG00000150676	CCDC83	-0.35888	0.122633	-1.16993	0.243804	0.578534
ENSG00000150681	RGS18	-0.0230731	3.04887	-0.0582378	0.953633	0.986275
ENSG00000150687	PRSS23	0.252419	6.78438	1.36955	0.172782	0.498408
ENSG00000150712	MTMR12	0.0892653	4.62473	0.824209	0.411071	0.722798
ENSG00000150722	PPP1R1C	0.0593054	2.17685	0.255536	0.798643	0.928336
ENSG00000150750	C11orf53	-0.301901	0.255495	-1.33055	0.185265	0.512563
ENSG00000150753	CCT5	0.19657	5.52349	1.91219	0.057672	0.294348
ENSG00000150756	ATPSCKMT	-0.104824	2.99878	-0.595297	0.552502	0.809258
ENSG00000150760	DOCK1	-0.162689	3.8298	-0.992002	0.322723	0.654449
ENSG00000150764	DIXDC1	0.196182	4.38045	0.882128	0.379056	0.696979
ENSG00000150768	DLAT	0.174243	4.05384	1.19358	0.234442	0.569425
ENSG00000150773	PIH1D2	0.401157	4.8696	1.58225	0.115604	0.416572
ENSG00000150776	NKAPD1	-0.118718	3.55681	-0.820807	0.413001	0.724377
ENSG00000150779	TIMM8B	0.206066	3.82771	0.937177	0.350107	0.675668
ENSG00000150782	IL18	0.155077	4.82805	0.977387	0.329881	0.660232
ENSG00000150787	PTS	-0.246484	4.47831	-1.66046	0.0988167	0.382394
ENSG00000150867	PIP4K2A	-0.0657553	5.05676	-0.469021	0.639705	0.856745
ENSG00000150873	C2orf50	-0.274899	2.44924	-2.16586	0.0318309	0.213465
ENSG00000150893	FREM2	0.00141389	0.489784	0.00683809	0.994553	0.99816
ENSG00000150907	FOXO1	-0.396961	3.89898	-2.38319	0.0183586	0.160665
ENSG00000150938	CRIM1	-0.175114	4.362	-1.07262	0.285087	0.617846
ENSG00000150961	SEC24D	-0.0800763	4.98422	-0.648878	0.517365	0.790659
ENSG00000150967	ABCB9	-0.493596	2.85924	-2.9629	0.00352201	0.0640008
ENSG00000150977	RILPL2	-0.41387	3.74565	-2.76317	0.00640841	0.0896894
ENSG00000150990	DHX37	-0.101974	2.2062	-0.667944	0.50515	0.782984
ENSG00000150991	UBC	0.0990962	8.75198	1.17785	0.240639	0.575455
ENSG00000150995	ITPR1	0.095439	4.65333	0.636415	0.525432	0.793607
ENSG00000151006	PRSS53	-0.229795	-0.139271	-1.07769	0.282825	0.615687
ENSG00000151012	SLC7A11	-0.318621	2.24105	-1.24018	0.216759	0.549349
ENSG00000151014	NOCT	-0.274438	2.78968	-1.36278	0.174902	0.501156
ENSG00000151023	ENKUR	0.654464	4.90355	2.39778	0.0176685	0.158164
ENSG00000151062	CACNA2D4	0.0986095	1.10136	0.359186	0.719939	0.894242
ENSG00000151065	DCP1B	0.33934	2.53359	1.82386	0.070075	0.322886
ENSG00000151067	CACNA1C	0.0236288	0.263661	0.110435	0.912205	0.974592
ENSG00000151090	THRB	0.0308085	3.12236	0.162742	0.870931	0.958489
ENSG00000151092	NGLY1	0.0465811	4.31406	0.406739	0.684753	0.877813
ENSG00000151093	OXSM	0.268329	2.29174	1.30514	0.193754	0.522721
ENSG00000151116	UEVLD	0.108535	4.5382	1.08402	0.280016	0.614198
ENSG00000151117	TMEM86A	-0.00658219	0.599233	-0.0287204	0.977124	0.992541
ENSG00000151131	C12orf45	0.00464923	4.25041	0.0345194	0.972507	0.991412
ENSG00000151135	TMEM263	0.098818	4.01651	0.641635	0.522045	0.79188
ENSG00000151136	BTBD11	-0.273372	0.808193	-1.3222	0.188023	0.516141
ENSG00000151148	UBE3B	0.091188	4.23154	0.921254	0.358331	0.681204
ENSG00000151150	ANK3	0.0704517	6.74855	0.318285	0.750692	0.907608
ENSG00000151151	IPMK	-0.193374	3.95604	-1.68445	0.0940817	0.374993
ENSG00000151164	RAD9B	0.205253	2.48724	0.954191	0.341453	0.66844
ENSG00000151176	PLBD2	-0.223551	2.58297	-1.71808	0.0877534	0.363564
ENSG00000151208	DLG5	-0.0807528	4.51959	-0.410713	0.681842	0.876652
ENSG00000151224	MAT1A	0.117102	2.08793	0.415723	0.67818	0.875217
ENSG00000151229	SLC2A13	-0.00688022	2.13086	-0.0408495	0.967468	0.989936
ENSG00000151233	GXYLT1	-0.130212	2.13128	-0.937442	0.349971	0.675488
ENSG00000151239	TWF1	0.162712	5.76518	1.34398	0.180892	0.506471
ENSG00000151240	DIP2C	0.162207	2.11502	0.960367	0.338347	0.666043
ENSG00000151247	EIF4E	0.0870302	5.85809	0.92482	0.356478	0.680776
ENSG00000151276	MAGI1	0.0175459	4.27944	0.0847835	0.932541	0.980448
ENSG00000151287	TEX30	0.229643	1.45603	0.974233	0.331439	0.66071
ENSG00000151292	CSNK1G3	0.087194	4.5753	0.764175	0.44591	0.744818
ENSG00000151304	SRFBP1	0.35831	3.02271	2.71518	0.00736552	0.0971374
ENSG00000151320	AKAP6	0.18771	4.63419	0.892674	0.373398	0.692878
ENSG00000151322	NPAS3	0.0965497	0.85829	0.343733	0.731507	0.898858
ENSG00000151327	FAM177A1	0.0379743	5.53959	0.392607	0.695142	0.883662
ENSG00000151332	MBIP	0.421643	3.09516	2.20399	0.0289804	0.202709
ENSG00000151338	MIPOL1	-0.0304336	5.18804	-0.213149	0.831487	0.942306
ENSG00000151348	EXT2	-0.200186	4.06059	-1.58088	0.115917	0.416863
ENSG00000151353	TMEM18	-0.076569	2.26001	-0.448013	0.654762	0.863497
ENSG00000151364	KCTD14	0.242172	1.34645	0.982141	0.327541	0.658967
ENSG00000151366	NDUFC2	0.0453085	5.69494	0.273256	0.785015	0.92391
ENSG00000151376	ME3	0.225334	4.41375	0.908103	0.365215	0.687005
ENSG00000151413	NUBPL	0.0406341	4.69399	0.268544	0.788633	0.925194
ENSG00000151414	NEK7	0.104397	5.41994	1.18319	0.23852	0.574116
ENSG00000151422	FER	-0.0323461	5.05768	-0.239557	0.810986	0.933291
ENSG00000151445	VIPAS39	0.347227	3.10138	2.5369	0.0121591	0.130473
ENSG00000151458	ANKRD50	-0.166595	2.34028	-1.10349	0.271502	0.606525
ENSG00000151461	UPF2	0.0987664	3.75306	1.1123	0.267707	0.60279
ENSG00000151465	CDC123	-0.217077	5.04519	-1.77474	0.077879	0.341788
ENSG00000151466	SCLT1	0.153726	4.42957	0.932935	0.352285	0.677221
ENSG00000151470	C4orf33	0.798182	3.62041	4.8391	3.09e-06	0.000276329
ENSG00000151474	FRMD4A	0.174518	3.06488	0.963314	0.336871	0.665081
ENSG00000151490	PTPRO	0.800126	0.221163	3.05622	0.00263482	0.0527398
ENSG00000151491	EPS8	0.130258	5.34658	0.96178	0.337638	0.665529
ENSG00000151498	ACAD8	-0.179797	4.35497	-1.42463	0.156248	0.476822
ENSG00000151500	THYN1	0.283123	3.96379	1.44837	0.149507	0.467614
ENSG00000151502	VPS26B	0.180297	3.98943	1.58848	0.114189	0.413464
ENSG00000151503	NCAPD3	0.0773274	3.45965	0.459072	0.646817	0.859861
ENSG00000151532	VTI1A	0.15942	4.42621	1.68029	0.0948889	0.376438
ENSG00000151552	QDPR	0.407252	2.14675	1.99963	0.0472645	0.266156
ENSG00000151553	FAM160B1	0.124845	3.48127	1.04467	0.29778	0.631048
ENSG00000151572	ANO4	-0.268926	0.404837	-1.13128	0.259662	0.594395
ENSG00000151575	TEX9	0.100668	6.44823	0.613094	0.540701	0.802263
ENSG00000151576	QTRT2	-0.273195	4.339	-2.14224	0.0337155	0.220387
ENSG00000151611	MMAA	0.524222	2.13584	3.82123	0.000190931	0.00883156
ENSG00000151612	ZNF827	0.146447	3.70658	0.968775	0.334147	0.663207
ENSG00000151623	NR3C2	0.0564927	4.15955	0.27419	0.784299	0.923599
ENSG00000151632	AKR1C2	-0.0862966	6.44329	-0.422728	0.673072	0.87241
ENSG00000151650	VENTX	-0.331603	0.686597	-1.71186	0.0888973	0.365531
ENSG00000151651	ADAM8	-0.368295	4.68534	-0.984076	0.326592	0.657863
ENSG00000151657	KIN	0.195733	3.08246	1.33523	0.183735	0.5104
ENSG00000151665	PIGF	0.119805	4.06889	0.695615	0.487698	0.771716
ENSG00000151687	ANKAR	0.161511	2.74102	0.878066	0.381249	0.698749
ENSG00000151689	INPP1	0.145047	3.33977	0.817876	0.414667	0.725423
ENSG00000151690	MFSD6	0.217842	5.31688	1.06488	0.288565	0.621817
ENSG00000151692	RNF144A	0.268454	2.0691	1.06178	0.289965	0.623873
ENSG00000151693	ASAP2	-0.111233	3.63125	-0.691437	0.490312	0.773866
ENSG00000151694	ADAM17	-0.0797526	5.03653	-0.613614	0.540358	0.802041
ENSG00000151702	FLI1	0.211486	2.72	0.643361	0.520928	0.791123
ENSG00000151704	KCNJ1	-0.224367	0.0367018	-0.747772	0.455716	0.750774
ENSG00000151715	TMEM45B	-0.0283122	4.75274	-0.165326	0.8689	0.958362
ENSG00000151718	WWC2	0.0100702	2.18961	0.0537178	0.957228	0.987106
ENSG00000151725	CENPU	-0.168437	4.24365	-0.500097	0.617707	0.847216
ENSG00000151726	ACSL1	-0.429413	6.44154	-1.24029	0.216718	0.549349
ENSG00000151729	SLC25A4	0.101486	2.77059	0.62483	0.532989	0.797689
ENSG00000151743	AMN1	0.0845656	5.65643	0.489145	0.625422	0.850689
ENSG00000151746	BICD1	-0.180036	2.8303	-0.935362	0.351038	0.676389
ENSG00000151748	SAV1	-0.0774391	4.06662	-0.624519	0.533193	0.797842
ENSG00000151773	CCDC122	-0.116072	4.86842	-0.797376	0.426437	0.734139
ENSG00000151778	SERP2	-0.156941	0.420746	-0.65363	0.514306	0.78866
ENSG00000151779	NBAS	-0.0868844	3.96047	-0.546871	0.585244	0.828769
ENSG00000151789	ZNF385D	0.106218	-0.310929	0.445998	0.656213	0.864125
ENSG00000151790	TDO2	0.435568	0.0570112	1.54722	0.123824	0.430762
ENSG00000151806	GUF1	-0.190662	3.44589	-1.96844	0.0507779	0.276272
ENSG00000151812	SLC35F4	-0.0332902	1.5158	-0.150808	0.880321	0.962683
ENSG00000151835	SACS	-0.190796	0.555742	-0.992097	0.322676	0.654439
ENSG00000151838	CCDC175	0.241917	1.21164	0.95591	0.340587	0.667422
ENSG00000151849	CENPJ	0.470783	1.26558	2.2765	0.0241668	0.18228
ENSG00000151876	FBXO4	0.171839	2.72542	0.896285	0.371472	0.6916
ENSG00000151881	TMEM267	0.145827	2.36045	0.822565	0.412003	0.723185
ENSG00000151882	CCL28	0.159673	3.86012	1.2592	0.209826	0.541936
ENSG00000151883	PARP8	0.487361	7.33197	4.14925	5.45e-05	0.00325608
ENSG00000151893	CACUL1	-0.21076	4.89666	-1.8785	0.0621669	0.304995
ENSG00000151914	DST	-0.136312	4.7204	-0.973106	0.331997	0.661217
ENSG00000151917	BEND6	-0.246979	2.29671	-1.35517	0.17731	0.504299
ENSG00000151923	TIAL1	0.211744	5.51454	1.8849	0.0612902	0.303051
ENSG00000151929	BAG3	-0.0267065	4.03037	-0.188306	0.85088	0.950361
ENSG00000151948	GLT1D1	-0.561164	2.35113	-1.11051	0.268475	0.603829
ENSG00000151967	SCHIP1	-0.442125	1.56328	-2.17756	0.0309315	0.210592
ENSG00000152049	KCNE4	-0.137013	4.7175	-0.589147	0.556609	0.81193
ENSG00000152056	AP1S3	-0.174306	3.51748	-1.35378	0.17775	0.504299
ENSG00000152061	RABGAP1L	0.549617	6.63413	4.86808	2.72e-06	0.000248257
ENSG00000152076	CCDC74B	-0.0229202	3.39112	-0.119442	0.905078	0.972853
ENSG00000152078	TLCD4	-0.215529	3.01358	-0.976399	0.330369	0.660232
ENSG00000152082	MZT2B	0.115731	4.86518	0.528167	0.598129	0.83639
ENSG00000152086	TUBA3E	-0.145067	-0.306593	-0.730996	0.465871	0.758024
ENSG00000152102	FAM168B	-0.356141	3.54684	-3.17533	0.00180167	0.0418523
ENSG00000152104	PTPN14	-0.250723	2.43574	-1.65453	0.100017	0.385053
ENSG00000152127	MGAT5	0.0973608	4.52674	0.862036	0.389982	0.705778
ENSG00000152128	TMEM163	-0.459271	0.520002	-2.06742	0.040335	0.24329
ENSG00000152133	GPATCH11	0.161936	3.2002	0.988005	0.32467	0.656457
ENSG00000152137	HSPB8	-0.364767	2.23787	-0.863608	0.38912	0.705026
ENSG00000152147	GEMIN6	0.149385	2.30489	1.0417	0.29915	0.632336
ENSG00000152154	TMEM178A	-0.119869	2.84808	-0.496877	0.619971	0.84808
ENSG00000152193	OBI1	0.152652	1.52201	0.980546	0.328325	0.659357
ENSG00000152207	CYSLTR2	-0.0123522	0.707556	-0.070831	0.943622	0.983806
ENSG00000152213	ARL11	-0.107256	2.20503	-0.287913	0.773793	0.918447
ENSG00000152214	RIT2	-0.144151	0.499556	-0.752836	0.452676	0.749122
ENSG00000152217	SETBP1	-0.0516845	2.36816	-0.278396	0.781075	0.922199
ENSG00000152219	ARL14EP	0.530781	3.44493	2.83562	0.00517616	0.0794971
ENSG00000152223	EPG5	-0.140533	4.37021	-0.971374	0.332856	0.662223
ENSG00000152229	PSTPIP2	0.011008	3.39279	0.0340974	0.972843	0.991449
ENSG00000152234	ATP5F1A	0.22695	7.21051	1.07606	0.283551	0.616464
ENSG00000152240	HAUS1	0.0735934	3.86475	0.436065	0.663388	0.867772
ENSG00000152242	C18orf25	0.0313108	4.44791	0.256962	0.797545	0.928252
ENSG00000152253	SPC25	0.210891	1.52542	1.02033	0.309139	0.641839
ENSG00000152256	PDK1	-0.471112	2.46928	-1.92685	0.055804	0.289601
ENSG00000152270	PDE3B	-0.0835749	2.20993	-0.269134	0.78818	0.925194
ENSG00000152284	TCF7L1	-0.035806	3.33714	-0.189202	0.850179	0.950112
ENSG00000152291	TGOLN2	-0.134484	5.06935	-1.94944	0.0530243	0.282934
ENSG00000152292	SH2D6	0.052173	2.73176	0.214815	0.83019	0.941651
ENSG00000152332	UHMK1	0.301154	4.86196	2.29769	0.0228993	0.17893
ENSG00000152348	ATG10	-0.136601	3.49189	-0.97631	0.330412	0.660232
ENSG00000152359	POC5	0.440547	3.77641	2.23748	0.0266624	0.192803
ENSG00000152377	SPOCK1	-0.485635	0.58968	-1.88539	0.0612241	0.302818
ENSG00000152380	FAM151B	-0.134419	4.66211	-0.619364	0.536574	0.799942
ENSG00000152382	TADA1	0.371801	1.99263	2.10371	0.0369967	0.231634
ENSG00000152404	CWF19L2	0.3888	2.32354	2.85402	0.00489968	0.0769413
ENSG00000152409	JMY	-0.215878	2.59486	-1.84433	0.0670189	0.316806
ENSG00000152413	HOMER1	-0.44607	2.59956	-2.2053	0.0288865	0.202411
ENSG00000152422	XRCC4	0.472414	2.10172	2.59011	0.010497	0.119115
ENSG00000152433	ZNF547	0.102849	1.11732	0.441672	0.659334	0.865702
ENSG00000152439	ZNF773	-0.0711638	2.86282	-0.483503	0.629412	0.85286
ENSG00000152443	ZNF776	-0.32695	4.15792	-1.64892	0.101163	0.386907
ENSG00000152454	AC010326.1	0.118637	0.736054	0.672614	0.502181	0.781669
ENSG00000152455	SUV39H2	0.177219	2.6567	1.03084	0.304203	0.636811
ENSG00000152457	DCLRE1C	0.193536	4.02027	1.51561	0.131627	0.441641
ENSG00000152463	OLAH	-0.540432	1.51321	-2.26607	0.024813	0.185149
ENSG00000152464	RPP38	0.188731	3.80592	1.16119	0.247325	0.581986
ENSG00000152465	NMT2	-0.0237254	2.88919	-0.165941	0.868417	0.958329
ENSG00000152467	ZSCAN1	-0.229343	-0.165677	-0.922598	0.357632	0.681037
ENSG00000152475	ZNF837	-0.0819834	0.69309	-0.431866	0.666431	0.868801
ENSG00000152484	USP12	-0.105115	3.83236	-0.75899	0.448996	0.746575
ENSG00000152492	CCDC50	0.179038	4.05277	1.11287	0.267464	0.602415
ENSG00000152495	CAMK4	0.95397	1.06875	3.14528	0.00198501	0.0445134
ENSG00000152503	TRIM36	0.401161	2.16344	1.92306	0.0562816	0.290955
ENSG00000152518	ZFP36L2	-0.0685138	5.09709	-0.547037	0.58513	0.828769
ENSG00000152520	PAN3	-0.0407633	4.80359	-0.491639	0.623661	0.849575
ENSG00000152527	PLEKHH2	-0.0365152	2.6637	-0.206339	0.836793	0.944293
ENSG00000152556	PFKM	-0.0312689	3.46073	-0.194628	0.845936	0.948393
ENSG00000152558	TMEM123	0.425421	7.18298	3.66376	0.000339374	0.0135175
ENSG00000152578	GRIA4	-0.203151	1.23643	-0.886996	0.376437	0.695043
ENSG00000152580	IGSF10	-0.0694838	3.33764	-0.255308	0.79882	0.928336
ENSG00000152582	SPEF2	0.358056	6.03313	1.25188	0.212477	0.545111
ENSG00000152583	SPARCL1	0.207544	1.99375	0.761586	0.447449	0.745483
ENSG00000152595	MEPE	-0.526193	0.171538	-2.15204	0.0329222	0.217728
ENSG00000152601	MBNL1	0.135023	6.3084	1.30186	0.19487	0.523552
ENSG00000152611	CAPSL	0.354068	5.88666	1.13725	0.257166	0.592243
ENSG00000152620	NADK2	-0.00674725	3.07413	-0.0475902	0.962103	0.988218
ENSG00000152642	GPD1L	0.0615816	4.28559	0.341024	0.733542	0.899692
ENSG00000152661	GJA1	-0.270625	0.30703	-1.65527	0.0998668	0.384758
ENSG00000152669	CCNO	0.362228	3.83867	1.64285	0.102415	0.390285
ENSG00000152683	SLC30A6	-0.185745	3.04523	-1.37245	0.171879	0.497248
ENSG00000152684	PELO	0.213949	2.0757	1.36773	0.173349	0.498769
ENSG00000152689	RASGRP3	0.209616	3.68792	1.04237	0.29884	0.632105
ENSG00000152700	SAR1B	0.0695755	5.44315	0.82367	0.411376	0.722828
ENSG00000152705	CATSPER3	-0.328525	0.84153	-1.46044	0.146167	0.46266
ENSG00000152749	GPR180	0.474552	1.15194	3.35143	0.0010072	0.028676
ENSG00000152760	TCTEX1D1	0.244744	5.59231	0.701991	0.483724	0.768588
ENSG00000152763	WDR78	-0.0244568	6.42372	-0.0963517	0.923364	0.977043
ENSG00000152766	ANKRD22	0.0284261	1.72118	0.0955063	0.924034	0.977043
ENSG00000152767	FARP1	-0.0241651	5.90955	-0.225509	0.821877	0.938022
ENSG00000152778	IFIT5	1.88277	3.64557	9.44712	4.72e-17	2.48e-14
ENSG00000152779	SLC16A12	-0.187446	0.188134	-0.839015	0.402736	0.715327
ENSG00000152782	PANK1	-0.703457	1.01489	-3.44888	0.000722824	0.0232676
ENSG00000152784	PRDM8	-0.533273	2.20958	-1.47959	0.140986	0.455876
ENSG00000152785	BMP3	-0.136082	2.12994	-0.664045	0.507635	0.784147
ENSG00000152795	HNRNPDL	0.163165	5.95285	1.56391	0.119852	0.423671
ENSG00000152804	HHEX	-0.184525	1.935	-0.758299	0.449409	0.747021
ENSG00000152818	UTRN	0.433138	6.63465	3.27907	0.00128265	0.0334648
ENSG00000152894	PTPRK	0.14494	5.42392	1.00214	0.317816	0.649576
ENSG00000152904	GGPS1	0.237378	4.09675	1.79074	0.0752619	0.334762
ENSG00000152926	ZNF117	-0.228123	3.24188	-1.24144	0.216293	0.54925
ENSG00000152936	LMNTD1	0.11895	5.73123	0.503301	0.615458	0.84657
ENSG00000152939	MARVELD2	0.0407944	3.48682	0.312493	0.755081	0.910055
ENSG00000152942	RAD17	-0.0896968	3.81434	-0.692972	0.489351	0.773399
ENSG00000152944	MED21	0.0739213	4.45889	0.53103	0.596148	0.834861
ENSG00000152952	PLOD2	0.0468735	3.72089	0.303244	0.762105	0.912802
ENSG00000152954	NRSN1	1.51857	6.70648	4.94728	1.92e-06	0.000182342
ENSG00000152977	ZIC1	0.00170979	1.90691	0.00569018	0.995467	0.99836
ENSG00000152990	ADGRA3	-0.107013	3.63269	-0.497318	0.619661	0.848061
ENSG00000153006	SREK1IP1	0.0118631	3.43518	0.0834783	0.933578	0.980773
ENSG00000153015	CWC27	0.296365	2.93401	1.75151	0.0818107	0.35132
ENSG00000153029	MR1	0.287116	4.03598	2.10368	0.0369999	0.231634
ENSG00000153037	SRP19	0.314598	4.42339	2.9706	0.00343955	0.0629374
ENSG00000153044	CENPH	0.0542802	1.94681	0.240309	0.810404	0.933204
ENSG00000153046	CDYL	-0.261011	4.57526	-2.03675	0.0433542	0.254057
ENSG00000153048	CARHSP1	-0.0797471	4.62625	-0.546255	0.585666	0.829089
ENSG00000153060	TEKT5	0.154914	0.192708	0.643995	0.520518	0.791123
ENSG00000153064	BANK1	0.543064	2.24812	2.16518	0.0318833	0.213634
ENSG00000153066	TXNDC11	-0.143057	4.74909	-1.14235	0.255046	0.589686
ENSG00000153071	DAB2	0.0512615	3.8902	0.355645	0.722584	0.8951
ENSG00000153086	ACMSD	0.0967112	-0.359722	0.44392	0.657711	0.865095
ENSG00000153093	ACOXL	-0.223425	0.437368	-1.26331	0.208351	0.54082
ENSG00000153094	BCL2L11	-0.125958	5.0791	-1.15667	0.249162	0.583897
ENSG00000153107	ANAPC1	0.113176	4.38092	1.25169	0.212545	0.545111
ENSG00000153113	CAST	0.0844549	7.75864	0.747207	0.456056	0.750774
ENSG00000153130	SCOC	0.211255	4.60554	1.30403	0.194132	0.5228
ENSG00000153132	CLGN	-0.0949057	-0.0649404	-0.454016	0.650444	0.86159
ENSG00000153140	CETN3	0.194429	3.16708	1.00695	0.315505	0.648315
ENSG00000153147	SMARCA5	0.0591099	4.34456	0.566746	0.571696	0.821852
ENSG00000153157	SYCP2L	-0.152021	-0.154729	-0.804204	0.422495	0.731193
ENSG00000153179	RASSF3	-0.604615	4.77756	-2.64465	0.00900808	0.108955
ENSG00000153187	HNRNPU	-0.0527996	7.00593	-0.666532	0.506049	0.783616
ENSG00000153201	RANBP2	-0.295034	4.8083	-2.60046	0.0101987	0.117307
ENSG00000153207	AHCTF1	-0.117849	4.16994	-1.09562	0.274921	0.609359
ENSG00000153208	MERTK	-0.19483	2.35977	-1.0148	0.311764	0.644156
ENSG00000153214	TMEM87B	0.0792812	4.18249	0.550088	0.58304	0.828197
ENSG00000153234	NR4A2	-0.637139	4.99563	-3.29142	0.00123115	0.0326368
ENSG00000153237	CCDC148	0.300699	4.08269	1.68853	0.0932944	0.373467
ENSG00000153246	PLA2R1	-0.287578	2.40617	-1.38673	0.167489	0.491347
ENSG00000153250	RBMS1	-0.153059	5.88581	-1.21105	0.227696	0.563069
ENSG00000153283	CD96	0.780365	2.94471	3.145	0.00198678	0.0445134
ENSG00000153291	SLC25A27	-0.10238	2.34404	-0.376057	0.707382	0.888127
ENSG00000153292	ADGRF1	-0.0347472	5.83451	-0.197174	0.843947	0.947399
ENSG00000153310	FAM49B	-0.156229	6.73753	-0.83243	0.40643	0.71876
ENSG00000153317	ASAP1	-0.34295	5.22082	-1.41551	0.1589	0.480201
ENSG00000153339	TRAPPC8	0.0121064	5.70947	0.124534	0.901052	0.971535
ENSG00000153347	FAM81B	0.140362	5.88066	0.484311	0.62884	0.852668
ENSG00000153391	INO80C	-0.167243	6.05952	-0.976272	0.330431	0.660232
ENSG00000153395	LPCAT1	-0.563477	4.26933	-1.45884	0.146606	0.463225
ENSG00000153404	PLEKHG4B	-0.413733	0.0238431	-1.78613	0.0760077	0.336289
ENSG00000153406	NMRAL1	0.149606	4.3808	0.920603	0.35867	0.681766
ENSG00000153443	UBALD1	-0.161753	3.36732	-0.889288	0.375209	0.693756
ENSG00000153446	C16orf89	-0.362942	1.59607	-1.44689	0.14992	0.468266
ENSG00000153485	TMEM251	0.0385977	2.8194	0.208897	0.834799	0.943571
ENSG00000153487	ING1	-0.344219	3.20241	-2.42776	0.0163229	0.152487
ENSG00000153495	TEX29	-0.0297415	-0.429189	-0.143419	0.886143	0.964879
ENSG00000153498	SPACA7	-0.126642	1.66525	-0.382055	0.702937	0.886651
ENSG00000153531	ADPRHL1	-0.240285	1.94116	-1.17645	0.241197	0.576076
ENSG00000153551	CMTM7	-0.503525	3.49034	-2.9934	0.00320564	0.0599083
ENSG00000153558	FBXL2	0.117281	4.82411	0.658025	0.511485	0.786858
ENSG00000153560	UBP1	-0.125181	4.86578	-1.02743	0.305799	0.638417
ENSG00000153561	RMND5A	-0.247379	4.55193	-1.91633	0.0571394	0.292997
ENSG00000153563	CD8A	1.02484	2.00455	3.47998	0.000649262	0.0216508
ENSG00000153574	RPIA	0.0852914	2.92973	0.519339	0.604255	0.839654
ENSG00000153714	LURAP1L	-0.0657618	1.08231	-0.272612	0.78551	0.924339
ENSG00000153721	CNKSR3	-0.160981	2.83578	-0.962955	0.33705	0.665202
ENSG00000153767	GTF2E1	0.302591	2.51843	1.81672	0.0711665	0.325365
ENSG00000153774	CFDP1	0.176705	5.81255	1.19003	0.235831	0.570778
ENSG00000153786	ZDHHC7	-0.159655	4.76593	-1.34494	0.180583	0.506471
ENSG00000153789	FAM92B	0.316865	5.64071	1.34846	0.179451	0.50581
ENSG00000153790	C7orf31	0.0591472	0.761164	0.237501	0.812577	0.934168
ENSG00000153802	TMPRSS11D	-0.613285	3.93841	-1.74622	0.0827281	0.353376
ENSG00000153814	JAZF1	-0.0700084	3.72546	-0.501797	0.616513	0.846766
ENSG00000153815	CMIP	-0.259786	5.77056	-3.01047	0.0030402	0.0579143
ENSG00000153822	KCNJ16	0.045373	1.93358	0.197888	0.843389	0.947359
ENSG00000153823	PID1	-0.621	2.05208	-2.64358	0.00903529	0.109066
ENSG00000153827	TRIP12	-0.0814873	7.13848	-1.07476	0.284129	0.617077
ENSG00000153832	FBXO36	-0.0104048	3.68832	-0.059576	0.952569	0.986275
ENSG00000153879	CEBPG	0.0811216	2.84886	0.590477	0.55572	0.811533
ENSG00000153885	KCTD15	-0.272205	0.962686	-1.04327	0.298425	0.63177
ENSG00000153896	ZNF599	-0.166344	2.50156	-0.930709	0.353433	0.678351
ENSG00000153898	MCOLN2	0.479506	2.11193	2.13651	0.0341867	0.221449
ENSG00000153904	DDAH1	-0.0047293	3.96174	-0.0223365	0.982208	0.994274
ENSG00000153914	SREK1	0.138732	5.67592	1.15233	0.250938	0.584903
ENSG00000153922	CHD1	-0.156674	5.78296	-0.869837	0.385717	0.702562
ENSG00000153930	ANKFN1	-0.104471	4.68145	-0.358843	0.720194	0.894309
ENSG00000153933	DGKE	-0.132276	2.78361	-0.731924	0.465306	0.757719
ENSG00000153936	HS2ST1	-0.127827	2.5261	-0.858014	0.392193	0.707146
ENSG00000153944	MSI2	0.0697078	7.02019	0.402148	0.688122	0.87981
ENSG00000153956	CACNA2D1	0.536117	-0.154663	2.08483	0.0387028	0.237533
ENSG00000153975	ZUP1	0.225469	2.92151	1.37161	0.172142	0.497418
ENSG00000153982	GDPD1	-0.0358375	2.51768	-0.195168	0.845513	0.948189
ENSG00000153989	NUS1	-0.0455276	3.41699	-0.37153	0.710744	0.890434
ENSG00000153993	SEMA3D	-0.128581	0.210663	-0.728679	0.467283	0.758465
ENSG00000154001	PPP2R5E	-0.0993103	4.09978	-0.976489	0.330324	0.660232
ENSG00000154016	GRAP	0.383541	-0.239173	1.35366	0.17779	0.504299
ENSG00000154027	AK5	-0.00746802	2.683	-0.0265667	0.978839	0.993324
ENSG00000154040	CABYR	-0.0402965	3.42374	-0.194878	0.84574	0.948343
ENSG00000154059	IMPACT	0.119091	3.31656	0.670855	0.503298	0.782042
ENSG00000154065	ANKRD29	-0.439099	-0.0256326	-1.56946	0.118554	0.421256
ENSG00000154079	SDHAF4	0.198807	3.20914	1.09378	0.275728	0.609967
ENSG00000154080	CHST9	0.0774341	5.48319	0.27116	0.786624	0.924759
ENSG00000154096	THY1	-0.235918	0.679333	-1.09464	0.27535	0.609474
ENSG00000154099	DNAAF1	0.0251312	6.47666	0.0985566	0.921616	0.976991
ENSG00000154102	C16orf74	-0.418356	1.18988	-1.62312	0.10657	0.397571
ENSG00000154114	TBCEL	-0.013248	3.91898	-0.0866891	0.931029	0.980057
ENSG00000154118	JPH3	-0.238471	0.0412213	-1.19298	0.234675	0.56964
ENSG00000154122	ANKH	-0.256711	2.83219	-1.56806	0.118879	0.421747
ENSG00000154124	OTULIN	0.173065	3.5857	1.16331	0.24647	0.580977
ENSG00000154127	UBASH3B	0.0127187	3.81008	0.0628782	0.949943	0.985646
ENSG00000154134	ROBO3	-0.364633	0.0531967	-2.03186	0.0438533	0.255995
ENSG00000154144	TBRG1	-0.013278	4.10243	-0.123766	0.901659	0.971572
ENSG00000154153	RETREG1	0.267988	2.754	1.45458	0.14778	0.464978
ENSG00000154162	CDH12	0.40499	0.62041	2.04519	0.0425054	0.251207
ENSG00000154174	TOMM70	0.344333	3.78743	2.66244	0.00856526	0.106044
ENSG00000154175	ABI3BP	0.213735	4.65281	0.951409	0.342859	0.669742
ENSG00000154188	ANGPT1	-0.23879	0.672208	-0.988956	0.324206	0.655855
ENSG00000154217	PITPNC1	0.102371	3.07991	0.473483	0.636526	0.855482
ENSG00000154222	CC2D1B	0.209681	3.92398	1.20732	0.229124	0.564761
ENSG00000154227	CERS3	0.186009	0.252619	0.605865	0.545479	0.80489
ENSG00000154229	PRKCA	-0.147345	2.81765	-0.828058	0.408894	0.721258
ENSG00000154237	LRRK1	-0.248957	6.00433	-1.66892	0.0971254	0.380233
ENSG00000154240	CEP112	0.053175	4.41449	0.36011	0.719249	0.89394
ENSG00000154252	GAL3ST2	-0.595225	2.50245	-2.35108	0.0199612	0.168394
ENSG00000154258	ABCA9	-0.0284845	3.89905	-0.142645	0.886753	0.965137
ENSG00000154262	ABCA6	0.140673	1.60415	0.754567	0.451639	0.748545
ENSG00000154263	ABCA10	0.00595529	2.46362	0.0268074	0.978647	0.993257
ENSG00000154265	ABCA5	-0.0289038	5.49643	-0.165419	0.868827	0.958362
ENSG00000154269	ENPP3	0.337428	2.7535	1.52893	0.128293	0.436909
ENSG00000154274	C4orf19	0.0438664	3.38102	0.298064	0.766048	0.915103
ENSG00000154277	UCHL1	-1.00789	0.737306	-2.88513	0.00446282	0.0732488
ENSG00000154305	MIA3	0.169633	6.00229	1.00984	0.314125	0.646912
ENSG00000154309	DISP1	-0.0413354	1.66371	-0.227393	0.820414	0.937234
ENSG00000154310	TNIK	0.312708	1.61947	1.39097	0.166203	0.48973
ENSG00000154319	FAM167A	-0.0863359	0.972909	-0.489085	0.625464	0.850689
ENSG00000154328	NEIL2	-0.209146	2.27073	-1.25119	0.212726	0.545164
ENSG00000154330	PGM5	-0.0894731	3.38144	-0.445024	0.656915	0.864451
ENSG00000154358	OBSCN	0.00899268	3.19588	0.0413193	0.967094	0.989811
ENSG00000154359	LONRF1	-0.440039	3.42356	-2.60548	0.0100565	0.116121
ENSG00000154370	TRIM11	-0.173212	2.88917	-1.34114	0.181811	0.508098
ENSG00000154380	ENAH	0.15628	5.70163	0.727758	0.467845	0.758465
ENSG00000154429	CCSAP	-0.0947496	2.19453	-0.760024	0.448379	0.746022
ENSG00000154447	SH3RF1	-0.188874	3.72703	-1.4576	0.146949	0.463658
ENSG00000154451	GBP5	1.28907	5.43219	3.71742	0.000279519	0.0117257
ENSG00000154473	BUB3	0.256005	4.48281	2.01642	0.0454606	0.260929
ENSG00000154479	CCDC173	0.174838	4.62554	0.656516	0.512453	0.787352
ENSG00000154485	MMP21	0.107943	0.61946	0.645979	0.519236	0.790762
ENSG00000154511	DIPK1A	0.566299	2.2764	3.4259	0.000782131	0.024321
ENSG00000154518	ATP5MC3	0.08142	4.58365	0.478402	0.63303	0.853876
ENSG00000154529	CNTNAP3B	-0.140436	3.83883	-0.598477	0.550384	0.808438
ENSG00000154548	SRSF12	-1.34464	2.69157	-3.31105	0.00115321	0.0312
ENSG00000154553	PDLIM3	-0.315335	0.094535	-1.46897	0.143842	0.460035
ENSG00000154556	SORBS2	-0.0297511	6.47476	-0.156893	0.87553	0.960565
ENSG00000154582	ELOC	0.0443014	5.56362	0.528856	0.597652	0.835959
ENSG00000154589	LY96	0.686986	3.91361	1.86645	0.0638423	0.310094
ENSG00000154639	CXADR	-0.108018	4.06092	-0.662411	0.508679	0.785228
ENSG00000154640	BTG3	0.370141	3.97466	2.50058	0.0134253	0.137237
ENSG00000154642	C21orf91	0.553654	4.36043	5.07641	1.08e-06	0.000109293
ENSG00000154645	CHODL	0.402963	0.793137	2.49798	0.0135202	0.137495
ENSG00000154646	TMPRSS15	-0.0715404	-0.407907	-0.297305	0.766626	0.915124
ENSG00000154655	L3MBTL4	0.158666	2.83517	0.877427	0.381595	0.698749
ENSG00000154678	PDE1C	0.651961	1.22958	2.58518	0.0106422	0.119899
ENSG00000154710	RABGEF1	-0.42393	5.48868	-2.51086	0.0130554	0.135674
ENSG00000154719	MRPL39	0.0617653	3.30022	0.342932	0.732108	0.899063
ENSG00000154721	JAM2	-0.00639256	2.12592	-0.029048	0.976863	0.992471
ENSG00000154723	ATP5PF	0.169508	4.71397	1.02913	0.305	0.637863
ENSG00000154727	GABPA	0.177359	2.74943	1.356	0.177045	0.504299
ENSG00000154743	TSEN2	0.0322184	3.58723	0.200652	0.84123	0.946327
ENSG00000154760	SLFN13	0.322861	5.0626	1.71584	0.0881632	0.364222
ENSG00000154767	XPC	-0.252799	4.31148	-2.01489	0.0456228	0.261117
ENSG00000154781	CCDC174	0.321078	3.8221	2.25072	0.0257915	0.189302
ENSG00000154783	FGD5	-0.197794	0.683797	-0.957364	0.339855	0.666323
ENSG00000154803	FLCN	-0.114474	4.68644	-0.683368	0.495381	0.77764
ENSG00000154813	DPH3	0.201686	3.08455	1.2652	0.207675	0.540359
ENSG00000154814	OXNAD1	0.00780878	3.53267	0.0514057	0.959068	0.98736
ENSG00000154822	PLCL2	-0.139034	2.54857	-0.728814	0.467201	0.758465
ENSG00000154832	CXXC1	0.0772745	4.45143	0.608579	0.543682	0.803928
ENSG00000154839	SKA1	-0.204971	2.62327	-0.888763	0.37549	0.694
ENSG00000154845	PPP4R1	-0.352183	6.93501	-3.41075	0.000823711	0.0250819
ENSG00000154856	APCDD1	0.022297	2.61658	0.0967553	0.923044	0.977043
ENSG00000154864	PIEZO2	0.332661	2.65848	1.202	0.231172	0.567337
ENSG00000154889	MPPE1	-0.230716	4.95385	-1.65608	0.099702	0.384217
ENSG00000154914	USP43	-0.138543	3.07856	-0.714313	0.476094	0.764241
ENSG00000154917	RAB6B	0.375397	0.960569	1.63364	0.104337	0.393425
ENSG00000154920	EME1	-0.140398	0.640507	-0.673323	0.501732	0.781484
ENSG00000154928	EPHB1	0.044965	4.12741	0.157028	0.875425	0.960565
ENSG00000154930	ACSS1	0.202505	3.45035	1.36353	0.174668	0.501009
ENSG00000154945	ANKRD40	0.0157686	3.66557	0.134656	0.893056	0.968257
ENSG00000154957	ZNF18	-0.00798509	2.35027	-0.0494742	0.960604	0.987655
ENSG00000154978	VOPP1	-0.324269	4.86627	-2.726	0.00713913	0.0951502
ENSG00000154997	SEPTIN14	-0.429998	2.36035	-1.67932	0.0950789	0.376495
ENSG00000155008	APOOL	-0.0227984	2.3455	-0.156888	0.875534	0.960565
ENSG00000155016	CYP2U1	-0.371542	1.66	-2.78648	0.00598562	0.0866157
ENSG00000155026	RSPH10B	-0.0600673	4.36309	-0.261376	0.794145	0.927486
ENSG00000155034	FBXL18	-0.719114	3.80309	-3.45702	0.000702858	0.0228581
ENSG00000155066	PROM2	-0.36761	3.64481	-1.7639	0.0796939	0.345963
ENSG00000155085	AK9	0.17546	5.32268	1.07227	0.285244	0.617931
ENSG00000155090	KLF10	-0.138788	4.25643	-1.1166	0.265872	0.600716
ENSG00000155093	PTPRN2	-0.16656	2.79766	-0.995101	0.321218	0.653329
ENSG00000155096	AZIN1	0.073671	6.85345	0.711196	0.478018	0.765227
ENSG00000155097	ATP6V1C1	-0.10609	4.61473	-0.732241	0.465113	0.757538
ENSG00000155099	PIP4P2	-0.519008	2.56675	-1.77937	0.0771137	0.33941
ENSG00000155100	OTUD6B	0.26532	2.66399	1.87732	0.0623287	0.305409
ENSG00000155111	CDK19	-0.5104	2.98595	-2.8051	0.00566618	0.083918
ENSG00000155115	GTF3C6	0.542031	4.74427	3.01161	0.00302942	0.0578259
ENSG00000155158	TTC39B	0.503657	3.53417	4.32434	2.71e-05	0.00184161
ENSG00000155189	AGPAT5	0.463556	3.03208	2.68552	0.00802011	0.102309
ENSG00000155229	MMS19	0.0175542	4.51057	0.134548	0.893142	0.968275
ENSG00000155252	PI4K2A	-0.166792	2.82805	-1.20252	0.230971	0.566976
ENSG00000155254	MARVELD1	0.176305	0.213543	0.705094	0.481796	0.767695
ENSG00000155256	ZFYVE27	0.103055	3.873	0.659417	0.510594	0.786407
ENSG00000155275	TRMT44	0.439009	4.55494	2.9859	0.00328093	0.0607395
ENSG00000155287	SLC25A28	0.835964	4.71348	5.8486	2.79e-08	4.19e-06
ENSG00000155304	HSPA13	0.192153	1.80062	1.13148	0.259576	0.594395
ENSG00000155307	SAMSN1	0.06305	5.12779	0.128512	0.897908	0.970398
ENSG00000155313	USP25	0.262595	5.63132	2.44203	0.0157149	0.1495
ENSG00000155324	GRAMD2B	0.284741	4.81174	2.20224	0.0291057	0.203134
ENSG00000155329	ZCCHC10	0.151458	4.29859	0.977267	0.32994	0.660232
ENSG00000155330	C16orf87	-0.226135	1.62671	-1.34989	0.178994	0.505761
ENSG00000155363	MOV10	0.396538	5.79579	2.75778	0.00651006	0.0903901
ENSG00000155366	RHOC	0.144491	5.38061	1.00588	0.316018	0.648974
ENSG00000155367	PPM1J	0.705805	0.51817	3.30004	0.00119636	0.0322016
ENSG00000155368	DBI	0.0159619	5.89286	0.0987918	0.92143	0.976951
ENSG00000155380	SLC16A1	0.66557	1.30508	3.34506	0.00102903	0.0289836
ENSG00000155393	HEATR3	0.0950451	2.63798	0.625446	0.532586	0.797615
ENSG00000155428	TRIM74	-0.0740522	-0.527611	-0.325847	0.744974	0.905484
ENSG00000155438	NIFK	0.322188	4.2958	1.9066	0.0583989	0.296182
ENSG00000155463	OXA1L	-0.226493	5.0424	-2.19695	0.029489	0.204543
ENSG00000155465	SLC7A7	-0.118068	3.56036	-0.62289	0.534261	0.798378
ENSG00000155506	LARP1	0.102936	6.09065	0.945912	0.345646	0.671795
ENSG00000155508	CNOT8	-0.0380586	5.06041	-0.386204	0.699868	0.885763
ENSG00000155511	GRIA1	0.0770015	3.78128	0.26875	0.788475	0.925194
ENSG00000155530	LRGUK	-0.0465831	3.75131	-0.188661	0.850602	0.950283
ENSG00000155542	SETD9	-0.130207	2.4336	-0.598853	0.550134	0.808376
ENSG00000155545	MIER3	0.00364112	3.83831	0.0205623	0.983621	0.994355
ENSG00000155561	NUP205	0.320916	3.76832	2.30733	0.0223423	0.176467
ENSG00000155592	ZKSCAN2	-0.125973	0.577062	-0.685454	0.494068	0.776499
ENSG00000155621	C9orf85	-0.104943	3.27562	-0.824655	0.410818	0.722628
ENSG00000155629	PIK3AP1	0.431261	4.79004	1.34473	0.18065	0.506471
ENSG00000155636	RBM45	0.563769	2.61301	2.92824	0.00391616	0.0676691
ENSG00000155657	TTN	0.169383	2.12381	0.836788	0.403983	0.716521
ENSG00000155659	VSIG4	-0.443615	1.64456	-1.20961	0.228248	0.563693
ENSG00000155660	PDIA4	0.365404	4.54434	2.79239	0.0058825	0.0859914
ENSG00000155666	KDM8	-0.0518382	2.44079	-0.25797	0.796768	0.927827
ENSG00000155714	PDZD9	-0.38134	1.73674	-1.88409	0.0614013	0.303165
ENSG00000155719	OTOA	-0.21433	1.65338	-1.25407	0.211679	0.544332
ENSG00000155729	KCTD18	-0.199773	4.45057	-1.827	0.0695976	0.32183
ENSG00000155744	FAM126B	-0.0211654	4.52034	-0.149811	0.881106	0.962843
ENSG00000155749	FLACC1	0.147219	4.69092	0.766638	0.444448	0.743638
ENSG00000155755	TMEM237	-0.0823277	3.10352	-0.388935	0.697851	0.884934
ENSG00000155761	SPAG17	0.158115	6.11239	0.457353	0.64805	0.860115
ENSG00000155792	DEPTOR	-0.101106	1.60287	-0.372535	0.709997	0.88978
ENSG00000155816	FMN2	-0.344055	0.593252	-1.3159	0.190127	0.518029
ENSG00000155827	RNF20	0.0408395	3.92031	0.342897	0.732134	0.899063
ENSG00000155846	PPARGC1B	-0.0220253	2.4643	-0.14056	0.888397	0.965991
ENSG00000155849	ELMO1	-0.0215106	4.48544	-0.0890489	0.929156	0.979128
ENSG00000155850	SLC26A2	-0.0760229	3.62399	-0.427632	0.669505	0.87029
ENSG00000155858	LSM11	-0.0686596	-0.0386147	-0.431081	0.667001	0.868897
ENSG00000155868	MED7	0.313932	2.41613	1.93715	0.0545212	0.286127
ENSG00000155875	SAXO1	-0.0496158	0.273711	-0.289153	0.772845	0.918105
ENSG00000155876	RRAGA	0.195776	4.54942	1.65364	0.100198	0.385469
ENSG00000155886	SLC24A2	-0.580165	0.493211	-2.33398	0.0208637	0.171307
ENSG00000155893	PXYLP1	-0.17432	3.02056	-1.24663	0.214389	0.547027
ENSG00000155903	RASA2	-0.410144	5.16958	-2.14179	0.0337524	0.220537
ENSG00000155906	RMND1	0.0454804	3.36546	0.331277	0.740877	0.903559
ENSG00000155926	SLA	-0.186955	5.31056	-0.442653	0.658626	0.865458
ENSG00000155957	TMBIM4	0.259431	6.18873	2.04213	0.0428118	0.251966
ENSG00000155959	VBP1	0.203947	3.53818	1.17481	0.24185	0.576587
ENSG00000155962	CLIC2	-0.214906	3.1389	-1.10387	0.271337	0.606443
ENSG00000155966	AFF2	-0.74484	1.88899	-1.56306	0.12005	0.423892
ENSG00000155970	MICU3	0.252243	2.2195	0.942188	0.347543	0.67344
ENSG00000155974	GRIP1	-0.02982	3.25169	-0.108045	0.914098	0.974985
ENSG00000155975	VPS37A	-0.0417876	4.66887	-0.368355	0.713105	0.891904
ENSG00000156011	PSD3	0.0650998	5.40676	0.381566	0.703299	0.886651
ENSG00000156017	CARNMT1	0.328955	3.19517	1.80213	0.0734431	0.330882
ENSG00000156026	MCU	-0.0520496	5.681	-0.405852	0.685404	0.877868
ENSG00000156030	ELMSAN1	-0.0308939	4.68909	-0.229002	0.819165	0.936483
ENSG00000156042	CFAP70	0.116995	5.04215	0.45747	0.647966	0.860115
ENSG00000156049	GNA14	0.285293	4.00241	1.34778	0.179671	0.506039
ENSG00000156050	FAM161B	-0.115571	2.15245	-0.815265	0.416155	0.726108
ENSG00000156052	GNAQ	-0.385887	5.33973	-3.25683	0.00138049	0.0349948
ENSG00000156097	GPR61	0.0247817	0.399834	0.10416	0.917175	0.976316
ENSG00000156110	ADK	0.0334561	4.06655	0.23885	0.811533	0.933444
ENSG00000156113	KCNMA1	0.20245	1.38332	0.805406	0.421803	0.730789
ENSG00000156127	BATF	0.0885015	3.17531	0.263143	0.792786	0.926889
ENSG00000156136	DCK	0.734493	3.07342	3.99413	9.95e-05	0.00514647
ENSG00000156150	ALX3	0.0508112	0.101041	0.309108	0.757649	0.911201
ENSG00000156162	DPY19L4	-0.058501	3.27674	-0.390931	0.696378	0.884378
ENSG00000156170	NDUFAF6	0.0480155	4.59942	0.325641	0.745129	0.905484
ENSG00000156171	DRAM2	0.18095	4.94403	1.2355	0.218489	0.552104
ENSG00000156172	C8orf37	0.0655849	1.70552	0.39438	0.693836	0.88314
ENSG00000156194	PPEF2	0.666974	9.3643	3.43721	0.0007524	0.0237828
ENSG00000156206	CFAP161	0.283116	3.57216	1.31613	0.190048	0.518029
ENSG00000156218	ADAMTSL3	-0.155167	4.18539	-0.803858	0.422694	0.731368
ENSG00000156219	ART3	0.114655	0.819525	0.557713	0.577834	0.825113
ENSG00000156232	WHAMM	-0.182378	4.32349	-1.51106	0.132782	0.443817
ENSG00000156234	CXCL13	1.57575	0.360281	3.92955	0.000127245	0.00633134
ENSG00000156239	N6AMT1	-0.00827402	2.96962	-0.0487888	0.96115	0.987722
ENSG00000156253	RWDD2B	0.30252	2.0164	1.63923	0.103168	0.391323
ENSG00000156256	USP16	0.163937	4.64723	1.92777	0.0556879	0.289587
ENSG00000156261	CCT8	0.362431	5.32963	2.67407	0.00828652	0.10419
ENSG00000156265	MAP3K7CL	0.0759861	3.3891	0.361247	0.718401	0.89394
ENSG00000156269	NAA11	-0.382914	1.10912	-2.00745	0.046417	0.263548
ENSG00000156273	BACH1	0.0542777	5.71697	0.246068	0.805951	0.931131
ENSG00000156284	CLDN8	-0.131287	0.802936	-0.465113	0.642495	0.857964
ENSG00000156299	TIAM1	-0.247215	2.08043	-1.24548	0.214812	0.547484
ENSG00000156304	SCAF4	-0.126556	3.96949	-1.31531	0.190323	0.518295
ENSG00000156313	RPGR	-0.237246	5.37589	-1.19569	0.233621	0.568907
ENSG00000156345	CDK20	0.47115	2.43414	2.42537	0.0164268	0.152681
ENSG00000156374	PCGF6	0.21363	1.74694	1.24057	0.216613	0.549349
ENSG00000156381	ANKRD9	-0.383698	2.41296	-2.22769	0.0273223	0.194915
ENSG00000156384	SFR1	-0.266653	2.88559	-1.67423	0.0960751	0.378451
ENSG00000156398	SFXN2	-0.0554488	4.05528	-0.382942	0.70228	0.886591
ENSG00000156411	ATP5MPL	0.142538	5.7096	1.18332	0.238472	0.574088
ENSG00000156413	FUT6	0.0641012	4.32877	0.296156	0.767502	0.915505
ENSG00000156414	TDRD9	-0.424654	1.07537	-1.15493	0.249873	0.584243
ENSG00000156453	PCDH1	-0.191981	4.59095	-1.09343	0.27588	0.610217
ENSG00000156463	SH3RF2	-0.284139	2.39942	-1.22615	0.221979	0.556731
ENSG00000156467	UQCRB	0.167615	5.58795	1.03498	0.302267	0.634842
ENSG00000156469	MTERF3	0.307324	2.75943	1.63663	0.103711	0.392473
ENSG00000156471	PTDSS1	-0.193589	3.56636	-1.26409	0.208072	0.540678
ENSG00000156475	PPP2R2B	0.10444	3.08066	0.505488	0.613925	0.84601
ENSG00000156482	RPL30	0.22709	7.87613	1.35771	0.176505	0.503711
ENSG00000156500	FAM122C	-0.131702	3.55499	-0.970712	0.333184	0.662223
ENSG00000156502	SUPV3L1	-0.241851	3.90912	-1.84103	0.0675041	0.317834
ENSG00000156504	FAM122B	-0.133909	3.20991	-0.970796	0.333142	0.662223
ENSG00000156508	EEF1A1	-0.395195	10.7888	-1.95954	0.0518199	0.279453
ENSG00000156515	HK1	-0.100433	5.13934	-1.17833	0.240449	0.575455
ENSG00000156521	TYSND1	-0.200076	1.79985	-1.59736	0.112195	0.408981
ENSG00000156531	PHF6	0.125219	3.1077	1.10209	0.272108	0.606981
ENSG00000156535	CD109	-0.402801	0.232558	-1.80479	0.0730228	0.330026
ENSG00000156574	NODAL	-0.465317	0.0768059	-2.28255	0.0237986	0.181161
ENSG00000156587	UBE2L6	1.77438	5.87396	8.84395	1.8e-15	7.66e-13
ENSG00000156599	ZDHHC5	0.0655462	4.3797	0.771438	0.441607	0.741795
ENSG00000156603	MED19	0.367514	2.6689	2.12458	0.0351872	0.224791
ENSG00000156639	ZFAND3	-0.154502	5.76973	-1.38611	0.167679	0.491415
ENSG00000156642	NPTN	0.062947	6.14181	0.505016	0.614256	0.846012
ENSG00000156650	KAT6B	-0.0962172	4.66897	-1.26491	0.207777	0.540391
ENSG00000156671	SAMD8	-0.169974	3.30094	-1.69084	0.0928507	0.372654
ENSG00000156675	RAB11FIP1	-0.165031	6.11568	-1.80381	0.0731776	0.3302
ENSG00000156689	GLYATL2	-0.293638	-0.119683	-0.914304	0.361959	0.684633
ENSG00000156697	UTP14A	-0.12881	2.12947	-0.916107	0.361015	0.684072
ENSG00000156709	AIFM1	-0.0135217	3.03171	-0.0955589	0.923993	0.977043
ENSG00000156711	MAPK13	-0.540301	4.38376	-2.50002	0.0134456	0.137267
ENSG00000156735	BAG4	-0.151325	3.17403	-0.966175	0.335442	0.66431
ENSG00000156738	MS4A1	0.501552	0.871861	1.1719	0.243011	0.578045
ENSG00000156787	TBC1D31	0.263771	3.69415	1.83993	0.0676656	0.318214
ENSG00000156795	WDYHV1	-0.201582	2.91102	-1.13493	0.258134	0.593288
ENSG00000156802	ATAD2	-0.0239259	3.02016	-0.146172	0.883973	0.964299
ENSG00000156804	FBXO32	-0.267691	4.42735	-1.23568	0.218422	0.552104
ENSG00000156831	NSMCE2	0.165029	4.60839	1.11467	0.266695	0.601374
ENSG00000156853	ZNF689	0.157723	1.57486	0.785525	0.433329	0.737235
ENSG00000156858	PRR14	-0.283951	4.04133	-1.71231	0.0888134	0.36546
ENSG00000156860	FBRS	-0.0518905	5.69795	-0.394543	0.693716	0.88314
ENSG00000156869	FRRS1	-0.00984754	2.47901	-0.0427773	0.965933	0.98965
ENSG00000156873	PHKG2	0.065483	4.2356	0.471811	0.637717	0.856133
ENSG00000156875	MFSD14A	0.270854	3.7195	1.47986	0.140913	0.455876
ENSG00000156876	SASS6	-0.0328027	0.966414	-0.204387	0.838315	0.945106
ENSG00000156886	ITGAD	-0.781732	1.52895	-1.84521	0.0668905	0.316806
ENSG00000156928	MALSU1	0.153248	3.35458	0.824704	0.41079	0.722628
ENSG00000156931	VPS8	-0.154694	6.19854	-0.923852	0.356981	0.680776
ENSG00000156958	GALK2	0.295164	4.70536	2.12138	0.0354592	0.225786
ENSG00000156966	B3GNT7	0.0788802	4.5629	0.526821	0.599061	0.836874
ENSG00000156968	MPV17L	-0.212941	5.12761	-1.67013	0.096885	0.380161
ENSG00000156970	BUB1B	0.137785	0.486998	0.51072	0.610264	0.843989
ENSG00000156973	PDE6D	0.13291	3.57272	0.960602	0.338229	0.666041
ENSG00000156976	EIF4A2	0.66972	6.95093	6.09736	8.05e-09	1.34e-06
ENSG00000156983	BRPF1	-0.0233625	2.45409	-0.167658	0.867068	0.958122
ENSG00000156990	RPUSD3	-0.221491	3.63882	-1.66655	0.0975977	0.380485
ENSG00000157014	TATDN2	-0.0409906	3.60321	-0.28253	0.777909	0.920681
ENSG00000157017	GHRL	-0.10052	2.8942	-0.37086	0.711242	0.890633
ENSG00000157020	SEC13	0.0340658	5.30737	0.372854	0.70976	0.889771
ENSG00000157036	EXOG	0.385249	2.88776	2.32873	0.0211482	0.172685
ENSG00000157045	NTAN1	0.0485374	4.17866	0.312541	0.755044	0.910055
ENSG00000157064	NMNAT2	-0.428962	0.335882	-2.31083	0.022143	0.17609
ENSG00000157077	ZFYVE9	-0.227158	2.48198	-1.39841	0.163963	0.487556
ENSG00000157103	SLC6A1	-0.417144	2.38166	-2.22254	0.0276754	0.196632
ENSG00000157106	SMG1	0.0841117	7.66131	0.478086	0.633254	0.853876
ENSG00000157107	FCHO2	-0.29387	4.90868	-2.40321	0.0174176	0.157321
ENSG00000157110	RBPMS	-0.133115	5.37651	-0.717526	0.474116	0.762929
ENSG00000157111	TMEM171	0.319226	0.620581	1.41531	0.158956	0.480218
ENSG00000157150	TIMP4	0.900791	2.48489	3.64088	0.00036841	0.0142006
ENSG00000157152	SYN2	0.146895	0.30122	0.663415	0.508038	0.784539
ENSG00000157168	NRG1	-0.244802	1.31845	-1.07294	0.284944	0.617791
ENSG00000157181	ODR4	-0.127872	3.43083	-1.0277	0.305669	0.638416
ENSG00000157184	CPT2	-0.156645	3.12016	-1.49238	0.137607	0.450949
ENSG00000157191	NECAP2	0.0550052	4.52056	0.469137	0.639623	0.856745
ENSG00000157193	LRP8	-0.0752726	3.31414	-0.648771	0.517434	0.790689
ENSG00000157212	PAXIP1	0.0796368	3.05758	0.68508	0.494303	0.776713
ENSG00000157214	STEAP2	-0.144784	3.13081	-0.802365	0.423555	0.731894
ENSG00000157216	SSBP3	0.0312502	5.4764	0.22661	0.821022	0.937521
ENSG00000157224	CLDN12	0.078903	4.87651	0.467114	0.641066	0.857519
ENSG00000157227	MMP14	0.0619115	5.19635	0.460753	0.645614	0.859275
ENSG00000157240	FZD1	-0.0173059	0.309659	-0.113638	0.90967	0.974384
ENSG00000157259	GATAD1	-0.0833289	4.54888	-0.650218	0.516501	0.790182
ENSG00000157303	SUSD3	0.10077	2.30965	0.365661	0.71511	0.89265
ENSG00000157315	TMED6	0.35321	0.56378	1.67464	0.0959947	0.378437
ENSG00000157322	CLEC18A	0.146188	0.982347	0.703851	0.482568	0.767944
ENSG00000157326	DHRS4	0.216966	2.3982	1.06124	0.29021	0.623913
ENSG00000157330	C1orf158	0.134732	4.12945	0.691665	0.490169	0.77384
ENSG00000157335	CLEC18C	0.0339465	0.726268	0.150297	0.880723	0.962683
ENSG00000157349	DDX19B	-0.0206574	4.17564	-0.157919	0.874723	0.96046
ENSG00000157350	ST3GAL2	-0.479679	2.72381	-1.52863	0.128367	0.436909
ENSG00000157353	FCSK	-0.230876	4.03237	-1.51269	0.132369	0.442886
ENSG00000157368	IL34	-0.375758	0.576265	-1.5627	0.120137	0.423892
ENSG00000157379	DHRS1	-0.0587338	4.08222	-0.585345	0.559156	0.813388
ENSG00000157388	CACNA1D	-0.136917	4.56657	-0.630825	0.529072	0.795527
ENSG00000157399	ARSL	0.120441	2.2182	0.343956	0.731339	0.898858
ENSG00000157404	KIT	0.250851	2.44063	1.35717	0.176675	0.503813
ENSG00000157423	HYDIN	-0.0544665	6.66672	-0.181092	0.856529	0.95209
ENSG00000157426	AASDH	0.263193	2.23573	1.4449	0.150477	0.468881
ENSG00000157429	ZNF19	-0.0951443	4.42643	-0.540013	0.589953	0.831873
ENSG00000157445	CACNA2D3	-0.245198	-0.0816896	-1.0982	0.273797	0.608097
ENSG00000157450	RNF111	0.126093	4.84138	1.12382	0.262806	0.597555
ENSG00000157456	CCNB2	-0.154262	2.35034	-0.745018	0.457374	0.751397
ENSG00000157470	FAM81A	0.171375	3.63244	0.701716	0.483895	0.768705
ENSG00000157483	MYO1E	0.138951	6.28743	0.970416	0.333331	0.662223
ENSG00000157500	APPL1	0.346362	4.72975	2.44558	0.0155666	0.148808
ENSG00000157510	AFAP1L1	-0.0981909	1.36475	-0.443308	0.658153	0.865448
ENSG00000157514	TSC22D3	-0.863656	5.33641	-5.10885	9.29e-07	9.58e-05
ENSG00000157538	VPS26C	0.0442472	4.79808	0.472779	0.637027	0.85579
ENSG00000157540	DYRK1A	-0.0972307	5.89269	-1.08511	0.279537	0.613687
ENSG00000157542	KCNJ6	-0.0819987	0.621079	-0.53044	0.596556	0.835136
ENSG00000157551	KCNJ15	-0.218514	4.96029	-0.693032	0.489313	0.773399
ENSG00000157557	ETS2	-0.574007	6.31546	-3.09588	0.00232435	0.0488175
ENSG00000157570	TSPAN18	-0.432863	0.433212	-1.86636	0.063855	0.310094
ENSG00000157578	LCA5L	-0.0264751	4.7534	-0.133613	0.89388	0.968587
ENSG00000157593	SLC35B2	-0.0558215	3.33756	-0.390391	0.696776	0.884527
ENSG00000157600	TMEM164	-0.311652	3.65608	-1.78547	0.0761157	0.336578
ENSG00000157601	MX1	2.04636	7.53609	11.3732	3.04e-22	2.66e-19
ENSG00000157613	CREB3L1	0.0315017	4.92833	0.185562	0.853028	0.951107
ENSG00000157617	C2CD2	0.338395	3.3589	1.90261	0.0589217	0.298067
ENSG00000157625	TAB3	0.0382736	4.23193	0.393852	0.694224	0.883288
ENSG00000157637	SLC38A10	-0.132229	4.58666	-1.06795	0.287183	0.620033
ENSG00000157653	C9orf43	0.13316	0.903888	0.646402	0.518963	0.790726
ENSG00000157654	PALM2AKAP2	0.708514	3.94944	4.2407	3.79e-05	0.00243144
ENSG00000157657	ZNF618	0.450447	1.16563	2.25597	0.0254532	0.187692
ENSG00000157680	DGKI	0.667669	1.11654	2.63564	0.00924003	0.110747
ENSG00000157693	TMEM268	0.534745	3.17063	3.85671	0.000167322	0.00792544
ENSG00000157703	SVOPL	-0.13569	2.75902	-0.447483	0.655143	0.863578
ENSG00000157734	SNX22	-0.45241	1.79673	-2.56734	0.0111816	0.12368
ENSG00000157741	UBN2	-0.0687917	3.75184	-0.629818	0.529729	0.795668
ENSG00000157764	BRAF	-0.222594	5.22242	-1.90092	0.0591449	0.298621
ENSG00000157765	SLC34A2	0.334881	3.21061	1.67606	0.0957156	0.377808
ENSG00000157778	PSMG3	0.17419	3.64788	1.25234	0.212308	0.545018
ENSG00000157782	CABP1	-0.534397	0.466802	-2.64058	0.00911218	0.109799
ENSG00000157796	WDR19	6.17e-05	5.49039	0.000366931	0.999708	0.999794
ENSG00000157800	SLC37A3	-0.020386	4.79074	-0.16491	0.869227	0.958362
ENSG00000157823	AP3S2	-0.00430697	4.87037	-0.0377817	0.96991	0.990443
ENSG00000157827	FMNL2	0.187644	3.81616	1.40348	0.162449	0.485286
ENSG00000157833	GAREM2	-0.297264	0.257601	-1.51442	0.131931	0.442001
ENSG00000157837	SPPL3	-0.154814	5.00829	-1.35802	0.176406	0.503711
ENSG00000157856	DRC1	0.263523	5.35051	0.95823	0.33942	0.666222
ENSG00000157869	RAB28	0.370727	4.59208	1.63955	0.103101	0.391323
ENSG00000157870	PRXL2B	-0.226232	2.8181	-1.3448	0.18063	0.506471
ENSG00000157873	TNFRSF14	0.297005	5.39788	2.14258	0.0336877	0.220297
ENSG00000157881	PANK4	-0.155749	3.45007	-0.960912	0.338074	0.666008
ENSG00000157890	MEGF11	-0.0801908	2.82912	-0.331365	0.74081	0.903559
ENSG00000157895	C12orf43	-0.18352	3.62399	-1.3072	0.193055	0.522308
ENSG00000157911	PEX10	-0.102445	2.75508	-0.602687	0.547586	0.806716
ENSG00000157916	RER1	0.0912081	5.42766	0.662271	0.508769	0.785228
ENSG00000157933	SKI	-0.321839	4.69629	-1.5785	0.116463	0.417779
ENSG00000157954	WIPI2	-0.338394	4.99748	-3.63605	0.000374833	0.014385
ENSG00000157978	LDLRAP1	0.308034	3.98508	1.61476	0.108371	0.401462
ENSG00000157985	AGAP1	-0.0673873	4.34111	-0.409277	0.682894	0.877283
ENSG00000157992	KRTCAP3	0.145411	2.70044	0.656204	0.512653	0.78742
ENSG00000157999	ANKRD61	0.00904581	0.279662	0.048986	0.960993	0.987722
ENSG00000158006	PAFAH2	0.269817	2.47261	1.70045	0.0910262	0.369184
ENSG00000158014	SLC30A2	-0.289793	0.380247	-1.60876	0.109678	0.403928
ENSG00000158019	BABAM2	-0.210775	5.35031	-1.26149	0.209003	0.541109
ENSG00000158023	WDR66	0.171271	6.70666	0.851784	0.395631	0.709527
ENSG00000158042	MRPL17	0.381347	2.82597	1.71865	0.0876493	0.363431
ENSG00000158050	DUSP2	-0.774132	3.34475	-2.1246	0.0351852	0.224791
ENSG00000158055	GRHL3	-0.297221	2.64521	-0.994033	0.321736	0.653525
ENSG00000158062	UBXN11	0.084337	5.38291	0.482857	0.62987	0.85286
ENSG00000158079	PTPDC1	0.175571	0.753596	1.04103	0.29946	0.632432
ENSG00000158089	GALNT14	-0.25049	3.004	-1.01907	0.309735	0.642487
ENSG00000158092	NCK1	0.206062	4.87882	1.9711	0.0504704	0.275466
ENSG00000158104	HPD	-0.0227602	0.286922	-0.113714	0.909609	0.974384
ENSG00000158106	RHPN1	0.148977	3.26674	0.693597	0.48896	0.773169
ENSG00000158109	TPRG1L	-0.304192	4.06112	-2.68017	0.00814347	0.103006
ENSG00000158113	LRRC43	-0.0942254	4.24275	-0.449882	0.653416	0.862815
ENSG00000158122	PRXL2C	-0.077938	3.38467	-0.561713	0.575112	0.823612
ENSG00000158125	XDH	-0.421167	2.8972	-2.04817	0.042209	0.250099
ENSG00000158156	XKR8	-0.0896516	2.70874	-0.429339	0.668265	0.869491
ENSG00000158158	CNNM4	0.0253893	3.34773	0.16052	0.872678	0.959472
ENSG00000158161	EYA3	-0.135156	3.61839	-1.18083	0.239457	0.574766
ENSG00000158163	DZIP1L	0.246349	5.71353	0.691071	0.490541	0.773875
ENSG00000158169	FANCC	-0.271981	3.77179	-1.49613	0.136626	0.449822
ENSG00000158186	MRAS	0.0608903	1.51338	0.255926	0.798343	0.928336
ENSG00000158195	WASF2	-0.196203	4.97047	-2.19245	0.0298181	0.205828
ENSG00000158201	ABHD3	0.0606168	4.29046	0.305628	0.760293	0.912155
ENSG00000158220	ESYT3	-0.156264	1.00108	-0.795809	0.427345	0.734574
ENSG00000158234	FAIM	0.034956	3.85237	0.19341	0.846888	0.948921
ENSG00000158246	TENT5B	-0.479461	0.577785	-1.97345	0.0501989	0.274831
ENSG00000158270	COLEC12	0.145169	2.45017	0.655148	0.513331	0.788006
ENSG00000158286	RNF207	-0.0404406	3.59045	-0.178569	0.858507	0.95318
ENSG00000158290	CUL4B	0.101699	4.22409	1.13248	0.25916	0.593888
ENSG00000158292	GPR153	-0.512836	0.521888	-2.18876	0.0300907	0.206897
ENSG00000158296	SLC13A3	0.219145	3.39816	1.03912	0.300348	0.633148
ENSG00000158301	GPRASP2	0.14445	-0.0694546	0.716109	0.474988	0.764038
ENSG00000158315	RHBDL2	-0.00817439	2.73438	-0.0463668	0.963077	0.988715
ENSG00000158321	AUTS2	0.211375	6.17445	1.15243	0.250895	0.584903
ENSG00000158352	SHROOM4	-0.226444	0.889074	-1.19074	0.23555	0.570455
ENSG00000158373	H2BC5	0.296356	6.27761	1.75435	0.0813206	0.350169
ENSG00000158402	CDC25C	0.0916402	-0.242789	0.354695	0.723294	0.895324
ENSG00000158406	H4C8	0.594579	5.30287	2.40188	0.0174788	0.157359
ENSG00000158411	MITD1	0.0943651	4.69383	0.629849	0.529708	0.795668
ENSG00000158417	EIF5B	0.109728	4.37216	0.888494	0.375634	0.694185
ENSG00000158423	RIBC1	0.184276	3.68232	0.816729	0.415321	0.725479
ENSG00000158427	TMSB15B	-0.0709247	0.442819	-0.401988	0.688239	0.87981
ENSG00000158428	CATIP	-0.352581	4.11012	-1.57738	0.11672	0.418415
ENSG00000158435	CNOT11	-0.440318	5.72043	-2.19969	0.0292903	0.203932
ENSG00000158445	KCNB1	-0.225459	4.08364	-0.877577	0.381514	0.698749
ENSG00000158457	TSPAN33	0.328138	1.55295	1.35353	0.17783	0.504299
ENSG00000158458	NRG2	0.213182	1.53234	1.00226	0.317759	0.649576
ENSG00000158467	AHCYL2	0.119371	5.24235	0.790554	0.430397	0.73493
ENSG00000158470	B4GALT5	-0.181075	5.17042	-1.51971	0.130596	0.440133
ENSG00000158473	CD1D	-0.044705	0.00801641	-0.169338	0.865749	0.95727
ENSG00000158480	SPATA2	-0.143775	2.02261	-1.10798	0.269564	0.604984
ENSG00000158483	FAM86C1	-0.399362	2.73196	-2.42081	0.0166264	0.153648
ENSG00000158486	DNAH3	-0.0331189	5.99842	-0.118012	0.906209	0.972974
ENSG00000158488	CD1E	-0.852778	-0.154501	-2.45764	0.0150726	0.146391
ENSG00000158517	NCF1	-0.0824804	5.29877	-0.289618	0.77249	0.918105
ENSG00000158526	TSR2	-0.0323408	2.01161	-0.186676	0.852155	0.950711
ENSG00000158528	PPP1R9A	-0.0111358	0.708205	-0.0448905	0.964252	0.989338
ENSG00000158545	ZC3H18	-0.243531	4.12515	-1.91991	0.0566817	0.291647
ENSG00000158552	ZFAND2B	-0.311157	3.71649	-1.97907	0.049557	0.272927
ENSG00000158555	GDPD5	-0.0281015	3.04359	-0.12451	0.901071	0.971535
ENSG00000158560	DYNC1I1	-0.312888	1.71891	-1.52487	0.129302	0.438251
ENSG00000158604	TMED4	-0.0340485	4.71378	-0.393566	0.694436	0.88334
ENSG00000158615	PPP1R15B	-0.30351	4.89966	-2.03136	0.0439044	0.25605
ENSG00000158623	COPG2	0.0798764	3.01537	0.536926	0.592078	0.832637
ENSG00000158636	EMSY	0.0683806	4.60063	0.582457	0.561094	0.814855
ENSG00000158669	GPAT4	-0.209311	5.06452	-1.34695	0.179938	0.506039
ENSG00000158683	PKD1L1	-0.0182426	1.25006	-0.107884	0.914226	0.974989
ENSG00000158691	ZSCAN12	0.0421113	0.862557	0.285162	0.775895	0.919336
ENSG00000158710	TAGLN2	-0.292683	7.49953	-3.17293	0.00181571	0.0419615
ENSG00000158711	ELK4	0.241469	4.66785	1.74005	0.0838087	0.355443
ENSG00000158714	SLAMF8	0.68614	0.992141	2.21656	0.0280904	0.199222
ENSG00000158715	SLC45A3	0.082029	1.34117	0.473616	0.636432	0.855427
ENSG00000158716	DUSP23	0.0500241	3.82529	0.228921	0.819228	0.936483
ENSG00000158717	RNF166	0.0262727	4.04373	0.125595	0.900213	0.971208
ENSG00000158747	NBL1	-0.0804055	3.49391	-0.433434	0.665294	0.868604
ENSG00000158769	F11R	-0.0762993	5.79055	-0.540433	0.589664	0.831762
ENSG00000158773	USF1	0.412956	4.96502	4.0692	7.45e-05	0.00413825
ENSG00000158792	SPATA2L	-0.370053	2.0521	-1.55649	0.121603	0.426233
ENSG00000158793	NIT1	-0.0185668	3.95807	-0.146801	0.883478	0.964033
ENSG00000158796	DEDD	-0.154493	4.01089	-1.27217	0.205193	0.536824
ENSG00000158805	ZNF276	-0.131689	4.78984	-0.610378	0.542494	0.80337
ENSG00000158806	NPM2	0.145596	2.38895	0.576803	0.564898	0.817599
ENSG00000158813	EDA	0.248311	2.18871	1.15478	0.249934	0.584243
ENSG00000158816	VWA5B1	-0.251548	0.127296	-1.56171	0.120369	0.424073
ENSG00000158825	CDA	-0.225956	1.76871	-0.481369	0.630924	0.853278
ENSG00000158828	PINK1	-0.472509	3.7399	-4.34559	2.48e-05	0.00172653
ENSG00000158850	B4GALT3	0.131789	3.48606	0.73873	0.461174	0.75458
ENSG00000158856	DMTN	0.0618492	3.98562	0.306884	0.759338	0.911703
ENSG00000158859	ADAMTS4	-0.139939	0.701425	-0.862546	0.389702	0.705553
ENSG00000158863	FAM160B2	-0.0155803	4.57119	-0.126415	0.899565	0.971166
ENSG00000158864	NDUFS2	-0.0524517	4.9833	-0.553531	0.580687	0.826775
ENSG00000158869	FCER1G	0.313002	6.18644	0.778355	0.437531	0.740186
ENSG00000158874	APOA2	-0.639345	1.8688	-1.12702	0.261451	0.596625
ENSG00000158882	TOMM40L	-0.649825	2.5589	-1.72124	0.0871762	0.362419
ENSG00000158901	WFDC8	0.20121	-0.0728275	0.919825	0.359075	0.68229
ENSG00000158941	CCAR2	-0.134956	6.49591	-1.3042	0.194074	0.522779
ENSG00000158966	CACHD1	-0.271918	3.02801	-1.27471	0.204295	0.535637
ENSG00000158985	CDC42SE2	0.0539532	5.42548	0.384684	0.700992	0.886171
ENSG00000158987	RAPGEF6	0.0641046	3.99141	0.341692	0.73304	0.899505
ENSG00000159023	EPB41	-0.288766	4.7534	-1.9525	0.0526572	0.281841
ENSG00000159055	MIS18A	0.423725	1.3861	2.13728	0.0341234	0.221402
ENSG00000159063	ALG8	0.044702	4.14013	0.233023	0.816047	0.935645
ENSG00000159069	FBXW5	0.0602744	4.26618	0.5394	0.590375	0.83208
ENSG00000159079	CFAP298	0.37361	4.7233	1.60334	0.11087	0.406781
ENSG00000159082	SYNJ1	-0.299827	3.20682	-1.67589	0.0957487	0.377844
ENSG00000159086	PAXBP1	0.168737	4.26417	1.13679	0.257359	0.59243
ENSG00000159110	IFNAR2	-0.101836	4.60827	-0.728368	0.467473	0.758465
ENSG00000159111	MRPL10	0.075498	3.31116	0.448907	0.654117	0.863475
ENSG00000159128	IFNGR2	-0.434865	4.93867	-2.24924	0.0258874	0.189653
ENSG00000159131	GART	0.172081	4.67285	1.53279	0.12734	0.436165
ENSG00000159140	SON	0.126549	6.95741	1.14286	0.254837	0.589463
ENSG00000159147	DONSON	-0.318914	3.4158	-1.57134	0.118115	0.420454
ENSG00000159166	LAD1	-0.264777	2.73357	-1.08779	0.278353	0.613278
ENSG00000159176	CSRP1	-0.122074	4.76961	-0.870866	0.385157	0.702078
ENSG00000159189	C1QC	1.57141	4.09271	5.15324	7.59e-07	8.15e-05
ENSG00000159199	ATP5MC1	0.229017	4.62678	1.23361	0.219192	0.55317
ENSG00000159200	RCAN1	-0.249788	3.07357	-1.48388	0.139844	0.453852
ENSG00000159202	UBE2Z	0.13924	5.00476	1.60991	0.109426	0.403441
ENSG00000159208	CIART	0.0834609	2.46128	0.373674	0.709151	0.889357
ENSG00000159210	SNF8	-0.0135635	4.97439	-0.112308	0.910722	0.974384
ENSG00000159212	CLIC6	-0.0896766	4.55475	-0.418339	0.676271	0.874268
ENSG00000159214	CCDC24	0.258801	3.90006	1.41619	0.1587	0.48017
ENSG00000159216	RUNX1	-0.104853	6.51975	-0.799584	0.425159	0.732663
ENSG00000159217	IGF2BP1	-0.329258	1.16694	-1.28957	0.199095	0.529702
ENSG00000159228	CBR1	0.30419	5.60229	1.39676	0.164455	0.488465
ENSG00000159231	CBR3	0.357701	2.65956	1.52226	0.129956	0.43955
ENSG00000159239	AC005041.1	-0.105178	1.99128	-0.843617	0.400167	0.713595
ENSG00000159256	MORC3	0.216222	5.19519	2.58604	0.0106165	0.119867
ENSG00000159259	CHAF1B	-0.143328	2.09756	-0.944738	0.346244	0.672486
ENSG00000159263	SIM2	-0.606241	0.974965	-2.85627	0.00486682	0.0767644
ENSG00000159267	HLCS	-0.0694653	3.20492	-0.43375	0.665065	0.868522
ENSG00000159289	GOLGA6A	0.513321	1.4363	1.41136	0.160118	0.481513
ENSG00000159307	SCUBE1	0.0983428	1.75011	0.414261	0.679248	0.875452
ENSG00000159314	ARHGAP27	-0.342264	5.39616	-2.35364	0.0198289	0.168107
ENSG00000159322	ADPGK	0.238093	4.78279	1.89808	0.0595198	0.299269
ENSG00000159335	PTMS	0.0935577	5.19984	0.465976	0.641878	0.857704
ENSG00000159337	PLA2G4D	-0.0685329	0.764487	-0.432245	0.666156	0.868801
ENSG00000159339	PADI4	-0.448366	2.25198	-1.17284	0.242635	0.577848
ENSG00000159346	ADIPOR1	-0.363332	5.97122	-4.40604	1.94e-05	0.00143741
ENSG00000159348	CYB5R1	-0.118542	4.44782	-0.958287	0.339391	0.666222
ENSG00000159352	PSMD4	0.105205	5.53566	1.08689	0.278753	0.613687
ENSG00000159363	ATP13A2	-0.264776	4.14502	-1.69353	0.092337	0.371532
ENSG00000159374	M1AP	0.0833177	2.11995	0.366602	0.714409	0.892404
ENSG00000159377	PSMB4	0.172597	5.72148	1.2863	0.200232	0.530888
ENSG00000159388	BTG2	-0.79094	6.23879	-3.06265	0.00258203	0.052478
ENSG00000159399	HK2	-0.339396	3.89603	-1.85167	0.0659505	0.314095
ENSG00000159403	C1R	0.589865	1.80885	2.4993	0.013472	0.13727
ENSG00000159409	CELF3	-0.319259	0.0591261	-1.46831	0.14402	0.460216
ENSG00000159423	ALDH4A1	-0.140398	1.29504	-0.625338	0.532657	0.797645
ENSG00000159433	STARD9	0.209959	2.75043	1.61618	0.108062	0.401106
ENSG00000159445	THEM4	-0.0881148	3.24449	-0.816557	0.415418	0.725479
ENSG00000159459	UBR1	0.0980328	5.29529	0.480109	0.631818	0.85353
ENSG00000159461	AMFR	-0.0610764	4.77849	-0.463996	0.643293	0.858359
ENSG00000159479	MED8	0.160291	3.18829	1.15897	0.248229	0.583417
ENSG00000159496	RGL4	-0.423939	3.18252	-1.66144	0.0986208	0.382284
ENSG00000159579	RSPRY1	0.0574567	5.17151	0.584509	0.559717	0.813828
ENSG00000159588	CCDC17	-0.00886875	6.37804	-0.03994	0.968192	0.990148
ENSG00000159592	GPBP1L1	0.0631945	6.55861	0.682505	0.495925	0.777839
ENSG00000159593	NAE1	-0.0114866	5.02	-0.110746	0.911959	0.974592
ENSG00000159596	TMEM69	0.138415	3.72463	1.12578	0.261978	0.597108
ENSG00000159618	ADGRG5	0.510053	0.678872	1.67616	0.0956969	0.377808
ENSG00000159625	DRC7	-0.181202	5.08869	-0.742153	0.459103	0.752584
ENSG00000159640	ACE	-0.122932	1.78748	-0.628728	0.53044	0.796216
ENSG00000159648	TEPP	-0.243861	-0.0500408	-1.22183	0.223604	0.558109
ENSG00000159658	EFCAB14	0.128186	5.19539	1.22273	0.223262	0.558109
ENSG00000159674	SPON2	-0.0613263	4.54901	-0.265373	0.79107	0.92584
ENSG00000159685	CHCHD6	0.110425	3.22514	0.461575	0.645025	0.858999
ENSG00000159692	CTBP1	0.0187713	6.09682	0.174962	0.861335	0.955271
ENSG00000159708	LRRC36	-0.233928	2.56329	-0.974199	0.331456	0.66071
ENSG00000159713	TPPP3	0.525521	7.74182	1.64504	0.101961	0.388931
ENSG00000159714	ZDHHC1	-0.0329988	4.26321	-0.16292	0.870791	0.958489
ENSG00000159720	ATP6V0D1	-0.236197	6.0476	-2.20229	0.0291022	0.203134
ENSG00000159723	AGRP	-0.26778	-0.222214	-1.19212	0.235011	0.569911
ENSG00000159733	ZFYVE28	0.444492	2.77459	2.44386	0.0156382	0.149169
ENSG00000159753	CARMIL2	0.453177	1.56554	1.61925	0.107401	0.399264
ENSG00000159761	C16orf86	-0.314817	-0.228598	-1.41852	0.15802	0.479598
ENSG00000159763	PIP	-0.16881	2.70261	-0.477087	0.633963	0.854366
ENSG00000159788	RGS12	-0.136092	4.9588	-0.894658	0.372339	0.692072
ENSG00000159792	PSKH1	0.0851224	3.12374	0.572293	0.567942	0.819668
ENSG00000159840	ZYX	-0.531646	5.72627	-2.19755	0.0294456	0.204332
ENSG00000159842	ABR	0.0988214	6.37452	0.967165	0.334949	0.664046
ENSG00000159871	LYPD5	0.385364	1.86555	2.23389	0.0269028	0.193761
ENSG00000159873	CCDC117	0.112644	3.3618	0.918503	0.359764	0.682941
ENSG00000159882	ZNF230	-0.0925443	1.6969	-0.44317	0.658253	0.865458
ENSG00000159884	CCDC107	0.28644	1.71072	1.38664	0.167518	0.491347
ENSG00000159885	ZNF222	0.365256	1.17242	1.46532	0.144832	0.460944
ENSG00000159899	NPR2	0.205778	3.42146	0.646585	0.518844	0.790726
ENSG00000159905	ZNF221	0.0978554	0.313172	0.57143	0.568525	0.819931
ENSG00000159915	ZNF233	-0.138403	2.88067	-0.708636	0.479601	0.766113
ENSG00000159917	ZNF235	-0.30866	1.65094	-1.75324	0.0815116	0.350626
ENSG00000159921	GNE	-0.044523	4.90129	-0.357022	0.721555	0.89495
ENSG00000159958	TNFRSF13C	-0.0907634	1.00875	-0.378352	0.70568	0.887615
ENSG00000160007	ARHGAP35	-0.119831	3.89425	-0.876452	0.382123	0.699376
ENSG00000160013	PTGIR	-0.101591	1.74916	-0.343829	0.731435	0.898858
ENSG00000160014	CALM3	0.31921	5.47665	2.32025	0.0216146	0.173943
ENSG00000160049	DFFA	-0.295195	2.91276	-2.76069	0.00645508	0.090099
ENSG00000160050	CCDC28B	-0.485642	3.2503	-2.23405	0.0268921	0.193761
ENSG00000160051	IQCC	-0.345864	2.4861	-2.18746	0.0301878	0.207243
ENSG00000160055	TMEM234	0.0530123	3.98753	0.263572	0.792455	0.926774
ENSG00000160058	BSDC1	-0.0144829	4.49755	-0.1398	0.888997	0.966312
ENSG00000160062	ZBTB8A	-0.218848	1.16082	-1.42969	0.154794	0.475104
ENSG00000160072	ATAD3B	0.0638093	3.04658	0.30955	0.757313	0.910936
ENSG00000160075	SSU72	0.00732602	5.41441	0.0672815	0.946443	0.984648
ENSG00000160087	UBE2J2	-0.0898584	4.74793	-0.856306	0.393133	0.70793
ENSG00000160094	ZNF362	-0.00727602	3.7344	-0.0392482	0.968742	0.990383
ENSG00000160097	FNDC5	-0.0014994	0.32017	-0.00554817	0.99558	0.998365
ENSG00000160111	CPAMD8	-0.201228	3.08179	-1.1932	0.234589	0.56952
ENSG00000160113	NR2F6	0.00419343	3.88996	0.0274197	0.97816	0.99303
ENSG00000160117	ANKLE1	-0.279233	3.29833	-1.47311	0.142723	0.458871
ENSG00000160124	CCDC58	0.213563	4.71555	1.40805	0.161093	0.482973
ENSG00000160131	VMA21	-0.0105483	3.5949	-0.0842325	0.932979	0.980448
ENSG00000160145	KALRN	0.198239	3.83434	1.25425	0.211617	0.544329
ENSG00000160179	ABCG1	-0.152644	4.2283	-0.94581	0.345698	0.671795
ENSG00000160180	TFF3	0.301053	5.40182	1.0714	0.285635	0.618523
ENSG00000160181	TFF2	0.186075	0.700375	0.873173	0.383902	0.701168
ENSG00000160182	TFF1	0.58739	3.40746	1.52764	0.128615	0.437207
ENSG00000160183	TMPRSS3	0.473324	3.09009	2.41878	0.0167159	0.153648
ENSG00000160185	UBASH3A	0.713188	0.845575	2.67605	0.00823982	0.103973
ENSG00000160188	RSPH1	0.378042	6.25679	1.27264	0.205028	0.53666
ENSG00000160190	SLC37A1	0.182812	5.8196	1.08674	0.278815	0.613687
ENSG00000160191	PDE9A	0.199065	0.915469	0.846123	0.398772	0.712486
ENSG00000160193	WDR4	-0.0170153	2.17203	-0.10031	0.920226	0.976758
ENSG00000160194	NDUFV3	-0.196222	3.77863	-1.52615	0.128985	0.437877
ENSG00000160199	PKNOX1	-0.204115	4.23063	-1.51948	0.130652	0.440133
ENSG00000160200	CBS	-0.42178	1.68125	-1.2856	0.200474	0.531122
ENSG00000160201	U2AF1	-0.0254459	3.61765	-0.110366	0.91226	0.974592
ENSG00000160207	HSF2BP	0.271339	0.0503781	1.3012	0.195095	0.524053
ENSG00000160208	RRP1B	0.186502	2.1774	1.3507	0.178735	0.50532
ENSG00000160209	PDXK	0.119636	6.12203	1.19661	0.233264	0.568907
ENSG00000160211	G6PD	-0.0858538	5.22332	-0.737717	0.461787	0.754795
ENSG00000160213	CSTB	-0.183065	5.91455	-1.21249	0.227146	0.562356
ENSG00000160214	RRP1	0.156739	4.00813	1.10318	0.271636	0.606528
ENSG00000160216	AGPAT3	0.0859163	4.83388	0.745633	0.457004	0.751101
ENSG00000160218	TRAPPC10	-0.160618	4.74071	-1.6538	0.100165	0.385435
ENSG00000160219	GAB3	-0.182015	3.42566	-0.722596	0.471003	0.760178
ENSG00000160221	GATD3A	0.378946	2.80145	1.62406	0.106368	0.397189
ENSG00000160223	ICOSLG	0.05916	2.48595	0.291117	0.771346	0.917598
ENSG00000160226	CFAP410	0.0293081	3.64317	0.174139	0.861981	0.955551
ENSG00000160229	ZNF66	-0.199996	5.20126	-1.3191	0.189056	0.517435
ENSG00000160255	ITGB2	-0.0321513	4.65972	-0.0915649	0.92716	0.978266
ENSG00000160256	FAM207A	-0.136679	3.2929	-0.55707	0.578273	0.825287
ENSG00000160271	RALGDS	-0.497656	5.56469	-3.53483	0.00053635	0.0187997
ENSG00000160284	SPATC1L	-0.0607605	0.442206	-0.29712	0.766767	0.915124
ENSG00000160285	LSS	-0.00500547	3.84729	-0.0299136	0.976174	0.992454
ENSG00000160293	VAV2	0.153675	1.57743	0.708594	0.479627	0.766113
ENSG00000160294	MCM3AP	0.179042	4.81905	1.57359	0.117594	0.419547
ENSG00000160298	C21orf58	0.202	4.1164	0.906912	0.365843	0.687245
ENSG00000160299	PCNT	0.00419923	3.67063	0.029917	0.976171	0.992454
ENSG00000160305	DIP2A	-0.155822	4.50591	-1.37621	0.170717	0.495623
ENSG00000160307	S100B	-0.196654	0.592401	-0.789511	0.431004	0.735311
ENSG00000160310	PRMT2	-0.0119226	5.07618	-0.121876	0.903153	0.971979
ENSG00000160318	CLDND2	0.249643	-0.469483	1.01618	0.311106	0.643382
ENSG00000160321	ZNF208	0.0116351	1.63415	0.0457894	0.963536	0.989058
ENSG00000160323	ADAMTS13	0.259959	0.243155	1.55039	0.12306	0.42943
ENSG00000160325	CACFD1	-0.0616473	2.90046	-0.314836	0.753304	0.909212
ENSG00000160326	SLC2A6	-0.273142	0.77924	-1.11112	0.268216	0.603505
ENSG00000160336	ZNF761	0.301944	2.1777	1.52048	0.130401	0.439867
ENSG00000160345	C9orf116	0.430767	5.96922	1.39335	0.165483	0.489161
ENSG00000160352	ZNF714	-0.222137	2.8061	-1.25405	0.211687	0.544332
ENSG00000160360	GPSM1	-0.0611044	0.222533	-0.300578	0.764134	0.913636
ENSG00000160392	C19orf47	-0.137603	2.4098	-0.749944	0.454411	0.749992
ENSG00000160401	CFAP157	0.108872	6.00656	0.360824	0.718716	0.89394
ENSG00000160404	TOR2A	0.202407	1.81169	1.22536	0.222275	0.557385
ENSG00000160408	ST6GALNAC6	-0.096957	4.7089	-0.614864	0.539534	0.801704
ENSG00000160410	SHKBP1	-0.538135	5.5701	-2.40255	0.0174483	0.157321
ENSG00000160439	RDH13	-0.184204	4.8138	-1.17106	0.243347	0.578149
ENSG00000160445	ZER1	0.0221682	4.23929	0.206717	0.836499	0.944293
ENSG00000160446	ZDHHC12	0.0393529	2.98449	0.239872	0.810742	0.933204
ENSG00000160447	PKN3	-0.138941	0.519376	-0.641279	0.522276	0.791881
ENSG00000160460	AC020929.1	-0.458962	1.20343	-1.62888	0.105343	0.394972
ENSG00000160471	COX6B2	-0.57079	1.69555	-2.49424	0.0136579	0.138182
ENSG00000160472	TMEM190	0.442035	4.07784	1.3219	0.188125	0.516141
ENSG00000160551	TAOK1	-0.132459	5.0778	-1.49586	0.136697	0.449843
ENSG00000160563	MED27	0.245334	3.11937	1.47909	0.141119	0.455999
ENSG00000160570	DEDD2	-0.292542	4.65034	-2.33246	0.020946	0.171715
ENSG00000160584	SIK3	-0.00169774	5.56825	-0.0111826	0.991092	0.997034
ENSG00000160588	MPZL3	-0.248401	4.02489	-1.67923	0.0950964	0.376495
ENSG00000160593	JAML	-0.138849	4.1204	-0.394152	0.694004	0.88314
ENSG00000160602	NEK8	-0.0542647	3.07674	-0.35716	0.721452	0.894893
ENSG00000160606	TLCD1	-0.217436	3.47305	-1.13411	0.258475	0.593353
ENSG00000160613	PCSK7	0.0719699	5.0753	0.542756	0.588068	0.830997
ENSG00000160633	SAFB	0.0323367	5.48794	0.344064	0.731259	0.898858
ENSG00000160654	CD3G	0.394089	2.49447	1.82831	0.0694003	0.321672
ENSG00000160678	S100A1	0.152744	1.93004	0.664088	0.507608	0.784147
ENSG00000160679	CHTOP	0.18245	4.73535	2.4375	0.0159056	0.150438
ENSG00000160685	ZBTB7B	-0.169784	4.6672	-1.22208	0.223508	0.558109
ENSG00000160688	FLAD1	0.0557138	4.24075	0.470111	0.638928	0.856702
ENSG00000160691	SHC1	-0.0531074	4.67866	-0.429502	0.668147	0.869491
ENSG00000160695	VPS11	0.033132	3.91743	0.339026	0.735043	0.90077
ENSG00000160703	NLRX1	-0.162406	2.22553	-1.02015	0.309227	0.641936
ENSG00000160710	ADAR	0.742343	6.70466	7.00079	6.98e-11	1.55e-08
ENSG00000160712	IL6R	-0.680122	4.56951	-3.13662	0.00204096	0.0451437
ENSG00000160714	UBE2Q1	-0.119211	4.51903	-0.964055	0.3365	0.664701
ENSG00000160716	CHRNB2	0.0961299	0.731199	0.320257	0.749199	0.906831
ENSG00000160741	CRTC2	-0.0116374	4.87151	-0.0719672	0.94272	0.983694
ENSG00000160746	ANO10	-0.235119	3.46013	-1.55398	0.122202	0.427693
ENSG00000160752	FDPS	-0.261665	5.77715	-2.94737	0.00369393	0.0662095
ENSG00000160753	RUSC1	-0.0519616	3.28718	-0.365702	0.715079	0.89265
ENSG00000160767	FAM189B	-0.310701	2.1912	-2.16055	0.0322466	0.215428
ENSG00000160781	PAQR6	-0.498037	0.973024	-2.59613	0.0103227	0.117985
ENSG00000160783	PMF1	-0.031835	4.23155	-0.277724	0.78159	0.922203
ENSG00000160785	SLC25A44	-0.384967	3.57993	-2.36696	0.0191536	0.164909
ENSG00000160789	LMNA	-0.304418	5.92162	-1.92606	0.0559037	0.28977
ENSG00000160791	CCR5	1.23067	1.83975	4.02394	8.88e-05	0.0046976
ENSG00000160796	NBEAL2	-0.307937	5.7474	-1.89927	0.0593626	0.298983
ENSG00000160799	CCDC12	0.304997	4.24351	2.3268	0.0212532	0.172797
ENSG00000160801	PTH1R	-0.363791	-0.166091	-1.38001	0.169545	0.494404
ENSG00000160803	UBQLN4	-0.261006	2.77396	-1.75465	0.0812687	0.350137
ENSG00000160808	MYL3	-0.282603	1.93787	-1.43903	0.152132	0.471337
ENSG00000160813	PPP1R35	-0.00640694	3.34712	-0.0373227	0.970275	0.990577
ENSG00000160818	GPATCH4	-0.230493	3.34906	-1.51394	0.132052	0.442219
ENSG00000160838	LRRC71	0.188015	4.35009	0.716913	0.474493	0.763458
ENSG00000160856	FCRL3	-0.0781346	4.2308	-0.26791	0.78912	0.92534
ENSG00000160862	AZGP1	-0.417677	3.2476	-1.43546	0.153145	0.47234
ENSG00000160867	FGFR4	-0.272906	0.624733	-1.31726	0.189672	0.517952
ENSG00000160868	CYP3A4	0.0708108	-0.352124	0.323827	0.7465	0.906082
ENSG00000160870	CYP3A7	0.0561106	-0.273084	0.235423	0.814187	0.935137
ENSG00000160877	NACC1	-0.135534	4.18422	-0.934284	0.351592	0.676626
ENSG00000160882	CYP11B1	0.000922242	-0.380164	0.0053074	0.995772	0.998367
ENSG00000160883	HK3	-0.449269	1.51328	-0.977055	0.330044	0.660232
ENSG00000160886	LY6K	-0.534184	1.02658	-2.51299	0.0129802	0.135408
ENSG00000160888	IER2	-0.45933	5.86874	-2.26135	0.0251101	0.186382
ENSG00000160908	ZNF394	-0.27069	4.3937	-2.9569	0.0035875	0.0647432
ENSG00000160917	CPSF4	-0.0319993	3.32912	-0.200444	0.841393	0.946327
ENSG00000160932	LY6E	1.68293	7.15736	10.8895	6.31e-21	4.52e-18
ENSG00000160948	VPS28	-0.127688	5.13417	-1.18667	0.237149	0.572474
ENSG00000160949	TONSL	-0.190755	0.31129	-1.08022	0.281702	0.615088
ENSG00000160953	PWWP3A	0.194548	3.89492	1.34537	0.180446	0.506363
ENSG00000160957	RECQL4	-0.0898457	2.00554	-0.407387	0.684278	0.877775
ENSG00000160959	LRRC14	0.0578939	2.77426	0.378098	0.705868	0.887649
ENSG00000160961	ZNF333	-0.0867323	4.8207	-0.588508	0.557037	0.812178
ENSG00000160972	PPP1R16A	0.0210588	4.99473	0.166222	0.868196	0.958302
ENSG00000160991	ORAI2	-0.285049	4.03365	-1.79951	0.0738573	0.332179
ENSG00000160993	ALKBH4	-0.278493	1.91884	-1.47086	0.14333	0.459626
ENSG00000160999	SH2B2	-0.654749	2.43321	-1.46683	0.144422	0.460588
ENSG00000161010	MRNIP	-0.0736467	5.72092	-0.367486	0.713751	0.892028
ENSG00000161011	SQSTM1	-0.204764	7.60968	-1.55685	0.121519	0.426139
ENSG00000161013	MGAT4B	-0.454295	5.33897	-4.24983	3.66e-05	0.00235391
ENSG00000161016	RPL8	-0.235083	8.02282	-1.37027	0.172559	0.498039
ENSG00000161021	MAML1	-0.383004	3.60026	-2.6827	0.00808497	0.102842
ENSG00000161036	LRWD1	0.129544	4.50994	1.07803	0.282675	0.615687
ENSG00000161040	FBXL13	-0.168143	4.77822	-1.06096	0.290336	0.623913
ENSG00000161048	NAPEPLD	0.155848	2.96615	1.17968	0.239911	0.575181
ENSG00000161055	SCGB3A1	-1.47755	4.06403	-3.10961	0.00222505	0.0475271
ENSG00000161057	PSMC2	0.451078	4.35919	3.46587	0.000681719	0.0224016
ENSG00000161082	CELF5	-0.266461	1.38969	-1.19429	0.234167	0.569284
ENSG00000161091	MFSD12	0.160795	4.67987	0.941173	0.348062	0.673865
ENSG00000161133	USP41	0.884997	0.391033	2.75993	0.0064694	0.090143
ENSG00000161179	YDJC	-0.0622261	2.24698	-0.350854	0.726168	0.896505
ENSG00000161202	DVL3	-0.222133	4.51756	-2.17041	0.0314784	0.212459
ENSG00000161203	AP2M1	-0.0448032	5.86237	-0.416601	0.677539	0.875062
ENSG00000161204	ABCF3	-0.269243	4.48901	-2.43308	0.0160938	0.151357
ENSG00000161217	PCYT1A	-0.108683	5.25524	-0.895924	0.371665	0.691616
ENSG00000161243	FBXO27	-0.205093	3.37277	-1.01	0.314049	0.646906
ENSG00000161249	DMKN	-0.00126594	5.93168	-0.00592962	0.995276	0.99836
ENSG00000161265	U2AF1L4	-0.0727471	3.01634	-0.47928	0.632406	0.853754
ENSG00000161267	BDH1	0.00997039	5.07629	0.0782016	0.937767	0.982052
ENSG00000161277	THAP8	0.15671	0.710798	0.698044	0.486182	0.770786
ENSG00000161281	COX7A1	-0.24788	2.86326	-0.804419	0.422371	0.73113
ENSG00000161298	ZNF382	-0.217823	2.52758	-1.0756	0.283754	0.616575
ENSG00000161328	LRRC56	0.0217266	3.74574	0.103902	0.91738	0.976316
ENSG00000161381	PLXDC1	0.150025	2.71649	0.692658	0.489547	0.7734
ENSG00000161395	PGAP3	0.0327849	2.75919	0.184178	0.854112	0.951339
ENSG00000161405	IKZF3	0.63103	3.03424	2.39679	0.0177149	0.158312
ENSG00000161513	FDXR	0.0814977	3.09951	0.449944	0.653371	0.862815
ENSG00000161526	SAP30BP	-0.378239	5.26151	-3.38181	0.000908909	0.0268972
ENSG00000161533	ACOX1	-0.341658	5.2316	-2.78257	0.00605472	0.087136
ENSG00000161542	PRPSAP1	0.139175	4.8525	1.00821	0.314904	0.647789
ENSG00000161544	CYGB	-0.22217	0.924304	-1.02329	0.307746	0.640592
ENSG00000161547	SRSF2	-0.00392293	6.03502	-0.0417762	0.96673	0.989811
ENSG00000161551	ZNF577	-0.133846	2.50998	-0.771025	0.441851	0.741916
ENSG00000161558	TMEM143	0.472665	2.19098	2.53085	0.0123623	0.131484
ENSG00000161609	CCDC155	-0.168714	0.60157	-0.670806	0.503329	0.782042
ENSG00000161618	ALDH16A1	0.339293	2.50305	2.3996	0.0175841	0.157767
ENSG00000161634	DCD	0.218206	2.3375	0.634643	0.526585	0.794549
ENSG00000161638	ITGA5	-0.324203	2.93125	-0.766451	0.444559	0.743666
ENSG00000161640	SIGLEC11	-0.0731483	0.25888	-0.378835	0.705322	0.887453
ENSG00000161642	ZNF385A	-0.409987	4.49605	-2.68591	0.00801122	0.102309
ENSG00000161647	MPP3	-0.464963	0.739135	-1.76437	0.0796133	0.345744
ENSG00000161652	IZUMO2	-0.211546	1.3065	-0.932027	0.352753	0.677625
ENSG00000161654	LSM12	0.176778	4.82147	1.30249	0.194657	0.523231
ENSG00000161664	ASB16	0.0190362	0.869984	0.107585	0.914463	0.975043
ENSG00000161671	EMC10	0.264291	4.07013	2.42702	0.0163548	0.152487
ENSG00000161677	JOSD2	0.600517	3.07537	2.82073	0.00541026	0.0815053
ENSG00000161681	SHANK1	-0.114803	3.96712	-0.448287	0.654564	0.863497
ENSG00000161682	FAM171A2	-0.609835	-0.110973	-2.05475	0.0415599	0.247835
ENSG00000161692	DBF4B	0.0702927	2.10539	0.406916	0.684624	0.877804
ENSG00000161714	PLCD3	-0.859171	3.22975	-3.67038	0.000331379	0.0133338
ENSG00000161791	FMNL3	0.229688	2.45559	0.885313	0.377342	0.695835
ENSG00000161798	AQP5	0.0994243	5.84405	0.413232	0.68	0.875871
ENSG00000161800	RACGAP1	0.297184	2.39597	1.32916	0.185723	0.512991
ENSG00000161813	LARP4	0.223339	5.20561	1.87671	0.0624131	0.305651
ENSG00000161835	GRASP	-0.399097	1.46733	-1.27576	0.203923	0.535304
ENSG00000161847	RAVER1	-0.119903	3.38696	-0.912297	0.363011	0.685064
ENSG00000161860	SYCE2	-0.251379	0.371384	-0.832151	0.406587	0.718877
ENSG00000161888	SPC24	-0.124506	2.50699	-0.539609	0.590231	0.832005
ENSG00000161896	IP6K3	-0.316821	1.39819	-1.31518	0.190365	0.518308
ENSG00000161904	LEMD2	0.107933	4.10959	0.712166	0.477419	0.764966
ENSG00000161905	ALOX15	-0.128476	7.48484	-0.427343	0.669715	0.870334
ENSG00000161911	TREML1	-0.182577	0.290888	-0.553692	0.580577	0.826775
ENSG00000161914	ZNF653	0.170773	1.98152	0.819111	0.413964	0.725254
ENSG00000161920	MED11	-0.0414924	3.8643	-0.234055	0.815247	0.935529
ENSG00000161921	CXCL16	-0.494626	5.65458	-2.9208	0.00400596	0.068616
ENSG00000161929	SCIMP	0.123962	3.72538	0.673175	0.501826	0.781526
ENSG00000161939	RNASEK-C17orf49	-0.560319	0.013646	-1.90712	0.0583309	0.295932
ENSG00000161944	ASGR2	-0.59294	-0.299596	-2.38816	0.0181208	0.159393
ENSG00000161955	TNFSF13	0.527409	3.84929	3.36649	0.0009573	0.0277023
ENSG00000161956	SENP3	0.333976	3.59819	2.45679	0.0151071	0.146637
ENSG00000161958	FGF11	-0.24748	2.14106	-1.28837	0.199513	0.530051
ENSG00000161960	EIF4A1	0.089914	7.81773	0.942714	0.347275	0.673314
ENSG00000161970	RPL26	-0.0231641	8.85644	-0.130057	0.896687	0.970047
ENSG00000161980	POLR3K	0.173691	3.08703	1.32902	0.185769	0.512991
ENSG00000161981	SNRNP25	0.0608052	3.53746	0.295089	0.768315	0.915997
ENSG00000161996	WDR90	0.0176725	5.83427	0.0952249	0.924258	0.977043
ENSG00000161999	JMJD8	-0.130164	3.98887	-0.706348	0.481018	0.76726
ENSG00000162004	CCDC78	0.42757	5.87517	1.52215	0.129983	0.43955
ENSG00000162006	MSLNL	0.0305337	0.232695	0.149223	0.881569	0.96315
ENSG00000162032	SPSB3	-0.157877	3.35623	-0.904739	0.36699	0.687718
ENSG00000162040	HS3ST6	-0.0247085	1.97025	-0.0907502	0.927807	0.97849
ENSG00000162062	TEDC2	0.263361	-0.180718	1.13457	0.258283	0.593288
ENSG00000162063	CCNF	-0.190635	1.06131	-1.39085	0.166238	0.489742
ENSG00000162065	TBC1D24	-0.0993307	1.78131	-0.806007	0.421458	0.73035
ENSG00000162066	AMDHD2	-0.254051	3.79956	-1.19836	0.232581	0.568672
ENSG00000162069	BICDL2	-0.0591764	4.33003	-0.400668	0.689209	0.880065
ENSG00000162073	PAQR4	0.314413	2.01802	1.6546	0.100003	0.385053
ENSG00000162076	FLYWCH2	-0.00262737	3.41274	-0.013633	0.98914	0.99661
ENSG00000162078	ZG16B	-0.197953	3.51382	-0.839505	0.402462	0.715271
ENSG00000162086	ZNF75A	0.104399	4.11799	0.950875	0.343129	0.669906
ENSG00000162104	ADCY9	-0.0535461	3.38945	-0.392667	0.695098	0.883662
ENSG00000162105	SHANK2	-0.213306	5.44288	-0.907154	0.365715	0.687245
ENSG00000162129	CLPB	-0.278913	2.67269	-1.96891	0.050723	0.276272
ENSG00000162139	NEU3	-0.194135	3.46895	-1.10529	0.270724	0.605864
ENSG00000162144	CYB561A3	-0.168725	4.86698	-1.4684	0.143997	0.460216
ENSG00000162148	PPP1R32	0.446181	3.72098	1.7663	0.0792888	0.345024
ENSG00000162174	ASRGL1	-0.137963	5.09578	-0.823027	0.41174	0.723066
ENSG00000162188	GNG3	0.283595	-0.101188	1.37661	0.170593	0.495516
ENSG00000162191	UBXN1	0.0767043	4.76339	0.602404	0.547774	0.806716
ENSG00000162194	LBHD1	-0.0594449	2.24613	-0.355881	0.722407	0.895025
ENSG00000162222	TTC9C	0.316639	3.79441	1.94806	0.0531903	0.283327
ENSG00000162227	TAF6L	-0.00326856	2.96348	-0.0208159	0.983419	0.994355
ENSG00000162231	NXF1	-0.110294	5.74369	-0.73957	0.460665	0.75439
ENSG00000162236	STX5	-0.107641	4.50437	-1.14236	0.255045	0.589686
ENSG00000162241	SLC25A45	0.123234	4.13994	0.665274	0.506851	0.783663
ENSG00000162244	RPL29	-0.0324921	7.95852	-0.215279	0.829829	0.941542
ENSG00000162267	ITIH3	-0.073571	-0.0158289	-0.265532	0.790948	0.92584
ENSG00000162298	SYVN1	-0.248661	4.37574	-2.03679	0.0433502	0.254057
ENSG00000162300	ZFPL1	-0.0290171	3.45542	-0.180937	0.85665	0.952137
ENSG00000162302	RPS6KA4	-0.182986	3.21238	-1.02854	0.305278	0.638131
ENSG00000162337	LRP5	0.1342	3.22717	0.759535	0.448671	0.746387
ENSG00000162341	TPCN2	-0.0957704	2.39437	-0.53194	0.595519	0.834633
ENSG00000162365	CYP4A22	-0.3044	0.813094	-1.52654	0.128887	0.437851
ENSG00000162366	PDZK1IP1	0.0680549	2.97453	0.243636	0.807831	0.932282
ENSG00000162368	CMPK1	0.0184945	6.39927	0.132656	0.894635	0.968835
ENSG00000162373	BEND5	-0.170623	0.951096	-0.689084	0.491787	0.774688
ENSG00000162377	COA7	-0.0542085	2.34893	-0.447814	0.654904	0.863497
ENSG00000162378	ZYG11B	-0.195078	2.74896	-1.7285	0.0858632	0.359141
ENSG00000162384	CZIB	0.200285	3.27731	1.31326	0.191012	0.519365
ENSG00000162385	MAGOH	0.147856	4.65012	1.00213	0.317822	0.649576
ENSG00000162390	ACOT11	-0.350769	3.70287	-2.55575	0.0115453	0.126198
ENSG00000162391	FAM151A	-0.327085	-0.357739	-1.63844	0.103332	0.391323
ENSG00000162396	PARS2	0.0034769	0.622285	0.0198307	0.984204	0.994481
ENSG00000162398	LEXM	-0.0156541	-0.149689	-0.0785187	0.937515	0.982019
ENSG00000162399	BSND	0.229826	-0.111522	1.41197	0.159936	0.481272
ENSG00000162402	USP24	-0.0361849	4.57691	-0.258037	0.796716	0.927827
ENSG00000162407	PLPP3	0.078225	3.1326	0.41899	0.675796	0.874198
ENSG00000162408	NOL9	-0.210288	3.09255	-1.5399	0.125596	0.433514
ENSG00000162409	PRKAA2	-0.131854	2.31983	-0.714806	0.47579	0.764241
ENSG00000162413	KLHL21	-0.499856	4.01494	-3.8988	0.000142901	0.00691405
ENSG00000162415	ZSWIM5	0.22752	0.848208	1.1304	0.260031	0.594675
ENSG00000162419	GMEB1	0.00834917	2.27986	0.0513078	0.959145	0.98736
ENSG00000162426	SLC45A1	-0.113858	-0.237622	-0.502733	0.615856	0.84676
ENSG00000162430	SELENON	-0.206555	3.69079	-1.57097	0.118202	0.420669
ENSG00000162433	AK4	-0.0536833	1.28677	-0.239265	0.811212	0.933372
ENSG00000162434	JAK1	-0.132918	5.70039	-1.30938	0.192319	0.521301
ENSG00000162437	RAVER2	-0.0413663	2.74269	-0.3798	0.704607	0.887453
ENSG00000162438	CTRC	-0.620724	1.33819	-2.10066	0.037268	0.232372
ENSG00000162441	LZIC	0.136206	3.97687	0.973684	0.331711	0.660944
ENSG00000162444	RBP7	-0.436722	0.852061	-1.73643	0.0844497	0.356538
ENSG00000162456	KNCN	-0.575703	0.0300489	-1.98827	0.0485191	0.269634
ENSG00000162458	FBLIM1	-0.439098	2.77014	-2.3213	0.0215564	0.17394
ENSG00000162461	SLC25A34	-0.175801	1.58871	-0.696705	0.487018	0.771568
ENSG00000162482	AKR7A3	-0.251719	1.18101	-1.2084	0.228709	0.564077
ENSG00000162490	DRAXIN	-0.487075	0.61543	-2.19866	0.0293645	0.204205
ENSG00000162493	PDPN	0.154371	-0.0290929	0.674263	0.501136	0.781223
ENSG00000162494	LRRC38	-0.2828	-0.290819	-1.76924	0.0787943	0.344016
ENSG00000162496	DHRS3	0.0328409	5.49268	0.208266	0.835291	0.943907
ENSG00000162510	MATN1	-0.632104	1.17377	-2.06908	0.0401774	0.242804
ENSG00000162511	LAPTM5	-0.215854	6.3879	-0.682034	0.496222	0.777839
ENSG00000162512	SDC3	-0.228126	2.45398	-0.61735	0.537898	0.800629
ENSG00000162517	PEF1	0.048109	4.46171	0.374216	0.708748	0.888922
ENSG00000162520	SYNC	0.00956079	1.07703	0.0310421	0.975275	0.992069
ENSG00000162521	RBBP4	0.0964613	5.5973	0.766724	0.444397	0.743638
ENSG00000162522	KIAA1522	-0.0439658	5.85504	-0.235021	0.814498	0.935422
ENSG00000162526	TSSK3	-0.225249	1.10379	-0.896305	0.371462	0.6916
ENSG00000162542	TMCO4	0.183171	4.0947	1.15737	0.248877	0.583723
ENSG00000162543	UBXN10	0.276148	4.69833	1.05132	0.294727	0.628717
ENSG00000162545	CAMK2N1	-0.71453	0.511936	-2.44445	0.0156135	0.149075
ENSG00000162551	ALPL	-0.885209	5.00479	-2.86383	0.00475786	0.0758741
ENSG00000162552	WNT4	-0.433023	2.70374	-1.66522	0.0978631	0.380852
ENSG00000162571	TTLL10	-0.0656749	6.12709	-0.232988	0.816074	0.935645
ENSG00000162572	SCNN1D	-0.363307	0.849714	-1.5717	0.118033	0.420422
ENSG00000162576	MXRA8	-0.0923684	2.26014	-0.367659	0.713622	0.892028
ENSG00000162585	FAAP20	0.0237474	4.11891	0.154633	0.877309	0.961126
ENSG00000162591	MEGF6	-0.193717	1.1504	-0.800507	0.424627	0.73252
ENSG00000162592	CCDC27	-0.234445	0.582249	-1.35072	0.178729	0.50532
ENSG00000162598	C1orf87	0.132752	3.9186	0.470236	0.638839	0.856691
ENSG00000162599	NFIA	-0.120288	5.05413	-0.738246	0.461467	0.75458
ENSG00000162600	OMA1	0.178682	4.93257	1.11719	0.26562	0.600658
ENSG00000162601	MYSM1	0.18433	4.89212	1.26172	0.208921	0.541109
ENSG00000162604	TM2D1	0.280173	4.4883	1.99656	0.0476009	0.267002
ENSG00000162607	USP1	0.420272	3.53204	3.38076	0.00091214	0.0269423
ENSG00000162613	FUBP1	0.426856	6.07826	3.33422	0.00106719	0.0297926
ENSG00000162614	NEXN	0.685982	2.7461	3.58433	0.000450564	0.016374
ENSG00000162616	DNAJB4	0.329177	3.84482	1.96485	0.0511965	0.277499
ENSG00000162618	ADGRL4	0.280296	1.15376	0.973074	0.332013	0.661217
ENSG00000162620	LRRIQ3	0.540095	1.88291	2.08842	0.0383732	0.236522
ENSG00000162623	TYW3	0.162164	4.43598	0.895967	0.371642	0.691616
ENSG00000162627	SNX7	0.326315	3.35316	1.3845	0.168168	0.49221
ENSG00000162630	B3GALT2	0.0910601	1.0267	0.537126	0.591941	0.832592
ENSG00000162636	FAM102B	0.0108937	2.27352	0.0665495	0.947025	0.984993
ENSG00000162639	HENMT1	0.167145	1.71937	0.751829	0.453279	0.749431
ENSG00000162641	AKNAD1	-0.659817	-0.127737	-2.95834	0.00357165	0.0646379
ENSG00000162642	C1orf52	0.200568	3.41012	1.24928	0.213423	0.545911
ENSG00000162643	WDR63	0.168359	4.53425	0.596421	0.551753	0.809212
ENSG00000162645	GBP2	0.401721	5.01858	1.27862	0.202917	0.534236
ENSG00000162650	ATXN7L2	0.0228857	0.216998	0.15023	0.880776	0.962683
ENSG00000162654	GBP4	1.0619	4.55468	5.56071	1.13e-07	1.46e-05
ENSG00000162664	ZNF326	0.0480528	4.23228	0.356925	0.721627	0.894969
ENSG00000162676	GFI1	0.687076	1.33095	2.49086	0.0137835	0.138653
ENSG00000162688	AGL	-0.0493775	3.25832	-0.31744	0.751331	0.907964
ENSG00000162694	EXTL2	0.25944	4.21301	1.10156	0.272338	0.607408
ENSG00000162695	SLC30A7	0.243648	2.97524	2.34699	0.0201737	0.168806
ENSG00000162702	ZNF281	-0.227878	2.55646	-1.27724	0.203403	0.534674
ENSG00000162704	ARPC5	0.13592	5.63525	0.762337	0.447002	0.745483
ENSG00000162711	NLRP3	-0.715445	2.18298	-1.65513	0.0998956	0.384775
ENSG00000162714	ZNF496	0.0266261	2.94478	0.212464	0.83202	0.942371
ENSG00000162729	IGSF8	0.337637	1.65969	2.00109	0.047105	0.265621
ENSG00000162733	DDR2	0.0146664	1.50634	0.0590538	0.952984	0.986275
ENSG00000162734	PEA15	-0.00899748	4.69844	-0.0538483	0.957124	0.987101
ENSG00000162735	PEX19	-0.0216421	4.56427	-0.195425	0.845313	0.948065
ENSG00000162736	NCSTN	0.00281762	5.25531	0.0258512	0.979409	0.993563
ENSG00000162738	VANGL2	-0.154352	1.73541	-1.03528	0.30213	0.634781
ENSG00000162739	SLAMF6	0.47099	1.38174	1.95229	0.0526823	0.281841
ENSG00000162745	OLFML2B	-0.270402	0.501086	-0.906896	0.365851	0.687245
ENSG00000162747	FCGR3B	0.559638	4.81536	1.05002	0.295322	0.629323
ENSG00000162753	SLC9C2	0.0474203	2.93564	0.172771	0.863054	0.955764
ENSG00000162755	KLHDC9	0.276542	3.0588	1.12778	0.261134	0.59622
ENSG00000162757	C1orf74	-0.499195	1.04492	-3.10671	0.00224568	0.0476732
ENSG00000162769	FLVCR1	-0.193148	3.08303	-1.11922	0.264754	0.599715
ENSG00000162771	FAM71A	-0.433228	0.242018	-1.7122	0.0888338	0.36546
ENSG00000162772	ATF3	-0.162914	5.06865	-0.922569	0.357647	0.681037
ENSG00000162775	RBM15	-0.0496169	2.8907	-0.525779	0.599783	0.837276
ENSG00000162777	DENND2D	0.532782	4.73184	4.42087	1.83e-05	0.00136524
ENSG00000162779	AXDND1	-0.221089	2.27353	-0.986369	0.325469	0.656858
ENSG00000162783	IER5	-0.485128	3.4148	-2.33938	0.0205749	0.170356
ENSG00000162804	SNED1	-0.0305174	3.59767	-0.118263	0.906011	0.972974
ENSG00000162813	BPNT1	0.503531	3.1446	3.2945	0.00121861	0.0325782
ENSG00000162814	SPATA17	0.260045	5.42479	1.5317	0.127608	0.436458
ENSG00000162817	C1orf115	0.0383305	1.1262	0.145716	0.884333	0.964299
ENSG00000162819	BROX	0.159821	5.67701	1.55287	0.122467	0.427876
ENSG00000162825	NBPF20	-0.292347	3.03954	-1.73782	0.0842025	0.356066
ENSG00000162836	ACP6	-0.395677	2.98163	-2.41802	0.0167496	0.153868
ENSG00000162851	TFB2M	-0.126141	1.95192	-0.673704	0.50149	0.781372
ENSG00000162852	CNST	0.167001	3.6129	1.4678	0.144159	0.460461
ENSG00000162869	PPP1R21	0.119301	4.01988	0.868033	0.386701	0.703255
ENSG00000162873	KLHDC8A	-0.663863	2.33496	-2.05163	0.0418668	0.248786
ENSG00000162877	PM20D1	-0.214583	-0.475767	-0.947529	0.344825	0.67135
ENSG00000162881	OXER1	-0.303534	-0.234861	-1.51068	0.132879	0.443904
ENSG00000162882	HAAO	0.122089	2.72435	0.703436	0.482826	0.76809
ENSG00000162885	B3GALNT2	-0.0234963	3.87504	-0.172504	0.863263	0.955929
ENSG00000162889	MAPKAPK2	-0.538257	5.19438	-3.58113	0.000455689	0.0164475
ENSG00000162892	IL24	-0.360229	-0.325698	-1.17994	0.23981	0.575114
ENSG00000162894	FCMR	0.013486	2.15728	0.0503675	0.959894	0.98736
ENSG00000162896	PIGR	-0.00286263	8.29487	-0.0118676	0.990546	0.996974
ENSG00000162909	CAPN2	-0.00306531	7.30316	-0.0209376	0.983322	0.994355
ENSG00000162910	MRPL55	-0.00478583	3.90648	-0.0316249	0.974811	0.991917
ENSG00000162923	WDR26	-0.298699	5.81577	-3.32806	0.00108945	0.0300944
ENSG00000162924	REL	-0.348077	5.06846	-2.83074	0.00525186	0.0800817
ENSG00000162927	PUS10	0.0200447	2.61144	0.123008	0.902258	0.971714
ENSG00000162928	PEX13	0.0225889	3.52747	0.195467	0.84528	0.948065
ENSG00000162929	KIAA1841	0.156358	5.47689	0.825586	0.410292	0.72222
ENSG00000162931	TRIM17	-0.00179985	1.21434	-0.00893719	0.992881	0.997897
ENSG00000162944	RFTN2	-0.0856651	0.79715	-0.417331	0.677006	0.874707
ENSG00000162946	DISC1	-0.048495	3.09917	-0.313658	0.754197	0.909531
ENSG00000162949	CAPN13	0.138858	6.26955	0.522722	0.601904	0.838471
ENSG00000162959	MEMO1	-0.0936487	4.07568	-0.715377	0.475438	0.764038
ENSG00000162961	DPY30	0.0208223	6.106	0.145958	0.884142	0.964299
ENSG00000162971	TYW5	0.101479	2.10236	0.803499	0.422901	0.731486
ENSG00000162972	MAIP1	0.0962422	2.93061	0.478815	0.632736	0.853825
ENSG00000162976	SLC66A3	0.0120319	3.65106	0.0649481	0.948298	0.985479
ENSG00000162980	ARL5A	0.32962	4.37189	2.94318	0.00374158	0.0666562
ENSG00000162981	LRATD1	0.0825145	4.35092	0.416515	0.677602	0.875062
ENSG00000162989	KCNJ3	-0.197161	0.742194	-0.522402	0.602127	0.838544
ENSG00000162994	CLHC1	0.053438	5.21674	0.210902	0.833237	0.942801
ENSG00000162999	DUSP19	-0.151125	2.19541	-0.875984	0.382377	0.699597
ENSG00000163001	CFAP36	0.426462	5.61895	3.08556	0.00240168	0.04991
ENSG00000163002	NUP35	-0.0815988	3.71626	-0.418328	0.676279	0.874268
ENSG00000163006	CCDC138	0.0566077	4.09031	0.350392	0.726514	0.896505
ENSG00000163013	FBXO41	0.0301666	0.544717	0.160038	0.873056	0.959665
ENSG00000163017	ACTG2	0.486892	0.963462	1.72087	0.0872443	0.362419
ENSG00000163026	WDCP	0.181126	0.913453	0.912657	0.362822	0.684954
ENSG00000163029	SMC6	-0.000435228	4.37494	-0.00372926	0.997029	0.998802
ENSG00000163032	VSNL1	0.264901	0.556837	1.26184	0.208876	0.541109
ENSG00000163040	CCDC74A	0.0601682	4.55021	0.271966	0.786006	0.924485
ENSG00000163041	H3-3A	-0.349532	9.23172	-4.13727	5.71e-05	0.003362
ENSG00000163046	ANKRD30BL	-0.202421	-0.0390215	-0.926039	0.355847	0.68018
ENSG00000163050	COQ8A	0.102562	3.53866	0.692832	0.489438	0.7734
ENSG00000163053	SLC16A14	-0.0301495	1.11036	-0.154515	0.877402	0.961126
ENSG00000163060	TEKT4	0.237496	3.32895	1.08062	0.281524	0.615025
ENSG00000163069	SGCB	0.205179	1.75623	1.08182	0.280989	0.614544
ENSG00000163071	SPATA18	0.231598	5.89486	0.796356	0.427027	0.734379
ENSG00000163072	NOSTRIN	-0.235778	0.695725	-1.03372	0.302856	0.635537
ENSG00000163075	CFAP221	-0.081636	6.12968	-0.32292	0.747185	0.906426
ENSG00000163082	SGPP2	-0.0876654	3.59095	-0.622111	0.534771	0.798576
ENSG00000163083	INHBB	-0.245573	2.04771	-1.16893	0.244203	0.578754
ENSG00000163093	BBS5	-0.0511797	4.17324	-0.269397	0.787978	0.925194
ENSG00000163104	SMARCAD1	0.285719	3.64093	1.85196	0.0659094	0.314075
ENSG00000163106	HPGDS	0.359833	0.797072	1.42556	0.15598	0.476706
ENSG00000163110	PDLIM5	-0.195287	6.23991	-1.71942	0.0875087	0.363039
ENSG00000163116	STPG2	-0.0777323	0.893602	-0.383636	0.701767	0.886511
ENSG00000163121	NEURL3	0.435831	1.8531	1.77772	0.0773844	0.340185
ENSG00000163125	RPRD2	0.0566323	3.85976	0.650683	0.516202	0.78997
ENSG00000163126	ANKRD23	-0.0416163	2.25091	-0.209077	0.834659	0.943531
ENSG00000163131	CTSS	0.358601	7.08788	2.76349	0.00640252	0.0896864
ENSG00000163132	MSX1	-0.415999	0.502149	-1.04761	0.296426	0.62991
ENSG00000163138	PACRGL	0.314511	5.25892	1.71501	0.0883154	0.364755
ENSG00000163141	BNIPL	-0.567539	3.14173	-3.08875	0.00237753	0.0496698
ENSG00000163145	C1QTNF7	-0.0393714	0.588999	-0.100031	0.920447	0.976758
ENSG00000163154	TNFAIP8L2	0.337923	1.39679	1.40648	0.161558	0.483907
ENSG00000163155	LYSMD1	0.053328	1.41205	0.32928	0.742383	0.904304
ENSG00000163156	SCNM1	0.44146	4.27924	3.15188	0.00194335	0.0440408
ENSG00000163157	TMOD4	0.562375	0.838217	2.28502	0.0236502	0.180734
ENSG00000163159	VPS72	0.0208398	3.51178	0.148033	0.882507	0.96364
ENSG00000163161	ERCC3	0.0534649	4.31958	0.569987	0.569501	0.820341
ENSG00000163162	RNF149	-0.388801	6.73525	-1.32239	0.18796	0.516141
ENSG00000163166	IWS1	0.214303	4.61287	1.82779	0.0694795	0.32181
ENSG00000163170	BOLA3	0.157616	4.09661	0.78716	0.432375	0.736484
ENSG00000163171	CDC42EP3	-0.410044	5.2844	-2.11461	0.0360421	0.228295
ENSG00000163191	S100A11	-0.0948926	9.84093	-0.966222	0.335419	0.66431
ENSG00000163209	SPRR3	-1.60523	6.88275	-3.23675	0.00147481	0.0365757
ENSG00000163214	DHX57	0.0861223	4.22797	0.731158	0.465772	0.758024
ENSG00000163216	SPRR2D	-0.700574	3.11889	-1.10954	0.268895	0.604134
ENSG00000163219	ARHGAP25	0.0312473	4.05002	0.112636	0.910463	0.974384
ENSG00000163220	S100A9	-0.284506	9.89382	-0.682896	0.495679	0.777839
ENSG00000163221	S100A12	-1.30488	3.53362	-1.99721	0.0475294	0.266703
ENSG00000163235	TGFA	-0.419351	3.53055	-2.64912	0.00889484	0.108088
ENSG00000163249	CCNYL1	-0.248153	4.40956	-2.25104	0.0257708	0.189238
ENSG00000163251	FZD5	0.0182684	1.68381	0.0974422	0.9225	0.977043
ENSG00000163257	DCAF16	0.131191	3.52982	1.01839	0.310059	0.64265
ENSG00000163263	C1orf189	0.429952	3.58142	1.58653	0.114632	0.414318
ENSG00000163281	GNPDA2	0.246124	2.53136	1.28908	0.199265	0.529702
ENSG00000163291	PAQR3	0.0164642	3.04207	0.103812	0.917451	0.976316
ENSG00000163293	NIPAL1	-0.4126	1.139	-2.12971	0.0347537	0.223608
ENSG00000163297	ANTXR2	-0.287459	3.92402	-1.02061	0.30901	0.641804
ENSG00000163312	HELQ	0.177109	2.94703	1.35464	0.177478	0.504299
ENSG00000163319	MRPS18C	0.495452	4.34263	3.43828	0.000749647	0.0237791
ENSG00000163320	CGGBP1	0.108914	4.64664	1.03014	0.304528	0.637272
ENSG00000163322	ABRAXAS1	0.0306669	4.19668	0.280996	0.779083	0.921359
ENSG00000163328	GPR155	0.245671	3.484	1.34851	0.179436	0.50581
ENSG00000163331	DAPL1	0.238632	3.74294	0.978119	0.32952	0.66012
ENSG00000163344	PMVK	-0.0626965	3.01636	-0.316923	0.751723	0.908368
ENSG00000163346	PBXIP1	-0.0392719	4.19718	-0.311442	0.755878	0.910413
ENSG00000163347	CLDN1	-0.138778	4.55432	-0.743719	0.458158	0.752214
ENSG00000163348	PYGO2	-0.077482	3.01531	-0.51028	0.610572	0.844045
ENSG00000163349	HIPK1	-0.0721972	6.18051	-0.632267	0.528132	0.795351
ENSG00000163352	LENEP	-0.0112315	-0.543812	-0.0478347	0.961909	0.988218
ENSG00000163354	DCST2	-0.0175097	1.57238	-0.0691638	0.944947	0.983806
ENSG00000163357	DCST1	-0.0107401	0.801421	-0.0505582	0.959742	0.98736
ENSG00000163359	COL6A3	-0.521592	1.46498	-1.4482	0.149556	0.467674
ENSG00000163362	INAVA	-0.0616637	5.09013	-0.565465	0.572564	0.822201
ENSG00000163374	YY1AP1	0.0477255	5.38698	0.476474	0.634399	0.854589
ENSG00000163376	KBTBD8	0.195017	0.649252	0.760978	0.447811	0.745491
ENSG00000163378	EOGT	-0.131305	3.92974	-1.01254	0.312839	0.645541
ENSG00000163382	NAXE	0.094136	3.86837	0.532197	0.595342	0.834596
ENSG00000163389	POGLUT1	0.110265	2.7077	0.687798	0.492595	0.775241
ENSG00000163393	SLC22A15	-0.470153	2.88612	-2.22827	0.027283	0.194915
ENSG00000163399	ATP1A1	-0.282137	7.42059	-1.7895	0.0754611	0.335092
ENSG00000163406	SLC15A2	0.240521	5.30131	1.3135	0.190931	0.519264
ENSG00000163412	EIF4E3	-0.190755	4.53986	-0.90495	0.366878	0.687718
ENSG00000163421	PROK2	-0.603842	3.49829	-0.967199	0.334932	0.664046
ENSG00000163424	TEX55	0.0795883	0.334231	0.342239	0.732629	0.89928
ENSG00000163428	LRRC58	-0.00213115	2.8696	-0.0181039	0.985579	0.995208
ENSG00000163430	FSTL1	0.161904	4.14447	0.792519	0.429254	0.73493
ENSG00000163435	ELF3	-0.113895	8.20674	-0.567466	0.571208	0.821755
ENSG00000163444	TMEM183A	0.035883	4.88462	0.361767	0.718013	0.89394
ENSG00000163453	IGFBP7	0.619887	5.51974	2.05642	0.0413965	0.247235
ENSG00000163462	TRIM46	-0.679854	1.71215	-2.81053	0.00557599	0.0831435
ENSG00000163463	KRTCAP2	0.0683714	4.94256	0.465205	0.642429	0.857964
ENSG00000163464	CXCR1	-0.185223	3.28471	-0.334418	0.738511	0.902707
ENSG00000163466	ARPC2	-0.195864	7.2153	-1.86241	0.0644137	0.311274
ENSG00000163467	TSACC	0.296629	0.474204	1.33138	0.184992	0.512268
ENSG00000163468	CCT3	0.32378	5.21906	2.75094	0.00664109	0.0911662
ENSG00000163472	TMEM79	-0.187558	1.61108	-1.02838	0.305352	0.638131
ENSG00000163479	SSR2	-0.127576	5.41364	-1.29863	0.195974	0.525518
ENSG00000163481	RNF25	0.21892	3.02873	1.19621	0.233417	0.568907
ENSG00000163482	STK36	-0.0342488	5.33853	-0.145857	0.884221	0.964299
ENSG00000163491	NEK10	0.210302	7.01172	0.727976	0.467712	0.758465
ENSG00000163492	CCDC141	-0.125613	1.43929	-0.378602	0.705495	0.887453
ENSG00000163507	CIP2A	0.0251565	0.419476	0.118938	0.905476	0.972853
ENSG00000163510	CWC22	0.215398	3.24729	2.01184	0.0459463	0.261978
ENSG00000163512	AZI2	0.216077	5.65691	1.5556	0.121816	0.4266
ENSG00000163513	TGFBR2	-0.276791	4.40989	-1.93182	0.055182	0.288364
ENSG00000163516	ANKZF1	-0.143749	5.03504	-1.04755	0.296456	0.62991
ENSG00000163517	HDAC11	0.362395	2.28805	1.78189	0.0767	0.338064
ENSG00000163521	GLB1L	0.0451773	4.4016	0.214845	0.830167	0.941651
ENSG00000163527	STT3B	-0.0502688	5.18687	-0.454904	0.649807	0.861366
ENSG00000163528	CHCHD4	0.0923384	2.21882	0.50003	0.617754	0.847216
ENSG00000163531	NFASC	-0.300378	1.75578	-1.3491	0.179246	0.50581
ENSG00000163534	FCRL1	-0.214263	1.71619	-0.938563	0.349396	0.67472
ENSG00000163535	SGO2	0.309179	1.8603	1.71162	0.0889414	0.365617
ENSG00000163536	SERPINI1	0.564988	0.129256	2.50137	0.0133964	0.137119
ENSG00000163539	CLASP2	-0.144438	5.25619	-1.44654	0.15002	0.468266
ENSG00000163541	SUCLG1	0.209516	4.37427	1.47229	0.142945	0.4592
ENSG00000163545	NUAK2	-0.235027	2.87061	-1.52857	0.128383	0.436909
ENSG00000163558	PRKCI	-0.131063	4.475	-0.776565	0.438584	0.740186
ENSG00000163563	MNDA	0.868191	5.21931	1.93161	0.0552084	0.288364
ENSG00000163564	PYHIN1	0.892872	1.71671	3.52737	0.000550539	0.0192116
ENSG00000163565	IFI16	0.775747	6.79166	6.27155	3.31e-09	6.01e-07
ENSG00000163568	AIM2	0.812572	2.87384	2.12192	0.0354133	0.225595
ENSG00000163576	EFHB	0.0108124	4.59302	0.0520185	0.95858	0.98736
ENSG00000163577	EIF5A2	0.19758	1.32196	1.07615	0.283511	0.616463
ENSG00000163584	RPL22L1	0.462302	3.09513	1.92876	0.0555638	0.289243
ENSG00000163590	PPM1L	-0.0855963	3.34508	-0.480704	0.631396	0.853408
ENSG00000163596	ICA1L	-0.0157802	4.95179	-0.0821613	0.934623	0.981376
ENSG00000163599	CTLA4	0.59565	0.0224793	1.88356	0.0614731	0.303289
ENSG00000163600	ICOS	0.620867	0.0796612	2.29311	0.0231682	0.179046
ENSG00000163602	RYBP	-0.409793	3.34036	-3.02651	0.00289196	0.0561069
ENSG00000163605	PPP4R2	-0.127638	5.65937	-1.16964	0.243918	0.578631
ENSG00000163606	CD200R1	0.809908	2.59356	2.78935	0.00593535	0.0863638
ENSG00000163607	GTPBP8	-0.0832774	3.76145	-0.634943	0.526389	0.794549
ENSG00000163608	NEPRO	0.0442348	4.49533	0.317667	0.75116	0.907886
ENSG00000163611	SPICE1	0.109709	3.43345	0.582531	0.561044	0.814855
ENSG00000163617	CCDC191	0.0602387	4.4642	0.305078	0.760711	0.912261
ENSG00000163618	CADPS	-0.203084	-0.0694274	-0.849189	0.397069	0.711297
ENSG00000163624	CDS1	0.184032	4.83107	1.04947	0.295572	0.629474
ENSG00000163625	WDFY3	-0.331199	6.30571	-1.69134	0.0927553	0.372367
ENSG00000163626	COX18	0.0387143	2.91589	0.286046	0.77522	0.919226
ENSG00000163629	PTPN13	-0.154372	4.66033	-0.939376	0.34898	0.674335
ENSG00000163630	SYNPR	0.255526	1.54597	0.892215	0.373643	0.692878
ENSG00000163631	ALB	0.127784	-0.343462	0.452516	0.651522	0.862046
ENSG00000163632	C3orf49	0.105692	0.608245	0.53491	0.593469	0.833273
ENSG00000163633	C4orf36	0.0476746	1.67273	0.202119	0.840085	0.945728
ENSG00000163634	THOC7	0.268581	5.05223	1.60149	0.111277	0.40757
ENSG00000163635	ATXN7	0.0848409	5.12554	0.658471	0.5112	0.78668
ENSG00000163636	PSMD6	0.137284	5.30442	2.05693	0.0413476	0.247036
ENSG00000163637	PRICKLE2	0.10828	3.9848	0.60695	0.544761	0.804562
ENSG00000163638	ADAMTS9	0.203628	2.77268	0.883488	0.378323	0.696381
ENSG00000163644	PPM1K	1.01911	4.32203	7.90148	4.52e-13	1.3e-10
ENSG00000163645	ERICH6	-0.214322	0.373948	-0.95791	0.339581	0.666222
ENSG00000163646	CLRN1	-0.230735	-0.264673	-0.92948	0.354067	0.678908
ENSG00000163655	GMPS	0.00514806	3.46709	0.0321195	0.974418	0.991917
ENSG00000163659	TIPARP	-0.239537	4.77966	-2.35363	0.0198293	0.168107
ENSG00000163660	CCNL1	-0.307298	7.12442	-1.67042	0.0968273	0.380104
ENSG00000163661	PTX3	-0.926384	0.0635093	-2.49096	0.0137796	0.138653
ENSG00000163666	HESX1	1.08009	1.24327	4.59909	8.68e-06	0.000698847
ENSG00000163681	SLMAP	-0.103304	5.81435	-1.0725	0.285141	0.617877
ENSG00000163682	RPL9	-0.0314514	7.98664	-0.200507	0.841344	0.946327
ENSG00000163683	SMIM14	0.201272	5.71362	1.61937	0.107374	0.399264
ENSG00000163684	RPP14	-0.295789	2.95798	-2.0852	0.0386688	0.237515
ENSG00000163686	ABHD6	0.206324	3.8726	0.914297	0.361962	0.684633
ENSG00000163687	DNASE1L3	-0.0239745	1.34646	-0.117448	0.906655	0.973166
ENSG00000163689	C3orf67	0.0258111	3.78805	0.1104	0.912233	0.974592
ENSG00000163694	RBM47	-0.275633	6.49021	-2.95591	0.00359844	0.0648137
ENSG00000163697	APBB2	-0.107113	3.51723	-0.71291	0.47696	0.76465
ENSG00000163701	IL17RE	-0.00218939	2.04494	-0.0117306	0.990655	0.996974
ENSG00000163702	IL17RC	0.0434342	3.40812	0.256032	0.798261	0.928336
ENSG00000163703	CRELD1	0.087615	2.6252	0.438126	0.661897	0.867509
ENSG00000163704	PRRT3	0.00582409	2.58372	0.0334978	0.97332	0.991551
ENSG00000163705	FANCD2OS	-0.175918	0.521016	-0.504827	0.614388	0.846012
ENSG00000163710	PCOLCE2	0.686	0.999888	2.73952	0.00686509	0.0928377
ENSG00000163714	U2SURP	0.106299	5.53815	1.04865	0.295952	0.629797
ENSG00000163719	MTMR14	-0.241446	4.31617	-1.70107	0.0909095	0.36909
ENSG00000163728	TTC14	0.131103	3.68109	0.912484	0.362913	0.685044
ENSG00000163734	CXCL3	-0.735471	2.39737	-1.91728	0.0570179	0.292469
ENSG00000163735	CXCL5	-1.08648	0.21402	-2.70693	0.00754257	0.0985169
ENSG00000163738	MTHFD2L	-0.179156	3.95483	-1.55944	0.120905	0.425014
ENSG00000163739	CXCL1	-0.149101	6.10339	-0.551492	0.582081	0.827624
ENSG00000163743	RCHY1	0.121216	3.89195	0.71629	0.474876	0.763996
ENSG00000163746	PLSCR2	0.0740794	3.12444	0.192466	0.847626	0.949181
ENSG00000163749	CCDC158	0.0350415	0.492471	0.215168	0.829916	0.941542
ENSG00000163751	CPA3	0.0518174	0.189078	0.134953	0.892822	0.968134
ENSG00000163754	GYG1	-0.0673537	4.92874	-0.419522	0.675408	0.874074
ENSG00000163755	HPS3	0.194104	3.69598	1.73502	0.0846992	0.357304
ENSG00000163781	TOPBP1	-0.0437853	3.73809	-0.274362	0.784167	0.923517
ENSG00000163785	RYK	0.297467	4.45474	1.85165	0.0659535	0.314095
ENSG00000163788	SNRK	-0.313325	4.46019	-2.16537	0.0318689	0.213629
ENSG00000163792	TCF23	-0.394426	0.0867451	-2.39505	0.017796	0.158312
ENSG00000163795	ZNF513	0.183524	2.10069	1.25048	0.212985	0.545537
ENSG00000163798	SLC4A1AP	0.110287	4.34011	1.50482	0.134379	0.446975
ENSG00000163803	PLB1	-0.607841	3.65493	-2.50955	0.013102	0.135674
ENSG00000163806	SPDYA	-0.473907	3.02955	-1.68918	0.0931695	0.37327
ENSG00000163807	KIAA1143	-0.00280231	3.70087	-0.0240193	0.980868	0.994103
ENSG00000163811	WDR43	0.166729	4.35201	1.16413	0.246136	0.580872
ENSG00000163812	ZDHHC3	-0.330382	4.49708	-2.83269	0.00522148	0.0798647
ENSG00000163814	CDCP1	0.0131896	3.97186	0.103956	0.917337	0.976316
ENSG00000163817	SLC6A20	0.174296	4.01068	0.789068	0.431262	0.735542
ENSG00000163818	LZTFL1	0.1555	5.49644	0.801029	0.424325	0.732515
ENSG00000163820	FYCO1	0.156205	3.93403	1.15451	0.250044	0.584243
ENSG00000163823	CCR1	0.841706	3.39361	1.90139	0.0590822	0.2984
ENSG00000163827	LRRC2	-0.240389	0.681789	-1.35518	0.177307	0.504299
ENSG00000163832	ELP6	0.324153	2.9044	1.78145	0.076772	0.338153
ENSG00000163833	FBXO40	-0.420268	0.278155	-1.88238	0.0616336	0.303701
ENSG00000163840	DTX3L	1.17867	4.65204	8.34972	3.35e-14	1.12e-11
ENSG00000163848	ZNF148	0.0240041	4.48547	0.234238	0.815105	0.935519
ENSG00000163864	NMNAT3	-0.251251	5.30076	-1.34962	0.179082	0.505761
ENSG00000163866	SMIM12	-0.18158	3.22973	-1.78984	0.0754072	0.335042
ENSG00000163867	ZMYM6	0.0691685	4.29182	0.601345	0.548477	0.80717
ENSG00000163870	TPRA1	-0.522734	3.56208	-2.91904	0.00402738	0.0687488
ENSG00000163872	YEATS2	0.449287	3.53335	3.7545	0.000244159	0.01058
ENSG00000163874	ZC3H12A	-0.504952	4.79213	-2.12756	0.0349349	0.223813
ENSG00000163875	MEAF6	0.0308483	5.58848	0.291634	0.770951	0.917406
ENSG00000163877	SNIP1	-0.125021	3.8153	-1.01714	0.310651	0.642987
ENSG00000163879	DNALI1	0.154076	5.65273	0.599433	0.549748	0.808031
ENSG00000163882	POLR2H	0.12396	4.73457	0.746014	0.456774	0.751101
ENSG00000163884	KLF15	-1.3121	5.79108	-2.94063	0.00377085	0.0667997
ENSG00000163885	CFAP100	-0.182451	7.08909	-0.45079	0.652763	0.86253
ENSG00000163898	LIPH	-0.238155	4.80117	-1.34961	0.179083	0.505761
ENSG00000163900	TMEM41A	-0.144235	3.31863	-1.17381	0.24225	0.577192
ENSG00000163902	RPN1	0.00888925	5.88297	0.0948371	0.924565	0.977053
ENSG00000163904	SENP2	0.0855364	5.37639	0.79688	0.426724	0.734282
ENSG00000163913	IFT122	0.0872275	5.88645	0.439095	0.661196	0.867118
ENSG00000163918	RFC4	0.148528	3.07556	0.746692	0.456366	0.750774
ENSG00000163923	RPL39L	-0.0803058	3.90674	-0.407878	0.683919	0.877707
ENSG00000163930	BAP1	-0.0535131	5.32552	-0.447147	0.655385	0.863653
ENSG00000163931	TKT	-0.430988	5.74472	-3.58369	0.000451576	0.016374
ENSG00000163932	PRKCD	-0.254584	5.54893	-1.94552	0.0534976	0.283673
ENSG00000163933	RFT1	0.170023	2.0239	1.04432	0.297944	0.63131
ENSG00000163935	SFMBT1	0.107422	4.04147	0.855681	0.393478	0.708013
ENSG00000163938	GNL3	0.243056	5.4071	1.85331	0.0657138	0.313522
ENSG00000163939	PBRM1	0.18811	5.30588	1.70289	0.0905673	0.368795
ENSG00000163945	UVSSA	-0.368136	4.01913	-2.95818	0.00357347	0.0646379
ENSG00000163946	TASOR	0.0177482	5.22577	0.180503	0.85699	0.952137
ENSG00000163947	ARHGEF3	0.308976	4.50249	2.30973	0.0222053	0.176091
ENSG00000163950	SLBP	-0.102743	3.83723	-0.771602	0.44151	0.741795
ENSG00000163956	LRPAP1	0.127934	4.70961	0.960544	0.338258	0.666041
ENSG00000163958	ZDHHC19	-0.258777	1.3493	-0.754836	0.451478	0.748545
ENSG00000163959	SLC51A	0.111346	5.12232	0.544476	0.586886	0.829997
ENSG00000163960	UBXN7	-0.0738759	4.46771	-0.647126	0.518495	0.790726
ENSG00000163961	RNF168	-0.0612317	2.9063	-0.4783	0.633102	0.853876
ENSG00000163964	PIGX	-0.277888	3.56539	-1.74915	0.0822186	0.352205
ENSG00000163975	MELTF	-0.219312	1.74333	-0.819953	0.413486	0.724656
ENSG00000163993	S100P	0.336855	8.80928	1.65073	0.100792	0.386552
ENSG00000163995	ABLIM2	0.0704993	0.376113	0.260168	0.795075	0.927757
ENSG00000164002	EXO5	0.382854	1.52452	2.25745	0.0253583	0.187342
ENSG00000164008	C1orf50	0.165727	1.49731	0.878156	0.381201	0.698749
ENSG00000164010	ERMAP	-0.00848703	2.78228	-0.0514266	0.959051	0.98736
ENSG00000164011	ZNF691	0.0324966	1.19802	0.157504	0.87505	0.960565
ENSG00000164022	AIMP1	0.195291	4.25344	1.57086	0.118229	0.420669
ENSG00000164023	SGMS2	0.0546338	5.14489	0.332785	0.73974	0.903559
ENSG00000164024	METAP1	0.146053	4.41521	1.06924	0.286603	0.619428
ENSG00000164031	DNAJB14	0.138441	4.89245	1.22525	0.222317	0.557399
ENSG00000164032	H2AZ1	0.114994	5.94692	0.975592	0.330767	0.66032
ENSG00000164035	EMCN	-0.489112	3.08094	-2.12784	0.0349115	0.223813
ENSG00000164037	SLC9B1	0.0541578	0.720626	0.249899	0.802992	0.930336
ENSG00000164038	SLC9B2	0.0992181	1.41797	0.47945	0.632285	0.85371
ENSG00000164039	BDH2	0.245659	3.15106	1.33773	0.18292	0.509571
ENSG00000164040	PGRMC2	0.254393	3.76545	1.96869	0.0507489	0.276272
ENSG00000164045	CDC25A	0.107504	0.279774	0.501656	0.616612	0.846795
ENSG00000164047	CAMP	-0.149257	-0.0905559	-0.388206	0.698389	0.885054
ENSG00000164048	ZNF589	-0.300435	2.48979	-2.02215	0.0448585	0.259247
ENSG00000164049	FBXW12	-0.408152	2.13236	-1.86092	0.0646251	0.311342
ENSG00000164050	PLXNB1	-0.0265967	6.212	-0.109673	0.912809	0.974721
ENSG00000164051	CCDC51	0.33737	1.6296	1.68349	0.0942677	0.375286
ENSG00000164053	ATRIP	-0.108993	2.49009	-0.57525	0.565946	0.818209
ENSG00000164054	SHISA5	0.738223	5.89695	6.04972	1.02e-08	1.66e-06
ENSG00000164056	SPRY1	0.186774	3.41988	0.843168	0.400417	0.713595
ENSG00000164062	APEH	0.0145638	4.5146	0.101599	0.919205	0.976741
ENSG00000164066	INTU	0.0519163	4.77554	0.332414	0.74002	0.903559
ENSG00000164068	RNF123	-0.0136992	4.53862	-0.0716051	0.943007	0.983806
ENSG00000164070	HSPA4L	0.0518156	2.77904	0.280142	0.779737	0.921656
ENSG00000164073	MFSD8	0.13925	4.38725	1.02598	0.306478	0.639174
ENSG00000164074	ABHD18	0.0827892	2.86263	0.647442	0.518291	0.790726
ENSG00000164077	MON1A	0.224631	1.41465	1.3485	0.17944	0.50581
ENSG00000164078	MST1R	-0.0309671	3.22008	-0.135937	0.892045	0.967612
ENSG00000164080	RAD54L2	0.176395	3.19845	1.4717	0.143102	0.459425
ENSG00000164081	TEX264	0.49807	3.57235	2.9909	0.00323059	0.0600897
ENSG00000164082	GRM2	0.114736	-0.151097	0.632213	0.528167	0.795351
ENSG00000164086	DUSP7	0.0290693	1.34957	0.174689	0.861549	0.955271
ENSG00000164087	POC1A	0.26684	0.430693	1.52463	0.129363	0.438306
ENSG00000164088	PPM1M	-0.216869	2.63491	-0.94597	0.345617	0.671795
ENSG00000164089	ETNPPL	-0.595971	-0.342089	-1.82729	0.0695544	0.32181
ENSG00000164091	WDR82	-0.0688271	4.36698	-0.700434	0.484693	0.769266
ENSG00000164096	C4orf3	0.0522093	5.09506	0.504545	0.614586	0.846182
ENSG00000164099	PRSS12	0.120785	4.829	0.573261	0.567288	0.819099
ENSG00000164104	HMGB2	0.14146	4.78786	0.907087	0.365751	0.687245
ENSG00000164105	SAP30	0.102902	3.41998	0.74402	0.457976	0.752032
ENSG00000164106	SCRG1	0.130821	1.3613	0.867993	0.386723	0.703255
ENSG00000164109	MAD2L1	0.464851	1.62862	2.45857	0.0150351	0.146391
ENSG00000164111	ANXA5	-0.0801434	6.52103	-0.689169	0.491734	0.774682
ENSG00000164112	TMEM155	-0.314812	-0.330539	-1.25127	0.212698	0.545164
ENSG00000164114	MAP9	0.344432	4.11705	1.5216	0.130119	0.43955
ENSG00000164116	GUCY1A1	0.22889	-0.0845473	0.926914	0.355393	0.680129
ENSG00000164117	FBXO8	0.308523	3.72548	2.1094	0.0364958	0.2298
ENSG00000164118	CEP44	0.211554	4.32791	1.46626	0.144578	0.460588
ENSG00000164120	HPGD	-0.688233	4.17904	-2.62916	0.00941025	0.111852
ENSG00000164123	C4orf45	-1.10304	-0.083674	-3.42262	0.000790967	0.0244187
ENSG00000164124	TMEM144	0.315306	2.98068	1.93158	0.0552121	0.288364
ENSG00000164125	GASK1B	0.0539341	0.831866	0.191834	0.84812	0.949425
ENSG00000164134	NAA15	0.235245	4.79312	2.16314	0.0320432	0.214524
ENSG00000164136	IL15	0.0359431	2.32279	0.169792	0.865393	0.957077
ENSG00000164142	FAM160A1	0.030299	4.09362	0.172247	0.863465	0.956085
ENSG00000164144	ARFIP1	0.011555	5.2029	0.106986	0.914936	0.975153
ENSG00000164151	ICE1	0.172689	3.22209	1.44635	0.150072	0.468266
ENSG00000164162	ANAPC10	-0.0455386	4.77642	-0.345929	0.729859	0.897907
ENSG00000164163	ABCE1	0.267476	3.87297	1.93639	0.0546153	0.286259
ENSG00000164164	OTUD4	0.29824	5.38192	2.43361	0.0160708	0.151334
ENSG00000164167	LSM6	0.0045744	3.49252	0.0230495	0.98164	0.994274
ENSG00000164168	TMEM184C	-0.0618554	3.84047	-0.560895	0.575669	0.823659
ENSG00000164169	PRMT9	0.0492978	2.24771	0.315987	0.752432	0.908679
ENSG00000164171	ITGA2	-0.110977	3.90903	-0.61872	0.536997	0.800119
ENSG00000164172	MOCS2	0.411261	3.94143	2.26399	0.0249435	0.185933
ENSG00000164176	EDIL3	-0.421722	0.165611	-1.67414	0.0960944	0.378451
ENSG00000164180	TMEM161B	0.0693617	4.31946	0.557891	0.577713	0.825113
ENSG00000164181	ELOVL7	0.320203	1.00769	1.37666	0.170578	0.495516
ENSG00000164182	NDUFAF2	0.243566	2.94981	1.07087	0.285871	0.618864
ENSG00000164185	ZNF474	0.251031	5.05951	0.888168	0.375809	0.694265
ENSG00000164187	LMBRD2	0.523493	2.70216	2.53652	0.012172	0.130473
ENSG00000164188	RANBP3L	0.366119	-0.127026	1.74355	0.0831937	0.354669
ENSG00000164190	NIPBL	-0.149437	5.37119	-1.66346	0.0982152	0.381564
ENSG00000164197	RNF180	-0.212207	1.64501	-1.27561	0.203979	0.535304
ENSG00000164199	ADGRV1	-0.0502019	5.09541	-0.267894	0.789132	0.92534
ENSG00000164209	SLC25A46	-0.0335687	3.99989	-0.259014	0.795964	0.927757
ENSG00000164211	STARD4	0.0945801	2.19959	0.430976	0.667077	0.868925
ENSG00000164219	PGGT1B	0.0212097	3.87332	0.163097	0.870652	0.958489
ENSG00000164220	F2RL2	-0.215541	0.858645	-1.21418	0.226501	0.56156
ENSG00000164221	CCDC112	0.0682664	1.68839	0.323084	0.747061	0.906409
ENSG00000164236	ANKRD33B	-0.255592	0.877525	-1.17618	0.241304	0.576156
ENSG00000164237	CMBL	-0.246024	2.32287	-1.05659	0.292322	0.625957
ENSG00000164241	C5orf63	-0.151336	2.21214	-0.782503	0.435097	0.737968
ENSG00000164244	PRRC1	-0.102814	4.31286	-0.688168	0.492362	0.775208
ENSG00000164251	F2RL1	-0.166691	3.01148	-1.04693	0.296739	0.629927
ENSG00000164252	AGGF1	0.15133	3.21066	1.15418	0.250178	0.584243
ENSG00000164253	WDR41	0.270011	5.1806	1.97666	0.0498309	0.273729
ENSG00000164256	PRDM9	0.0221626	1.24129	0.0953906	0.924126	0.977043
ENSG00000164258	NDUFS4	0.440935	4.63163	2.34512	0.0202718	0.169179
ENSG00000164265	SCGB3A2	-0.31828	6.23954	-1.35325	0.177921	0.504466
ENSG00000164266	SPINK1	-0.458977	0.795301	-1.38952	0.166641	0.490326
ENSG00000164284	GRPEL2	0.292578	2.39442	1.776	0.0776701	0.341061
ENSG00000164287	CDC20B	0.696623	2.87955	2.84365	0.00505388	0.0781518
ENSG00000164291	ARSK	-0.000567192	0.700558	-0.0032516	0.99741	0.998841
ENSG00000164292	RHOBTB3	-0.285963	4.56296	-2.045	0.0425241	0.251211
ENSG00000164294	GPX8	0.602885	1.95709	2.42668	0.0163695	0.152487
ENSG00000164296	TIGD6	-0.177563	2.22362	-0.903198	0.367804	0.688259
ENSG00000164300	SERINC5	-0.359389	4.0947	-3.05823	0.00261817	0.0526741
ENSG00000164303	ENPP6	-0.183587	-0.0724058	-1.26222	0.208741	0.541109
ENSG00000164305	CASP3	0.361756	4.82253	3.20112	0.00165697	0.0398406
ENSG00000164306	PRIMPOL	-0.291587	3.48237	-1.35114	0.178594	0.505194
ENSG00000164307	ERAP1	0.23168	5.18099	2.02567	0.0444919	0.258384
ENSG00000164308	ERAP2	0.771569	3.4266	4.05311	7.93e-05	0.0043737
ENSG00000164309	CMYA5	0.280016	1.6883	1.68425	0.0941197	0.374993
ENSG00000164323	CFAP97	0.184376	4.13497	1.76889	0.0788541	0.344016
ENSG00000164327	RICTOR	0.0371807	5.40763	0.319437	0.74982	0.907041
ENSG00000164329	TENT2	0.110834	5.74331	1.03834	0.300707	0.63359
ENSG00000164330	EBF1	-0.377015	2.16579	-0.881908	0.379175	0.696985
ENSG00000164331	ANKRA2	0.0594774	4.38321	0.321993	0.747886	0.906611
ENSG00000164332	UBLCP1	0.0431897	4.3141	0.387414	0.698974	0.885322
ENSG00000164338	UTP15	0.165389	2.95964	1.08134	0.281205	0.614668
ENSG00000164342	TLR3	0.990564	2.35806	5.20215	6.07e-07	6.89e-05
ENSG00000164344	KLKB1	0.0721772	1.04427	0.303403	0.761985	0.912727
ENSG00000164346	NSA2	-0.0843407	5.4309	-0.521636	0.602659	0.838791
ENSG00000164347	GFM2	0.145626	5.14503	0.990067	0.323664	0.655225
ENSG00000164366	CCDC127	-0.111467	3.1606	-0.831106	0.407176	0.719131
ENSG00000164379	FOXQ1	-0.734082	1.93043	-2.84577	0.00502191	0.0779632
ENSG00000164393	ADGRF2	-0.441615	-0.126013	-2.48166	0.0141303	0.140973
ENSG00000164398	ACSL6	0.226059	0.506457	1.16506	0.24576	0.580724
ENSG00000164399	IL3	-0.28553	0.0118662	-1.0996	0.273188	0.607929
ENSG00000164402	SEPTIN8	-0.218737	2.73569	-1.15666	0.249168	0.583897
ENSG00000164403	SHROOM1	-0.443983	0.042742	-1.99781	0.0474638	0.266612
ENSG00000164404	GDF9	-0.518558	0.7224	-2.23094	0.0271019	0.194552
ENSG00000164405	UQCRQ	-0.0676848	5.85777	-0.381146	0.70361	0.886849
ENSG00000164406	LEAP2	-0.317331	1.9489	-1.32943	0.185635	0.512991
ENSG00000164411	GJB7	-0.114109	2.36494	-0.478795	0.632751	0.853825
ENSG00000164414	SLC35A1	0.414623	2.86795	2.96333	0.00351732	0.0639892
ENSG00000164418	GRIK2	-0.289429	2.52362	-1.47974	0.140947	0.455876
ENSG00000164430	CGAS	0.437121	2.0303	1.82173	0.0703982	0.323635
ENSG00000164434	FABP7	-0.171841	0.621123	-0.998609	0.31952	0.65122
ENSG00000164440	TXLNB	0.4	1.7982	2.0285	0.044199	0.257156
ENSG00000164442	CITED2	-0.272526	5.30537	-1.84127	0.067468	0.317834
ENSG00000164463	CREBRF	0.0158534	4.31474	0.112844	0.910298	0.974384
ENSG00000164465	DCBLD1	0.300132	2.09217	1.4259	0.155881	0.476496
ENSG00000164466	SFXN1	0.174159	4.18296	1.46771	0.144184	0.460461
ENSG00000164483	SAMD3	0.494785	3.89472	2.60656	0.0100261	0.116025
ENSG00000164484	TMEM200A	0.213524	0.198921	0.955081	0.341005	0.66794
ENSG00000164494	PDSS2	0.382455	2.82373	2.36363	0.0193205	0.165891
ENSG00000164506	STXBP5	-0.368183	4.22552	-2.93176	0.0038744	0.0676329
ENSG00000164509	IL31RA	-0.301874	1.91765	-1.11481	0.266635	0.601374
ENSG00000164512	ANKRD55	-0.0445744	-0.0556767	-0.189717	0.849776	0.950103
ENSG00000164520	RAET1E	0.396086	3.00335	1.76835	0.0789432	0.344058
ENSG00000164535	DAGLB	0.021772	3.71717	0.121462	0.90348	0.97214
ENSG00000164542	KIAA0895	0.0249328	3.21068	0.135534	0.892363	0.967836
ENSG00000164543	STK17A	-0.0179671	4.52785	-0.137964	0.890446	0.966953
ENSG00000164548	TRA2A	-0.00537491	6.40007	-0.0487159	0.961208	0.987722
ENSG00000164574	GALNT10	0.149704	3.23436	0.867514	0.386984	0.703376
ENSG00000164576	SAP30L	-0.0490013	4.14314	-0.331299	0.74086	0.903559
ENSG00000164587	RPS14	-0.109234	8.17477	-0.707351	0.480397	0.766791
ENSG00000164591	MYOZ3	-0.442628	0.198925	-1.68101	0.0947494	0.376349
ENSG00000164597	COG5	0.134668	5.13499	1.25217	0.212368	0.545018
ENSG00000164603	BMT2	-0.0828666	2.90566	-0.494296	0.621788	0.84851
ENSG00000164604	GPR85	-0.648033	3.62406	-1.85695	0.0651906	0.312729
ENSG00000164609	SLU7	0.146726	5.11966	1.28128	0.201986	0.532922
ENSG00000164610	RP9	0.263726	2.99141	1.36932	0.172853	0.498447
ENSG00000164611	PTTG1	0.732601	1.93589	2.82079	0.0054092	0.0815053
ENSG00000164615	CAMLG	-0.204845	3.33923	-1.42873	0.155068	0.475458
ENSG00000164619	BMPER	-0.0527291	0.784306	-0.243521	0.80792	0.932282
ENSG00000164620	RELL2	-0.132957	0.944549	-0.595211	0.552559	0.809258
ENSG00000164626	KCNK5	-0.103077	1.51623	-0.521177	0.602977	0.838791
ENSG00000164627	KIF6	0.0634033	3.75848	0.340881	0.733649	0.899692
ENSG00000164631	ZNF12	-0.141132	3.38486	-0.999152	0.319258	0.651023
ENSG00000164638	SLC29A4	-0.398416	0.543633	-2.32187	0.0215248	0.173933
ENSG00000164647	STEAP1	0.333164	1.9394	1.21047	0.227917	0.563381
ENSG00000164649	CDCA7L	0.283674	5.48328	1.07657	0.283322	0.616222
ENSG00000164651	SP8	-0.220536	2.70299	-0.997371	0.320119	0.651884
ENSG00000164654	MIOS	0.0492118	3.81587	0.350583	0.726371	0.896505
ENSG00000164659	KIAA1324L	-0.217329	1.92203	-0.901465	0.368722	0.689163
ENSG00000164663	USP49	-0.21648	2.60497	-1.57646	0.116933	0.418703
ENSG00000164674	SYTL3	0.0341022	4.80294	0.323377	0.74684	0.90633
ENSG00000164675	IQUB	0.347578	4.21799	1.4168	0.158523	0.48017
ENSG00000164683	HEY1	0.174023	3.48712	0.68089	0.496944	0.778281
ENSG00000164684	ZNF704	-0.185819	2.44317	-0.66858	0.504745	0.78271
ENSG00000164687	FABP5	0.171113	6.57636	0.918197	0.359924	0.683031
ENSG00000164691	TAGAP	0.000223398	4.75815	0.000529422	0.999578	0.999794
ENSG00000164692	COL1A2	-0.206989	0.219433	-1.02736	0.305831	0.638417
ENSG00000164695	CHMP4C	0.0958841	2.76846	0.645347	0.519644	0.790762
ENSG00000164707	SLC13A4	-0.261372	1.21078	-1.24087	0.216503	0.549349
ENSG00000164713	BRI3	-0.187662	6.75794	-1.48517	0.139504	0.453412
ENSG00000164715	LMTK2	-0.463546	4.24635	-3.14385	0.00199417	0.0446158
ENSG00000164733	CTSB	-0.0625046	7.77174	-0.531468	0.595845	0.834837
ENSG00000164741	DLC1	0.0849677	2.36109	0.472376	0.637314	0.855957
ENSG00000164746	C7orf57	0.249861	4.11984	1.04582	0.297252	0.630436
ENSG00000164749	HNF4G	0.508529	2.89127	2.52825	0.0124507	0.131979
ENSG00000164751	PEX2	0.222416	4.16652	1.66905	0.0971005	0.380233
ENSG00000164754	RAD21	0.0108083	4.95973	0.119131	0.905324	0.972853
ENSG00000164756	SLC30A8	-0.011174	-0.294792	-0.0580651	0.953771	0.986275
ENSG00000164758	MED30	0.17898	2.79285	0.82876	0.408498	0.72064
ENSG00000164761	TNFRSF11B	-0.299741	0.327202	-1.41502	0.159044	0.480227
ENSG00000164764	SBSPON	0.0516119	1.74064	0.319987	0.749403	0.906885
ENSG00000164776	PHKG1	-0.411521	2.4656	-1.58891	0.114093	0.413317
ENSG00000164794	KCNV1	-0.303829	1.34075	-2.09792	0.0375133	0.233319
ENSG00000164796	CSMD3	-0.538556	1.79248	-3.22896	0.00151298	0.0370564
ENSG00000164808	SPIDR	-0.0687724	6.68683	-0.360092	0.719262	0.89394
ENSG00000164815	ORC5	0.328617	3.54221	1.92114	0.0565251	0.291324
ENSG00000164818	DNAAF5	0.114975	4.03824	0.636811	0.525175	0.793371
ENSG00000164823	OSGIN2	-0.238798	3.69118	-1.06394	0.288991	0.622288
ENSG00000164825	DEFB1	1.56623	3.22048	4.80999	3.51e-06	0.000309385
ENSG00000164828	SUN1	-0.0616414	6.47409	-0.303527	0.76189	0.912727
ENSG00000164830	OXR1	-0.13266	5.56355	-1.17735	0.240836	0.575475
ENSG00000164849	GPR146	-0.0681535	1.3057	-0.255355	0.798783	0.928336
ENSG00000164850	GPER1	-0.153008	0.448884	-0.864432	0.388669	0.70445
ENSG00000164855	TMEM184A	0.0826105	4.22763	0.429133	0.668414	0.869491
ENSG00000164867	NOS3	0.276197	2.04549	1.25036	0.213027	0.545537
ENSG00000164871	SPAG11B	0.156481	-0.390707	0.518606	0.604765	0.840127
ENSG00000164877	MICALL2	-0.0236495	3.69235	-0.139857	0.888952	0.966312
ENSG00000164879	CA3	0.322367	0.613135	1.43101	0.154413	0.474305
ENSG00000164880	INTS1	-0.0331921	4.36531	-0.253279	0.800384	0.928995
ENSG00000164885	CDK5	0.178352	2.52479	1.00896	0.314544	0.647402
ENSG00000164889	SLC4A2	0.2704	4.05608	1.65738	0.0994387	0.383772
ENSG00000164896	FASTK	0.121053	3.83545	0.9028	0.368014	0.688412
ENSG00000164897	TMUB1	-0.254463	3.14545	-1.47662	0.14178	0.457226
ENSG00000164898	FMC1	0.59581	2.14354	2.51034	0.013074	0.135674
ENSG00000164902	PHAX	-0.00952991	3.72807	-0.0681963	0.945716	0.98432
ENSG00000164904	ALDH7A1	-0.39403	4.66266	-3.35625	0.000990965	0.0284191
ENSG00000164916	FOXK1	-0.14579	2.72994	-1.23713	0.217886	0.551121
ENSG00000164919	COX6C	0.289983	6.38685	1.73039	0.0855253	0.358393
ENSG00000164924	YWHAZ	-0.0326351	8.68246	-0.463092	0.64394	0.858679
ENSG00000164929	BAALC	0.239341	2.84944	0.913036	0.362623	0.68478
ENSG00000164930	FZD6	0.296735	3.46139	1.58728	0.11446	0.413981
ENSG00000164932	CTHRC1	-0.0274747	0.156286	-0.112138	0.910857	0.974384
ENSG00000164933	SLC25A32	0.22001	2.5416	1.22735	0.221527	0.556456
ENSG00000164934	DCAF13	0.104613	3.99494	0.799581	0.425161	0.732663
ENSG00000164938	TP53INP1	0.0104628	4.55277	0.108494	0.913742	0.974985
ENSG00000164941	INTS8	0.0769199	5.40416	0.585978	0.558732	0.813078
ENSG00000164944	VIRMA	-0.0210907	4.05403	-0.216792	0.828652	0.941207
ENSG00000164949	GEM	-0.298847	0.772292	-1.12417	0.262657	0.597555
ENSG00000164951	PDP1	0.0230816	4.42198	0.147333	0.883058	0.963871
ENSG00000164953	TMEM67	-0.122999	6.56802	-0.436394	0.66315	0.86776
ENSG00000164961	WASHC5	-0.311696	4.32004	-2.59957	0.0102239	0.117307
ENSG00000164967	RPP25L	0.0909103	1.91107	0.426962	0.669991	0.870564
ENSG00000164970	FAM219A	0.101357	1.92461	0.61872	0.536997	0.800119
ENSG00000164972	C9orf24	0.498469	6.99416	1.56108	0.120517	0.424121
ENSG00000164975	SNAPC3	0.215304	4.347	1.54091	0.125352	0.433117
ENSG00000164976	MYORG	-0.23664	3.72139	-2.47302	0.014463	0.142864
ENSG00000164978	NUDT2	0.462923	2.75389	2.51214	0.0130099	0.135628
ENSG00000164983	TMEM65	-0.285489	2.25542	-2.52303	0.0126294	0.133425
ENSG00000164985	PSIP1	0.100927	5.64629	0.880624	0.379867	0.697575
ENSG00000164989	CCDC171	0.170484	3.61942	1.07953	0.282009	0.615231
ENSG00000165006	UBAP1	-0.505954	4.84339	-3.33717	0.00105667	0.0296036
ENSG00000165023	DIRAS2	0.148475	-0.150303	0.625615	0.532476	0.797525
ENSG00000165025	SYK	-0.523219	3.34979	-2.33513	0.0208017	0.171263
ENSG00000165028	NIPSNAP3B	-0.353444	2.69588	-1.58412	0.115177	0.415575
ENSG00000165029	ABCA1	-0.0170133	4.12518	-0.0608496	0.951556	0.985965
ENSG00000165030	NFIL3	-0.406441	4.41217	-1.30524	0.193721	0.522721
ENSG00000165046	LETM2	-0.19339	3.0151	-1.14185	0.255254	0.589821
ENSG00000165055	METTL2B	-0.00417736	3.39181	-0.025938	0.97934	0.993563
ENSG00000165060	FXN	-0.165295	2.00088	-0.990972	0.323224	0.65506
ENSG00000165061	ZMAT4	0.177088	1.6486	0.660793	0.509713	0.785818
ENSG00000165071	TMEM71	-0.784499	4.85543	-2.38379	0.0183295	0.160617
ENSG00000165072	MAMDC2	0.282736	1.27341	1.17243	0.242802	0.577859
ENSG00000165084	C8orf34	0.018171	3.27791	0.0952459	0.924241	0.977043
ENSG00000165091	TMC1	-0.191736	3.32612	-1.08351	0.280241	0.61452
ENSG00000165092	ALDH1A1	0.0473003	8.39976	0.193431	0.846871	0.948921
ENSG00000165097	KDM1B	-0.076528	4.06814	-0.743982	0.457999	0.752032
ENSG00000165102	HGSNAT	-0.0933146	4.01821	-0.63059	0.529225	0.795527
ENSG00000165105	RASEF	-0.109516	4.9948	-1.03398	0.302733	0.635482
ENSG00000165113	GKAP1	0.621835	2.61315	2.83253	0.00522402	0.0798647
ENSG00000165115	KIF27	0.213617	5.015	1.20366	0.230531	0.566558
ENSG00000165118	C9orf64	-0.104519	2.96915	-0.790753	0.430281	0.73493
ENSG00000165119	HNRNPK	0.167094	7.63351	2.05708	0.0413327	0.247036
ENSG00000165124	SVEP1	-0.0883679	2.69622	-0.327204	0.743949	0.905076
ENSG00000165125	TRPV6	-0.299624	0.0498398	-1.35275	0.178079	0.504577
ENSG00000165138	ANKS6	-0.0827465	2.95026	-0.483378	0.629501	0.85286
ENSG00000165140	FBP1	0.107751	3.92651	0.512939	0.608715	0.842606
ENSG00000165152	PGAP4	0.0398298	1.68042	0.248717	0.803904	0.930786
ENSG00000165156	ZHX1	0.216948	4.04636	1.53752	0.126179	0.434262
ENSG00000165164	CFAP47	0.189099	4.68776	0.671534	0.502867	0.782042
ENSG00000165168	CYBB	0.372362	3.35983	1.14134	0.255464	0.590048
ENSG00000165169	DYNLT3	0.0108932	4.03493	0.0856909	0.931821	0.980395
ENSG00000165171	METTL27	0.292318	2.83002	1.13559	0.257859	0.593071
ENSG00000165175	MID1IP1	-0.111773	4.3959	-0.942955	0.347152	0.673178
ENSG00000165181	SHOC1	-0.231021	2.04448	-0.823005	0.411753	0.723066
ENSG00000165182	CXorf58	-0.417817	0.526573	-1.70938	0.0893552	0.36672
ENSG00000165185	KIAA1958	-0.062543	2.56681	-0.448913	0.654113	0.863475
ENSG00000165188	RNF183	-0.164121	1.39269	-0.79156	0.429811	0.73493
ENSG00000165194	PCDH19	-0.0828292	0.324491	-0.391058	0.696285	0.88433
ENSG00000165195	PIGA	-0.134632	3.3308	-0.892123	0.373692	0.692878
ENSG00000165209	STRBP	0.0281434	5.79727	0.196307	0.844624	0.947881
ENSG00000165215	CLDN3	0.0281776	4.27977	0.127247	0.898908	0.97096
ENSG00000165219	GAPVD1	0.14425	5.81294	1.219	0.224671	0.559869
ENSG00000165233	CARD19	-0.36489	4.62882	-1.94559	0.05349	0.283673
ENSG00000165238	WNK2	0.0268574	3.81649	0.112987	0.910185	0.974384
ENSG00000165240	ATP7A	-0.160653	3.17263	-1.28529	0.200583	0.531122
ENSG00000165246	NLGN4Y	0.232649	0.186857	0.719156	0.473114	0.761897
ENSG00000165259	HDX	0.417217	0.238063	1.98484	0.0489043	0.271226
ENSG00000165264	NDUFB6	0.3993	3.183	2.22903	0.0272315	0.194915
ENSG00000165269	AQP7	-0.145662	3.74687	-0.580833	0.562186	0.815703
ENSG00000165271	NOL6	-0.0832926	4.00883	-0.63824	0.524247	0.793053
ENSG00000165272	AQP3	0.0287295	8.20064	0.124171	0.901339	0.971558
ENSG00000165275	TRMT10B	0.0991197	3.58785	0.617048	0.538097	0.800774
ENSG00000165280	VCP	-0.0388032	6.25696	-0.459834	0.646271	0.85957
ENSG00000165282	PIGO	-0.0271553	2.90403	-0.198073	0.843244	0.947341
ENSG00000165283	STOML2	-0.0142126	4.45652	-0.108084	0.914067	0.974985
ENSG00000165288	BRWD3	-0.24568	3.93997	-1.79471	0.0746227	0.33345
ENSG00000165304	MELK	0.387649	1.2102	1.60543	0.110408	0.405658
ENSG00000165309	ARMC3	0.24373	6.6866	0.838066	0.403267	0.716137
ENSG00000165312	OTUD1	-0.283597	3.89024	-2.08437	0.0387452	0.237608
ENSG00000165322	ARHGAP12	-0.00754182	4.44993	-0.0691619	0.944949	0.983806
ENSG00000165325	DEUP1	0.434272	2.82106	1.8291	0.0692811	0.321463
ENSG00000165338	HECTD2	0.147636	2.80032	0.913185	0.362545	0.684759
ENSG00000165355	FBXO33	-0.0589694	2.80972	-0.34681	0.729198	0.897586
ENSG00000165359	INTS6L	0.118057	2.26058	0.723767	0.470285	0.759848
ENSG00000165383	LRRC18	0.285369	2.86212	1.40243	0.16276	0.485848
ENSG00000165389	SPTSSA	-0.335369	3.41593	-2.12777	0.0349169	0.223813
ENSG00000165392	WRN	0.0613307	3.17022	0.355015	0.723055	0.895262
ENSG00000165406	MARCHF8	0.0131564	4.48209	0.0986476	0.921544	0.97698
ENSG00000165409	TSHR	-0.252195	2.85914	-1.37298	0.171717	0.497174
ENSG00000165410	CFL2	-0.137475	2.90669	-0.696143	0.487368	0.771624
ENSG00000165416	SUGT1	0.273031	4.71401	2.75253	0.00661043	0.0910872
ENSG00000165417	GTF2A1	-0.104397	3.89573	-1.05828	0.291551	0.625154
ENSG00000165424	ZCCHC24	-0.474823	1.33799	-2.3339	0.0208679	0.171307
ENSG00000165434	PGM2L1	-0.0661173	3.93767	-0.453831	0.650577	0.86159
ENSG00000165449	SLC16A9	0.139604	2.53959	0.647609	0.518184	0.790726
ENSG00000165457	FOLR2	0.0940873	-0.182749	0.314101	0.753861	0.909387
ENSG00000165458	INPPL1	-0.303309	5.43701	-2.47871	0.0142432	0.141911
ENSG00000165474	GJB2	-0.165969	1.51345	-0.718201	0.4737	0.762493
ENSG00000165475	CRYL1	-0.314073	3.71617	-1.77174	0.0783776	0.342854
ENSG00000165476	REEP3	0.107112	3.89529	0.858986	0.391657	0.706982
ENSG00000165480	SKA3	0.0911071	0.998957	0.362714	0.717307	0.893758
ENSG00000165487	MICU2	0.127888	4.81291	1.17858	0.240349	0.575455
ENSG00000165490	DDIAS	0.193561	1.57985	0.72192	0.471417	0.760526
ENSG00000165494	PCF11	-0.116008	5.09741	-1.05834	0.291524	0.625154
ENSG00000165501	LRR1	0.271302	1.73493	1.25058	0.21295	0.545537
ENSG00000165502	RPL36AL	0.429575	6.27441	3.26738	0.00133327	0.0342081
ENSG00000165506	DNAAF2	0.250251	2.73372	1.50262	0.134945	0.44741
ENSG00000165507	DEPP1	-0.132306	0.958261	-0.689914	0.491266	0.774487
ENSG00000165512	ZNF22	0.454742	1.84478	2.27475	0.0242741	0.18256
ENSG00000165516	KLHDC2	-0.181429	4.87531	-1.46658	0.144489	0.460588
ENSG00000165521	EML5	0.0798506	0.381142	0.367755	0.713551	0.892028
ENSG00000165525	NEMF	0.0245002	5.36539	0.223707	0.823276	0.938804
ENSG00000165526	RPUSD4	-0.104426	3.9576	-0.870111	0.385567	0.70242
ENSG00000165527	ARF6	0.0827004	4.91231	0.691337	0.490374	0.773866
ENSG00000165533	TTC8	-0.241992	4.31277	-1.24224	0.215999	0.5488
ENSG00000165548	TMEM63C	-0.403567	0.864462	-1.68579	0.0938229	0.374556
ENSG00000165555	NOXRED1	-0.179382	1.6128	-1.00494	0.316471	0.648974
ENSG00000165568	AKR1E2	0.577282	0.338222	2.40972	0.0171215	0.155832
ENSG00000165572	KBTBD6	-0.123848	1.04814	-0.660353	0.509995	0.786006
ENSG00000165584	SSX3	0.445479	-0.0391345	1.94759	0.0532473	0.283453
ENSG00000165588	OTX2	-0.23952	2.61576	-0.907579	0.365491	0.687245
ENSG00000165591	FAAH2	0.692314	2.49625	3.25809	0.00137477	0.0349182
ENSG00000165609	NUDT5	-0.191732	4.70035	-1.88182	0.0617112	0.303884
ENSG00000165621	OXGR1	0.0562763	-0.381309	0.24376	0.807735	0.932282
ENSG00000165626	BEND7	0.0216866	3.73713	0.112357	0.910684	0.974384
ENSG00000165629	ATP5F1C	0.364431	6.05448	3.03045	0.00285654	0.0556987
ENSG00000165630	PRPF18	0.0519674	3.65512	0.48615	0.627539	0.851895
ENSG00000165632	TAF3	0.0555907	1.35482	0.367148	0.714003	0.892107
ENSG00000165633	VSTM4	-0.478393	0.149969	-2.39816	0.0176509	0.158096
ENSG00000165637	VDAC2	0.00216423	5.57203	0.0214459	0.982917	0.994327
ENSG00000165644	COMTD1	-0.154953	1.93506	-0.686359	0.493499	0.776068
ENSG00000165646	SLC18A2	-0.432661	0.135192	-1.92481	0.0560605	0.290392
ENSG00000165650	PDZD8	-0.261349	4.08021	-2.2086	0.0286509	0.201836
ENSG00000165655	ZNF503	-0.567098	0.69411	-3.07828	0.00245772	0.0505776
ENSG00000165660	ABRAXAS2	0.241384	2.49584	1.6946	0.0921337	0.371402
ENSG00000165661	QSOX2	-0.164609	1.85435	-0.962237	0.33741	0.665432
ENSG00000165669	FAM204A	0.233976	4.55392	1.46998	0.143568	0.459981
ENSG00000165671	NSD1	0.215257	5.614	2.40017	0.0175577	0.157767
ENSG00000165672	PRDX3	0.158154	5.75756	1.5948	0.112767	0.410307
ENSG00000165675	ENOX2	0.190318	2.29349	1.06697	0.287624	0.620538
ENSG00000165678	GHITM	0.0698046	5.47963	0.696757	0.486985	0.771568
ENSG00000165682	CLEC1B	-0.197268	0.888145	-0.703762	0.482623	0.767944
ENSG00000165684	SNAPC4	-0.0122276	2.95014	-0.0805936	0.935868	0.981669
ENSG00000165685	TMEM52B	-0.108825	0.626707	-0.315975	0.752441	0.908679
ENSG00000165688	PMPCA	-0.080537	3.84567	-0.625049	0.532846	0.797688
ENSG00000165689	ENTR1	0.0218127	3.70307	0.142824	0.886612	0.965116
ENSG00000165695	AK8	-0.0357137	4.57103	-0.131287	0.895717	0.969513
ENSG00000165698	SPACA9	0.0522269	4.63674	0.262603	0.793201	0.926889
ENSG00000165699	TSC1	-0.134137	4.78908	-1.44845	0.149485	0.467614
ENSG00000165702	GFI1B	-0.159822	0.561171	-1.00429	0.316782	0.648974
ENSG00000165704	HPRT1	-0.00189894	3.02661	-0.0106157	0.991544	0.9973
ENSG00000165714	BORCS5	-0.615561	2.84953	-3.12614	0.00211061	0.0461729
ENSG00000165716	DIPK1B	-0.0454481	0.635248	-0.2889	0.773039	0.918105
ENSG00000165724	ZMYND19	0.0566313	2.24144	0.369794	0.712034	0.891059
ENSG00000165730	STOX1	0.181928	3.69131	0.776479	0.438634	0.740192
ENSG00000165731	RET	0.0190774	-0.0256957	0.0866844	0.931033	0.980057
ENSG00000165732	DDX21	-0.181154	4.29102	-1.31872	0.189183	0.517591
ENSG00000165733	BMS1	0.00793951	3.60598	0.0879117	0.930059	0.979621
ENSG00000165752	STK32C	0.171819	1.3039	0.907484	0.365542	0.687245
ENSG00000165775	FUNDC2	0.0493648	4.10601	0.303511	0.761902	0.912727
ENSG00000165782	PIP4P1	-0.0668724	3.59779	-0.531366	0.595916	0.834837
ENSG00000165792	METTL17	0.0886876	3.81047	0.545308	0.586315	0.82971
ENSG00000165795	NDRG2	-0.540717	6.54576	-3.23878	0.00146499	0.0364931
ENSG00000165799	RNASE7	-0.473182	0.646069	-0.990234	0.323583	0.655225
ENSG00000165801	ARHGEF40	-1.0377	3.13202	-3.79899	0.000207315	0.00942356
ENSG00000165802	NSMF	-0.276552	2.31984	-1.67931	0.0950801	0.376495
ENSG00000165804	ZNF219	-0.75804	3.38633	-4.32527	2.7e-05	0.00184161
ENSG00000165805	C12orf50	-0.241461	3.99173	-1.34161	0.181659	0.507852
ENSG00000165806	CASP7	0.314297	5.02055	2.16608	0.0318137	0.213465
ENSG00000165807	PPP1R36	0.14301	4.20766	0.641453	0.522164	0.79188
ENSG00000165810	BTNL9	-0.0557366	2.13917	-0.19347	0.846841	0.948921
ENSG00000165813	CCDC186	0.0490448	5.25587	0.448605	0.654335	0.863475
ENSG00000165816	VWA2	-0.244968	1.90784	-1.38629	0.167624	0.491347
ENSG00000165819	METTL3	-0.0955131	4.08956	-0.914904	0.361645	0.684616
ENSG00000165828	PRAP1	0.131155	-0.632511	0.707338	0.480405	0.766791
ENSG00000165832	TRUB1	0.391244	2.49027	2.15719	0.0325119	0.21651
ENSG00000165837	ERICH6B	0.146899	0.373172	0.565383	0.57262	0.822206
ENSG00000165841	CYP2C19	-0.0115015	1.46965	-0.0678516	0.94599	0.984501
ENSG00000165861	ZFYVE1	-0.224017	3.1202	-1.51732	0.131197	0.440917
ENSG00000165863	C10orf82	-0.0287474	0.840879	-0.145265	0.884688	0.964324
ENSG00000165868	HSPA12A	-0.267541	3.86413	-1.88611	0.0611262	0.302619
ENSG00000165879	FRAT1	-0.347233	1.68846	-1.63537	0.103975	0.392815
ENSG00000165886	UBTD1	0.0400433	2.89373	0.259994	0.795209	0.927757
ENSG00000165891	E2F7	0.077906	1.45337	0.359027	0.720057	0.894242
ENSG00000165895	ARHGAP42	0.354532	3.76609	1.77894	0.0771849	0.339469
ENSG00000165898	ISCA2	0.417515	3.30435	2.34065	0.0205077	0.170014
ENSG00000165905	LARGE2	-0.375634	1.95901	-1.52809	0.128501	0.437068
ENSG00000165912	PACSIN3	0.132654	2.70612	0.622071	0.534797	0.798576
ENSG00000165914	TTC7B	0.369009	4.55225	2.24879	0.0259169	0.189752
ENSG00000165915	SLC39A13	-0.2071	2.85102	-1.32353	0.187582	0.515629
ENSG00000165916	PSMC3	0.348968	4.47336	2.59941	0.0102284	0.117307
ENSG00000165917	RAPSN	-0.359109	1.07534	-1.65747	0.0994205	0.383772
ENSG00000165923	AGBL2	-0.201358	5.78673	-0.964053	0.336502	0.664701
ENSG00000165929	TC2N	0.0566312	6.32287	0.350622	0.726342	0.896505
ENSG00000165934	CPSF2	-0.0801996	4.06218	-0.702564	0.483368	0.76841
ENSG00000165935	SMCO2	-0.016327	-0.166952	-0.0546259	0.956506	0.987013
ENSG00000165943	MOAP1	-0.103463	2.34298	-0.714416	0.47603	0.764241
ENSG00000165948	IFI27L1	0.586678	1.76748	2.35162	0.0199329	0.168394
ENSG00000165949	IFI27	2.92764	7.8176	11.6218	6.37e-23	7.17e-20
ENSG00000165959	CLMN	0.0464411	5.63464	0.230102	0.818312	0.936325
ENSG00000165972	CCDC38	0.17995	1.43028	0.848473	0.397466	0.711604
ENSG00000165983	PTER	-0.100243	2.89753	-0.627492	0.531248	0.796973
ENSG00000165995	CACNB2	0.061289	4.24441	0.324219	0.746203	0.906082
ENSG00000165996	HACD1	-0.0434832	1.60856	-0.214301	0.83059	0.941901
ENSG00000165997	ARL5B	-0.0481485	3.48505	-0.239324	0.811166	0.933372
ENSG00000166002	SMCO4	-0.0385294	2.87096	-0.170367	0.86494	0.956666
ENSG00000166004	CEP295	0.0122702	3.12789	0.095064	0.924385	0.977043
ENSG00000166012	TAF1D	0.0405534	6.06784	0.3026	0.762595	0.913004
ENSG00000166016	ABTB2	-0.220163	1.22516	-0.844274	0.3998	0.713274
ENSG00000166024	R3HCC1L	0.118295	2.95014	1.26864	0.206448	0.539055
ENSG00000166025	AMOTL1	-0.39429	0.507712	-1.37858	0.169985	0.494876
ENSG00000166033	HTRA1	-0.272278	0.933724	-1.19981	0.232018	0.568409
ENSG00000166035	LIPC	-0.391431	1.15746	-1.80969	0.0722561	0.328053
ENSG00000166037	CEP57	0.0451061	4.74019	0.432495	0.665975	0.868801
ENSG00000166046	TCP11L2	-0.0307627	5.73351	-0.171036	0.864416	0.956431
ENSG00000166068	SPRED1	0.0453078	2.50168	0.251501	0.801755	0.929641
ENSG00000166069	TMCO5A	-0.0406104	0.864061	-0.164013	0.869932	0.958385
ENSG00000166086	JAM3	0.388637	0.972226	1.72927	0.0857255	0.358851
ENSG00000166105	GLB1L3	-0.28032	2.749	-1.48606	0.139268	0.453203
ENSG00000166111	SVOP	-0.063527	0.630621	-0.266717	0.790037	0.925491
ENSG00000166123	GPT2	0.0519479	4.06784	0.358052	0.720785	0.894659
ENSG00000166126	AMN	-0.188452	1.91223	-0.852035	0.395492	0.709358
ENSG00000166128	RAB8B	0.0108262	4.62021	0.041364	0.967058	0.989811
ENSG00000166130	IKBIP	-0.320503	1.69999	-1.43532	0.153185	0.472373
ENSG00000166133	RPUSD2	0.111779	1.55536	0.617365	0.537888	0.800629
ENSG00000166135	HIF1AN	-0.115671	3.52129	-0.866923	0.387307	0.703466
ENSG00000166136	NDUFB8	0.304462	5.47506	2.18684	0.0302337	0.207428
ENSG00000166140	ZFYVE19	-0.145792	3.6802	-1.00462	0.316624	0.648974
ENSG00000166143	PPP1R14D	-0.187225	0.113645	-0.806735	0.421039	0.73035
ENSG00000166145	SPINT1	-0.36403	5.99301	-2.10036	0.0372949	0.232372
ENSG00000166147	FBN1	-0.263102	0.212758	-1.17529	0.241658	0.576216
ENSG00000166153	DEPDC4	-0.389382	1.03378	-1.98736	0.0486212	0.269941
ENSG00000166164	BRD7	0.0229313	5.18535	0.197427	0.843749	0.947359
ENSG00000166165	CKB	0.245775	5.884	1.38649	0.167562	0.491347
ENSG00000166166	TRMT61A	-0.111248	1.03551	-0.717719	0.473997	0.762848
ENSG00000166167	BTRC	0.232172	3.38365	1.60277	0.110995	0.40705
ENSG00000166169	POLL	0.031109	3.31695	0.207002	0.836277	0.944279
ENSG00000166170	BAG5	0.0129025	3.73613	0.108712	0.91357	0.974882
ENSG00000166171	DPCD	0.563977	4.40929	2.52588	0.0125315	0.132586
ENSG00000166173	LARP6	-0.222327	2.32799	-0.833152	0.406024	0.718445
ENSG00000166181	API5	0.151211	4.93788	1.18747	0.236835	0.572154
ENSG00000166183	ASPG	0.204852	1.47544	0.727004	0.468306	0.758532
ENSG00000166188	ZNF319	-0.0468738	2.71644	-0.238671	0.811672	0.933535
ENSG00000166189	HPS6	-0.061939	1.46316	-0.424107	0.672068	0.871754
ENSG00000166192	SENP8	-0.0741534	2.14649	-0.392735	0.695048	0.883662
ENSG00000166197	NOLC1	0.0629975	4.19343	0.48372	0.629259	0.85286
ENSG00000166199	ALKBH3	0.288481	3.69016	1.54176	0.125145	0.432781
ENSG00000166200	COPS2	0.225979	5.03764	1.92424	0.0561331	0.290491
ENSG00000166206	GABRB3	0.0759956	1.78289	0.314556	0.753516	0.909212
ENSG00000166224	SGPL1	-0.0615812	4.73715	-0.514969	0.607299	0.841733
ENSG00000166225	FRS2	0.234815	4.34119	1.97612	0.0498932	0.273822
ENSG00000166226	CCT2	0.277326	5.85241	2.8466	0.00500953	0.0779632
ENSG00000166228	PCBD1	0.121289	5.29433	0.862744	0.389594	0.705531
ENSG00000166233	ARIH1	-0.168439	6.45331	-1.3628	0.174898	0.501156
ENSG00000166246	C16orf71	0.192793	3.36194	0.926092	0.355819	0.68018
ENSG00000166250	CLMP	-0.197284	0.479931	-1.08555	0.279342	0.613687
ENSG00000166257	SCN3B	-0.280718	0.892813	-1.66047	0.0988162	0.382394
ENSG00000166260	COX11	0.430278	4.20336	2.74414	0.0067735	0.0920228
ENSG00000166261	ZNF202	0.333684	1.66893	1.77063	0.0785623	0.343544
ENSG00000166262	FAM227B	-0.0558333	4.5076	-0.323015	0.747113	0.906409
ENSG00000166263	STXBP4	0.0641676	3.41457	0.414125	0.679347	0.875508
ENSG00000166266	CUL5	0.183825	4.02052	1.3049	0.193835	0.522721
ENSG00000166268	MYRFL	0.218117	0.0216137	1.00199	0.317891	0.649576
ENSG00000166272	WBP1L	-0.274774	4.02622	-3.52074	0.000563434	0.0194976
ENSG00000166275	BORCS7	0.0834885	3.81931	0.551	0.582417	0.827734
ENSG00000166278	C2	-0.0452266	3.6238	-0.297183	0.76672	0.915124
ENSG00000166289	PLEKHF1	0.513357	2.75827	2.12963	0.0347611	0.223608
ENSG00000166295	ANAPC16	-0.126882	5.30083	-0.952237	0.34244	0.669639
ENSG00000166311	SMPD1	-0.0819647	2.82293	-0.440272	0.660346	0.866381
ENSG00000166313	APBB1	-0.0248463	3.22533	-0.141578	0.887595	0.965658
ENSG00000166317	SYNPO2L	-0.59832	-0.0975552	-2.65738	0.00868905	0.106822
ENSG00000166321	NUDT13	-0.199028	3.13382	-0.814441	0.416626	0.726527
ENSG00000166323	C11orf65	0.103368	2.08475	0.451115	0.652529	0.862447
ENSG00000166326	TRIM44	0.207593	4.2682	1.26213	0.208774	0.541109
ENSG00000166333	ILK	0.0465204	4.33365	0.413549	0.679769	0.875836
ENSG00000166337	TAF10	-0.15511	5.70155	-0.984578	0.326346	0.657654
ENSG00000166340	TPP1	0.0190467	4.61691	0.126443	0.899543	0.971166
ENSG00000166343	MSS51	-0.137859	0.797257	-0.931032	0.353266	0.678133
ENSG00000166347	CYB5A	-0.055073	5.18902	-0.284014	0.776774	0.920031
ENSG00000166348	USP54	-0.214511	5.92179	-1.7258	0.0863509	0.360149
ENSG00000166349	RAG1	-0.100856	0.0300423	-0.464975	0.642593	0.858006
ENSG00000166352	C11orf74	0.470399	4.38693	2.07327	0.0397804	0.241237
ENSG00000166359	WDR88	0.0359454	-0.0552651	0.204292	0.83839	0.945106
ENSG00000166377	ATP9B	-0.22617	5.76057	-1.65115	0.100705	0.386552
ENSG00000166387	PPFIBP2	0.0482973	5.06982	0.311626	0.755738	0.910413
ENSG00000166394	CYB5R2	-0.119661	3.1211	-0.71229	0.477342	0.764966
ENSG00000166396	SERPINB7	-0.38624	0.511736	-1.21649	0.225622	0.560724
ENSG00000166398	KIAA0355	-0.14425	3.87566	-1.05565	0.29275	0.626418
ENSG00000166401	SERPINB8	-0.383381	3.70415	-2.54676	0.0118345	0.128293
ENSG00000166402	TUB	0.218054	2.42438	1.08939	0.277651	0.61233
ENSG00000166405	RIC3	0.188388	3.67809	0.976635	0.330252	0.660232
ENSG00000166411	IDH3A	-0.0445875	5.49926	-0.389866	0.697164	0.884663
ENSG00000166415	WDR72	-0.182341	1.9878	-1.03541	0.302069	0.634764
ENSG00000166428	PLD4	0.430508	1.8295	1.62392	0.106399	0.397189
ENSG00000166432	ZMAT1	-0.099628	2.51702	-0.564225	0.573406	0.823035
ENSG00000166435	XRRA1	0.121292	4.84761	0.800657	0.42454	0.732515
ENSG00000166436	TRIM66	0.0134114	3.20894	0.0695778	0.944618	0.983806
ENSG00000166439	RNF169	-0.123873	3.645	-1.03003	0.304578	0.637272
ENSG00000166441	RPL27A	-0.031715	7.38654	-0.199377	0.842226	0.946994
ENSG00000166444	DENND2B	-0.0748296	6.70038	-0.495355	0.621042	0.848112
ENSG00000166446	CDYL2	0.065874	1.69032	0.248493	0.804077	0.930786
ENSG00000166448	TMEM130	-0.0822363	1.17215	-0.470056	0.638967	0.856702
ENSG00000166451	CENPN	-0.136802	2.26386	-0.612715	0.540951	0.802372
ENSG00000166452	AKIP1	0.138168	3.55238	0.82932	0.408182	0.720374
ENSG00000166454	ATMIN	-0.0500271	3.37138	-0.354215	0.723653	0.895458
ENSG00000166455	C16orf46	0.289229	1.94998	1.16788	0.244626	0.578946
ENSG00000166471	TMEM41B	-0.131931	3.96523	-1.07771	0.282817	0.615687
ENSG00000166477	LEO1	0.160832	3.74904	1.42879	0.155051	0.475458
ENSG00000166478	ZNF143	-0.105231	4.54476	-0.708913	0.47943	0.766113
ENSG00000166479	TMX3	0.350803	4.88254	1.9023	0.0589624	0.298081
ENSG00000166483	WEE1	-0.149145	4.69126	-1.01025	0.313929	0.646846
ENSG00000166484	MAPK7	-0.258276	2.70089	-1.48006	0.140859	0.455876
ENSG00000166501	PRKCB	-0.14317	3.97562	-0.350172	0.726678	0.896505
ENSG00000166503	HDGFL3	-0.0644912	3.55508	-0.362233	0.717665	0.89394
ENSG00000166507	NDST2	-0.00490203	4.3303	-0.0294753	0.976523	0.992454
ENSG00000166508	MCM7	0.166065	3.51653	1.08664	0.278861	0.613687
ENSG00000166509	CLEC3A	0.0104796	0.573328	0.0493194	0.960727	0.987717
ENSG00000166510	CCDC68	0.48705	0.904985	2.20275	0.0290695	0.203061
ENSG00000166523	CLEC4E	-0.356922	4.12484	-1.06802	0.287152	0.620033
ENSG00000166526	ZNF3	0.24476	4.64112	1.9087	0.0581252	0.295269
ENSG00000166527	CLEC4D	-0.280397	1.23073	-0.571291	0.568619	0.81997
ENSG00000166529	ZSCAN21	-0.0219817	2.01475	-0.127133	0.898998	0.97096
ENSG00000166532	RIMKLB	0.379521	4.15877	2.0099	0.0461544	0.262619
ENSG00000166535	A2ML1	-0.812712	2.56511	-2.69312	0.00784747	0.101078
ENSG00000166546	BEAN1	-0.132788	1.53459	-0.561428	0.575306	0.823612
ENSG00000166548	TK2	-0.148616	4.27491	-1.06583	0.288138	0.6213
ENSG00000166557	TMED3	-0.0379949	4.06498	-0.281017	0.779067	0.921359
ENSG00000166558	SLC38A8	0.0103196	-0.174638	0.0408938	0.967433	0.989936
ENSG00000166562	SEC11C	0.332619	4.21203	2.33575	0.0207689	0.171243
ENSG00000166569	CPLX4	-0.245041	0.231737	-1.40472	0.16208	0.484827
ENSG00000166573	GALR1	-0.182453	-0.188097	-1.20042	0.231782	0.568305
ENSG00000166575	TMEM135	0.0090265	4.05421	0.0568296	0.954753	0.986462
ENSG00000166578	IQCD	0.208425	3.58652	0.944255	0.34649	0.672555
ENSG00000166579	NDEL1	-0.624704	6.2974	-3.07958	0.00244761	0.0504932
ENSG00000166582	CENPV	0.0323369	3.12735	0.143176	0.886335	0.964948
ENSG00000166589	CDH16	-0.699509	0.195243	-2.66145	0.00858926	0.106068
ENSG00000166592	RRAD	0.497496	5.48499	2.2831	0.0237656	0.18109
ENSG00000166595	CIAO2B	0.214152	4.81723	1.60079	0.111433	0.407803
ENSG00000166596	CFAP52	0.162841	5.57147	0.60147	0.548394	0.80717
ENSG00000166598	HSP90B1	0.338059	6.41303	2.9739	0.00340473	0.0624451
ENSG00000166619	BLCAP	0.0828419	5.12086	0.77235	0.441068	0.741601
ENSG00000166664	CHRFAM7A	-0.221621	0.744119	-0.885665	0.377152	0.695835
ENSG00000166669	ATF7IP2	-0.0617846	5.38964	-0.438048	0.661953	0.867509
ENSG00000166670	MMP10	0.463212	4.48132	1.29292	0.197939	0.52855
ENSG00000166676	TVP23A	0.0398674	2.04473	0.225719	0.821714	0.938022
ENSG00000166681	BEX3	0.476814	1.50799	1.70212	0.0907107	0.36909
ENSG00000166682	TMPRSS5	0.230239	0.0723759	0.963782	0.336637	0.664885
ENSG00000166685	COG1	0.149587	4.57428	1.2666	0.207173	0.539759
ENSG00000166689	PLEKHA7	0.345271	5.65004	1.90286	0.0588886	0.297995
ENSG00000166704	ZNF606	-0.0703545	3.46326	-0.461812	0.644855	0.858917
ENSG00000166710	B2M	0.750774	11.9062	3.77631	0.00022538	0.0100094
ENSG00000166716	ZNF592	-0.190013	3.34526	-1.73788	0.0841915	0.356066
ENSG00000166734	CASC4	0.0553695	6.06325	0.649194	0.517161	0.790525
ENSG00000166741	NNMT	-0.437752	-0.0899971	-1.46833	0.144015	0.460216
ENSG00000166743	ACSM1	0.331556	0.158	1.35973	0.175865	0.502612
ENSG00000166747	AP1G1	-0.135532	6.18525	-1.45675	0.147182	0.464121
ENSG00000166750	SLFN5	0.993949	4.81126	6.83567	1.71e-10	3.54e-08
ENSG00000166762	CATSPER2	-0.106597	3.94613	-0.474472	0.635822	0.855311
ENSG00000166780	BMERB1	-0.209347	3.42926	-1.30107	0.195141	0.524086
ENSG00000166783	MARF1	-0.152501	5.15649	-1.54565	0.124202	0.431023
ENSG00000166788	SAAL1	0.276654	2.61817	1.34066	0.181967	0.50825
ENSG00000166794	PPIB	0.17888	5.78925	1.51231	0.132465	0.442944
ENSG00000166796	LDHC	-0.111675	0.986566	-0.447665	0.655012	0.863497
ENSG00000166797	CIAO2A	0.500496	5.14738	2.99627	0.00317723	0.0595184
ENSG00000166800	LDHAL6A	-0.19425	1.1521	-0.993688	0.321903	0.653628
ENSG00000166801	FAM111A	0.363153	4.41945	2.77618	0.00616925	0.0877435
ENSG00000166803	PCLAF	0.0912028	3.34866	0.652651	0.514936	0.789164
ENSG00000166816	LDHD	-0.0895886	1.67829	-0.491065	0.624066	0.849887
ENSG00000166819	PLIN1	-0.0872554	-0.0328753	-0.427741	0.669425	0.87029
ENSG00000166821	PEX11A	0.167675	2.41698	0.993518	0.321986	0.653646
ENSG00000166822	TMEM170A	0.0940421	3.6183	0.805227	0.421906	0.730807
ENSG00000166823	MESP1	-0.449893	0.820857	-1.8046	0.0730539	0.330071
ENSG00000166825	ANPEP	-0.83661	5.64954	-3.85843	0.00016625	0.00789837
ENSG00000166828	SCNN1G	0.00225226	1.52453	0.0129526	0.989682	0.996823
ENSG00000166833	NAV2	0.0456182	5.02856	0.245458	0.806422	0.931232
ENSG00000166839	ANKDD1A	-0.216293	3.34443	-0.999873	0.31891	0.650649
ENSG00000166840	GLYATL1	-0.48502	1.49597	-1.39278	0.165654	0.489372
ENSG00000166845	C18orf54	-0.207616	0.911061	-0.723083	0.470705	0.760178
ENSG00000166847	DCTN5	0.0127472	4.2915	0.0953926	0.924125	0.977043
ENSG00000166848	TERF2IP	0.0630542	4.19662	0.601102	0.548638	0.80717
ENSG00000166851	PLK1	0.241784	3.33849	1.0695	0.286488	0.619264
ENSG00000166855	CLPX	-0.0456536	4.57609	-0.415134	0.67861	0.875371
ENSG00000166860	ZBTB39	0.148204	0.693854	0.914689	0.361757	0.684633
ENSG00000166862	CACNG2	-0.591043	0.512568	-1.66054	0.0988003	0.382394
ENSG00000166866	MYO1A	0.0683111	0.012818	0.277743	0.781575	0.922203
ENSG00000166869	CHP2	-0.17611	3.79924	-0.881308	0.379498	0.69725
ENSG00000166881	NEMP1	0.0253633	2.13475	0.141991	0.887269	0.965565
ENSG00000166886	NAB2	-0.442236	2.3935	-2.31072	0.0221494	0.17609
ENSG00000166887	VPS39	0.130937	5.44878	1.39279	0.165652	0.489372
ENSG00000166888	STAT6	0.0454794	6.40904	0.492348	0.623161	0.849241
ENSG00000166889	PATL1	0.197137	4.31192	1.60813	0.109816	0.40423
ENSG00000166896	ATP23	0.0468613	3.67278	0.2666	0.790127	0.925491
ENSG00000166900	STX3	-0.336694	4.95798	-1.84763	0.0665373	0.315827
ENSG00000166902	MRPL16	-0.249344	4.12045	-1.70357	0.0904395	0.368572
ENSG00000166908	PIP4K2C	-0.0504621	4.09562	-0.475523	0.635075	0.855207
ENSG00000166912	MTMR10	-0.10923	4.71572	-1.17904	0.240164	0.575344
ENSG00000166913	YWHAB	0.0974309	6.04732	1.11637	0.265968	0.600762
ENSG00000166920	C15orf48	0.0301606	5.23472	0.10159	0.919212	0.976741
ENSG00000166923	GREM1	-0.10537	0.629972	-0.72491	0.469586	0.759269
ENSG00000166925	TSC22D4	-0.0186389	4.62009	-0.124179	0.901333	0.971558
ENSG00000166927	MS4A7	0.874669	3.47327	3.59506	0.00043375	0.0159244
ENSG00000166928	MS4A14	0.340676	-0.12392	1.1804	0.239627	0.575024
ENSG00000166938	DIS3L	-0.00861819	3.92085	-0.0579226	0.953884	0.986275
ENSG00000166946	CCNDBP1	-0.159467	5.0779	-1.68073	0.094803	0.376438
ENSG00000166947	EPB42	-0.0334072	0.00562415	-0.129551	0.897088	0.970159
ENSG00000166949	SMAD3	0.159527	5.87695	1.12041	0.264251	0.599286
ENSG00000166959	MS4A8	0.137071	6.16495	0.356126	0.722224	0.895025
ENSG00000166960	CCDC178	0.15566	0.177103	0.680548	0.49716	0.778411
ENSG00000166961	MS4A15	-0.162712	-0.478708	-0.779318	0.436965	0.739591
ENSG00000166963	MAP1A	0.277497	3.44148	1.2547	0.21145	0.544168
ENSG00000166965	RCCD1	0.0199557	2.02161	0.0957538	0.923838	0.977043
ENSG00000166971	AKTIP	-0.0947438	4.61384	-0.730169	0.466375	0.758327
ENSG00000166974	MAPRE2	-0.0509128	3.04768	-0.232822	0.816203	0.935676
ENSG00000166979	EVA1C	0.0925194	5.24429	0.600198	0.549239	0.807602
ENSG00000166986	MARS1	-0.259814	5.9137	-1.5788	0.116394	0.417625
ENSG00000166987	MBD6	-0.322846	5.20213	-2.14366	0.0335995	0.220078
ENSG00000166997	CNPY4	-0.0902547	1.60241	-0.480371	0.631632	0.853412
ENSG00000167004	PDIA3	0.456969	6.36188	3.70297	0.000294577	0.0122273
ENSG00000167005	NUDT21	0.0169839	5.39431	0.141754	0.887456	0.965658
ENSG00000167011	NAT16	-0.0385079	-0.14508	-0.207849	0.835616	0.943972
ENSG00000167014	TERB2	-0.0211845	0.989229	-0.0829445	0.934001	0.981087
ENSG00000167034	NKX3-1	0.00236344	2.96797	0.011395	0.990923	0.996974
ENSG00000167037	SGSM1	-0.0693386	1.09204	-0.334836	0.738195	0.902643
ENSG00000167065	DUSP18	0.0363195	5.03274	0.267237	0.789638	0.925491
ENSG00000167074	TEF	-0.0427578	2.73271	-0.205109	0.837753	0.944725
ENSG00000167077	MEI1	-0.0892521	2.21976	-0.376374	0.707147	0.888127
ENSG00000167080	B4GALNT2	-0.102571	4.07411	-0.618497	0.537144	0.800119
ENSG00000167081	PBX3	-0.126368	3.33262	-0.717686	0.474017	0.762848
ENSG00000167083	GNGT2	0.697244	0.553752	2.19226	0.0298323	0.205828
ENSG00000167085	PHB	0.0110805	4.90728	0.0856594	0.931846	0.980395
ENSG00000167088	SNRPD1	-0.0827914	3.57967	-0.584569	0.559676	0.813828
ENSG00000167094	TTC16	-0.166214	2.69415	-0.890685	0.374461	0.693074
ENSG00000167100	SAMD14	-0.108996	0.0674433	-0.468968	0.639743	0.856745
ENSG00000167103	PIP5KL1	-0.276827	2.39712	-1.24365	0.215483	0.548106
ENSG00000167105	TMEM92	-0.185298	0.682754	-0.681524	0.496544	0.778141
ENSG00000167106	FAM102A	-0.199965	6.27146	-1.13114	0.259721	0.594395
ENSG00000167107	ACSF2	0.0195209	4.84387	0.111267	0.911546	0.974592
ENSG00000167110	GOLGA2	0.372552	6.18748	2.6574	0.00868857	0.106822
ENSG00000167112	TRUB2	-0.260313	2.86221	-2.2628	0.0250185	0.186052
ENSG00000167113	COQ4	0.0522091	5.40584	0.34538	0.730271	0.898166
ENSG00000167114	SLC27A4	0.193008	0.816036	1.27228	0.205153	0.536818
ENSG00000167117	ANKRD40CL	-0.5585	2.2375	-2.10826	0.036596	0.230155
ENSG00000167118	URM1	0.144022	3.21464	0.756179	0.450675	0.747854
ENSG00000167123	CERCAM	0.123971	0.377965	0.485459	0.628027	0.852192
ENSG00000167130	DOLPP1	0.371606	1.80347	1.99467	0.0478093	0.267505
ENSG00000167131	CCDC103	0.645728	1.21491	2.34284	0.0203915	0.169639
ENSG00000167136	ENDOG	-0.178818	2.4382	-0.854766	0.393983	0.7084
ENSG00000167165	UGT1A6	-0.177023	2.89855	-0.653201	0.514582	0.788699
ENSG00000167173	C15orf39	-0.282587	4.75816	-1.70592	0.0899999	0.367573
ENSG00000167178	ISLR2	0.283818	0.314093	1.7098	0.0892771	0.366592
ENSG00000167182	SP2	-0.0245473	3.78744	-0.198779	0.842693	0.947248
ENSG00000167183	PRR15L	0.0249179	3.25301	0.110081	0.912486	0.974685
ENSG00000167186	COQ7	-0.00186788	3.81483	-0.0154049	0.987729	0.996065
ENSG00000167191	GPRC5B	-0.0181445	2.85782	-0.0812886	0.935316	0.981553
ENSG00000167193	CRK	-0.377336	4.27699	-3.14653	0.00197703	0.0445134
ENSG00000167196	FBXO22	0.272322	3.56404	2.06758	0.0403202	0.24329
ENSG00000167202	TBC1D2B	0.0388363	4.37414	0.278653	0.780878	0.922125
ENSG00000167207	NOD2	0.233732	2.93632	0.699831	0.485069	0.769717
ENSG00000167208	SNX20	0.163813	2.76667	0.46339	0.643726	0.858527
ENSG00000167210	LOXHD1	-1.06333	1.57143	-3.34158	0.00104114	0.0292724
ENSG00000167216	KATNAL2	-0.101711	4.98563	-0.540237	0.589799	0.831804
ENSG00000167220	HDHD2	0.213199	4.12076	1.53925	0.125757	0.433514
ENSG00000167232	ZNF91	-0.410285	5.86668	-3.07112	0.00251394	0.0512304
ENSG00000167257	RNF214	-0.010943	2.78632	-0.0784621	0.93756	0.982019
ENSG00000167258	CDK12	0.15519	5.05179	1.63595	0.103852	0.392538
ENSG00000167261	DPEP2	-0.22435	2.10152	-0.609794	0.542879	0.803534
ENSG00000167264	DUS2	0.0321684	2.47332	0.167169	0.867452	0.95827
ENSG00000167272	POP5	0.096644	3.91055	0.5505	0.582759	0.827871
ENSG00000167280	ENGASE	0.174322	2.91721	0.960166	0.338448	0.666043
ENSG00000167281	RBFOX3	-0.165394	0.46448	-0.84054	0.401884	0.71513
ENSG00000167283	ATP5MG	0.0694757	4.71182	0.428561	0.66883	0.869843
ENSG00000167286	CD3D	1.57034	2.50463	4.32432	2.71e-05	0.00184161
ENSG00000167291	TBC1D16	-0.129919	2.8672	-0.821374	0.412678	0.724127
ENSG00000167302	TEPSIN	-0.247841	3.44962	-1.50204	0.135095	0.44747
ENSG00000167306	MYO5B	-0.138793	5.23335	-0.890684	0.374461	0.693074
ENSG00000167315	ACAA2	-0.0851073	1.96272	-0.448503	0.654408	0.863475
ENSG00000167323	STIM1	0.140683	5.58724	1.15844	0.248443	0.583648
ENSG00000167325	RRM1	-0.228042	4.18309	-1.49219	0.137654	0.450949
ENSG00000167333	TRIM68	0.370001	2.88035	1.9523	0.0526814	0.281841
ENSG00000167355	OR51B5	0.565145	0.861862	2.72323	0.00719657	0.0957095
ENSG00000167363	FN3K	-0.282214	2.99272	-1.45092	0.148796	0.466776
ENSG00000167371	PRRT2	0.423645	2.63707	1.8915	0.0603988	0.301097
ENSG00000167377	ZNF23	0.262783	1.88669	1.64131	0.102734	0.390935
ENSG00000167378	IRGQ	-0.350516	3.13955	-2.88089	0.00452017	0.0734497
ENSG00000167380	ZNF226	0.689248	3.87738	4.05373	7.91e-05	0.0043737
ENSG00000167384	ZNF180	0.0806647	2.20438	0.519752	0.603968	0.839403
ENSG00000167393	PPP2R3B	0.0307088	2.94454	0.18476	0.853656	0.95127
ENSG00000167394	ZNF668	-0.497682	2.43241	-1.83997	0.0676603	0.318214
ENSG00000167395	ZNF646	0.166345	3.00415	0.904838	0.366937	0.687718
ENSG00000167397	VKORC1	-0.0294494	3.05471	-0.15167	0.879642	0.962444
ENSG00000167419	LPO	-0.33007	1.20128	-1.30621	0.193393	0.522721
ENSG00000167434	CA4	-0.854014	1.27499	-1.74578	0.0828046	0.353567
ENSG00000167447	SMG8	-0.0876418	1.73586	-0.529785	0.597009	0.8354
ENSG00000167460	TPM4	-0.490003	6.73149	-3.66059	0.000343256	0.0136035
ENSG00000167461	RAB8A	0.1601	5.60449	0.954545	0.341275	0.668272
ENSG00000167468	GPX4	-0.0803589	7.2185	-0.702814	0.483212	0.768317
ENSG00000167470	MIDN	-0.365018	6.32615	-2.7153	0.00736295	0.0971374
ENSG00000167476	JSRP1	-0.000975354	1.08505	-0.00312462	0.997511	0.998841
ENSG00000167483	NIBAN3	0.0181595	1.76201	0.100645	0.919961	0.976758
ENSG00000167487	KLHL26	0.202436	1.36866	1.04292	0.298589	0.631997
ENSG00000167491	GATAD2A	-0.0821389	5.47209	-0.692683	0.489532	0.7734
ENSG00000167508	MVD	-0.323609	3.91973	-1.5179	0.13105	0.440917
ENSG00000167513	CDT1	0.0583392	1.3248	0.258179	0.796606	0.927827
ENSG00000167515	TRAPPC2L	0.158887	3.66237	0.770801	0.441983	0.741916
ENSG00000167522	ANKRD11	-0.186989	6.58116	-1.4639	0.14522	0.461663
ENSG00000167523	SPATA33	0.230672	3.61269	1.28042	0.202287	0.533289
ENSG00000167524	RSKR	-0.320196	3.82645	-1.74094	0.0836517	0.355443
ENSG00000167525	PROCA1	-0.633705	2.18299	-3.41808	0.000803337	0.0246999
ENSG00000167526	RPL13	-0.230909	8.86623	-1.19269	0.23479	0.569684
ENSG00000167528	ZNF641	0.0640284	3.05931	0.345486	0.730191	0.898166
ENSG00000167535	CACNB3	-0.190178	4.03118	-1.13504	0.258087	0.593288
ENSG00000167536	DHRS13	0.0620272	2.96551	0.214057	0.83078	0.941981
ENSG00000167543	TP53I13	0.0992514	3.50149	0.520998	0.603102	0.838791
ENSG00000167548	KMT2D	0.117884	5.10903	0.90532	0.366683	0.687718
ENSG00000167549	CORO6	-0.361232	1.23692	-0.889256	0.375226	0.693756
ENSG00000167550	RHEBL1	0.278969	0.804583	1.25793	0.210285	0.542853
ENSG00000167552	TUBA1A	0.240875	7.56781	1.43621	0.152933	0.47213
ENSG00000167553	TUBA1C	0.051613	5.77894	0.385139	0.700656	0.886038
ENSG00000167554	ZNF610	0.0765457	2.19863	0.372788	0.709809	0.889771
ENSG00000167555	ZNF528	0.122477	4.06636	0.81014	0.419086	0.728782
ENSG00000167562	ZNF701	0.182356	3.49364	1.39993	0.163507	0.487153
ENSG00000167565	SERTAD3	-0.0525936	3.96482	-0.345345	0.730297	0.898166
ENSG00000167566	NCKAP5L	-0.34635	2.9588	-2.7801	0.00609874	0.0872125
ENSG00000167578	RAB4B	0.15706	3.84376	0.980471	0.328362	0.659357
ENSG00000167580	AQP2	-0.212297	0.549809	-0.891087	0.374246	0.693023
ENSG00000167588	GPD1	0.0971674	0.973459	0.52559	0.599914	0.83731
ENSG00000167595	PROSER3	0.0115848	4.72396	0.088409	0.929664	0.979336
ENSG00000167600	CYP2S1	0.161435	4.88546	0.67193	0.502616	0.782042
ENSG00000167601	AXL	0.309004	2.20246	1.37347	0.171564	0.497052
ENSG00000167604	NFKBID	0.0120809	4.02052	0.0328233	0.973857	0.991859
ENSG00000167608	TMC4	0.120144	5.94676	0.75447	0.451697	0.748545
ENSG00000167613	LAIR1	0.5293	2.96657	1.81322	0.0717074	0.326702
ENSG00000167614	TTYH1	-0.283109	1.45508	-1.42898	0.154996	0.475447
ENSG00000167615	LENG8	-0.244665	5.61208	-1.67662	0.0956067	0.377588
ENSG00000167617	CDC42EP5	0.0996069	3.39188	0.3916	0.695884	0.884035
ENSG00000167619	TMEM145	-0.300873	1.84185	-0.895646	0.371813	0.691616
ENSG00000167625	ZNF526	-0.141133	1.92855	-0.847784	0.397849	0.711988
ENSG00000167632	TRAPPC9	0.0876403	4.84436	0.574496	0.566454	0.818419
ENSG00000167635	ZNF146	0.279613	3.73739	1.95061	0.0528837	0.282374
ENSG00000167637	ZNF283	-0.00461087	2.47786	-0.0247912	0.980253	0.993981
ENSG00000167642	SPINT2	0.081159	6.06482	0.612108	0.541352	0.802815
ENSG00000167644	C19orf33	0.311227	6.12743	1.08462	0.279753	0.613707
ENSG00000167645	YIF1B	-0.0196001	3.16978	-0.0993275	0.921005	0.976907
ENSG00000167646	DNAAF3	0.343985	4.71835	1.39898	0.163791	0.487556
ENSG00000167653	PSCA	-0.40089	8.44373	-1.4461	0.150143	0.468343
ENSG00000167654	ATCAY	-0.30436	0.631647	-1.90889	0.0581003	0.295269
ENSG00000167656	LY6D	-0.182205	3.80349	-0.541647	0.588829	0.831096
ENSG00000167657	DAPK3	-0.0600858	3.42107	-0.361513	0.718202	0.89394
ENSG00000167658	EEF2	-0.476596	7.85702	-3.22152	0.00155026	0.0377178
ENSG00000167664	TMIGD2	0.0532007	0.031602	0.216624	0.828782	0.941207
ENSG00000167670	CHAF1A	0.0477696	2.60963	0.275337	0.78342	0.923075
ENSG00000167671	UBXN6	-0.176596	5.31689	-1.2416	0.216237	0.549227
ENSG00000167674	HDGFL2	-0.0419167	3.52038	-0.300293	0.764351	0.913757
ENSG00000167676	PLIN4	-0.713283	1.89178	-2.66494	0.0085047	0.105709
ENSG00000167680	SEMA6B	-0.781016	1.15739	-2.47647	0.0143292	0.142327
ENSG00000167685	ZNF444	0.138885	3.1737	0.810663	0.418786	0.728522
ENSG00000167693	NXN	-0.303469	3.60935	-1.72318	0.0868237	0.361433
ENSG00000167695	TLCD3A	-0.182775	2.05602	-0.987141	0.325092	0.656828
ENSG00000167699	GLOD4	-0.119901	4.91582	-0.958491	0.339289	0.666222
ENSG00000167700	MFSD3	-0.248336	1.2704	-1.38571	0.1678	0.491675
ENSG00000167701	GPT	-0.167719	1.39341	-0.78329	0.434637	0.737968
ENSG00000167702	KIFC2	-0.641055	2.41161	-3.16707	0.00185044	0.0424847
ENSG00000167703	SLC43A2	-0.302879	5.20149	-1.45499	0.147669	0.464813
ENSG00000167705	RILP	-0.42892	3.04755	-2.49351	0.013685	0.138279
ENSG00000167711	SERPINF2	-0.29854	0.33968	-1.47106	0.143275	0.459626
ENSG00000167716	WDR81	0.137138	3.18498	0.888271	0.375753	0.694244
ENSG00000167720	SRR	0.364327	4.20913	1.8312	0.0689653	0.320845
ENSG00000167721	TSR1	-0.064129	3.58926	-0.453739	0.650643	0.86159
ENSG00000167723	TRPV3	-0.30941	0.879364	-1.31789	0.189461	0.517736
ENSG00000167733	HSD11B1L	-0.0555569	2.58708	-0.316615	0.751956	0.908452
ENSG00000167740	CYB5D2	-0.115402	3.02907	-0.721581	0.471625	0.760783
ENSG00000167741	GGT6	0.0560695	3.70401	0.385514	0.700378	0.886038
ENSG00000167747	C19orf48	0.0532063	3.37949	0.24853	0.804049	0.930786
ENSG00000167749	KLK4	-0.0495517	0.194519	-0.141393	0.88774	0.965663
ENSG00000167751	KLK2	-0.0267432	1.79057	-0.0968817	0.922944	0.977043
ENSG00000167755	KLK6	-0.729179	0.436516	-1.71617	0.0881024	0.364222
ENSG00000167757	KLK11	-0.331813	3.86074	-1.46815	0.144063	0.460259
ENSG00000167759	KLK13	-0.508145	1.87329	-1.32256	0.187904	0.516141
ENSG00000167766	ZNF83	0.0159622	4.69237	0.0971905	0.922699	0.977043
ENSG00000167767	KRT80	-0.626254	3.29873	-3.14508	0.00198629	0.0445134
ENSG00000167770	OTUB1	0.0654035	5.29686	0.777625	0.43796	0.740186
ENSG00000167771	RCOR2	-0.371136	0.30634	-1.93277	0.0550642	0.288069
ENSG00000167772	ANGPTL4	-0.154187	1.35875	-0.673992	0.501307	0.781301
ENSG00000167774	AC010323.1	-0.0955498	-0.418689	-0.298498	0.765717	0.914974
ENSG00000167775	CD320	0.106933	2.57853	0.548126	0.584383	0.82862
ENSG00000167778	SPRYD3	0.00881975	3.62186	0.0624292	0.9503	0.985646
ENSG00000167785	ZNF558	-0.189323	3.11667	-1.24935	0.213398	0.545911
ENSG00000167792	NDUFV1	0.125924	5.3581	0.749142	0.454892	0.750368
ENSG00000167797	CDK2AP2	0.0286991	4.03869	0.183262	0.854829	0.951707
ENSG00000167799	NUDT8	0.118404	1.3186	0.495779	0.620743	0.848112
ENSG00000167807	AC011511.1	-0.189023	1.45658	-1.1325	0.259149	0.593888
ENSG00000167815	PRDX2	-0.0484076	5.36295	-0.386127	0.699925	0.885763
ENSG00000167840	ZNF232	0.331808	1.92704	1.64853	0.101243	0.386954
ENSG00000167842	MIS12	-0.0203289	2.62944	-0.138046	0.890381	0.966953
ENSG00000167850	CD300C	-0.405306	-0.138484	-1.3671	0.173547	0.498813
ENSG00000167851	CD300A	0.121833	2.91034	0.317759	0.75109	0.907882
ENSG00000167858	TEKT1	0.610441	5.05636	2.45817	0.0150511	0.146391
ENSG00000167861	HID1	-0.119461	3.36347	-0.659131	0.510777	0.786536
ENSG00000167862	MRPL58	0.166114	3.28291	0.797969	0.426093	0.733868
ENSG00000167863	ATP5PD	0.184382	6.70902	1.67938	0.095066	0.376495
ENSG00000167874	TMEM88	-0.999312	2.82966	-2.56161	0.0113601	0.124712
ENSG00000167880	EVPL	-0.39469	3.25452	-2.32053	0.0215988	0.173943
ENSG00000167881	SRP68	0.0688009	4.80344	0.603747	0.546883	0.806092
ENSG00000167895	TMC8	0.65183	2.75208	2.302	0.0226487	0.177907
ENSG00000167900	TK1	0.400074	1.70851	1.82346	0.0701357	0.322993
ENSG00000167904	TMEM68	0.199289	4.63016	1.00743	0.315276	0.648066
ENSG00000167914	GSDMA	-0.09888	-0.168753	-0.504145	0.614866	0.846312
ENSG00000167916	KRT24	-0.263072	0.824206	-0.726504	0.468611	0.758932
ENSG00000167925	GHDC	0.111258	2.49092	0.537197	0.591892	0.832592
ENSG00000167930	FAM234A	0.106197	3.74706	0.609652	0.542974	0.803534
ENSG00000167962	ZNF598	-0.355868	3.25568	-2.23225	0.0270134	0.194204
ENSG00000167964	RAB26	-0.330427	2.80657	-1.57941	0.116253	0.41748
ENSG00000167965	MLST8	-0.0944592	3.55287	-0.66217	0.508833	0.785228
ENSG00000167967	E4F1	-0.0169896	2.58884	-0.113808	0.909535	0.974384
ENSG00000167968	DNASE1L2	-0.118078	-0.185974	-0.62512	0.5328	0.797688
ENSG00000167969	ECI1	-0.0520547	3.57758	-0.340286	0.734096	0.89989
ENSG00000167972	ABCA3	-0.294296	0.558561	-1.66427	0.0980531	0.381142
ENSG00000167977	KCTD5	-0.205319	4.27606	-1.53522	0.126741	0.435292
ENSG00000167978	SRRM2	-0.110998	7.57246	-0.958717	0.339175	0.666222
ENSG00000167981	ZNF597	-0.0585573	0.591943	-0.349832	0.726933	0.896505
ENSG00000167984	NLRC3	0.127915	3.17813	0.727344	0.468098	0.758465
ENSG00000167985	SDHAF2	0.258674	4.18498	1.71186	0.0888969	0.365531
ENSG00000167986	DDB1	-0.11225	5.92985	-1.27705	0.203471	0.534674
ENSG00000167987	VPS37C	-0.275658	4.09511	-2.20003	0.0292657	0.203932
ENSG00000167992	VWCE	-0.133713	1.30761	-0.575536	0.565753	0.81814
ENSG00000167995	BEST1	-1.2492	4.42499	-2.73924	0.00687063	0.0928377
ENSG00000167996	FTH1	-0.954036	11.6704	-4.93333	2.04e-06	0.00019277
ENSG00000168000	BSCL2	0.518813	5.191	3.48416	0.00063992	0.0214754
ENSG00000168002	POLR2G	0.243608	3.75171	1.23622	0.218223	0.551785
ENSG00000168003	SLC3A2	0.145721	5.4073	1.0778	0.282774	0.615687
ENSG00000168005	SPINDOC	0.225077	2.03646	1.32523	0.187019	0.514808
ENSG00000168010	ATG16L2	-0.200137	4.9664	-0.760224	0.44826	0.745981
ENSG00000168014	C2CD3	-0.0892127	5.77744	-0.780393	0.436334	0.739162
ENSG00000168016	TRANK1	1.23183	4.60504	5.98279	1.43e-08	2.26e-06
ENSG00000168026	TTC21A	-0.319922	6.92863	-1.50772	0.133635	0.445171
ENSG00000168028	RPSA	-0.0256115	7.44104	-0.154778	0.877195	0.961126
ENSG00000168032	ENTPD3	-0.317936	2.22426	-1.69225	0.0925812	0.371952
ENSG00000168036	CTNNB1	-0.166718	6.73786	-1.49687	0.136434	0.44964
ENSG00000168038	ULK4	0.0941797	5.46669	0.468594	0.64001	0.85695
ENSG00000168040	FADD	0.11279	2.1934	0.702688	0.483291	0.768364
ENSG00000168056	LTBP3	-0.0808058	4.63925	-0.589911	0.556098	0.811785
ENSG00000168060	NAALADL1	0.0204771	-0.0374347	0.0819773	0.934769	0.981376
ENSG00000168061	SAC3D1	0.225374	0.23349	1.02203	0.308336	0.641185
ENSG00000168062	BATF2	1.68014	2.312	5.81611	3.27e-08	4.73e-06
ENSG00000168065	SLC22A11	-0.264893	0.215005	-1.26896	0.206332	0.539
ENSG00000168066	SF1	-0.107284	7.37533	-1.06036	0.290608	0.624149
ENSG00000168067	MAP4K2	-0.127447	2.89767	-0.576472	0.565121	0.817767
ENSG00000168070	MAJIN	0.0968157	0.0193061	0.424324	0.67191	0.871732
ENSG00000168071	CCDC88B	-0.291429	3.46067	-1.43858	0.152258	0.471359
ENSG00000168077	SCARA3	0.202287	2.05573	0.94512	0.34605	0.67228
ENSG00000168081	PNOC	-0.019777	0.0599183	-0.0801474	0.936222	0.981841
ENSG00000168090	COPS6	0.0580026	4.60817	0.436655	0.662961	0.86776
ENSG00000168092	PAFAH1B2	-0.0404968	4.77598	-0.484488	0.628714	0.852668
ENSG00000168096	ANKS3	-0.0227363	4.06074	-0.142879	0.886569	0.965116
ENSG00000168101	NUDT16L1	-0.141312	2.92504	-0.849225	0.397049	0.711297
ENSG00000168116	KIAA1586	-0.148776	1.43904	-0.736163	0.462729	0.755979
ENSG00000168118	RAB4A	0.0428404	4.34647	0.249269	0.803478	0.930626
ENSG00000168137	SETD5	0.262729	6.59606	2.08247	0.0389206	0.238255
ENSG00000168140	VASN	-0.480075	1.50711	-2.34075	0.020502	0.170014
ENSG00000168143	FAM83B	0.249931	1.83339	1.70048	0.0910203	0.369184
ENSG00000168152	THAP9	-0.0125157	2.28983	-0.0557491	0.955613	0.986703
ENSG00000168159	RNF187	-0.139028	3.3718	-0.899165	0.369941	0.689971
ENSG00000168172	HOOK3	-0.161015	4.24891	-1.10717	0.269912	0.605077
ENSG00000168175	MAPK1IP1L	-0.213161	5.3109	-1.989	0.048438	0.26945
ENSG00000168209	DDIT4	-0.407118	5.94249	-3.06182	0.00258871	0.0524829
ENSG00000168214	RBPJ	-0.123577	5.78503	-1.1689	0.244217	0.578754
ENSG00000168216	LMBRD1	-0.0811108	5.21309	-0.772633	0.440901	0.741478
ENSG00000168228	ZCCHC4	0.101188	2.91647	0.758157	0.449493	0.747021
ENSG00000168229	PTGDR	0.229196	-0.0545842	1.20319	0.230712	0.566738
ENSG00000168234	TTC39C	0.401425	5.24852	2.74984	0.00666232	0.0912427
ENSG00000168237	GLYCTK	-0.107019	1.67379	-0.671019	0.503194	0.782042
ENSG00000168243	GNG4	-0.323738	1.53651	-1.4326	0.153959	0.473798
ENSG00000168246	UBTD2	-0.105816	2.85947	-0.768243	0.443496	0.74315
ENSG00000168255	POLR2J3	-0.389176	4.59061	-2.08906	0.038315	0.236348
ENSG00000168256	NKIRAS2	0.141893	3.9393	1.43766	0.15252	0.471563
ENSG00000168259	DNAJC7	0.197463	5.66927	2.32186	0.0215252	0.173933
ENSG00000168264	IRF2BP2	-0.428967	5.6549	-3.99997	9.73e-05	0.00504906
ENSG00000168268	NT5DC2	-0.12573	2.71822	-0.553393	0.580781	0.826775
ENSG00000168269	FOXI1	0.592491	1.32265	2.49674	0.0135658	0.137782
ENSG00000168273	SMIM4	-0.0954227	3.01587	-0.405846	0.685408	0.877868
ENSG00000168275	COA6	0.48102	4.20695	2.5906	0.0104827	0.119052
ENSG00000168282	MGAT2	0.244789	2.89135	2.20379	0.0289943	0.202716
ENSG00000168283	BMI1	0.106105	5.00438	0.584285	0.559867	0.813972
ENSG00000168286	THAP11	0.00345172	2.35899	0.0192241	0.984687	0.994778
ENSG00000168288	MMADHC	0.250033	5.45516	2.76412	0.00639078	0.0896864
ENSG00000168291	PDHB	-0.0840944	4.74463	-0.929646	0.353981	0.678826
ENSG00000168297	PXK	-0.256465	3.68836	-1.63846	0.103328	0.391323
ENSG00000168298	H1-4	0.0306247	6.39231	0.174651	0.861579	0.955271
ENSG00000168300	PCMTD1	0.146548	5.38291	1.42958	0.154824	0.475106
ENSG00000168301	KCTD6	0.0480853	3.11736	0.270392	0.787213	0.924759
ENSG00000168303	MPLKIP	-0.188275	1.8821	-1.88403	0.0614095	0.303165
ENSG00000168306	ACOX2	0.2387	2.06558	0.94572	0.345744	0.671795
ENSG00000168309	FAM107A	-0.383327	3.66055	-1.13457	0.258286	0.593288
ENSG00000168310	IRF2	0.286254	5.8868	2.95383	0.00362142	0.0650578
ENSG00000168314	MOBP	0.176467	2.08696	0.820204	0.413343	0.724627
ENSG00000168329	CX3CR1	0.111065	1.17999	0.364226	0.716179	0.893139
ENSG00000168350	DEGS2	0.40113	4.18956	1.67529	0.0958668	0.378071
ENSG00000168374	ARF4	0.00475177	6.69214	0.0538802	0.957099	0.987101
ENSG00000168385	SEPTIN2	-0.011768	6.95864	-0.112111	0.910878	0.974384
ENSG00000168386	FILIP1L	-0.131026	1.21443	-0.640213	0.522967	0.792472
ENSG00000168389	MFSD2A	-0.32563	3.50628	-1.79877	0.073975	0.3323
ENSG00000168393	DTYMK	0.0206436	3.7553	0.128988	0.897532	0.970368
ENSG00000168394	TAP1	1.31417	5.38366	6.37289	1.96e-09	3.64e-07
ENSG00000168395	ING5	-0.0117467	3.89735	-0.0856132	0.931883	0.980395
ENSG00000168397	ATG4B	-0.0142672	5.33099	-0.101763	0.919074	0.976741
ENSG00000168398	BDKRB2	-0.0106755	1.54182	-0.0569701	0.954641	0.986462
ENSG00000168404	MLKL	0.490453	3.45661	1.72975	0.0856394	0.358671
ENSG00000168411	RFWD3	0.124867	4.03713	0.882364	0.378929	0.696845
ENSG00000168421	RHOH	-0.00903186	4.68051	-0.0312147	0.975138	0.992057
ENSG00000168434	COG7	0.129598	4.81135	0.958141	0.339464	0.666222
ENSG00000168438	CDC40	0.0876536	3.74018	0.616224	0.538639	0.801051
ENSG00000168439	STIP1	0.183114	5.70488	2.14586	0.0334205	0.219734
ENSG00000168447	SCNN1B	-0.0148133	3.72463	-0.0621002	0.950562	0.985646
ENSG00000168453	HR	-0.155056	1.00296	-0.632116	0.52823	0.795351
ENSG00000168454	TXNDC2	-0.365458	-0.177781	-1.28391	0.201064	0.531771
ENSG00000168461	RAB31	-0.603881	6.57336	-3.47896	0.000651555	0.0216814
ENSG00000168476	REEP4	-0.049099	2.65695	-0.280658	0.779342	0.921359
ENSG00000168477	TNXB	-0.403661	0.946676	-1.81127	0.0720104	0.327609
ENSG00000168487	BMP1	-0.184737	2.145	-0.831972	0.406688	0.718894
ENSG00000168488	ATXN2L	0.0544252	5.70674	0.553922	0.58042	0.826688
ENSG00000168491	CCDC110	-0.0299649	1.99974	-0.110409	0.912226	0.974592
ENSG00000168495	POLR3D	0.316291	2.079	1.86101	0.0646116	0.311342
ENSG00000168496	FEN1	0.225321	1.50628	1.01174	0.313218	0.646141
ENSG00000168497	CAVIN2	-0.0489989	0.456887	-0.212961	0.831634	0.942306
ENSG00000168502	MTCL1	-0.442236	0.856589	-1.99753	0.0474946	0.26669
ENSG00000168517	HEXIM2	-0.0720708	3.03295	-0.445551	0.656535	0.864186
ENSG00000168522	FNTA	0.0258451	5.49514	0.31535	0.752914	0.909181
ENSG00000168528	SERINC2	-0.471557	4.8221	-2.7805	0.00609154	0.0871886
ENSG00000168538	TRAPPC11	-0.00550332	4.4579	-0.0508617	0.9595	0.98736
ENSG00000168556	ING2	0.150265	2.21656	0.736211	0.462701	0.755979
ENSG00000168564	CDKN2AIP	-0.0406281	3.29691	-0.255404	0.798746	0.928336
ENSG00000168566	SNRNP48	-0.308011	2.47547	-1.95461	0.0524051	0.281247
ENSG00000168569	TMEM223	0.229885	2.66976	1.40042	0.163362	0.486813
ENSG00000168575	SLC20A2	-0.172571	5.69867	-0.923848	0.356983	0.680776
ENSG00000168589	DYNLRB2	0.383577	4.98222	1.22824	0.221195	0.555913
ENSG00000168591	TMUB2	-0.02563	3.58344	-0.219688	0.826399	0.940085
ENSG00000168594	ADAM29	-0.390401	0.193485	-1.98412	0.0489855	0.271581
ENSG00000168610	STAT3	-0.249626	7.14976	-1.79031	0.0753306	0.334796
ENSG00000168612	ZSWIM1	-0.109793	2.54356	-0.635466	0.526049	0.794159
ENSG00000168615	ADAM9	-0.194457	5.33986	-1.33665	0.183271	0.50986
ENSG00000168619	ADAM18	-0.453923	-0.0672074	-1.835	0.0683969	0.319528
ENSG00000168621	GDNF	-0.0728741	0.218615	-0.38662	0.699561	0.88571
ENSG00000168646	AXIN2	0.188314	2.61931	0.817946	0.414627	0.725423
ENSG00000168653	NDUFS5	0.395854	5.95672	2.36595	0.0192042	0.165253
ENSG00000168658	VWA3B	-0.0706176	6.25826	-0.251758	0.801557	0.929641
ENSG00000168661	ZNF30	0.401808	0.335138	1.57157	0.118064	0.420422
ENSG00000168672	LRATD2	0.159935	3.35282	0.990661	0.323375	0.655182
ENSG00000168675	LDLRAD4	0.129285	5.64992	0.601466	0.548397	0.80717
ENSG00000168676	KCTD19	-0.377577	2.06591	-1.4105	0.160369	0.482006
ENSG00000168679	SLC16A4	0.203137	2.71505	1.1643	0.246069	0.580852
ENSG00000168685	IL7R	0.369233	3.92448	1.76255	0.0799215	0.346414
ENSG00000168701	TMEM208	0.295981	3.08847	1.56022	0.120721	0.424562
ENSG00000168703	WFDC12	0.055943	2.17212	0.209221	0.834547	0.943471
ENSG00000168710	AHCYL1	-0.146837	4.8719	-1.41298	0.15964	0.481116
ENSG00000168724	DNAJC21	0.0102273	4.06164	0.0873077	0.930538	0.979798
ENSG00000168734	PKIG	0.256561	4.99428	1.45691	0.147137	0.464121
ENSG00000168743	NPNT	-0.227121	0.592436	-0.765417	0.445172	0.744218
ENSG00000168754	FAM178B	-0.218126	1.08606	-0.927668	0.355003	0.679712
ENSG00000168758	SEMA4C	-0.0514381	3.15028	-0.329261	0.742397	0.904304
ENSG00000168763	CNNM3	0.0686085	3.60757	0.384138	0.701396	0.886326
ENSG00000168765	GSTM4	-0.602485	3.03383	-3.29552	0.00121447	0.0325225
ENSG00000168769	TET2	-0.279691	5.74296	-1.76318	0.0798153	0.346239
ENSG00000168772	CXXC4	-0.223818	1.79273	-0.865096	0.388306	0.704172
ENSG00000168778	TCTN2	-0.102755	4.40391	-0.637228	0.524904	0.79319
ENSG00000168781	PPIP5K1	0.279289	5.39407	1.97108	0.0504722	0.275466
ENSG00000168785	TSPAN5	-0.0161683	1.25232	-0.0761892	0.939366	0.98286
ENSG00000168792	ABHD15	0.147943	1.67174	1.09817	0.273813	0.608097
ENSG00000168795	ZBTB5	-0.0864513	1.62785	-0.618738	0.536986	0.800119
ENSG00000168802	CHTF8	0.151062	3.97659	0.882065	0.37909	0.696979
ENSG00000168803	ADAL	0.194732	2.89467	1.03771	0.300999	0.634035
ENSG00000168806	LCMT2	-0.131731	1.56788	-0.556417	0.578718	0.825625
ENSG00000168807	SNTB2	-0.0254553	3.09838	-0.197144	0.84397	0.947399
ENSG00000168811	IL12A	0.3854	0.61671	1.97945	0.0495138	0.272927
ENSG00000168813	ZNF507	0.0739707	2.88963	0.582944	0.560767	0.81468
ENSG00000168818	STX18	0.223357	4.88175	1.45047	0.148922	0.466776
ENSG00000168824	NSG1	0.293801	4.6252	0.827253	0.409349	0.721682
ENSG00000168826	ZBTB49	0.246448	1.3657	1.18212	0.238944	0.574425
ENSG00000168827	GFM1	0.0692075	4.37129	0.526588	0.599223	0.836876
ENSG00000168872	DDX19A	-0.122592	4.43308	-1.12681	0.261543	0.596661
ENSG00000168874	ATOH8	-0.460151	0.0515148	-1.86329	0.0642894	0.310863
ENSG00000168876	ANKRD49	0.275948	2.52511	1.49112	0.137936	0.451009
ENSG00000168878	SFTPB	0.0200188	1.04051	0.102982	0.918109	0.976719
ENSG00000168883	USP39	-0.157261	4.58435	-1.33325	0.184381	0.511528
ENSG00000168884	TNIP2	0.0262977	3.93483	0.174037	0.86206	0.955551
ENSG00000168887	C2orf68	-0.254122	3.83706	-2.4427	0.0156865	0.14932
ENSG00000168890	TMEM150A	0.225939	2.30549	1.30478	0.193877	0.522721
ENSG00000168894	RNF181	0.433864	4.44302	2.48481	0.0140105	0.14022
ENSG00000168899	VAMP5	1.06845	4.03748	4.1627	5.17e-05	0.00312343
ENSG00000168904	LRRC28	0.18166	4.01592	0.992877	0.322297	0.654175
ENSG00000168906	MAT2A	0.0476149	5.81224	0.453523	0.650798	0.86159
ENSG00000168907	PLA2G4F	0.0131395	0.637451	0.0676155	0.946178	0.984632
ENSG00000168913	ENHO	-0.247013	1.26934	-0.992757	0.322355	0.654209
ENSG00000168916	ZNF608	-0.238763	3.35102	-1.28374	0.201125	0.531771
ENSG00000168917	SLC35G2	0.134242	0.450354	0.806614	0.421109	0.73035
ENSG00000168918	INPP5D	0.157448	4.57799	0.637361	0.524818	0.79319
ENSG00000168924	LETM1	-0.0668356	3.8128	-0.522699	0.60192	0.838471
ENSG00000168936	TMEM129	0.00526102	2.48543	0.0382691	0.969522	0.990432
ENSG00000168938	PPIC	0.255106	2.60969	1.32615	0.186716	0.514262
ENSG00000168944	CEP120	0.0292871	3.6533	0.239894	0.810725	0.933204
ENSG00000168952	STXBP6	0.14562	2.25276	0.6747	0.500859	0.781022
ENSG00000168955	TM4SF20	-0.0529236	0.27405	-0.260693	0.794671	0.927755
ENSG00000168958	MFF	0.0172276	4.93031	0.150729	0.880383	0.962683
ENSG00000168959	GRM5	0.611363	1.84068	2.09893	0.0374225	0.232846
ENSG00000168961	LGALS9	1.01853	5.97292	7.83385	6.66e-13	1.88e-10
ENSG00000168970	JMJD7-PLA2G4B	-0.297629	1.73464	-1.81391	0.0716006	0.326429
ENSG00000168994	PXDC1	-0.20711	3.93542	-1.47758	0.141524	0.45668
ENSG00000168995	SIGLEC7	-0.558034	0.55344	-1.54684	0.123914	0.430815
ENSG00000169016	E2F6	0.0515061	2.53435	0.350294	0.726587	0.896505
ENSG00000169018	FEM1B	0.0526123	3.93686	0.46381	0.643426	0.858464
ENSG00000169019	COMMD8	0.291427	3.41509	1.7817	0.0767304	0.338064
ENSG00000169020	ATP5ME	0.232042	6.82597	1.02739	0.305816	0.638417
ENSG00000169021	UQCRFS1	0.0815953	3.22507	0.588412	0.557101	0.812196
ENSG00000169026	SLC49A3	-0.0570896	1.35395	-0.270315	0.787273	0.924759
ENSG00000169031	COL4A3	0.347998	-0.215943	1.4465	0.15003	0.468266
ENSG00000169032	MAP2K1	-0.372147	4.09538	-2.94126	0.00376363	0.0667758
ENSG00000169035	KLK7	-0.484942	1.23755	-1.3729	0.17174	0.497174
ENSG00000169045	HNRNPH1	0.096257	7.91551	0.669622	0.504082	0.782106
ENSG00000169047	IRS1	0.478347	1.10387	2.22596	0.0274403	0.195425
ENSG00000169057	MECP2	-0.243548	5.83332	-1.50284	0.134888	0.44741
ENSG00000169062	UPF3A	-0.0827338	5.12117	-0.884802	0.377616	0.696078
ENSG00000169064	ZBBX	0.384673	6.24452	1.10986	0.268755	0.604134
ENSG00000169083	AR	-0.240782	0.372769	-1.24936	0.213392	0.545911
ENSG00000169084	DHRSX	-0.194689	3.92282	-1.19017	0.235778	0.570737
ENSG00000169085	VXN	-0.125722	0.440901	-0.500153	0.617668	0.847216
ENSG00000169087	HSPBAP1	-0.222122	4.22112	-1.0802	0.281709	0.615088
ENSG00000169093	ASMTL	-0.380562	3.02856	-2.89766	0.00429714	0.0713462
ENSG00000169100	SLC25A6	-0.403234	6.09769	-2.60784	0.00999037	0.115951
ENSG00000169105	CHST14	-0.188459	0.822567	-1.21221	0.227253	0.562534
ENSG00000169116	PARM1	-0.380725	3.11258	-2.37268	0.0188701	0.163307
ENSG00000169118	CSNK1G1	0.0928192	4.6793	0.778076	0.437695	0.740186
ENSG00000169122	FAM110B	-0.21821	1.442	-0.735101	0.463375	0.756314
ENSG00000169126	ARMC4	0.0259883	5.7449	0.115073	0.908535	0.97387
ENSG00000169129	AFAP1L2	-0.0305997	0.956946	-0.148862	0.881854	0.963394
ENSG00000169131	ZNF354A	0.171916	2.22011	1.09936	0.273292	0.607989
ENSG00000169136	ATF5	0.378761	3.55473	1.79502	0.0745741	0.33345
ENSG00000169139	UBE2V2	0.17886	4.35772	1.36835	0.173157	0.498608
ENSG00000169155	ZBTB43	-0.410932	3.04119	-3.19712	0.00167872	0.0400427
ENSG00000169169	CPT1C	-0.513444	1.75319	-2.07842	0.0392977	0.239599
ENSG00000169180	XPO6	-0.350481	7.13896	-1.5801	0.116097	0.41707
ENSG00000169181	GSG1L	-0.112732	0.362475	-0.650259	0.516475	0.790182
ENSG00000169188	APEX2	0.132274	1.58897	0.796831	0.426752	0.734282
ENSG00000169189	NSMCE1	0.122609	4.24234	0.665237	0.506875	0.783663
ENSG00000169193	CCDC126	0.112356	3.90989	0.661707	0.509128	0.78533
ENSG00000169203	NPIPB12	0.0643659	5.13476	0.288313	0.773488	0.918276
ENSG00000169208	OR10G3	-0.101276	4.2527	-0.699723	0.485136	0.769746
ENSG00000169213	RAB3B	-0.451254	2.10466	-2.94266	0.00374754	0.0666562
ENSG00000169217	CD2BP2	0.065632	3.98997	0.479154	0.632495	0.853774
ENSG00000169220	RGS14	0.110885	3.74041	0.526886	0.599016	0.836874
ENSG00000169221	TBC1D10B	-0.253802	3.74294	-2.16775	0.0316835	0.213201
ENSG00000169223	LMAN2	0.310618	5.28071	2.88379	0.00448088	0.0733844
ENSG00000169224	GCSAML	-0.0847767	1.79186	-0.508074	0.612114	0.845161
ENSG00000169228	RAB24	-0.0214958	3.78148	-0.0908194	0.927752	0.97849
ENSG00000169230	PRELID1	-0.0208693	5.56518	-0.133433	0.894022	0.968587
ENSG00000169231	THBS3	0.140387	5.51668	0.580819	0.562195	0.815703
ENSG00000169239	CA5B	0.071406	4.5689	0.593854	0.553465	0.809664
ENSG00000169241	SLC50A1	0.0329313	4.10882	0.246908	0.805302	0.930973
ENSG00000169242	EFNA1	-0.194639	3.35582	-0.944367	0.346433	0.672555
ENSG00000169245	CXCL10	4.1355	3.0455	8.54301	1.07e-14	4.13e-12
ENSG00000169246	NPIPB3	-0.0516754	6.56588	-0.240494	0.810261	0.933137
ENSG00000169247	SH3TC2	-0.214049	0.791611	-1.04261	0.298731	0.632105
ENSG00000169248	CXCL11	3.87148	1.4855	8.45191	1.84e-14	6.91e-12
ENSG00000169249	ZRSR2	0.283004	3.45518	1.62624	0.105903	0.396547
ENSG00000169251	NMD3	0.0780458	3.94417	0.684902	0.494415	0.776796
ENSG00000169252	ADRB2	-0.110648	2.18208	-0.57055	0.56912	0.820017
ENSG00000169255	B3GALNT1	0.141396	2.05306	0.86956	0.385868	0.702562
ENSG00000169282	KCNAB1	-0.291389	0.778803	-1.38914	0.166758	0.490355
ENSG00000169288	MRPL1	0.438842	2.98387	2.07441	0.0396734	0.240865
ENSG00000169291	SHE	-0.677308	1.02746	-2.88792	0.00442539	0.0728619
ENSG00000169299	PGM2	-0.294078	3.34206	-1.98816	0.0485317	0.269634
ENSG00000169314	C22orf15	0.641062	3.05413	2.47361	0.0144401	0.142847
ENSG00000169327	OR5AU1	-0.223602	0.39919	-1.41284	0.159681	0.481116
ENSG00000169340	PDILT	0.0456883	0.0181786	0.206505	0.836664	0.944293
ENSG00000169347	GP2	-0.0211523	-0.283403	-0.115041	0.908559	0.97387
ENSG00000169359	SLC33A1	-0.0489573	2.76968	-0.351449	0.725722	0.896454
ENSG00000169371	SNUPN	0.0675631	3.44923	0.388001	0.698541	0.885058
ENSG00000169372	CRADD	0.0632558	4.22159	0.363785	0.716508	0.893256
ENSG00000169375	SIN3A	-0.0110843	5.56048	-0.118042	0.906185	0.972974
ENSG00000169379	ARL13B	0.177559	3.66079	1.00307	0.317369	0.649255
ENSG00000169385	RNASE2	0.111692	-0.280933	0.358019	0.72081	0.894659
ENSG00000169398	PTK2	0.11734	6.87449	0.794309	0.428214	0.734921
ENSG00000169402	RSPH10B2	-0.0418375	4.21732	-0.174097	0.862014	0.955551
ENSG00000169403	PTAFR	-0.42358	3.91038	-1.9483	0.0531612	0.283281
ENSG00000169410	PTPN9	0.0700549	3.40539	0.448838	0.654167	0.863475
ENSG00000169413	RNASE6	0.759542	3.19553	2.51571	0.0128843	0.134904
ENSG00000169429	CXCL8	-1.05679	8.92012	-2.20542	0.0288776	0.202411
ENSG00000169432	SCN9A	-0.175151	1.59439	-1.00385	0.316994	0.649082
ENSG00000169435	RASSF6	-0.0465672	3.55768	-0.318102	0.75083	0.907672
ENSG00000169439	SDC2	0.00345768	2.32808	0.012582	0.989977	0.996866
ENSG00000169442	CD52	0.983922	3.77811	2.46647	0.01472	0.1443
ENSG00000169446	MMGT1	-0.177758	2.82556	-1.58024	0.116063	0.41707
ENSG00000169469	SPRR1B	-0.638909	4.06576	-1.21033	0.227972	0.563428
ENSG00000169474	SPRR1A	-0.76671	4.52594	-1.26692	0.20706	0.53965
ENSG00000169490	TM2D2	-0.172067	3.61091	-1.12453	0.262505	0.597388
ENSG00000169495	HTRA4	-0.161827	2.80374	-0.919325	0.359336	0.682538
ENSG00000169499	PLEKHA2	0.218497	4.87485	1.53442	0.126938	0.435473
ENSG00000169504	CLIC4	0.418954	3.84875	2.29226	0.0232186	0.179252
ENSG00000169507	SLC38A11	0.314333	0.217852	1.18707	0.236993	0.572273
ENSG00000169508	GPR183	0.290385	2.98001	1.03374	0.302849	0.635537
ENSG00000169509	CRCT1	-0.612782	1.31205	-0.950079	0.343532	0.670232
ENSG00000169515	CCDC8	-0.521841	0.601849	-3.34668	0.00102342	0.0288772
ENSG00000169519	METTL15	0.12523	4.64566	0.878617	0.380951	0.69861
ENSG00000169550	MUC15	0.527769	4.14274	2.38076	0.0184755	0.161466
ENSG00000169554	ZEB2	-0.28911	5.59793	-0.85624	0.39317	0.70793
ENSG00000169564	PCBP1	-0.0522015	6.36355	-0.46345	0.643683	0.858527
ENSG00000169567	HINT1	0.129458	6.51254	0.837135	0.403789	0.716472
ENSG00000169570	DTWD2	0.175702	2.65757	1.30741	0.192986	0.522308
ENSG00000169583	CLIC3	0.0910642	1.56986	0.303532	0.761886	0.912727
ENSG00000169592	INO80E	0.336288	4.04831	2.15405	0.0327613	0.217391
ENSG00000169598	DFFB	0.0600571	1.63377	0.370001	0.71188	0.890989
ENSG00000169599	NFU1	0.293058	3.77133	1.70971	0.0892947	0.366592
ENSG00000169604	ANTXR1	-0.362757	3.02026	-1.88108	0.0618115	0.303897
ENSG00000169607	CKAP2L	-0.219467	1.25741	-1.06459	0.288697	0.621908
ENSG00000169609	C15orf40	-0.0983308	4.50625	-0.563706	0.573758	0.823166
ENSG00000169612	RAMAC	0.29554	3.58455	2.53532	0.012212	0.130473
ENSG00000169621	APLF	-0.0369916	1.76985	-0.254243	0.79964	0.928635
ENSG00000169627	BOLA2B	0.641685	4.52371	2.55197	0.011666	0.127253
ENSG00000169629	RGPD8	-0.122397	2.77383	-0.694083	0.488655	0.772765
ENSG00000169635	HIC2	-0.0419824	0.397717	-0.268098	0.788976	0.92534
ENSG00000169641	LUZP1	-0.0392258	3.32156	-0.359049	0.720041	0.894242
ENSG00000169660	HEXD	0.348045	4.62758	2.07003	0.0400867	0.242441
ENSG00000169679	BUB1	0.64625	1.05098	2.76727	0.00633209	0.0893345
ENSG00000169682	SPNS1	-0.145661	3.47021	-1.17765	0.240716	0.575455
ENSG00000169683	LRRC45	-0.15811	3.01172	-0.976559	0.33029	0.660232
ENSG00000169684	CHRNA5	-0.123955	-0.231698	-0.656913	0.512198	0.787264
ENSG00000169689	CENPX	0.0119373	3.65346	0.0610203	0.951421	0.985965
ENSG00000169692	AGPAT2	-0.241775	3.71997	-1.93913	0.0542785	0.285744
ENSG00000169696	ASPSCR1	0.116021	3.62417	0.80064	0.42455	0.732515
ENSG00000169704	GP9	0.287402	-0.0263179	1.3707	0.172425	0.497833
ENSG00000169710	FASN	0.158636	5.12349	0.64266	0.521382	0.791583
ENSG00000169714	CNBP	0.228671	6.4603	2.35611	0.0197022	0.168
ENSG00000169715	MT1E	0.63596	4.912	2.95963	0.00355763	0.0644994
ENSG00000169718	DUS1L	-0.0830515	4.89455	-0.57359	0.567066	0.818928
ENSG00000169727	GPS1	-0.0763739	4.38869	-0.575129	0.566027	0.818241
ENSG00000169733	RFNG	-0.269524	2.49187	-1.78415	0.0763307	0.337124
ENSG00000169738	DCXR	-0.165887	4.12276	-0.883291	0.378429	0.696414
ENSG00000169740	ZNF32	0.52239	2.58644	2.39356	0.0178656	0.158312
ENSG00000169744	LDB2	0.230055	-0.350219	1.07088	0.285868	0.618864
ENSG00000169750	RAC3	-0.512379	0.705182	-2.33952	0.0205672	0.170356
ENSG00000169752	NRG4	-0.309421	4.7953	-1.32346	0.187607	0.515629
ENSG00000169756	LIMS1	0.0497376	5.87416	0.458554	0.647188	0.85999
ENSG00000169758	TMEM266	-0.282696	1.14106	-2.00204	0.0470021	0.265341
ENSG00000169762	TAPT1	0.00797347	4.65388	0.0406226	0.967648	0.98998
ENSG00000169764	UGP2	-0.0581348	6.08833	-0.562483	0.574589	0.823556
ENSG00000169813	HNRNPF	0.203712	6.35344	2.28238	0.0238094	0.181161
ENSG00000169814	BTD	0.0647853	4.33723	0.439129	0.661171	0.867118
ENSG00000169826	CSGALNACT2	-0.361327	2.80152	-1.48882	0.13854	0.451952
ENSG00000169851	PCDH7	0.423369	3.71034	1.81001	0.0722064	0.328053
ENSG00000169855	ROBO1	0.165433	2.26383	0.856098	0.393248	0.707989
ENSG00000169856	ONECUT1	-0.0687592	0.145185	-0.391828	0.695717	0.883965
ENSG00000169857	AVEN	0.0888917	1.47016	0.408514	0.683453	0.877687
ENSG00000169860	P2RY1	-0.337649	0.626982	-1.82757	0.0695116	0.32181
ENSG00000169871	TRIM56	0.00382079	4.57538	0.0358673	0.971434	0.991119
ENSG00000169876	MUC17	-0.0707014	-0.303834	-0.262453	0.793316	0.926893
ENSG00000169891	REPS2	-0.640566	4.20742	-4.15464	5.34e-05	0.00319978
ENSG00000169895	SYAP1	-0.457208	4.90174	-4.19816	4.49e-05	0.00274678
ENSG00000169896	ITGAM	-0.576334	3.04289	-1.16983	0.243843	0.578541
ENSG00000169900	PYDC1	-0.281766	1.34567	-0.561017	0.575585	0.823615
ENSG00000169902	TPST1	-0.203024	4.17034	-0.94949	0.34383	0.670612
ENSG00000169905	TOR1AIP2	-0.18756	4.87602	-1.93228	0.0551245	0.288215
ENSG00000169908	TM4SF1	-0.408788	4.6199	-1.6052	0.11046	0.405748
ENSG00000169914	OTUD3	-0.151582	2.112	-0.687022	0.493082	0.775799
ENSG00000169918	OTUD7A	0.153219	-0.236121	0.766723	0.444397	0.743638
ENSG00000169919	GUSB	0.326104	6.37271	2.2799	0.0239597	0.181604
ENSG00000169925	BRD3	-0.157528	3.73146	-1.16866	0.24431	0.578777
ENSG00000169926	KLF13	-0.237674	3.97416	-1.51753	0.131142	0.440917
ENSG00000169946	ZFPM2	-0.0590805	2.32788	-0.312616	0.754987	0.910055
ENSG00000169951	ZNF764	-0.0260611	1.45861	-0.180489	0.857001	0.952137
ENSG00000169955	ZNF747	-0.12148	1.5056	-0.881136	0.379591	0.69725
ENSG00000169957	ZNF768	0.0557742	3.01055	0.367472	0.713761	0.892028
ENSG00000169962	TAS1R3	-0.266842	-0.0609898	-1.4809	0.140637	0.455636
ENSG00000169964	TMEM42	0.51843	1.04046	2.35671	0.0196714	0.16799
ENSG00000169967	MAP3K2	-0.162737	5.51693	-1.97812	0.0496642	0.273403
ENSG00000169972	PUSL1	-0.245867	2.47617	-1.42761	0.15539	0.475793
ENSG00000169976	SF3B5	0.232611	5.29645	1.49542	0.136811	0.449847
ENSG00000169981	ZNF35	0.144815	1.75885	0.820869	0.412965	0.724377
ENSG00000169989	TIGD4	0.271234	1.10544	1.36607	0.173869	0.499443
ENSG00000169991	IFFO2	-0.213312	3.46337	-1.38948	0.166654	0.490326
ENSG00000169992	NLGN2	0.042223	-0.0334457	0.23362	0.815584	0.935579
ENSG00000170004	CHD3	-0.383352	5.94777	-2.99564	0.00318344	0.059564
ENSG00000170006	TMEM154	-0.321578	4.8852	-1.58618	0.11471	0.414411
ENSG00000170011	MYRIP	-0.0606189	0.226421	-0.326281	0.744646	0.905352
ENSG00000170017	ALCAM	-0.0478573	7.06408	-0.25144	0.801802	0.929641
ENSG00000170027	YWHAG	-0.172156	4.61339	-1.54822	0.123581	0.430401
ENSG00000170035	UBE2E3	0.016801	4.79336	0.122805	0.902419	0.971714
ENSG00000170037	CNTROB	-0.342641	3.72327	-2.60904	0.00995689	0.115827
ENSG00000170043	TRAPPC1	-0.0835501	5.29446	-0.577482	0.564441	0.817307
ENSG00000170049	KCNAB3	-0.30197	1.18012	-1.38649	0.167563	0.491347
ENSG00000170074	FAM153A	0.112879	3.06379	0.391637	0.695858	0.884035
ENSG00000170075	GPR37L1	-0.503503	0.497034	-3.17271	0.00181701	0.0419615
ENSG00000170085	SIMC1	-0.10275	4.26691	-0.885951	0.376999	0.695729
ENSG00000170088	TMEM192	-0.187612	2.65366	-1.51513	0.13175	0.441853
ENSG00000170092	SPDYE5	-0.655495	1.27004	-3.616	0.000402644	0.0150396
ENSG00000170100	ZNF778	0.309554	2.42504	1.42707	0.155546	0.47584
ENSG00000170113	NIPA1	-0.0386704	1.30586	-0.21338	0.831308	0.942306
ENSG00000170128	GPR25	0.323785	-0.0392702	1.12364	0.26288	0.597636
ENSG00000170142	UBE2E1	0.089778	5.97486	0.804603	0.422265	0.731027
ENSG00000170144	HNRNPA3	0.0708374	6.35234	0.837395	0.403643	0.716472
ENSG00000170145	SIK2	0.168116	3.04022	1.19746	0.232932	0.568907
ENSG00000170153	RNF150	-0.10245	1.12919	-0.406057	0.685254	0.877868
ENSG00000170160	CCDC144A	0.0217158	4.32986	0.138107	0.890333	0.966953
ENSG00000170175	CHRNB1	0.307765	2.23615	1.78955	0.0754536	0.335092
ENSG00000170180	GYPA	-0.376146	0.948726	-1.52283	0.129813	0.439482
ENSG00000170185	USP38	-0.228919	3.49044	-1.78315	0.076494	0.337494
ENSG00000170190	SLC16A5	0.115605	3.96498	0.728145	0.467609	0.758465
ENSG00000170191	NANP	-0.026521	0.939125	-0.173759	0.862279	0.955612
ENSG00000170209	ANKK1	0.0290505	2.36541	0.120209	0.904471	0.972741
ENSG00000170222	ADPRM	0.441666	1.42037	2.23689	0.0267013	0.192927
ENSG00000170231	FABP6	0.109622	4.34196	0.401878	0.68832	0.87981
ENSG00000170234	PWWP2A	0.0787871	3.70738	0.58723	0.557893	0.812652
ENSG00000170236	USP50	-0.130756	2.14799	-0.572991	0.56747	0.819287
ENSG00000170242	USP47	0.0659736	4.80248	0.701017	0.48433	0.768932
ENSG00000170248	PDCD6IP	0.164895	6.85708	1.61997	0.107245	0.399264
ENSG00000170260	ZNF212	-0.260843	2.2012	-1.41958	0.157711	0.479209
ENSG00000170262	MRAP	0.1912	-0.0844076	0.865037	0.388338	0.704172
ENSG00000170264	FAM161A	0.0751187	3.2556	0.451106	0.652536	0.862447
ENSG00000170265	ZNF282	-0.0341276	3.11056	-0.181257	0.856399	0.95209
ENSG00000170266	GLB1	0.0413233	4.58614	0.303439	0.761957	0.912727
ENSG00000170270	GON7	0.350611	4.76038	1.61515	0.108285	0.401309
ENSG00000170271	FAXDC2	0.258204	4.21223	1.42147	0.157162	0.478555
ENSG00000170275	CRTAP	-0.421231	3.44359	-2.43907	0.015839	0.150228
ENSG00000170289	CNGB3	0.0327307	0.843381	0.130565	0.896286	0.969957
ENSG00000170291	ELP5	-0.241891	3.57128	-1.34661	0.180046	0.506039
ENSG00000170293	CMTM8	0.163373	2.19779	0.769155	0.442956	0.742876
ENSG00000170296	GABARAP	-0.410393	7.62399	-3.94617	0.000119477	0.00600162
ENSG00000170298	LGALS9B	0.542798	3.42932	2.34784	0.0201292	0.168806
ENSG00000170310	STX8	0.0637472	4.76043	0.424196	0.672003	0.871741
ENSG00000170312	CDK1	0.717626	1.94415	3.05475	0.00264701	0.0528497
ENSG00000170315	UBB	0.551025	8.26598	4.02125	8.97e-05	0.00473062
ENSG00000170322	NFRKB	0.0315879	3.72959	0.266142	0.790479	0.925664
ENSG00000170324	FRMPD2	0.0355697	5.34556	0.105755	0.915911	0.975635
ENSG00000170325	PRDM10	-0.437841	2.90113	-2.6458	0.0089788	0.108692
ENSG00000170340	B3GNT2	0.119052	3.85652	1.33615	0.183432	0.509918
ENSG00000170345	FOS	-1.2231	7.77383	-3.67585	0.000324911	0.0132083
ENSG00000170348	TMED10	0.317395	6.08173	2.26979	0.024581	0.183839
ENSG00000170364	SETMAR	0.067329	4.23228	0.708573	0.47964	0.766113
ENSG00000170365	SMAD1	0.352033	4.33983	1.92959	0.0554601	0.289145
ENSG00000170370	EMX2	-0.337564	1.70541	-1.011	0.313572	0.6467
ENSG00000170373	CST1	0.0903398	-0.381779	0.228845	0.819287	0.936483
ENSG00000170379	TCAF2	-0.292345	2.93948	-2.04219	0.0428058	0.251966
ENSG00000170381	SEMA3E	-0.448823	2.79911	-1.40736	0.161296	0.483305
ENSG00000170382	LRRN2	0.758858	0.236246	3.17046	0.00183026	0.0421778
ENSG00000170385	SLC30A1	0.0877251	2.55407	0.85792	0.392244	0.707146
ENSG00000170390	DCLK2	-0.0591984	-0.0908198	-0.253894	0.79991	0.928812
ENSG00000170412	GPRC5C	-0.275264	4.34863	-1.63862	0.103294	0.391323
ENSG00000170417	TMEM182	-0.198274	6.27578	-0.866461	0.387559	0.703478
ENSG00000170419	VSTM2A	-0.339196	-0.2283	-1.5563	0.12165	0.426248
ENSG00000170421	KRT8	0.205087	7.79345	1.19601	0.233494	0.568907
ENSG00000170423	KRT78	-1.08372	2.55366	-1.9156	0.0572333	0.293206
ENSG00000170425	ADORA2B	-0.0144417	2.49593	-0.077849	0.938047	0.982052
ENSG00000170430	MGMT	0.392107	3.24429	2.23999	0.026495	0.192081
ENSG00000170442	AC021066.1	-0.176071	0.0609342	-0.820144	0.413377	0.724627
ENSG00000170445	HARS1	0.112581	4.20014	1.36799	0.173268	0.498769
ENSG00000170448	NFXL1	0.147647	2.98091	1.05647	0.292374	0.625983
ENSG00000170456	DENND5B	-0.232084	1.36547	-1.17567	0.241507	0.576216
ENSG00000170458	CD14	-0.210565	4.70902	-0.592426	0.554417	0.810757
ENSG00000170464	DNAJC18	0.249548	1.93068	1.16307	0.246565	0.581052
ENSG00000170468	RIOX1	-0.117027	1.55177	-0.742282	0.459025	0.752584
ENSG00000170469	SPATA24	0.272705	2.35689	1.18267	0.238726	0.574425
ENSG00000170471	RALGAPB	-0.127598	4.38907	-1.62092	0.10704	0.398947
ENSG00000170473	PYM1	0.092784	3.92655	0.608013	0.544057	0.804106
ENSG00000170476	MZB1	0.266014	1.39215	1.25605	0.210963	0.543869
ENSG00000170477	KRT4	-0.209138	5.01521	-0.572337	0.567912	0.819668
ENSG00000170482	SLC23A1	-0.111876	3.59209	-0.428407	0.668942	0.869845
ENSG00000170485	NPAS2	-0.364482	4.88246	-1.8662	0.0638781	0.31011
ENSG00000170498	KISS1	0.098414	-0.503705	0.356409	0.722012	0.895025
ENSG00000170500	LONRF2	-0.201596	1.33519	-1.16929	0.244057	0.5787
ENSG00000170502	NUDT9	0.0498967	4.24713	0.334692	0.738304	0.902643
ENSG00000170509	HSD17B13	0.0494662	4.04	0.160456	0.872728	0.959472
ENSG00000170515	PA2G4	0.0583048	5.04108	0.534612	0.593674	0.833395
ENSG00000170522	ELOVL6	0.39772	1.16722	1.50375	0.134653	0.447354
ENSG00000170525	PFKFB3	-0.621286	6.50917	-1.80859	0.072428	0.328279
ENSG00000170537	TMC7	-0.160045	1.23471	-0.87926	0.380604	0.698216
ENSG00000170540	ARL6IP1	0.0755491	5.4336	0.964088	0.336484	0.664701
ENSG00000170542	SERPINB9	0.00289813	3.67469	0.00952302	0.992414	0.997757
ENSG00000170545	SMAGP	-0.310266	4.5281	-1.99428	0.0478527	0.267578
ENSG00000170571	EMB	0.38104	5.61825	3.93684	0.000123784	0.00619825
ENSG00000170577	SIX2	-0.0579479	3.09918	-0.232024	0.816822	0.935685
ENSG00000170579	DLGAP1	0.129741	1.58958	0.585894	0.558788	0.813078
ENSG00000170581	STAT2	1.05283	6.01835	7.19066	2.47e-11	5.81e-09
ENSG00000170584	NUDCD2	0.0309396	2.49322	0.213344	0.831336	0.942306
ENSG00000170604	IRF2BP1	-0.0242018	1.92923	-0.15505	0.876981	0.961126
ENSG00000170606	HSPA4	0.244306	5.26452	2.30482	0.0224862	0.176895
ENSG00000170608	FOXA3	0.0125983	0.380709	0.0467999	0.962732	0.988559
ENSG00000170619	COMMD5	-0.214525	3.23331	-1.47326	0.142682	0.458871
ENSG00000170627	GTSF1	0.273052	1.03929	1.32266	0.187872	0.516141
ENSG00000170631	ZNF16	-0.0576996	2.03959	-0.366513	0.714476	0.892416
ENSG00000170632	ARMC10	0.0325648	3.93051	0.243428	0.807992	0.932282
ENSG00000170633	RNF34	-0.0510266	4.63924	-0.418757	0.675966	0.874222
ENSG00000170634	ACYP2	0.103219	4.05579	0.970753	0.333164	0.662223
ENSG00000170638	TRABD	-0.10121	3.81067	-0.867952	0.386745	0.703255
ENSG00000170653	ATF7	-0.0529646	3.9264	-0.381527	0.703328	0.886651
ENSG00000170667	RASA4B	-0.0738604	1.28561	-0.418197	0.676374	0.87432
ENSG00000170677	SOCS6	-0.14716	3.4561	-0.930166	0.353713	0.678559
ENSG00000170684	ZNF296	-0.138928	1.54813	-0.775374	0.439285	0.740577
ENSG00000170703	TTLL6	-0.115937	1.95175	-0.506818	0.612993	0.845613
ENSG00000170734	POLH	-0.124269	2.45514	-0.827227	0.409363	0.721682
ENSG00000170745	KCNS3	0.108328	1.96019	0.436855	0.662817	0.86776
ENSG00000170759	KIF5B	0.150173	5.58435	1.51576	0.13159	0.44161
ENSG00000170776	AKAP13	-0.0840725	7.5217	-0.678153	0.498673	0.779464
ENSG00000170779	CDCA4	-0.166463	1.435	-0.89959	0.369716	0.689941
ENSG00000170786	SDR16C5	-0.263706	2.62979	-1.33995	0.182196	0.508265
ENSG00000170788	DYDC1	0.449645	3.94997	1.56755	0.118998	0.421852
ENSG00000170791	CHCHD7	-0.0118141	3.97105	-0.0950669	0.924383	0.977043
ENSG00000170802	FOXN2	0.0174775	3.29535	0.0906091	0.927919	0.97849
ENSG00000170807	LMOD2	-0.342587	-0.136675	-1.57908	0.116329	0.417488
ENSG00000170832	USP32	-0.433988	5.1799	-2.08351	0.0388248	0.237948
ENSG00000170835	CEL	0.252035	1.37227	1.31196	0.191448	0.519753
ENSG00000170836	PPM1D	0.0659904	2.84015	0.495593	0.620875	0.848112
ENSG00000170837	GPR27	-0.723483	0.591535	-1.75078	0.0819356	0.351665
ENSG00000170846	AC093323.1	0.0164146	2.76078	0.122859	0.902376	0.971714
ENSG00000170852	KBTBD2	-0.033785	4.25982	-0.241251	0.809675	0.932871
ENSG00000170854	RIOX2	0.222511	3.53907	1.51906	0.130759	0.440133
ENSG00000170855	TRIAP1	0.438923	2.42176	2.35139	0.0199451	0.168394
ENSG00000170860	LSM3	-0.00195517	2.16331	-0.0137693	0.989031	0.99661
ENSG00000170871	KIAA0232	0.138165	5.01199	1.08234	0.280759	0.614544
ENSG00000170873	MTSS1	-0.14273	5.52347	-0.746785	0.45631	0.750774
ENSG00000170876	TMEM43	-0.40562	3.58574	-3.29146	0.001231	0.0326368
ENSG00000170881	RNF139	-0.435306	3.42613	-2.81463	0.00550884	0.0825175
ENSG00000170889	RPS9	0.0155634	7.84995	0.127422	0.898769	0.97096
ENSG00000170892	TSEN34	-0.373823	4.23544	-2.3616	0.0194228	0.166317
ENSG00000170899	GSTA4	0.183357	3.12948	0.830482	0.407527	0.719651
ENSG00000170903	MSANTD4	0.348222	2.77131	1.90739	0.0582952	0.295865
ENSG00000170906	NDUFA3	0.102168	5.64528	0.642272	0.521633	0.79188
ENSG00000170909	OSCAR	-0.384168	1.23163	-1.26254	0.208627	0.541109
ENSG00000170915	PAQR8	0.281667	2.24288	1.70368	0.0904195	0.368572
ENSG00000170917	NUDT6	-0.00103384	2.78666	-0.0049546	0.996053	0.998522
ENSG00000170921	TANC2	-0.311435	5.15647	-2.10095	0.0372424	0.232372
ENSG00000170923	OR7G2	-0.0750676	0.389905	-0.483123	0.629681	0.85286
ENSG00000170929	OR1M1	-0.00578973	1.2655	-0.0403179	0.967891	0.990048
ENSG00000170946	DNAJC24	0.0400584	3.29399	0.243477	0.807954	0.932282
ENSG00000170948	MBD3L1	0.0192991	0.471549	0.0726185	0.942202	0.983544
ENSG00000170949	ZNF160	0.121658	4.22008	1.01847	0.310019	0.64265
ENSG00000170954	ZNF415	0.733835	2.71492	3.10338	0.00226959	0.0479227
ENSG00000170955	CAVIN3	-0.278577	0.659732	-1.10082	0.272661	0.607617
ENSG00000170956	CEACAM3	-0.33731	3.44829	-0.719753	0.472747	0.761834
ENSG00000170959	DCDC1	0.11114	5.26126	0.412297	0.680684	0.876236
ENSG00000170989	S1PR1	-0.0971702	0.477203	-0.451494	0.652257	0.862368
ENSG00000171017	LRRC8E	-0.269968	2.23017	-1.44937	0.149227	0.467184
ENSG00000171033	PKIA	-0.251375	-0.229603	-0.90198	0.368449	0.688817
ENSG00000171044	XKR6	0.106246	0.213537	0.471857	0.637684	0.856133
ENSG00000171045	TSNARE1	-0.25154	3.25207	-1.16472	0.245899	0.580724
ENSG00000171049	FPR2	-0.422289	3.63892	-0.800723	0.424502	0.732515
ENSG00000171051	FPR1	-0.433695	4.97776	-0.885359	0.377317	0.695835
ENSG00000171055	FEZ2	0.0286211	4.93118	0.293371	0.769626	0.916632
ENSG00000171056	SOX7	-0.383013	0.589604	-1.86986	0.0633646	0.308646
ENSG00000171060	C8orf74	0.3823	0.00901944	1.49286	0.13748	0.450841
ENSG00000171067	C11orf24	-0.0930558	2.62611	-0.570731	0.568998	0.820017
ENSG00000171094	ALK	-0.271578	1.37072	-1.29652	0.196698	0.526396
ENSG00000171097	KYAT1	-0.394867	1.7278	-2.06376	0.0406856	0.244884
ENSG00000171100	MTM1	0.117701	3.8179	0.926287	0.355718	0.68018
ENSG00000171103	TRMT61B	0.171927	3.03568	0.975217	0.330953	0.660388
ENSG00000171105	INSR	0.0767705	3.63191	0.448607	0.654334	0.863475
ENSG00000171109	MFN1	0.121875	4.69391	1.13901	0.256434	0.59133
ENSG00000171115	GIMAP8	0.992962	0.419211	3.62025	0.00039659	0.0149294
ENSG00000171119	NRTN	-0.421335	1.17923	-1.68757	0.0934791	0.373845
ENSG00000171121	KCNMB3	-0.274543	1.1203	-1.39341	0.165463	0.489161
ENSG00000171124	FUT3	0.00396627	4.62672	0.0224168	0.982144	0.994274
ENSG00000171130	ATP6V0E2	-0.120611	2.81825	-0.59324	0.553874	0.810112
ENSG00000171132	PRKCE	0.330837	5.70942	1.9539	0.0524895	0.281576
ENSG00000171135	JAGN1	0.481603	2.55363	3.04078	0.00276566	0.0543247
ENSG00000171148	TADA3	-0.0413787	4.40512	-0.37582	0.707558	0.888208
ENSG00000171150	SOCS5	-0.0306758	2.18162	-0.22465	0.822544	0.938389
ENSG00000171155	C1GALT1C1	0.489078	3.49995	3.65182	0.000354249	0.0138325
ENSG00000171159	C9orf16	-0.0628918	4.90156	-0.347349	0.728794	0.897329
ENSG00000171160	MORN4	0.325817	2.03297	1.62933	0.105247	0.394972
ENSG00000171161	ZNF672	0.0701833	3.21162	0.538914	0.59071	0.832139
ENSG00000171163	ZNF692	0.144848	3.33667	0.790484	0.430437	0.73493
ENSG00000171169	NAIF1	-0.163451	1.47485	-0.788672	0.431492	0.735606
ENSG00000171174	RBKS	0.00895932	4.16678	0.0516616	0.958864	0.98736
ENSG00000171180	OR2M4	-0.224463	1.76181	-1.54864	0.123481	0.43026
ENSG00000171195	MUC7	-0.795461	0.616145	-1.71599	0.088136	0.364222
ENSG00000171202	TMEM126A	0.508519	3.67024	2.66465	0.00851157	0.105711
ENSG00000171204	TMEM126B	0.459599	4.4685	3.33039	0.00108097	0.0299124
ENSG00000171206	TRIM8	-0.241652	6.01572	-2.35517	0.0197503	0.168028
ENSG00000171208	NETO2	0.261556	0.424336	1.19658	0.233273	0.568907
ENSG00000171217	CLDN20	0.0096176	0.205669	0.0508278	0.959527	0.98736
ENSG00000171219	CDC42BPG	-0.612465	5.03946	-3.51052	0.000583888	0.0198913
ENSG00000171222	SCAND1	0.142086	4.19678	0.965335	0.335861	0.664478
ENSG00000171223	JUNB	-0.780535	7.1178	-2.90682	0.00417967	0.0702835
ENSG00000171224	FAM241B	0.553492	0.248734	2.51926	0.01276	0.134444
ENSG00000171227	TMEM37	-0.135471	1.81564	-0.616231	0.538635	0.801051
ENSG00000171234	UGT2B7	-0.0177117	1.39177	-0.0634621	0.949479	0.985646
ENSG00000171236	LRG1	-0.596317	4.59601	-2.27689	0.0241429	0.18228
ENSG00000171241	SHCBP1	-0.11156	1.07363	-0.564138	0.573465	0.823045
ENSG00000171243	SOSTDC1	0.0604981	0.228396	0.259175	0.79584	0.927757
ENSG00000171262	FAM98B	-0.399663	3.50307	-2.74581	0.00674083	0.0918956
ENSG00000171291	ZNF439	0.706839	3.66746	3.01391	0.00300785	0.0575763
ENSG00000171295	ZNF440	0.005182	5.69807	0.0273396	0.978224	0.99303
ENSG00000171298	GAA	-0.218531	4.24579	-1.73257	0.0851352	0.357522
ENSG00000171302	CANT1	-0.15753	4.1726	-1.15381	0.250329	0.584435
ENSG00000171307	ZDHHC16	0.036568	3.62613	0.194003	0.846424	0.948806
ENSG00000171310	CHST11	0.16509	3.8039	0.620403	0.535892	0.799605
ENSG00000171311	EXOSC1	0.0592605	3.85554	0.372876	0.709744	0.889771
ENSG00000171314	PGAM1	0.238329	5.5093	2.33373	0.0208773	0.171307
ENSG00000171316	CHD7	-0.302345	4.67044	-2.40451	0.0173583	0.157244
ENSG00000171320	ESCO2	-0.0168726	1.08211	-0.0990475	0.921227	0.976907
ENSG00000171345	KRT19	0.13367	8.43495	0.639867	0.523191	0.792485
ENSG00000171346	KRT15	-0.456481	4.48419	-1.73721	0.0843106	0.356236
ENSG00000171357	LURAP1	-0.786014	1.20165	-5.00382	1.49e-06	0.000146117
ENSG00000171365	CLCN5	-0.177048	1.63452	-0.962824	0.337116	0.665249
ENSG00000171368	TPPP	0.00966724	3.15806	0.0491435	0.960867	0.987722
ENSG00000171401	KRT13	-1.45363	4.37385	-3.1941	0.00169528	0.0401497
ENSG00000171405	XAGE5	0.0076463	-0.369612	0.0316446	0.974796	0.991917
ENSG00000171408	PDE7B	-0.301914	1.78869	-1.61246	0.108871	0.402253
ENSG00000171421	MRPL36	0.368619	2.93005	1.53869	0.125893	0.433656
ENSG00000171425	ZNF581	0.11266	1.96593	0.547315	0.584939	0.828769
ENSG00000171428	NAT1	0.307446	4.90515	1.79868	0.0739895	0.3323
ENSG00000171431	KRT20	0.111829	-0.139931	0.511781	0.609523	0.843357
ENSG00000171433	GLOD5	0.437853	-0.330918	1.90494	0.0586155	0.296899
ENSG00000171443	ZNF524	0.0893729	2.02929	0.471009	0.638288	0.856317
ENSG00000171444	MCC	-0.311471	2.92491	-1.79082	0.0752479	0.334762
ENSG00000171448	ZBTB26	-0.0760344	0.980364	-0.462551	0.644327	0.858679
ENSG00000171451	DSEL	-0.125786	0.0793972	-0.749917	0.454427	0.749992
ENSG00000171453	POLR1C	0.183167	3.94331	1.56183	0.12034	0.424068
ENSG00000171456	ASXL1	-0.0748328	4.8261	-0.581881	0.561481	0.815042
ENSG00000171462	DLK2	-0.0863661	0.28944	-0.515889	0.606657	0.841658
ENSG00000171466	ZNF562	-0.130419	3.7205	-0.960875	0.338092	0.666008
ENSG00000171467	ZNF318	-0.0605819	2.90116	-0.473762	0.636328	0.855427
ENSG00000171469	ZNF561	-0.0788182	4.98888	-0.493187	0.62257	0.848875
ENSG00000171475	WIPF2	-0.155389	4.26336	-1.33299	0.184467	0.511528
ENSG00000171476	HOPX	-0.5089	3.44856	-1.94009	0.0541602	0.285553
ENSG00000171488	LRRC8C	0.391043	1.21303	1.90302	0.0588683	0.297988
ENSG00000171489	SPACA5	-0.49455	-0.279335	-1.94188	0.0539412	0.284935
ENSG00000171490	RSL1D1	0.139063	5.29165	0.79128	0.429974	0.73493
ENSG00000171492	LRRC8D	0.184151	3.60912	1.16477	0.24588	0.580724
ENSG00000171497	PPID	0.181584	4.12265	1.06136	0.290154	0.623913
ENSG00000171502	COL24A1	0.32011	0.0178484	1.78664	0.0759241	0.336108
ENSG00000171503	ETFDH	-0.0544548	3.45679	-0.381548	0.703313	0.886651
ENSG00000171509	RXFP1	0.44362	-0.366632	1.84432	0.06702	0.316806
ENSG00000171517	LPAR3	-0.197882	3.47408	-1.10265	0.271868	0.606703
ENSG00000171522	PTGER4	-0.0221023	3.55958	-0.110977	0.911776	0.974592
ENSG00000171530	TBCA	0.297619	6.07897	2.1717	0.0313786	0.212145
ENSG00000171532	NEUROD2	-0.401659	1.55276	-0.661504	0.509259	0.785425
ENSG00000171533	MAP6	-0.113638	4.5079	-0.411138	0.681532	0.876652
ENSG00000171552	BCL2L1	0.115353	5.55503	0.906373	0.366127	0.687245
ENSG00000171561	OR2AT4	-0.0679977	3.14634	-0.442734	0.658567	0.865458
ENSG00000171566	PLRG1	0.285491	4.68775	2.38799	0.0181291	0.159393
ENSG00000171574	ZNF584	-0.0448968	2.93559	-0.252448	0.801025	0.929422
ENSG00000171595	DNAI2	0.481664	4.3562	1.73955	0.0838974	0.355443
ENSG00000171596	NMUR1	-0.203668	0.572882	-1.24536	0.214856	0.547484
ENSG00000171603	CLSTN1	0.0716487	5.31414	0.537437	0.591727	0.832554
ENSG00000171604	CXXC5	-0.135928	5.47702	-1.26609	0.207357	0.539889
ENSG00000171606	ZNF274	-0.32829	3.18877	-2.32975	0.0210926	0.172559
ENSG00000171608	PIK3CD	-0.070746	4.36867	-0.280084	0.779782	0.921656
ENSG00000171612	SLC25A33	-0.0287435	1.47436	-0.22687	0.82082	0.937358
ENSG00000171617	ENC1	0.0838166	3.56847	0.480765	0.631353	0.853408
ENSG00000171621	SPSB1	0.147273	3.75468	0.980643	0.328277	0.659355
ENSG00000171631	P2RY6	0.18067	1.43096	0.89561	0.371832	0.691616
ENSG00000171634	BPTF	-0.114774	6.34696	-1.00325	0.317282	0.649255
ENSG00000171649	ZIK1	0.154319	0.900218	0.839509	0.40246	0.715271
ENSG00000171657	GPR82	-0.195146	2.32739	-0.977583	0.329784	0.660232
ENSG00000171659	GPR34	0.497841	1.50451	1.88464	0.0613266	0.303135
ENSG00000171680	PLEKHG5	0.0754409	2.32469	0.47301	0.636863	0.855642
ENSG00000171681	ATF7IP	0.278276	5.83753	2.48246	0.0140998	0.140757
ENSG00000171695	LKAAEAR1	0.342191	-0.0761263	1.41746	0.158331	0.479891
ENSG00000171700	RGS19	-0.129313	3.52666	-0.433942	0.664926	0.868434
ENSG00000171703	TCEA2	-0.158476	3.59523	-0.85047	0.396358	0.710347
ENSG00000171711	DEFB4A	-0.0182558	2.36691	-0.0325874	0.974045	0.991859
ENSG00000171720	HDAC3	-0.273558	4.47847	-2.29603	0.0229965	0.17893
ENSG00000171722	SPATA46	-0.0216668	-0.048006	-0.0997299	0.920686	0.976793
ENSG00000171723	GPHN	0.194428	3.36749	1.04944	0.29559	0.629474
ENSG00000171729	TMEM51	0.0248121	2.57114	0.153406	0.878275	0.961615
ENSG00000171735	CAMTA1	0.0117315	4.88934	0.0633876	0.949538	0.985646
ENSG00000171747	LGALS4	-0.0748351	0.680548	-0.355958	0.72235	0.895025
ENSG00000171757	LRRC34	0.172576	4.50671	1.05161	0.294593	0.6286
ENSG00000171763	SPATA5L1	0.449564	2.22194	2.06274	0.0407843	0.24507
ENSG00000171766	GATM	-0.397884	2.93638	-2.02579	0.0444794	0.258384
ENSG00000171777	RASGRP4	-0.772669	2.08121	-1.92999	0.0554099	0.28911
ENSG00000171790	SLFNL1	0.0616408	-0.154116	0.416883	0.677334	0.874915
ENSG00000171791	BCL2	0.558344	2.17339	2.33358	0.0208852	0.171307
ENSG00000171792	RHNO1	0.278048	4.03876	2.18185	0.0306072	0.20918
ENSG00000171793	CTPS1	0.134619	2.97458	1.05347	0.293744	0.627468
ENSG00000171798	KNDC1	-0.202208	3.16712	-0.770838	0.441961	0.741916
ENSG00000171806	METTL18	0.538915	1.75393	2.71735	0.00731967	0.0966945
ENSG00000171811	CFAP46	0.0974623	5.56372	0.337769	0.735988	0.90109
ENSG00000171813	PWWP2B	-0.114184	2.91703	-0.702251	0.483562	0.768521
ENSG00000171815	PCDHB1	-0.589508	1.0556	-3.31675	0.00113148	0.0308417
ENSG00000171817	ZNF540	-0.146701	1.10532	-0.746892	0.456245	0.750774
ENSG00000171819	ANGPTL7	-0.132564	0.146744	-0.773224	0.440552	0.741293
ENSG00000171823	FBXL14	0.194686	2.98786	1.21524	0.226098	0.561172
ENSG00000171824	EXOSC10	0.23439	5.25599	1.75399	0.0813835	0.350289
ENSG00000171827	ZNF570	0.194007	1.9048	1.22352	0.222965	0.558109
ENSG00000171840	NINJ2	0.00309945	4.05746	0.012658	0.989917	0.996866
ENSG00000171843	MLLT3	-0.219704	3.81521	-0.669953	0.503872	0.782042
ENSG00000171847	FAM90A1	0.0314727	1.31234	0.12593	0.899949	0.971166
ENSG00000171848	RRM2	-0.143113	3.76208	-0.807302	0.420714	0.730265
ENSG00000171853	TRAPPC12	0.109394	5.98963	0.83253	0.406374	0.718741
ENSG00000171858	RPS21	0.405242	7.30519	2.11518	0.0359928	0.228138
ENSG00000171860	C3AR1	0.282918	2.06291	0.726443	0.468649	0.758932
ENSG00000171861	MRM3	0.246325	2.42633	1.4396	0.151971	0.471293
ENSG00000171862	PTEN	-0.366346	6.63386	-2.1854	0.0303411	0.207983
ENSG00000171863	RPS7	0.03569	7.75386	0.22978	0.818562	0.936408
ENSG00000171865	RNASEH1	-0.192982	3.15821	-1.44896	0.149342	0.467282
ENSG00000171867	PRNP	-0.0655881	3.4372	-0.470525	0.638633	0.856488
ENSG00000171872	KLF17	-0.0526452	-0.00281207	-0.195541	0.845222	0.948065
ENSG00000171903	CYP4F11	0.099016	2.63319	0.484275	0.628865	0.852668
ENSG00000171914	TLN2	0.470017	1.09456	1.79049	0.0753018	0.334762
ENSG00000171916	LGALS9C	0.118602	3.32617	0.474403	0.635871	0.855311
ENSG00000171928	TVP23B	0.420545	4.80061	2.67989	0.00815014	0.103006
ENSG00000171931	FBXW10	-0.207781	1.76393	-0.985528	0.325881	0.657388
ENSG00000171940	ZNF217	-0.302768	4.86814	-3.46965	0.000672884	0.0222503
ENSG00000171943	SRGAP2C	0.12646	2.37529	0.706937	0.480653	0.767032
ENSG00000171953	ATPAF2	-0.0349501	4.30693	-0.250734	0.802347	0.929931
ENSG00000171960	PPIH	0.224725	3.97391	1.13436	0.258374	0.593293
ENSG00000171962	DRC3	-0.0124734	6.44614	-0.0576253	0.95412	0.986345
ENSG00000171970	ZNF57	-0.0460664	2.074	-0.220383	0.825859	0.939942
ENSG00000171984	SHLD1	0.21905	2.6615	1.0538	0.293594	0.627446
ENSG00000171988	JMJD1C	-0.224267	6.2119	-1.36919	0.172894	0.498456
ENSG00000171989	LDHAL6B	-0.236146	0.797398	-1.30358	0.194284	0.522831
ENSG00000171992	SYNPO	-0.0718124	2.55331	-0.337197	0.736419	0.901341
ENSG00000172000	ZNF556	0.0581038	0.798136	0.351062	0.726013	0.896505
ENSG00000172005	MAL	-0.501356	2.85813	-0.922569	0.357647	0.681037
ENSG00000172006	ZNF554	-0.485191	2.25087	-2.99178	0.00322177	0.0600897
ENSG00000172007	RAB33B	-0.114662	3.00474	-0.826567	0.409737	0.721762
ENSG00000172009	THOP1	0.180956	3.55034	1.04915	0.295721	0.629474
ENSG00000172014	ANKRD20A4	0.46858	0.504073	2.289	0.0234118	0.180058
ENSG00000172031	EPHX4	-0.116146	-0.0212574	-0.65874	0.511027	0.78668
ENSG00000172037	LAMB2	-0.0772967	3.67653	-0.343716	0.731519	0.898858
ENSG00000172046	USP19	-0.00360815	3.93582	-0.0314665	0.974937	0.991917
ENSG00000172053	QARS1	-0.326458	5.8628	-2.49673	0.013566	0.137782
ENSG00000172057	ORMDL3	0.182118	4.00479	1.14251	0.25498	0.589686
ENSG00000172058	SERF1A	-0.335889	2.16266	-1.38067	0.169343	0.494067
ENSG00000172059	KLF11	-0.0929589	1.48813	-0.462902	0.644075	0.858679
ENSG00000172062	SMN1	0.200268	4.58659	1.0569	0.292179	0.625735
ENSG00000172071	EIF2AK3	-0.0688587	4.21294	-0.496018	0.620575	0.848112
ENSG00000172081	MOB3A	-0.14498	4.77748	-0.614583	0.53972	0.801709
ENSG00000172086	KRCC1	0.260884	3.69705	2.16678	0.0317589	0.213465
ENSG00000172113	NME6	0.0516341	3.87601	0.442564	0.65869	0.865458
ENSG00000172115	CYCS	0.088587	5.10618	0.792119	0.429486	0.73493
ENSG00000172116	CD8B	0.65316	0.432444	2.45221	0.0152932	0.147498
ENSG00000172123	SLFN12	0.431967	3.43029	2.92823	0.00391632	0.0676691
ENSG00000172139	SLC9C1	0.237323	1.89167	0.940434	0.348439	0.674257
ENSG00000172146	OR1A1	-0.345559	2.98306	-2.13194	0.0345676	0.222818
ENSG00000172159	FRMD3	0.243545	2.89388	1.08564	0.279303	0.613687
ENSG00000172164	SNTB1	0.273337	4.35518	1.89359	0.060119	0.300271
ENSG00000172167	MTBP	0.311272	2.5686	1.78899	0.0755435	0.335269
ENSG00000172171	TEFM	0.0273441	3.43022	0.15307	0.87854	0.961772
ENSG00000172172	MRPL13	0.371333	3.57072	1.90967	0.0579986	0.295164
ENSG00000172175	MALT1	-0.242064	4.19599	-1.82284	0.070229	0.323226
ENSG00000172183	ISG20	1.49317	5.74221	6.21749	4.37e-09	7.74e-07
ENSG00000172197	MBOAT1	0.0209703	3.43358	0.158673	0.874131	0.96021
ENSG00000172201	ID4	-0.138273	1.27695	-0.61999	0.536163	0.799761
ENSG00000172209	GPR22	0.128618	0.979277	0.729546	0.466755	0.758465
ENSG00000172215	CXCR6	0.742943	2.45108	3.23062	0.00150477	0.036967
ENSG00000172216	CEBPB	-0.516285	6.16883	-2.36337	0.0193336	0.165913
ENSG00000172232	AZU1	-0.00195076	0.493607	-0.00859595	0.993152	0.997897
ENSG00000172236	TPSAB1	0.0799578	0.543289	0.207668	0.835758	0.943972
ENSG00000172239	PAIP1	0.257464	4.80112	1.82208	0.0703453	0.323486
ENSG00000172243	CLEC7A	0.0380475	5.66285	0.127139	0.898993	0.97096
ENSG00000172244	C5orf34	-0.0950286	1.68631	-0.385498	0.70039	0.886038
ENSG00000172260	NEGR1	-0.18803	2.17494	-1.06802	0.287152	0.620033
ENSG00000172262	ZNF131	0.0596325	4.79221	0.465726	0.642057	0.857871
ENSG00000172264	MACROD2	0.0511611	4.1207	0.301825	0.763184	0.913193
ENSG00000172269	DPAGT1	0.0116877	3.50036	0.0703822	0.943979	0.983806
ENSG00000172270	BSG	-0.0652637	6.14471	-0.612742	0.540933	0.802372
ENSG00000172273	HINFP	-0.0339098	4.61913	-0.285263	0.775818	0.919336
ENSG00000172292	CERS6	0.187717	3.63835	1.42754	0.15541	0.475793
ENSG00000172296	SPTLC3	0.177204	4.8586	1.06441	0.288775	0.621943
ENSG00000172301	COPRS	0.251394	4.33233	1.3443	0.180789	0.506471
ENSG00000172315	TP53RK	0.0694422	3.24571	0.661799	0.50907	0.78533
ENSG00000172320	OR5A1	-0.284529	2.13351	-1.89862	0.0594491	0.299181
ENSG00000172322	CLEC12A	0.286398	2.37062	0.859737	0.391244	0.706688
ENSG00000172324	OR5A2	-0.422181	2.49546	-2.28316	0.0237622	0.18109
ENSG00000172331	BPGM	-0.0558831	3.26224	-0.293569	0.769475	0.916548
ENSG00000172336	POP7	0.111301	2.78211	0.533074	0.594736	0.834222
ENSG00000172339	ALG14	-0.165719	2.79518	-0.80613	0.421387	0.73035
ENSG00000172340	SUCLG2	0.104755	4.75578	0.92558	0.356084	0.68018
ENSG00000172345	STARD5	0.267081	2.18829	1.55385	0.122234	0.427693
ENSG00000172346	CSDC2	0.104992	-0.309407	0.583973	0.560076	0.814051
ENSG00000172348	RCAN2	0.248419	-0.12437	1.15191	0.251108	0.585214
ENSG00000172349	IL16	0.0211511	4.55366	0.145733	0.884319	0.964299
ENSG00000172354	GNB2	-0.294234	6.44795	-3.13367	0.00206032	0.0453875
ENSG00000172361	CFAP53	0.429019	3.95578	1.76322	0.0798088	0.346239
ENSG00000172365	OR5B2	-0.161343	-0.134747	-0.981228	0.327989	0.659155
ENSG00000172366	MCRIP2	0.0579691	3.18485	0.324165	0.746245	0.906082
ENSG00000172367	PDZD3	-0.186487	-0.327421	-0.979129	0.329022	0.659759
ENSG00000172375	C2CD2L	-0.148688	4.00193	-1.05022	0.295231	0.629323
ENSG00000172379	ARNT2	0.114217	1.32238	0.554285	0.580172	0.826603
ENSG00000172380	GNG12	0.042235	4.50707	0.251511	0.801748	0.929641
ENSG00000172382	PRSS27	-0.763723	2.6498	-2.29205	0.0232309	0.179252
ENSG00000172403	SYNPO2	0.349812	1.00698	1.88928	0.0606971	0.301536
ENSG00000172404	DNAJB7	-0.0570066	0.824465	-0.351923	0.725367	0.896454
ENSG00000172409	CLP1	0.180539	1.32755	1.01016	0.313973	0.646851
ENSG00000172421	EFCAB3	-0.0844512	3.68283	-0.40062	0.689244	0.880065
ENSG00000172425	TTC36	-0.130599	0.407034	-0.628651	0.530491	0.796216
ENSG00000172426	RSPH9	0.232334	3.09643	1.31603	0.190083	0.518029
ENSG00000172428	COPS9	0.59939	3.7772	2.327	0.0212427	0.172797
ENSG00000172432	GTPBP2	0.21847	5.0873	1.7007	0.0909787	0.369181
ENSG00000172456	FGGY	0.00108562	4.61127	0.00770336	0.993863	0.998048
ENSG00000172458	IL17D	-0.288602	-0.0273878	-1.50392	0.134611	0.447354
ENSG00000172465	TCEAL1	-0.0466487	2.57168	-0.218732	0.827143	0.940456
ENSG00000172466	ZNF24	0.265574	4.24557	3.00406	0.00310141	0.0587257
ENSG00000172468	HSFY1	-0.617946	0.327959	-2.39471	0.0178116	0.158312
ENSG00000172469	MANEA	0.255409	2.13071	1.59995	0.111619	0.407823
ENSG00000172476	RAB40A	0.028232	0.57708	0.170622	0.864741	0.956625
ENSG00000172478	MAB21L4	-0.579605	2.83328	-2.74975	0.00666402	0.0912427
ENSG00000172482	AGXT	-0.490045	0.176522	-2.24828	0.0259499	0.189758
ENSG00000172493	AFF1	-0.0133732	6.26324	-0.124396	0.90116	0.971558
ENSG00000172500	FIBP	-0.104817	4.61095	-0.934941	0.351254	0.676588
ENSG00000172508	CARNS1	0.0484115	1.06214	0.239757	0.810831	0.933204
ENSG00000172519	OR10H5	-0.227373	0.890114	-1.68014	0.0949185	0.376438
ENSG00000172530	BANP	-0.211418	5.6246	-1.48506	0.139533	0.453412
ENSG00000172531	PPP1CA	-0.0388344	5.5287	-0.324266	0.746168	0.906082
ENSG00000172534	HCFC1	-0.129756	3.64408	-1.07638	0.283408	0.616324
ENSG00000172543	CTSW	0.292837	2.30292	1.30608	0.193436	0.522721
ENSG00000172548	NIPAL4	-0.396435	0.619741	-1.27504	0.204177	0.535588
ENSG00000172551	MUCL1	0.289834	3.33775	1.06107	0.290288	0.623913
ENSG00000172554	SNTG2	0.0871218	1.52598	0.32867	0.742843	0.904595
ENSG00000172568	FNDC9	-0.452762	-0.0328356	-1.41544	0.15892	0.480201
ENSG00000172575	RASGRP1	0.52489	2.49414	2.52996	0.0123927	0.13163
ENSG00000172578	KLHL6	-0.157305	4.76477	-1.18492	0.237838	0.573337
ENSG00000172586	CHCHD1	0.338627	3.37727	1.83594	0.0682578	0.319159
ENSG00000172590	MRPL52	0.00546711	4.39537	0.0325706	0.974058	0.991859
ENSG00000172594	SMPDL3A	0.164514	2.97558	1.02265	0.308046	0.641004
ENSG00000172602	RND1	-0.241895	2.35944	-1.04701	0.296703	0.629927
ENSG00000172613	RAD9A	0.0282405	5.58088	0.162701	0.870963	0.958489
ENSG00000172638	EFEMP2	-0.2845	2.56352	-1.33268	0.184567	0.511541
ENSG00000172650	AGAP5	-0.209545	3.11941	-0.847216	0.398164	0.712132
ENSG00000172661	WASHC2C	0.0171857	4.70417	0.15067	0.880429	0.962683
ENSG00000172663	TMEM134	0.00450764	4.31544	0.0274365	0.978146	0.99303
ENSG00000172667	ZMAT3	-0.150428	2.89244	-1.34647	0.180091	0.506039
ENSG00000172671	ZFAND4	0.302681	3.56773	2.12246	0.0353676	0.225433
ENSG00000172673	THEMIS	0.864252	1.54179	2.75899	0.00648703	0.0903088
ENSG00000172687	ZNF738	0.0489932	2.39325	0.265484	0.790985	0.92584
ENSG00000172716	SLFN11	0.646837	3.09138	3.33978	0.00104743	0.029397
ENSG00000172717	FAM71D	-0.367472	0.577378	-1.29722	0.196457	0.526281
ENSG00000172725	CORO1B	0.225907	5.33979	1.62917	0.105281	0.394972
ENSG00000172728	FUT10	0.193728	3.37935	1.27434	0.204424	0.535788
ENSG00000172731	LRRC20	-0.0763924	0.40333	-0.399749	0.689884	0.880372
ENSG00000172732	MUS81	0.133152	3.50695	0.856866	0.392824	0.707712
ENSG00000172738	TMEM217	0.0859385	0.376015	0.411353	0.681375	0.876652
ENSG00000172742	OR4D9	-0.358312	1.19286	-2.57729	0.0108777	0.121684
ENSG00000172748	ZNF596	-0.0179523	2.40842	-0.0887879	0.929364	0.979174
ENSG00000172757	CFL1	-0.132475	7.84094	-1.08182	0.280992	0.614544
ENSG00000172765	TMCC1	-0.0622742	5.18465	-0.47509	0.635383	0.855256
ENSG00000172766	NAA16	-0.103687	3.87376	-0.628953	0.530294	0.796148
ENSG00000172771	EFCAB12	-0.0101517	4.53716	-0.0558479	0.955534	0.986687
ENSG00000172775	PSME3IP1	0.205453	5.92639	2.05882	0.0411637	0.246311
ENSG00000172780	RAB43	0.169047	4.03247	1.09979	0.273106	0.60783
ENSG00000172782	FADS6	-0.412258	1.21087	-1.74688	0.0826125	0.353129
ENSG00000172785	CBWD1	0.00605341	4.70272	0.05198	0.958611	0.98736
ENSG00000172794	RAB37	0.0129966	4.56868	0.0779111	0.937998	0.982052
ENSG00000172795	DCP2	0.0183678	4.85696	0.123936	0.901524	0.971572
ENSG00000172803	SNX32	-1.00052	2.54531	-2.91071	0.00413066	0.0696823
ENSG00000172809	RPL38	-0.097221	8.58059	-0.589263	0.556532	0.81193
ENSG00000172817	CYP7B1	-0.053318	0.290348	-0.246132	0.805901	0.931131
ENSG00000172818	OVOL1	-0.3138	2.0809	-1.15436	0.250107	0.584243
ENSG00000172819	RARG	-0.0646478	4.21023	-0.346732	0.729257	0.897586
ENSG00000172824	CES4A	-0.0729412	4.81591	-0.252943	0.800643	0.929142
ENSG00000172828	CES3	-0.522329	2.87536	-2.73441	0.00696754	0.0937792
ENSG00000172830	SSH3	-0.0115687	4.39281	-0.0757707	0.939698	0.982867
ENSG00000172831	CES2	-0.0547386	4.86427	-0.381918	0.703039	0.886651
ENSG00000172840	PDP2	-0.00109785	3.09668	-0.0073772	0.994123	0.998087
ENSG00000172845	SP3	-0.111348	5.74311	-1.35442	0.177549	0.504299
ENSG00000172869	DMXL1	0.250676	4.9049	1.9592	0.0518604	0.279561
ENSG00000172878	METAP1D	0.172203	1.21418	0.63081	0.529082	0.795527
ENSG00000172888	ZNF621	-0.206726	3.76701	-2.01172	0.0459597	0.261978
ENSG00000172889	EGFL7	-0.274099	0.0938037	-1.07928	0.282119	0.615316
ENSG00000172890	NADSYN1	-0.0231254	5.21884	-0.176059	0.860474	0.954583
ENSG00000172893	DHCR7	-0.502336	2.55613	-2.34406	0.0203271	0.169363
ENSG00000172915	NBEA	0.363089	4.42939	1.70139	0.090849	0.36909
ENSG00000172922	RNASEH2C	0.0290791	2.45842	0.166365	0.868084	0.958302
ENSG00000172927	MYEOV	0.477897	3.21092	1.85944	0.0648361	0.311977
ENSG00000172932	ANKRD13D	-0.0588915	5.37698	-0.487209	0.62679	0.851462
ENSG00000172936	MYD88	0.0941962	5.21026	0.52404	0.60099	0.83807
ENSG00000172939	OXSR1	-0.641501	4.49141	-3.25976	0.00136723	0.0347827
ENSG00000172940	SLC22A13	-0.820409	0.628902	-2.68537	0.00802356	0.102309
ENSG00000172943	PHF8	-0.155967	4.23875	-1.20656	0.229414	0.564957
ENSG00000172954	LCLAT1	0.0664766	5.52718	0.486251	0.627467	0.851871
ENSG00000172955	ADH6	0.0152438	3.48818	0.0560355	0.955385	0.986668
ENSG00000172977	KAT5	0.0397647	4.36831	0.3305	0.741463	0.903794
ENSG00000172985	SH3RF3	-0.429351	0.983884	-2.31485	0.021916	0.175421
ENSG00000172986	GXYLT2	-0.548167	2.95615	-2.99095	0.00323001	0.0600897
ENSG00000172992	DCAKD	-0.168798	3.56813	-1.11803	0.265263	0.600114
ENSG00000173011	TADA2B	-0.138281	3.24122	-1.22515	0.222352	0.557399
ENSG00000173013	CCDC96	0.150443	3.37671	0.922237	0.35782	0.681054
ENSG00000173020	GRK2	-0.161225	5.52637	-1.26183	0.20888	0.541109
ENSG00000173039	RELA	-0.168746	5.33585	-1.21659	0.225584	0.560724
ENSG00000173040	EVC2	-0.169931	0.513037	-1.05409	0.29346	0.627446
ENSG00000173041	ZNF680	0.201109	3.89977	1.07344	0.284722	0.61772
ENSG00000173064	HECTD4	0.0800267	5.2279	0.610187	0.54262	0.80337
ENSG00000173065	FAM222B	-0.129681	4.00305	-1.09256	0.27626	0.610794
ENSG00000173068	BNC2	-0.510536	0.954832	-2.45208	0.0152987	0.147498
ENSG00000173080	RXFP4	-0.452507	-0.180469	-1.62539	0.106084	0.396688
ENSG00000173083	HPSE	-0.320152	2.65634	-1.44265	0.151112	0.470023
ENSG00000173085	COQ2	-0.197324	3.31573	-1.27401	0.204544	0.536013
ENSG00000173110	HSPA6	-0.00586632	2.69615	-0.0132071	0.989479	0.996761
ENSG00000173113	TRMT112	-0.0834179	4.72165	-0.517733	0.605373	0.840764
ENSG00000173114	LRRN3	-0.0368909	0.78841	-0.216466	0.828906	0.941207
ENSG00000173120	KDM2A	-0.0596829	6.29057	-0.586531	0.558361	0.812902
ENSG00000173124	ACSM6	0.0500787	1.63136	0.26429	0.791903	0.926334
ENSG00000173137	ADCK5	-0.220176	1.85865	-1.07741	0.28295	0.615687
ENSG00000173141	MRPL57	0.167489	2.96569	0.996525	0.320528	0.652433
ENSG00000173145	NOC3L	0.678173	2.74566	4.08127	7.11e-05	0.0039908
ENSG00000173153	ESRRA	-0.141077	4.29235	-1.31287	0.191141	0.519386
ENSG00000173156	RHOD	-0.0199308	3.00342	-0.0876098	0.930298	0.979673
ENSG00000173163	COMMD1	0.0100029	4.25259	0.0625809	0.95018	0.985646
ENSG00000173166	RAPH1	-0.0364084	4.46077	-0.21659	0.828809	0.941207
ENSG00000173171	MTX1	-0.298348	4.34773	-2.6315	0.00934857	0.111539
ENSG00000173175	ADCY5	0.420292	-0.0964564	2.44585	0.0155554	0.148808
ENSG00000173193	PARP14	1.79284	5.99793	9.9814	1.78e-18	1.04e-15
ENSG00000173198	CYSLTR1	-0.144253	3.91424	-1.08194	0.280939	0.614544
ENSG00000173200	PARP15	0.0240006	2.71939	0.119873	0.904737	0.972853
ENSG00000173207	CKS1B	0.0651817	3.88494	0.384394	0.701206	0.886299
ENSG00000173208	ABCD2	0.221908	0.895716	1.27913	0.202738	0.533979
ENSG00000173210	ABLIM3	-0.385045	1.28759	-0.960705	0.338177	0.666041
ENSG00000173212	MAB21L3	-0.786668	2.19457	-3.49104	0.000624825	0.021035
ENSG00000173213	TUBB8B	-0.401218	-0.276269	-1.87269	0.06297	0.307405
ENSG00000173214	MFSD4B	0.0781563	5.37447	0.384901	0.700831	0.886038
ENSG00000173218	VANGL1	0.0464244	2.25834	0.231637	0.817121	0.935685
ENSG00000173221	GLRX	0.855016	5.71777	5.88424	2.34e-08	3.55e-06
ENSG00000173226	IQCB1	0.19432	4.26353	1.34409	0.180858	0.506471
ENSG00000173227	SYT12	-0.0325945	0.476566	-0.147079	0.883258	0.963974
ENSG00000173230	GOLGB1	-0.0781415	5.54269	-0.719111	0.473141	0.761897
ENSG00000173253	DMRT2	0.268301	2.90651	1.13312	0.25889	0.593643
ENSG00000173258	ZNF483	-0.159012	2.99271	-1.29124	0.198518	0.529126
ENSG00000173262	SLC2A14	0.063154	2.15924	0.204059	0.838571	0.945243
ENSG00000173264	GPR137	-0.00630843	4.23262	-0.042441	0.966201	0.989775
ENSG00000173267	SNCG	-0.096554	1.22609	-0.285515	0.775626	0.919336
ENSG00000173269	MMRN2	-0.18492	1.3416	-0.828966	0.408382	0.720515
ENSG00000173272	MZT2A	0.155877	3.93635	0.806349	0.421261	0.73035
ENSG00000173273	TNKS	-0.140886	4.86462	-0.99234	0.322558	0.654289
ENSG00000173275	ZNF449	0.0612679	0.417108	0.357682	0.721061	0.894679
ENSG00000173276	ZBTB21	0.183574	3.7836	1.34395	0.180904	0.506471
ENSG00000173281	PPP1R3B	-0.581364	2.63156	-1.74142	0.0835686	0.355386
ENSG00000173285	OR10K1	-0.366379	1.23662	-1.94321	0.0537785	0.284456
ENSG00000173320	STOX2	-0.0747424	3.32035	-0.292221	0.770504	0.91714
ENSG00000173327	MAP3K11	-0.44396	4.52177	-2.38528	0.0182581	0.16008
ENSG00000173334	TRIB1	-0.683986	5.71915	-2.4192	0.0166976	0.153648
ENSG00000173338	KCNK7	-0.527251	1.1645	-1.45077	0.148839	0.466776
ENSG00000173369	C1QB	1.68946	4.10808	5.07543	1.08e-06	0.000109293
ENSG00000173372	C1QA	1.6474	3.20787	4.76042	4.35e-06	0.000373298
ENSG00000173376	NDNF	0.165749	0.757107	0.695007	0.488078	0.772162
ENSG00000173389	IQCF1	0.108253	1.04659	0.457746	0.647767	0.860115
ENSG00000173391	OLR1	-0.543455	3.73412	-1.68013	0.0949192	0.376438
ENSG00000173401	GLIPR1L1	0.268136	0.367785	0.996437	0.320571	0.652433
ENSG00000173402	DAG1	-0.0409536	3.78827	-0.32886	0.7427	0.904533
ENSG00000173409	ARV1	0.115819	3.27731	0.78205	0.435363	0.738147
ENSG00000173418	NAA20	0.309975	5.12702	2.10536	0.0368514	0.231116
ENSG00000173421	CCDC36	-0.738857	0.692874	-3.20438	0.00163948	0.0394803
ENSG00000173432	SAA1	1.36765	4.55496	3.19483	0.00169123	0.0401497
ENSG00000173436	MICOS10	0.220025	5.37606	1.35273	0.178088	0.504577
ENSG00000173442	EHBP1L1	-0.270357	5.96901	-1.29015	0.198894	0.529657
ENSG00000173451	THAP2	-0.0164867	1.62781	-0.069295	0.944843	0.983806
ENSG00000173456	RNF26	-0.0891415	1.73287	-0.624997	0.53288	0.797688
ENSG00000173457	PPP1R14B	-0.369458	3.62517	-1.76881	0.0788666	0.344016
ENSG00000173465	ZNRD2	0.134727	3.56982	0.7118	0.477645	0.765041
ENSG00000173467	AGR3	0.98584	5.08438	3.10515	0.00225681	0.0477168
ENSG00000173473	SMARCC1	-0.0863421	5.18135	-0.970391	0.333344	0.662223
ENSG00000173480	ZNF417	-0.255092	3.40715	-1.34703	0.179912	0.506039
ENSG00000173482	PTPRM	0.00841137	4.93426	0.0421215	0.966455	0.989775
ENSG00000173486	FKBP2	0.399562	4.15053	2.40645	0.0172698	0.156876
ENSG00000173511	VEGFB	-0.343647	3.92643	-2.18068	0.0306953	0.209669
ENSG00000173517	PEAK1	-0.0356913	5.34834	-0.31492	0.75324	0.909212
ENSG00000173530	TNFRSF10D	-0.71929	1.6491	-2.67037	0.00837435	0.104749
ENSG00000173531	MST1	0.241423	3.58019	1.11961	0.264592	0.599715
ENSG00000173535	TNFRSF10C	-0.735869	4.08951	-1.41978	0.157653	0.479168
ENSG00000173540	GMPPB	-0.00971636	3.20604	-0.0736092	0.941415	0.983288
ENSG00000173542	MOB1B	-0.00500067	3.63768	-0.0351161	0.972032	0.991411
ENSG00000173545	ZNF622	0.289887	2.89719	1.86412	0.0641719	0.310603
ENSG00000173546	CSPG4	-0.318666	-0.0411094	-2.40609	0.0172859	0.156876
ENSG00000173548	SNX33	-0.16007	2.25108	-0.990261	0.32357	0.655225
ENSG00000173557	FAM166C	-0.0703994	1.04049	-0.266669	0.790074	0.925491
ENSG00000173559	NABP1	-0.444848	7.62335	-1.43553	0.153124	0.47234
ENSG00000173567	ADGRF3	0.623547	0.908647	3.00764	0.00306709	0.0582156
ENSG00000173575	CHD2	-0.461038	8.17022	-2.52398	0.0125967	0.133168
ENSG00000173578	XCR1	0.0796617	0.173946	0.287939	0.773773	0.918447
ENSG00000173581	CCDC106	0.0122028	1.66118	0.062453	0.950282	0.985646
ENSG00000173585	CCR9	0.348417	0.144514	1.41311	0.159601	0.481116
ENSG00000173588	CEP83	0.05643	5.97056	0.251739	0.801572	0.929641
ENSG00000173597	SULT1B1	-0.29171	4.05745	-1.77436	0.0779412	0.34187
ENSG00000173598	NUDT4	0.168771	5.43799	1.26804	0.206661	0.539055
ENSG00000173599	PC	-0.463921	2.25876	-2.57937	0.0108151	0.121414
ENSG00000173610	UGT2A1	-0.243415	5.70101	-0.732966	0.464672	0.757339
ENSG00000173611	SCAI	0.136455	3.05685	0.82791	0.408978	0.721268
ENSG00000173614	NMNAT1	-0.0734382	4.05852	-0.44311	0.658296	0.865458
ENSG00000173621	LRFN4	-0.0652809	1.77068	-0.237624	0.812483	0.934127
ENSG00000173626	TRAPPC3L	-0.163265	4.71527	-0.848337	0.397542	0.711659
ENSG00000173627	APOBEC4	0.606761	3.98455	2.60452	0.0100837	0.116349
ENSG00000173638	SLC19A1	-0.295472	1.99315	-0.695054	0.488049	0.772162
ENSG00000173653	RCE1	-0.144667	2.89383	-0.6415	0.522133	0.79188
ENSG00000173660	UQCRH	0.322382	5.93835	1.64133	0.10273	0.390935
ENSG00000173662	TAS1R1	-0.622243	0.482255	-2.70067	0.00767948	0.0996942
ENSG00000173674	EIF1AX	-0.0486724	4.17452	-0.340488	0.733944	0.89989
ENSG00000173678	SPDYE2B	-0.121332	1.01908	-0.619664	0.536377	0.799864
ENSG00000173681	BCLAF3	-0.186756	3.69587	-1.63379	0.104305	0.393425
ENSG00000173692	PSMD1	0.0913791	5.0321	0.856503	0.393025	0.70783
ENSG00000173698	ADGRG2	-0.220065	0.28005	-1.53442	0.126939	0.435473
ENSG00000173702	MUC13	1.49047	3.33337	4.63005	7.62e-06	0.000628959
ENSG00000173706	HEG1	0.310682	1.79086	1.39875	0.16386	0.487556
ENSG00000173715	C11orf80	-0.0282493	3.87459	-0.147024	0.883302	0.963974
ENSG00000173726	TOMM20	0.131586	5.21018	1.03634	0.301637	0.634519
ENSG00000173728	C1orf100	-0.197877	1.82351	-0.734841	0.463532	0.756314
ENSG00000173744	AGFG1	-0.337359	5.0115	-2.79015	0.00592136	0.0863194
ENSG00000173757	STAT5B	-0.497221	4.73871	-2.17255	0.031314	0.212027
ENSG00000173762	CD7	0.60932	2.43447	1.79674	0.074299	0.333005
ENSG00000173786	CNP	0.612105	4.74699	5.4199	2.21e-07	2.74e-05
ENSG00000173801	JUP	-0.0523397	6.24999	-0.353404	0.724259	0.895769
ENSG00000173805	HAP1	-0.783253	1.02222	-2.79498	0.00583774	0.0854955
ENSG00000173809	TDRD12	0.0667061	-0.089259	0.391307	0.6961	0.884167
ENSG00000173812	EIF1	-0.335005	7.97219	-3.90667	0.000138727	0.00675354
ENSG00000173818	ENDOV	0.193354	4.60502	1.04796	0.296268	0.62991
ENSG00000173821	RNF213	0.928004	8.16166	4.43758	1.7e-05	0.00128663
ENSG00000173838	MARCHF10	0.216538	4.01223	0.823487	0.41148	0.722828
ENSG00000173846	PLK3	-0.481203	6.28628	-2.32815	0.0211797	0.172685
ENSG00000173848	NET1	-0.20439	6.44245	-1.14602	0.253529	0.588162
ENSG00000173852	DPY19L1	0.0938298	4.27079	0.518889	0.604569	0.840016
ENSG00000173867	AC013489.1	-0.462339	-0.39242	-1.47706	0.141663	0.456942
ENSG00000173868	PHOSPHO1	-0.492002	2.36557	-1.27156	0.205409	0.537144
ENSG00000173875	ZNF791	0.173371	3.91994	1.12223	0.263479	0.598314
ENSG00000173889	PHC3	-0.0338708	5.82553	-0.382578	0.70255	0.886651
ENSG00000173890	GPR160	-0.25285	4.92451	-1.91282	0.0575907	0.294348
ENSG00000173898	SPTBN2	0.115763	4.81494	0.711097	0.478079	0.765247
ENSG00000173905	GOLIM4	-0.0615424	1.43759	-0.36792	0.713428	0.892028
ENSG00000173914	RBM4B	-0.0685146	3.85517	-0.45754	0.647915	0.860115
ENSG00000173915	ATP5MD	0.448941	5.94943	2.09425	0.0378438	0.234174
ENSG00000173917	HOXB2	0.194958	0.309538	0.762382	0.446976	0.745483
ENSG00000173918	C1QTNF1	-0.207421	0.0121704	-0.943235	0.34701	0.673043
ENSG00000173926	MARCHF3	-0.597073	3.05844	-2.37841	0.0185895	0.161906
ENSG00000173928	SWSAP1	-0.112224	1.23376	-0.67803	0.498751	0.779508
ENSG00000173930	SLCO4C1	-0.0600749	2.48741	-0.429317	0.668281	0.869491
ENSG00000173933	RBM4	0.0553281	5.70974	0.553866	0.580458	0.826688
ENSG00000173947	PIFO	0.213581	6.59478	0.658462	0.511205	0.78668
ENSG00000173950	XXYLT1	-0.03143	2.51367	-0.196058	0.844818	0.947881
ENSG00000173960	UBXN2A	0.0834537	3.05603	0.64685	0.518673	0.790726
ENSG00000173976	RAX2	-0.0876793	-0.105715	-0.510447	0.610455	0.844045
ENSG00000173988	LRRC63	0.00862005	0.522815	0.0391245	0.968841	0.990383
ENSG00000173992	CCS	-0.0402074	3.88711	-0.235518	0.814114	0.935137
ENSG00000174004	NRROS	-0.436866	0.933808	-1.53985	0.12561	0.433514
ENSG00000174007	CEP19	0.0863428	2.07974	0.446141	0.65611	0.864125
ENSG00000174010	KLHL15	-0.275539	2.18892	-1.37921	0.169791	0.494876
ENSG00000174013	FBXO45	0.00361501	1.64551	0.0221193	0.982381	0.994274
ENSG00000174021	GNG5	0.0223386	6.6599	0.182985	0.855046	0.951707
ENSG00000174032	SLC25A30	0.205112	3.55024	1.66635	0.0976378	0.380485
ENSG00000174038	C9orf131	-0.24242	3.70234	-1.00242	0.317681	0.649576
ENSG00000174080	CTSF	0.17494	0.473517	0.795087	0.427763	0.734687
ENSG00000174099	MSRB3	-0.630634	2.5277	-2.79603	0.00581985	0.085392
ENSG00000174106	LEMD3	0.133543	3.37807	1.01846	0.310024	0.64265
ENSG00000174109	C16orf91	0.56513	1.02243	2.78371	0.00603456	0.0869252
ENSG00000174123	TLR10	-0.611926	2.1466	-1.72709	0.0861174	0.359893
ENSG00000174125	TLR1	0.0854758	5.2026	0.304819	0.760908	0.912261
ENSG00000174130	TLR6	-0.233511	2.62109	-0.71218	0.47741	0.764966
ENSG00000174132	FAM174A	0.298707	4.77015	1.72694	0.0861455	0.359893
ENSG00000174136	RGMB	0.180718	2.78422	0.988761	0.324301	0.655963
ENSG00000174137	FAM53A	-0.0934564	0.399596	-0.46131	0.645214	0.859081
ENSG00000174151	CYB561D1	-0.126383	1.76193	-0.761363	0.447582	0.745491
ENSG00000174156	GSTA3	0.0230213	2.80447	0.0746612	0.940579	0.983139
ENSG00000174165	ZDHHC24	-0.125804	1.92907	-0.958632	0.339218	0.666222
ENSG00000174173	TRMT10C	0.444457	3.06531	2.54227	0.0119815	0.129497
ENSG00000174175	SELP	-0.169165	0.669678	-0.644242	0.520358	0.791123
ENSG00000174177	CTU2	0.167568	2.12118	0.820478	0.413187	0.724511
ENSG00000174197	MGA	0.03358	4.07845	0.306803	0.7594	0.911708
ENSG00000174206	C12orf66	0.175835	2.0508	1.23716	0.217873	0.551121
ENSG00000174225	ARL13A	0.0994026	0.371064	0.453576	0.65076	0.86159
ENSG00000174226	SNX31	0.260151	0.722232	0.868996	0.386175	0.702717
ENSG00000174227	PIGG	0.011049	4.76551	0.0786083	0.937444	0.982019
ENSG00000174231	PRPF8	-0.0997264	5.78338	-1.01822	0.310138	0.64273
ENSG00000174233	ADCY6	0.237341	2.70167	1.18628	0.237303	0.572496
ENSG00000174238	PITPNA	-0.385168	6.18543	-2.96032	0.00355005	0.0644361
ENSG00000174243	DDX23	0.302939	5.21293	2.68123	0.00811896	0.103006
ENSG00000174255	ZNF80	-0.0436045	0.78717	-0.284857	0.776129	0.919543
ENSG00000174276	ZNHIT2	0.0497783	2.98954	0.29529	0.768163	0.915884
ENSG00000174282	ZBTB4	0.0566625	3.82805	0.407145	0.684456	0.877804
ENSG00000174292	TNK1	0.0820803	2.30916	0.393327	0.694612	0.883486
ENSG00000174306	ZHX3	-0.169592	3.07549	-0.679506	0.497818	0.778976
ENSG00000174307	PHLDA3	-0.352017	2.61458	-1.70512	0.090149	0.367752
ENSG00000174325	DIRC1	-0.285145	2.12676	-1.41973	0.157667	0.479168
ENSG00000174326	SLC16A11	-0.34158	0.635632	-1.54515	0.124323	0.431262
ENSG00000174327	SLC16A13	-0.134752	1.37856	-0.826098	0.410002	0.72193
ENSG00000174343	CHRNA9	-0.357007	1.32773	-1.33544	0.183664	0.510357
ENSG00000174371	EXO1	0.644091	-0.0612875	2.90381	0.00421787	0.0706379
ENSG00000174373	RALGAPA1	0.0549047	5.28511	0.411635	0.681168	0.876565
ENSG00000174405	LIG4	-0.111053	2.68094	-0.867331	0.387084	0.703396
ENSG00000174428	GTF2IRD2B	-0.0144562	5.09038	-0.118635	0.905716	0.972974
ENSG00000174429	ABRA	-0.0865868	-0.132384	-0.543022	0.587885	0.83083
ENSG00000174437	ATP2A2	0.00380113	6.42484	0.022184	0.982329	0.994274
ENSG00000174442	ZWILCH	0.0905862	2.66408	0.493804	0.622135	0.84859
ENSG00000174444	RPL4	-0.33141	8.2095	-2.10013	0.0373159	0.232372
ENSG00000174446	SNAPC5	-0.0853723	4.17327	-0.682047	0.496214	0.777839
ENSG00000174448	STARD6	0.0609401	-0.109255	0.231361	0.817336	0.935685
ENSG00000174456	C12orf76	0.0803461	3.90037	0.512501	0.609021	0.842861
ENSG00000174469	CNTNAP2	0.0674709	2.0204	0.419874	0.675151	0.873885
ENSG00000174483	BBS1	0.0171721	4.8467	0.109523	0.912927	0.974722
ENSG00000174485	DENND4A	0.23976	5.02189	1.7478	0.0824525	0.352623
ENSG00000174498	IGDCC3	-0.269574	-0.193454	-1.2567	0.21073	0.543449
ENSG00000174500	GCSAM	0.51195	3.06962	2.2652	0.0248674	0.185453
ENSG00000174501	ANKRD36C	-0.317667	6.82971	-1.21315	0.226894	0.561909
ENSG00000174514	MFSD4A	-0.0909488	4.18579	-0.53957	0.590258	0.832005
ENSG00000174516	PELI3	-0.0704752	0.947557	-0.353145	0.724454	0.895869
ENSG00000174527	MYO1H	0.25127	0.379041	1.16256	0.246773	0.581296
ENSG00000174529	TMEM81	-0.196751	-0.201762	-0.97844	0.329362	0.660021
ENSG00000174547	MRPL11	0.624633	3.00319	2.78658	0.00598386	0.0866157
ENSG00000174564	IL20RB	0.265593	2.68136	1.36615	0.173844	0.499443
ENSG00000174567	GOLT1A	0.628271	1.21267	2.41127	0.0170512	0.155461
ENSG00000174574	AKIRIN1	-0.0839127	4.84182	-0.977094	0.330025	0.660232
ENSG00000174579	MSL2	0.0480226	3.90783	0.346357	0.729538	0.897792
ENSG00000174586	ZNF497	-0.203481	1.28589	-1.07473	0.284146	0.617077
ENSG00000174600	CMKLR1	0.612746	0.517483	1.91988	0.0566853	0.291647
ENSG00000174606	ANGEL2	-0.00467252	4.95851	-0.0433524	0.965476	0.98961
ENSG00000174607	UGT8	-0.128732	1.76378	-0.625638	0.532461	0.797525
ENSG00000174611	KY	-0.253199	1.68745	-0.776745	0.438477	0.740186
ENSG00000174628	IQCK	0.0735246	5.9685	0.523124	0.601626	0.838393
ENSG00000174640	SLCO2A1	0.231118	1.83611	0.850554	0.396312	0.710344
ENSG00000174652	ZNF266	-0.0394831	3.23623	-0.339139	0.734958	0.900738
ENSG00000174667	OR7D4	-0.31815	0.39403	-1.84176	0.0673964	0.317807
ENSG00000174669	SLC29A2	0.146638	1.04993	0.853051	0.39493	0.708754
ENSG00000174672	BRSK2	0.152905	0.916079	0.750008	0.454372	0.749992
ENSG00000174684	B4GAT1	0.277755	0.378701	1.61611	0.108077	0.401106
ENSG00000174695	TMEM167A	0.072961	4.57457	0.649863	0.51673	0.790302
ENSG00000174705	SH3PXD2B	-0.519267	3.09114	-3.51874	0.000567388	0.0194976
ENSG00000174718	RESF1	0.0465123	6.12541	0.26267	0.793149	0.926889
ENSG00000174720	LARP7	0.503664	5.15395	4.66043	6.69e-06	0.000564466
ENSG00000174721	FGFBP3	-0.279949	-0.0614943	-1.40201	0.162886	0.486052
ENSG00000174738	NR1D2	0.101239	4.59266	0.817159	0.415076	0.725428
ENSG00000174744	BRMS1	0.175689	3.67499	1.24489	0.215026	0.547727
ENSG00000174748	RPL15	-0.332953	8.67615	-1.85351	0.0656854	0.313522
ENSG00000174749	FAM241A	-0.428597	4.19121	-2.59808	0.0102665	0.117462
ENSG00000174775	HRAS	0.106459	3.84639	0.471724	0.637779	0.856143
ENSG00000174776	WDR49	0.467371	6.75807	1.5625	0.120183	0.423892
ENSG00000174780	SRP72	-0.0174952	4.83249	-0.154647	0.877298	0.961126
ENSG00000174788	PCP2	0.459387	-0.339773	1.88224	0.0616539	0.303706
ENSG00000174791	RIN1	-0.024051	0.974156	-0.15555	0.876587	0.961033
ENSG00000174792	ODAPH	0.220072	1.51586	0.643397	0.520905	0.791123
ENSG00000174796	THAP6	0.273701	4.56543	2.18549	0.0303338	0.207983
ENSG00000174799	CEP135	0.140462	3.07803	0.868995	0.386176	0.702717
ENSG00000174804	FZD4	-0.116181	1.64338	-0.783513	0.434506	0.737968
ENSG00000174808	BTC	0.583559	2.78752	2.63273	0.00931628	0.111238
ENSG00000174827	PDZK1	0.0871858	1.15505	0.425083	0.671358	0.871478
ENSG00000174837	ADGRE1	-0.496842	2.06797	-1.19074	0.235553	0.570455
ENSG00000174839	DENND6A	-0.293791	4.26118	-1.85362	0.0656691	0.313522
ENSG00000174840	PDE12	-0.141525	3.21273	-1.94116	0.0540299	0.285212
ENSG00000174842	GLMN	0.0643913	2.51125	0.301066	0.763763	0.913538
ENSG00000174844	DNAH12	0.258938	6.02291	0.914198	0.362014	0.684633
ENSG00000174851	YIF1A	-0.0128998	3.98933	-0.0820411	0.934718	0.981376
ENSG00000174871	CNIH2	0.487644	2.00775	2.23808	0.0266223	0.192621
ENSG00000174876	AMY1B	0.336432	0.80761	0.987095	0.325115	0.656828
ENSG00000174885	NLRP6	-0.739942	0.967416	-1.67208	0.0965	0.379203
ENSG00000174886	NDUFA11	0.162995	5.0724	0.947462	0.344859	0.67135
ENSG00000174891	RSRC1	0.100642	4.1938	0.905097	0.366801	0.687718
ENSG00000174898	CATSPERD	0.23683	4.10803	0.734852	0.463526	0.756314
ENSG00000174903	RAB1B	-0.0688379	5.6833	-0.582005	0.561398	0.814995
ENSG00000174915	PTDSS2	0.194097	2.80863	1.08264	0.280629	0.614544
ENSG00000174917	MICOS13	0.201748	4.52156	1.39493	0.165007	0.488722
ENSG00000174928	C3orf33	-0.0281133	1.03408	-0.12657	0.899443	0.971166
ENSG00000174938	SEZ6L2	0.205713	1.25488	1.13891	0.256475	0.59133
ENSG00000174943	KCTD13	0.0745331	3.37472	0.459938	0.646197	0.859543
ENSG00000174944	P2RY14	-0.21507	1.2449	-0.571408	0.56854	0.819931
ENSG00000174945	AMZ1	-0.52844	1.44089	-2.29707	0.0229359	0.17893
ENSG00000174946	GPR171	1.26644	1.14941	4.27319	3.33e-05	0.00219726
ENSG00000174950	CD164L2	-0.14255	3.39308	-0.630814	0.529079	0.795527
ENSG00000174951	FUT1	-0.234776	3.28563	-1.11915	0.264786	0.599715
ENSG00000174953	DHX36	0.164034	5.21051	1.63378	0.104307	0.393425
ENSG00000174989	FBXW8	0.160363	2.44146	1.13874	0.256544	0.59133
ENSG00000174990	CA5A	0.464238	-0.0794775	1.92906	0.0555266	0.289145
ENSG00000174992	ZG16	-0.309188	-0.0491315	-1.90958	0.0580111	0.295164
ENSG00000174996	KLC2	0.0445489	3.22763	0.284276	0.776574	0.919863
ENSG00000175003	SLC22A1	-0.203951	1.97746	-0.59462	0.552953	0.809462
ENSG00000175029	CTBP2	-0.0118605	5.85234	-0.0983808	0.921755	0.977011
ENSG00000175040	CHST2	-0.275096	0.55646	-1.07425	0.28436	0.617288
ENSG00000175048	ZDHHC14	0.417064	0.795978	1.91617	0.0571599	0.293007
ENSG00000175054	ATR	0.0636976	5.04951	0.567034	0.571501	0.82181
ENSG00000175063	UBE2C	0.0678247	2.45509	0.294151	0.769031	0.916296
ENSG00000175066	GK5	0.064218	5.60874	0.458197	0.647444	0.860042
ENSG00000175073	VCPIP1	0.175792	3.34253	1.71906	0.087574	0.363214
ENSG00000175087	PDIK1L	-0.0175615	2.40943	-0.10743	0.914585	0.975108
ENSG00000175097	RAG2	0.195792	0.122274	0.704549	0.482134	0.767695
ENSG00000175104	TRAF6	0.00680071	2.96046	0.0633801	0.949544	0.985646
ENSG00000175105	ZNF654	0.00225827	3.15116	0.0155971	0.987576	0.996037
ENSG00000175106	TVP23C	0.220124	4.66875	0.935733	0.350848	0.676389
ENSG00000175110	MRPS22	0.294047	4.27851	2.48363	0.0140552	0.140529
ENSG00000175115	PACS1	-0.153223	5.33981	-1.21132	0.227591	0.563017
ENSG00000175121	WFDC5	-0.428853	0.00873284	-1.25582	0.211045	0.543869
ENSG00000175130	MARCKSL1	0.23822	4.3987	1.53811	0.126034	0.434046
ENSG00000175137	SH3BP5L	-0.211677	3.15443	-1.58313	0.115404	0.41606
ENSG00000175155	YPEL2	-0.266469	4.24663	-2.25606	0.025447	0.187692
ENSG00000175164	ABO	-0.00523748	3.3479	-0.0315857	0.974843	0.991917
ENSG00000175166	PSMD2	-0.0182908	5.60399	-0.152032	0.879357	0.962374
ENSG00000175175	PPM1E	-0.000265616	-0.144293	-0.00159906	0.998726	0.999314
ENSG00000175182	FAM131A	-0.0533942	3.10571	-0.358435	0.720499	0.894452
ENSG00000175183	CSRP2	0.206521	3.70863	1.12997	0.26021	0.594897
ENSG00000175193	PARL	-0.193363	4.48253	-1.72091	0.0872357	0.362419
ENSG00000175197	DDIT3	-0.10667	4.9887	-0.361099	0.718511	0.89394
ENSG00000175198	PCCA	0.100709	5.12627	0.831569	0.406915	0.719014
ENSG00000175203	DCTN2	-0.223904	5.68664	-2.19555	0.0295914	0.204789
ENSG00000175213	ZNF408	0.363591	1.85604	1.79399	0.0747383	0.333668
ENSG00000175215	CTDSP2	-0.191479	5.65638	-2.01447	0.045667	0.261117
ENSG00000175216	CKAP5	0.126311	4.20582	0.867021	0.387254	0.703466
ENSG00000175220	ARHGAP1	-0.205228	4.64756	-2.11217	0.0362537	0.228833
ENSG00000175221	MED16	-0.242148	4.07218	-1.94547	0.0535045	0.283673
ENSG00000175224	ATG13	-0.109415	6.01523	-1.3087	0.192548	0.521473
ENSG00000175262	C1orf127	-0.0683568	-0.0278638	-0.347456	0.728714	0.897329
ENSG00000175265	GOLGA8A	0.127205	4.40327	0.538523	0.590978	0.832139
ENSG00000175267	VWA3A	-0.10932	6.03601	-0.312646	0.754965	0.910055
ENSG00000175274	TP53I11	-0.209022	5.33799	-1.8245	0.0699768	0.322886
ENSG00000175279	CENPS	0.579441	4.17787	2.91341	0.0040969	0.0693381
ENSG00000175283	DOLK	0.303294	1.61286	2.08726	0.0384798	0.236809
ENSG00000175287	PHYHD1	-0.178159	3.71137	-0.948018	0.344577	0.671238
ENSG00000175305	CCNE2	0.0534406	2.05352	0.241467	0.809508	0.932871
ENSG00000175309	PHYKPL	0.131943	5.30025	0.772413	0.441031	0.741601
ENSG00000175311	ANKS4B	-0.178999	0.1121	-1.08546	0.279383	0.613687
ENSG00000175315	CST6	0.0551515	0.517782	0.166138	0.868262	0.958302
ENSG00000175318	GRAMD2A	-0.0106779	4.87076	-0.0387771	0.969117	0.990432
ENSG00000175322	ZNF519	-0.0290674	3.4855	-0.187556	0.851467	0.950476
ENSG00000175324	LSM1	0.22659	4.09051	1.19341	0.23451	0.569466
ENSG00000175334	BANF1	0.135592	5.69727	1.00864	0.314701	0.647506
ENSG00000175336	APOF	0.121991	-0.0395884	0.708775	0.479515	0.766113
ENSG00000175344	CHRNA7	-0.051956	2.28224	-0.258717	0.796193	0.927757
ENSG00000175348	TMEM9B	0.258075	4.23931	2.56069	0.0113891	0.124837
ENSG00000175352	NRIP3	-0.640282	1.65678	-2.41085	0.0170703	0.155546
ENSG00000175354	PTPN2	0.0280258	6.01244	0.256413	0.797968	0.928336
ENSG00000175356	SCUBE2	-0.246806	2.45825	-1.02062	0.309006	0.641804
ENSG00000175376	EIF1AD	-0.0564181	3.61148	-0.431549	0.666661	0.868813
ENSG00000175387	SMAD2	0.0208788	5.75964	0.211065	0.833111	0.942801
ENSG00000175390	EIF3F	-0.158218	5.73204	-0.994241	0.321635	0.653525
ENSG00000175395	ZNF25	0.137881	1.41958	0.790044	0.430694	0.73505
ENSG00000175414	ARL10	-0.260022	2.06611	-1.231	0.220162	0.554643
ENSG00000175416	CLTB	-0.234605	4.92486	-1.4595	0.146425	0.463211
ENSG00000175426	PCSK1	-0.0379562	0.09472	-0.168466	0.866434	0.957748
ENSG00000175449	RFESD	0.364709	0.186293	1.59898	0.111835	0.408137
ENSG00000175455	CCDC14	0.46367	3.38648	2.73958	0.00686383	0.0928377
ENSG00000175463	TBC1D10C	0.130353	2.50472	0.554525	0.580009	0.826538
ENSG00000175467	SART1	-0.180893	4.40434	-1.25479	0.211417	0.544168
ENSG00000175470	PPP2R2D	-0.26793	4.14393	-2.86281	0.00477243	0.0758741
ENSG00000175471	MCTP1	-0.467479	4.54157	-1.43245	0.154002	0.473798
ENSG00000175482	POLD4	-0.255304	4.70617	-2.00684	0.0464825	0.263557
ENSG00000175485	OR52W1	-0.500194	-0.229827	-1.71001	0.0892396	0.366556
ENSG00000175489	LRRC25	-0.628562	2.69214	-2.39459	0.0178176	0.158312
ENSG00000175497	DPP10	0.891492	1.69162	4.35971	2.35e-05	0.00167441
ENSG00000175505	CLCF1	-0.183601	2.37563	-0.993925	0.321788	0.653525
ENSG00000175518	UBQLNL	0.895278	-0.163281	4.3778	2.18e-05	0.00156232
ENSG00000175520	UBQLN3	0.513295	-0.443348	2.43017	0.0162184	0.152148
ENSG00000175536	LIPT2	0.0291206	1.76587	0.155575	0.876568	0.961033
ENSG00000175538	KCNE3	-0.0575678	5.16338	-0.366651	0.714373	0.892404
ENSG00000175544	CABP4	-0.29249	1.95054	-1.4091	0.160783	0.482359
ENSG00000175548	ALG10B	-0.0157423	1.97281	-0.11254	0.910539	0.974384
ENSG00000175550	DRAP1	0.871883	4.52536	4.40004	1.99e-05	0.00146057
ENSG00000175556	LONRF3	-0.459534	1.80488	-2.20877	0.0286392	0.201836
ENSG00000175564	UCP3	0.279639	1.78375	1.37158	0.17215	0.497418
ENSG00000175567	UCP2	0.043642	7.33493	0.256496	0.797903	0.928336
ENSG00000175573	C11orf68	-0.0157853	2.81407	-0.0941556	0.925106	0.977232
ENSG00000175575	PAAF1	-0.0866948	3.81357	-0.63834	0.524182	0.793053
ENSG00000175581	MRPL48	-0.296698	3.89451	-1.9119	0.0577104	0.294348
ENSG00000175582	RAB6A	-0.147029	5.51085	-1.29351	0.197734	0.528261
ENSG00000175591	P2RY2	-0.160884	1.93057	-0.97915	0.329012	0.659759
ENSG00000175592	FOSL1	-0.868529	2.29984	-2.94259	0.00374835	0.0666562
ENSG00000175595	ERCC4	0.0298064	4.31881	0.199506	0.842125	0.946948
ENSG00000175600	SUGCT	-0.270989	-0.380843	-1.05748	0.291914	0.625338
ENSG00000175602	CCDC85B	-0.0826968	2.21706	-0.332213	0.740171	0.903559
ENSG00000175606	TMEM70	0.275391	3.38379	1.5571	0.12146	0.426111
ENSG00000175634	RPS6KB2	-0.00403695	3.94121	-0.0321649	0.974381	0.991917
ENSG00000175643	RMI2	0.179843	3.06819	0.602353	0.547808	0.806716
ENSG00000175662	TOM1L2	-0.0275224	4.34251	-0.204385	0.838317	0.945106
ENSG00000175664	TEX26	0.369294	4.38022	1.37451	0.171243	0.496602
ENSG00000175691	ZNF77	0.037129	1.1674	0.191369	0.848484	0.949501
ENSG00000175701	MTLN	0.551805	2.89571	2.02354	0.0447131	0.259001
ENSG00000175707	KDF1	0.00170462	1.76355	0.00992089	0.992097	0.997727
ENSG00000175711	B3GNTL1	-0.0386814	3.89466	-0.186359	0.852403	0.950711
ENSG00000175727	MLXIP	-0.262109	5.00489	-2.50833	0.0131457	0.135736
ENSG00000175756	AURKAIP1	0.164387	4.27177	1.14548	0.253753	0.588248
ENSG00000175764	TTLL11	0.0241993	1.54458	0.127677	0.898568	0.97088
ENSG00000175768	TOMM5	0.546107	3.72557	2.43564	0.0159846	0.150883
ENSG00000175782	SLC35E3	-0.216026	3.54946	-1.54103	0.125322	0.433107
ENSG00000175787	ZNF169	-0.00554764	2.22584	-0.0289654	0.976929	0.992471
ENSG00000175792	RUVBL1	0.184567	4.58284	1.11497	0.266568	0.601374
ENSG00000175793	SFN	-0.149627	4.00482	-0.75456	0.451643	0.748545
ENSG00000175806	MSRA	-0.144895	3.68458	-1.12671	0.261582	0.596665
ENSG00000175826	CTDNEP1	-0.162588	5.41367	-1.66693	0.0975214	0.380485
ENSG00000175832	ETV4	-0.300504	1.28185	-1.21103	0.227704	0.563069
ENSG00000175854	SWI5	-0.268975	2.74814	-1.23218	0.219723	0.553801
ENSG00000175857	GAPT	0.248043	2.67116	0.732939	0.464688	0.757339
ENSG00000175866	BAIAP2	-0.233299	6.8698	-1.56593	0.119378	0.422755
ENSG00000175874	CREG2	-0.389633	0.314302	-2.10359	0.0370074	0.231634
ENSG00000175893	ZDHHC21	-0.00136916	2.70214	-0.00798411	0.99364	0.998006
ENSG00000175895	PLEKHF2	0.365556	4.60881	3.33251	0.00107332	0.0298579
ENSG00000175899	A2M	0.0237513	3.67095	0.108853	0.913458	0.974871
ENSG00000175906	ARL4D	0.217206	2.06028	0.904357	0.367191	0.68776
ENSG00000175920	DOK7	-0.279427	1.639	-1.21628	0.225705	0.560724
ENSG00000175928	LRRN1	0.179948	2.38486	0.945694	0.345757	0.671795
ENSG00000175931	UBE2O	-0.0225907	3.18793	-0.189495	0.849949	0.950103
ENSG00000175938	ORAI3	-0.445052	2.98714	-2.99756	0.00316452	0.0594214
ENSG00000175970	UNC119B	-0.139519	4.13592	-0.823776	0.411316	0.722828
ENSG00000175984	DENND2C	-0.39164	3.81938	-2.83587	0.0051723	0.0794971
ENSG00000175985	PLEKHD1	-0.257356	1.34738	-1.88814	0.0608518	0.302019
ENSG00000176009	ASCL3	1.67656	2.27265	5.84074	2.9e-08	4.27e-06
ENSG00000176014	TUBB6	-0.428661	2.61182	-1.81718	0.0710955	0.325229
ENSG00000176018	LYSMD3	0.00855004	3.41909	0.0635045	0.949446	0.985646
ENSG00000176020	AMIGO3	-0.13279	-0.0385557	-0.619935	0.536199	0.799761
ENSG00000176022	B3GALT6	0.205455	1.10797	1.41253	0.159772	0.481236
ENSG00000176024	ZNF613	-0.206698	2.66142	-0.932546	0.352486	0.677307
ENSG00000176029	C11orf16	0.429059	4.91007	1.39176	0.165963	0.489478
ENSG00000176040	TMPRSS7	-0.180517	0.463371	-0.804957	0.422061	0.73095
ENSG00000176046	NUPR1	1.01527	4.82188	5.51377	1.41e-07	1.8e-05
ENSG00000176049	JAKMIP2	-0.122813	1.51915	-0.510921	0.610124	0.843913
ENSG00000176055	MBLAC2	0.108302	0.763958	0.667795	0.505244	0.782985
ENSG00000176058	TPRN	-0.107056	1.66303	-0.595116	0.552623	0.809258
ENSG00000176083	ZNF683	0.964319	0.811826	2.78178	0.00606881	0.0871761
ENSG00000176087	SLC35A4	0.17788	4.54304	1.5229	0.129796	0.439482
ENSG00000176092	CRYBG2	-0.509291	1.92095	-1.65813	0.0992874	0.383462
ENSG00000176095	IP6K1	-0.323831	4.66891	-2.74936	0.0066716	0.0912673
ENSG00000176101	SSNA1	0.224993	3.98823	1.50826	0.133496	0.445081
ENSG00000176102	CSTF3	0.208658	4.46283	1.30885	0.192499	0.521446
ENSG00000176105	YES1	-0.0449938	3.73803	-0.319835	0.749518	0.906885
ENSG00000176108	CHMP6	0.221566	2.48858	1.22827	0.221182	0.555913
ENSG00000176125	UFSP1	-0.126727	-0.276262	-0.630742	0.529126	0.795527
ENSG00000176142	TMEM39A	-0.0171363	3.67886	-0.108803	0.913497	0.974871
ENSG00000176148	TCP11L1	0.238372	2.29244	1.38232	0.168837	0.493617
ENSG00000176153	GPX2	0.162806	4.94256	0.837132	0.40379	0.716472
ENSG00000176155	CCDC57	0.0273912	6.43008	0.175448	0.860954	0.955048
ENSG00000176165	FOXG1	-0.173117	2.2678	-0.966645	0.335208	0.664225
ENSG00000176170	SPHK1	-0.331196	2.50925	-1.33743	0.183015	0.509658
ENSG00000176171	BNIP3	-0.141298	3.19268	-1.17978	0.239873	0.575177
ENSG00000176182	MYPOP	-0.0194026	1.21645	-0.112671	0.910435	0.974384
ENSG00000176204	LRRTM4	-0.148622	2.7435	-0.569347	0.569934	0.820738
ENSG00000176208	ATAD5	0.222432	1.20936	1.79621	0.0743834	0.33312
ENSG00000176209	SMIM19	0.125844	4.90874	0.631294	0.528766	0.795434
ENSG00000176222	ZNF404	0.277679	0.709304	1.18218	0.238922	0.574425
ENSG00000176225	RTTN	0.0147079	5.48097	0.0885382	0.929562	0.979293
ENSG00000176230	OR4K17	-0.107057	2.01623	-0.69206	0.489921	0.773604
ENSG00000176244	ACBD7	-0.197229	3.41788	-1.40337	0.16248	0.485286
ENSG00000176248	ANAPC2	0.0581101	4.08116	0.502634	0.615926	0.84676
ENSG00000176261	ZBTB8OS	0.307295	4.96889	2.532	0.0123236	0.13116
ENSG00000176269	OR4F21	-0.775449	-0.563568	-2.65379	0.00877809	0.107434
ENSG00000176273	SLC35G1	0.0166294	1.19507	0.0966446	0.923132	0.977043
ENSG00000176293	ZNF135	-0.135165	0.851025	-0.760504	0.448094	0.745783
ENSG00000176340	COX8A	0.143476	6.96267	0.966286	0.335387	0.66431
ENSG00000176358	TAC4	0.196031	4.91494	0.610311	0.542538	0.80337
ENSG00000176371	ZSCAN2	0.4091	2.56824	1.4792	0.141089	0.455999
ENSG00000176381	PRR18	0.0300978	1.9793	0.119345	0.905154	0.972853
ENSG00000176383	B3GNT4	-0.372788	1.05428	-2.06849	0.0402334	0.242956
ENSG00000176386	CDC26	0.402755	4.27289	2.9653	0.00349616	0.0638251
ENSG00000176387	HSD11B2	-0.726818	3.18874	-2.9314	0.00387869	0.0676329
ENSG00000176390	CRLF3	-0.076326	5.2407	-0.489654	0.625062	0.850509
ENSG00000176393	RNPEP	-0.0832749	5.57076	-0.710524	0.478433	0.765575
ENSG00000176396	EID2	0.0825011	2.32859	0.467138	0.641049	0.857519
ENSG00000176399	DMRTA1	-0.138232	-0.0965713	-0.688273	0.492297	0.775182
ENSG00000176401	EID2B	0.109016	1.03865	0.476602	0.634308	0.854551
ENSG00000176406	RIMS2	-0.0282172	1.85441	-0.131164	0.895813	0.969513
ENSG00000176407	KCMF1	-0.115715	5.27617	-1.02432	0.307259	0.640042
ENSG00000176410	DNAJC30	-0.0572885	2.00043	-0.394207	0.693963	0.88314
ENSG00000176422	SPRYD4	-0.0674033	0.885584	-0.599739	0.549545	0.807901
ENSG00000176438	SYNE3	-0.310153	1.47996	-1.72505	0.0864853	0.360596
ENSG00000176444	CLK2	0.0233602	3.64019	0.201696	0.840416	0.945891
ENSG00000176454	LPCAT4	-0.0563731	5.10228	-0.301495	0.763436	0.913355
ENSG00000176463	SLCO3A1	-0.462462	3.51831	-1.73336	0.0849938	0.357522
ENSG00000176472	ZNF575	0.0101181	0.874862	0.0482786	0.961556	0.987924
ENSG00000176473	WDR25	0.202162	2.63779	1.46932	0.143748	0.460035
ENSG00000176476	SGF29	0.378721	3.7485	2.41966	0.0166769	0.153648
ENSG00000176485	PLAAT3	-0.00380569	4.0499	-0.0236794	0.981138	0.99425
ENSG00000176495	OR5AN1	-0.240897	0.868067	-1.64474	0.102025	0.38908
ENSG00000176531	PHLDB3	-0.0315687	3.15028	-0.19305	0.847169	0.949169
ENSG00000176532	PRR15	0.450397	5.03003	2.01647	0.0454555	0.260929
ENSG00000176533	GNG7	-0.20333	0.105569	-0.864087	0.388858	0.704671
ENSG00000176542	USF3	-0.233474	3.48894	-2.32323	0.0214494	0.173588
ENSG00000176563	CNTD1	-0.269655	1.90893	-1.29656	0.196684	0.526396
ENSG00000176571	CNBD1	-0.911205	0.529766	-2.48302	0.0140786	0.140635
ENSG00000176597	B3GNT5	-0.253252	6.33258	-2.15039	0.0330547	0.218163
ENSG00000176601	MAP3K19	0.203046	5.92587	0.80099	0.424348	0.732515
ENSG00000176619	LMNB2	0.149048	2.45404	0.813781	0.417003	0.726943
ENSG00000176623	RMDN1	0.0231328	5.25042	0.170342	0.86496	0.956666
ENSG00000176624	MEX3C	0.0301843	3.31935	0.201207	0.840797	0.946009
ENSG00000176641	RNF152	-0.0888465	5.10573	-0.515124	0.607191	0.841733
ENSG00000176658	MYO1D	0.18191	5.51551	1.26848	0.206505	0.539055
ENSG00000176681	LRRC37A	-0.220452	3.5102	-1.73843	0.0840944	0.355991
ENSG00000176695	OR4F17	-0.481701	5.28236	-2.16119	0.0321957	0.215282
ENSG00000176697	BDNF	-0.198121	0.0324248	-1.14145	0.25542	0.590032
ENSG00000176714	CCDC121	0.0793153	2.16173	0.485164	0.628236	0.852328
ENSG00000176715	ACSF3	0.0583285	4.47363	0.531878	0.595562	0.834633
ENSG00000176720	BOK	0.184251	1.25478	0.671163	0.503103	0.782042
ENSG00000176723	ZNF843	-0.656659	0.722699	-3.26726	0.0013338	0.0342081
ENSG00000176731	RBIS	0.288615	4.79018	1.50028	0.13555	0.448131
ENSG00000176732	PFN4	-0.0698988	0.948155	-0.287896	0.773806	0.918447
ENSG00000176749	CDK5R1	-0.295732	0.458721	-1.45621	0.14733	0.464267
ENSG00000176771	NCKAP5	-0.41171	0.124206	-1.64779	0.101396	0.387243
ENSG00000176783	RUFY1	-0.0765091	5.26797	-0.634764	0.526506	0.794549
ENSG00000176788	BASP1	-0.16512	6.9586	-1.15786	0.248679	0.583648
ENSG00000176798	OR51L1	-0.194723	0.890939	-1.0963	0.274628	0.609066
ENSG00000176809	LRRC37A3	-0.0526994	5.35306	-0.330999	0.741087	0.903615
ENSG00000176834	VSIG10	-0.246526	4.25777	-1.51363	0.132129	0.442366
ENSG00000176842	IRX5	0.155539	1.39226	0.700933	0.484382	0.768937
ENSG00000176845	METRNL	-0.800727	4.70707	-3.55193	0.0005051	0.0180248
ENSG00000176853	FAM91A1	0.0958121	5.2905	1.08111	0.281307	0.614721
ENSG00000176871	WSB2	-0.0851919	5.00142	-0.775726	0.439077	0.740577
ENSG00000176884	GRIN1	0.165009	0.964877	0.566866	0.571615	0.82181
ENSG00000176890	TYMS	0.217656	2.26009	0.970399	0.33334	0.662223
ENSG00000176894	PXMP2	-0.118475	1.65617	-0.534302	0.593888	0.833621
ENSG00000176896	TCEANC	-0.0538093	2.14633	-0.354686	0.723301	0.895324
ENSG00000176903	PNMA1	-0.0645019	3.95266	-0.482993	0.629773	0.85286
ENSG00000176907	TCIM	0.408583	1.98721	1.71323	0.0886439	0.365155
ENSG00000176909	MAMSTR	-0.137077	0.167337	-0.764864	0.4455	0.74453
ENSG00000176915	ANKLE2	-0.268279	4.81047	-2.08063	0.0390911	0.238893
ENSG00000176919	C8G	0.372209	0.0922065	1.35037	0.178841	0.50553
ENSG00000176920	FUT2	0.171969	5.23	0.987859	0.324741	0.656516
ENSG00000176927	EFCAB5	-0.0549232	3.12495	-0.223385	0.823526	0.939021
ENSG00000176928	GCNT4	0.331774	0.984942	1.69333	0.0923757	0.371532
ENSG00000176945	MUC20	0.0688664	7.60835	0.420266	0.674866	0.873659
ENSG00000176946	THAP4	-0.0250198	3.81766	-0.163549	0.870297	0.958385
ENSG00000176953	NFATC2IP	-0.0581495	3.9262	-0.521236	0.602936	0.838791
ENSG00000176956	LY6H	0.0388648	1.33708	0.150995	0.880174	0.962683
ENSG00000176973	FAM89B	-0.209203	3.40855	-0.910323	0.364047	0.685789
ENSG00000176974	SHMT1	0.0763779	3.09642	0.501538	0.616695	0.846795
ENSG00000176978	DPP7	0.139547	4.3677	0.866607	0.387479	0.703466
ENSG00000176986	SEC24C	-0.0708971	4.2098	-0.727506	0.467999	0.758465
ENSG00000176994	SMCR8	-0.0174455	2.93249	-0.150941	0.880216	0.962683
ENSG00000177000	MTHFR	0.0573709	4.42596	0.48171	0.630683	0.853139
ENSG00000177025	C19orf18	0.117816	1.42702	0.498112	0.619102	0.847591
ENSG00000177030	DEAF1	-0.209475	4.24851	-1.35532	0.177263	0.504299
ENSG00000177034	MTX3	0.0775379	2.57942	0.551951	0.581766	0.827505
ENSG00000177042	TMEM80	-0.232556	3.67971	-1.34835	0.179486	0.505813
ENSG00000177045	SIX5	-0.481244	1.23115	-2.56241	0.011335	0.124683
ENSG00000177047	IFNW1	-0.216482	0.881181	-1.14434	0.254226	0.588839
ENSG00000177051	FBXO46	0.279717	3.5743	1.79258	0.0749642	0.333941
ENSG00000177054	ZDHHC13	-0.12093	5.30488	-0.854815	0.393956	0.7084
ENSG00000177058	SLC38A9	0.0158392	4.50964	0.121807	0.903208	0.971979
ENSG00000177076	ACER2	-0.180996	1.85503	-1.06727	0.287486	0.620487
ENSG00000177082	WDR73	0.0716583	4.29157	0.702196	0.483596	0.768521
ENSG00000177084	POLE	0.0799036	3.8134	0.410637	0.681899	0.876652
ENSG00000177096	PHETA2	0.22309	0.910225	1.19589	0.233542	0.568907
ENSG00000177098	SCN4B	-0.629055	1.02089	-2.99092	0.00323039	0.0600897
ENSG00000177103	DSCAML1	-0.270157	1.3082	-1.278	0.203135	0.534674
ENSG00000177105	RHOG	-0.287312	5.08292	-1.10675	0.270096	0.605149
ENSG00000177106	EPS8L2	-0.268834	5.78744	-1.59653	0.112381	0.40943
ENSG00000177119	ANO6	-0.0870382	3.56475	-0.771284	0.441698	0.74187
ENSG00000177125	ZBTB34	-0.205304	1.65979	-1.20077	0.231647	0.568238
ENSG00000177138	FAM9B	-0.490927	1.36187	-1.82063	0.0705663	0.323811
ENSG00000177144	NUDT4B	0.61916	2.59435	2.39987	0.0175716	0.157767
ENSG00000177150	FAM210A	-0.0362517	2.1452	-0.199295	0.84229	0.946998
ENSG00000177156	TALDO1	-0.120487	6.67364	-1.37172	0.172107	0.497418
ENSG00000177169	ULK1	-0.357722	4.06801	-2.26834	0.0246712	0.184426
ENSG00000177181	RIMKLA	-0.334202	-0.202169	-1.84415	0.0670449	0.316806
ENSG00000177182	CLVS1	-0.483381	0.235754	-2.14954	0.0331227	0.218504
ENSG00000177189	RPS6KA3	-0.157323	4.75453	-1.46964	0.143659	0.460035
ENSG00000177191	B3GNT8	-0.239725	1.05651	-0.815727	0.415892	0.726004
ENSG00000177192	PUS1	-0.160973	3.06231	-1.15673	0.249141	0.583897
ENSG00000177200	CHD9	0.136607	5.4935	1.00891	0.314568	0.647402
ENSG00000177201	OR2T12	-0.324177	1.14881	-2.13499	0.0343135	0.221905
ENSG00000177202	SPACA4	-0.204226	0.632703	-0.915044	0.361571	0.684616
ENSG00000177225	GATD1	-0.281766	3.53144	-1.74462	0.0830071	0.35424
ENSG00000177238	TRIM72	-0.0606716	2.11385	-0.311494	0.755838	0.910413
ENSG00000177239	MAN1B1	0.0387062	4.19035	0.292729	0.770116	0.916896
ENSG00000177272	KCNA3	0.701861	0.123494	2.71794	0.00730711	0.0966905
ENSG00000177283	FZD8	-0.218129	0.802512	-1.32685	0.186483	0.5138
ENSG00000177291	GJD4	-0.348905	0.0410246	-1.94485	0.0535793	0.283688
ENSG00000177294	FBXO39	1.27629	1.59974	5.17044	7.02e-07	7.64e-05
ENSG00000177302	TOP3A	-0.198811	4.01561	-1.50738	0.133723	0.445328
ENSG00000177303	CASKIN2	0.0192694	1.99023	0.0851637	0.93224	0.980448
ENSG00000177311	ZBTB38	0.146824	5.22331	1.82634	0.0696979	0.32194
ENSG00000177324	BEND2	-0.433435	-0.176352	-2.10904	0.0365277	0.229909
ENSG00000177352	CCDC71	0.0300125	2.16267	0.183073	0.854977	0.951707
ENSG00000177363	LRRN4CL	-0.176798	0.0286927	-1.01552	0.31142	0.643947
ENSG00000177370	TIMM22	0.103564	1.7351	0.765916	0.444876	0.74394
ENSG00000177374	HIC1	-0.576441	1.62468	-2.30796	0.0223065	0.17645
ENSG00000177380	PPFIA3	-0.238608	0.822478	-1.0526	0.294143	0.627809
ENSG00000177383	MAGEF1	0.299001	3.28815	1.66063	0.0987836	0.382394
ENSG00000177398	UMODL1	-0.2279	1.64765	-1.01081	0.31366	0.646718
ENSG00000177409	SAMD9L	2.21767	4.51851	9.19977	2.12e-16	1.01e-13
ENSG00000177425	PAWR	0.101923	5.00943	0.663668	0.507876	0.784392
ENSG00000177426	TGIF1	-0.00777142	5.94134	-0.0778528	0.938044	0.982052
ENSG00000177427	MIEF2	-0.103481	2.63319	-0.557481	0.577993	0.825127
ENSG00000177432	NAP1L5	0.268697	1.22332	1.74769	0.0824717	0.352623
ENSG00000177453	NIM1K	-0.0541912	1.77835	-0.225155	0.822151	0.938132
ENSG00000177455	CD19	0.0712768	0.464123	0.246589	0.805549	0.930973
ENSG00000177459	ERICH5	0.403618	4.01178	1.46605	0.144633	0.460588
ENSG00000177463	NR2C2	-0.210398	5.10941	-2.37517	0.0187474	0.162772
ENSG00000177464	GPR4	-0.357537	-0.241422	-1.68952	0.093104	0.373102
ENSG00000177465	ACOT4	0.0708485	-0.227868	0.418912	0.675853	0.874198
ENSG00000177469	CAVIN1	-0.359551	0.607942	-1.83344	0.0686308	0.320081
ENSG00000177479	ARIH2	0.118248	5.6399	1.20742	0.229086	0.564761
ENSG00000177483	RBM44	-0.00374156	0.679937	-0.0139864	0.988859	0.99661
ENSG00000177485	ZBTB33	0.22693	3.18255	1.69392	0.092263	0.371532
ENSG00000177494	ZBED2	0.0397977	-0.370301	0.142221	0.887087	0.965434
ENSG00000177508	IRX3	-0.258213	3.87501	-1.03472	0.302391	0.634848
ENSG00000177519	RPRM	-0.0272846	1.43318	-0.0966458	0.923131	0.977043
ENSG00000177535	OR2B11	-0.925994	0.687424	-3.28076	0.00127549	0.0333636
ENSG00000177542	SLC25A22	0.030774	3.05291	0.183708	0.85448	0.951481
ENSG00000177548	RABEP2	-0.00829106	3.99263	-0.0601731	0.952094	0.986169
ENSG00000177556	ATOX1	0.514234	5.67062	2.84038	0.00510332	0.078685
ENSG00000177565	TBL1XR1	-0.0161598	7.95017	-0.0949824	0.92445	0.977043
ENSG00000177570	SAMD12	0.0114657	5.66238	0.0757786	0.939692	0.982867
ENSG00000177575	CD163	-0.00841714	5.49864	-0.0452547	0.963962	0.989172
ENSG00000177576	C18orf32	0.268184	4.74927	1.67979	0.0949867	0.376438
ENSG00000177595	PIDD1	-0.167865	2.37232	-0.879163	0.380656	0.698231
ENSG00000177599	ZNF491	-0.469467	1.99202	-2.1307	0.0346708	0.223209
ENSG00000177600	RPLP2	0.168115	8.06586	0.906177	0.366231	0.687305
ENSG00000177602	HASPIN	0.228665	0.000294481	0.986235	0.325535	0.656858
ENSG00000177606	JUN	-0.368664	5.43802	-1.70506	0.0901602	0.367752
ENSG00000177613	CSTF2T	0.30828	2.71961	2.46968	0.0145935	0.143595
ENSG00000177627	C12orf54	0.0636229	0.884057	0.258692	0.796212	0.927757
ENSG00000177628	GBA	-0.397515	4.4966	-2.59943	0.010228	0.117307
ENSG00000177646	ACAD9	0.121105	4.08187	1.17623	0.241284	0.576156
ENSG00000177663	IL17RA	-0.411502	3.24635	-1.68147	0.0946591	0.376275
ENSG00000177666	PNPLA2	-0.286429	5.49735	-2.0411	0.0429154	0.252388
ENSG00000177674	AGTRAP	0.167535	4.91152	1.11287	0.267463	0.602415
ENSG00000177683	THAP5	-0.0632409	4.07497	-0.524275	0.600827	0.838065
ENSG00000177685	CRACR2B	-0.100631	5.40746	-0.496151	0.620482	0.848112
ENSG00000177688	SUMO4	-0.407602	1.08234	-1.60012	0.111581	0.407823
ENSG00000177692	DNAJC28	0.155704	1.04154	0.981072	0.328066	0.659183
ENSG00000177694	NAALADL2	0.28852	4.04473	1.74301	0.083289	0.354729
ENSG00000177697	CD151	0.0396036	5.16626	0.282347	0.778049	0.920681
ENSG00000177700	POLR2L	-0.177936	4.559	-0.942535	0.347366	0.673345
ENSG00000177706	FAM20C	-0.490593	1.29749	-1.6303	0.105043	0.394581
ENSG00000177707	NECTIN3	0.0889924	1.10273	0.371058	0.711094	0.890633
ENSG00000177710	SLC35G5	-0.158608	0.420797	-0.906637	0.365988	0.687245
ENSG00000177721	ANXA2R	-0.074311	1.26717	-0.348055	0.728265	0.89708
ENSG00000177728	TMEM94	-0.175049	5.12103	-1.17435	0.242032	0.576847
ENSG00000177731	FLII	-0.17406	6.07246	-1.66837	0.0972344	0.380347
ENSG00000177732	SOX12	-0.123484	0.464619	-0.769551	0.442722	0.742728
ENSG00000177733	HNRNPA0	-0.0488958	2.66324	-0.417955	0.676551	0.874405
ENSG00000177830	CHID1	0.0545129	4.25701	0.374477	0.708554	0.888839
ENSG00000177842	ZNF620	0.106479	2.59516	0.515957	0.60661	0.841658
ENSG00000177853	ZNF518A	0.241492	4.25126	1.62519	0.106127	0.396688
ENSG00000177854	TMEM187	0.756706	1.55675	3.17321	0.00181405	0.0419615
ENSG00000177868	SVBP	-0.172101	2.86569	-0.868424	0.386487	0.703122
ENSG00000177873	ZNF619	-0.0468852	2.05638	-0.326613	0.744396	0.90527
ENSG00000177879	AP3S1	-0.307487	4.58934	-2.134	0.034395	0.222068
ENSG00000177885	GRB2	-0.0495649	5.8957	-0.359203	0.719926	0.894242
ENSG00000177888	ZBTB41	0.152764	2.43673	0.926321	0.3557	0.68018
ENSG00000177889	UBE2N	0.0559104	5.04114	0.393181	0.694719	0.883551
ENSG00000177917	ARL6IP6	0.167683	2.90699	0.929835	0.353884	0.678722
ENSG00000177932	ZNF354C	-0.0299288	0.0105912	-0.162845	0.87085	0.958489
ENSG00000177943	MAMDC4	0.0122493	1.43934	0.0545908	0.956534	0.987013
ENSG00000177946	CENPBD1	0.120489	1.36827	0.750788	0.453904	0.749843
ENSG00000177951	BET1L	-0.359258	7.01541	-1.67401	0.0961185	0.378451
ENSG00000177954	RPS27	-0.0331472	9.51983	-0.157362	0.875162	0.960565
ENSG00000177963	RIC8A	-0.0506636	4.48614	-0.446465	0.655877	0.863967
ENSG00000177971	IMP3	0.175444	4.36319	1.24801	0.213885	0.546422
ENSG00000177981	ASB8	-0.176913	4.20772	-1.28325	0.201295	0.53192
ENSG00000177984	LCN15	-0.292766	1.76094	-1.6701	0.096892	0.380161
ENSG00000177989	ODF3B	0.565317	7.28183	3.04378	0.00273975	0.0540659
ENSG00000177990	DPY19L2	0.331506	4.8921	1.36832	0.173168	0.498608
ENSG00000177994	C2orf73	-0.227704	3.06264	-0.765666	0.445024	0.74405
ENSG00000178026	LRRC75B	0.169783	-0.0258646	0.759104	0.448928	0.746575
ENSG00000178028	DMAP1	0.00501866	3.52027	0.0357662	0.971514	0.991119
ENSG00000178033	CALHM5	-0.0392505	0.278558	-0.296878	0.766952	0.915202
ENSG00000178035	IMPDH2	-0.0797534	5.20257	-0.740371	0.46018	0.753966
ENSG00000178038	ALS2CL	-0.303059	3.63034	-1.58622	0.1147	0.414411
ENSG00000178053	MLF1	0.133436	5.02313	0.531942	0.595518	0.834633
ENSG00000178057	NDUFAF3	0.0726405	4.65047	0.48337	0.629506	0.85286
ENSG00000178074	C2orf69	0.101994	2.48258	0.696188	0.48734	0.771624
ENSG00000178075	GRAMD1C	0.28571	4.47578	1.70282	0.0905795	0.368795
ENSG00000178078	STAP2	0.00913586	4.088	0.07513	0.940207	0.983069
ENSG00000178093	TSSK6	-0.279576	0.408987	-1.49182	0.137752	0.450949
ENSG00000178096	BOLA1	0.165176	2.14669	0.845575	0.399077	0.712765
ENSG00000178104	PDE4DIP	0.14086	6.61345	0.892584	0.373446	0.692878
ENSG00000178105	DDX10	0.287586	3.58116	2.0127	0.0458551	0.261771
ENSG00000178115	GOLGA8Q	0.573564	-0.0495529	2.60849	0.0099723	0.115827
ENSG00000178125	PPP1R42	0.0156741	4.90361	0.062023	0.950623	0.985646
ENSG00000178127	NDUFV2	0.216123	6.58683	2.34388	0.0203369	0.169363
ENSG00000178149	DALRD3	-0.129447	4.27836	-0.943473	0.346888	0.673018
ENSG00000178150	ZNF114	-0.128879	1.94041	-0.481705	0.630686	0.853139
ENSG00000178163	ZNF518B	0.126888	2.41546	0.774854	0.439591	0.740652
ENSG00000178177	LCORL	0.152686	2.80013	0.972075	0.332508	0.661702
ENSG00000178184	PARD6G	-0.0345115	1.21434	-0.225942	0.821541	0.93791
ENSG00000178187	ZNF454	0.0838354	-0.176999	0.409719	0.68257	0.87719
ENSG00000178188	SH2B1	0.000252283	4.0437	0.00215461	0.998284	0.999107
ENSG00000178199	ZC3H12D	0.0861162	1.70333	0.417332	0.677006	0.874707
ENSG00000178202	POGLUT3	0.0308001	3.4007	0.207654	0.835768	0.943972
ENSG00000178209	PLEC	0.0427546	6.20872	0.272419	0.785658	0.924342
ENSG00000178222	RNF212	0.509722	1.34365	2.37616	0.018699	0.162591
ENSG00000178226	PRSS36	-0.474762	0.792377	-2.01788	0.0453069	0.260622
ENSG00000178229	ZNF543	-0.0918332	1.47471	-0.638608	0.524008	0.793053
ENSG00000178234	GALNT11	-0.0746791	3.89023	-0.614863	0.539535	0.801704
ENSG00000178252	WDR6	-0.142344	4.34891	-0.984068	0.326596	0.657863
ENSG00000178295	GEN1	0.232401	3.68758	1.0596	0.290953	0.624644
ENSG00000178297	TMPRSS9	-0.0537928	0.0114884	-0.217537	0.828072	0.940872
ENSG00000178301	AQP11	0.20807	0.739633	1.04697	0.296721	0.629927
ENSG00000178307	TMEM11	0.150585	3.01033	1.06471	0.288642	0.621876
ENSG00000178338	ZNF354B	0.599585	5.69263	2.07774	0.0393604	0.239796
ENSG00000178342	KCNG2	-0.421769	0.426936	-1.73264	0.0851232	0.357522
ENSG00000178363	CALML3	-0.557265	0.110827	-1.83655	0.0681674	0.319159
ENSG00000178372	CALML5	-0.346534	-0.266538	-1.15057	0.251657	0.585612
ENSG00000178381	ZFAND2A	0.0761282	3.72778	0.457972	0.647606	0.860115
ENSG00000178385	PLEKHM3	-0.288096	2.36301	-1.98148	0.0492834	0.272466
ENSG00000178386	ZNF223	0.276762	1.45253	1.5126	0.132391	0.442886
ENSG00000178397	FAM220A	-0.177715	-0.315182	-0.583396	0.560463	0.814389
ENSG00000178401	DNAJC22	-0.0559389	1.21777	-0.316486	0.752054	0.908452
ENSG00000178404	CEP295NL	-0.746805	1.39945	-2.08021	0.0391307	0.239043
ENSG00000178409	BEND3	-0.109949	0.687009	-0.793413	0.428734	0.73493
ENSG00000178425	NT5DC1	-0.00128282	4.59479	-0.00762712	0.993924	0.998048
ENSG00000178445	GLDC	0.101623	1.24975	0.483826	0.629183	0.85286
ENSG00000178449	COX14	0.11169	4.73582	0.643954	0.520545	0.791123
ENSG00000178460	MCMDC2	0.0363326	1.6442	0.248316	0.804214	0.930786
ENSG00000178467	P4HTM	0.260128	4.72287	1.44542	0.150332	0.468565
ENSG00000178473	UCN3	0.0640369	2.07405	0.21237	0.832093	0.942386
ENSG00000178498	DTX3	0.246542	2.88628	1.16146	0.247218	0.581947
ENSG00000178502	KLHL11	-0.0141982	2.05823	-0.10842	0.913801	0.974985
ENSG00000178531	CTXN1	0.343595	4.83886	1.26762	0.206808	0.539261
ENSG00000178537	SLC25A20	-0.21348	2.10753	-1.07327	0.284798	0.617729
ENSG00000178538	CA8	-0.0326875	2.06203	-0.12125	0.903648	0.972188
ENSG00000178562	CD28	0.157333	0.19223	0.598419	0.550423	0.808438
ENSG00000178567	EPM2AIP1	-0.137666	2.48631	-1.19633	0.233369	0.568907
ENSG00000178568	ERBB4	-0.014559	2.0837	-0.0587047	0.953262	0.986275
ENSG00000178573	MAF	0.0574062	2.00145	0.241562	0.809434	0.932871
ENSG00000178585	CTNNBIP1	-0.147001	3.92865	-0.90442	0.367158	0.68776
ENSG00000178605	GTPBP6	-0.184065	2.87001	-1.23298	0.219427	0.553338
ENSG00000178607	ERN1	-0.229144	5.03918	-1.05774	0.2918	0.625262
ENSG00000178623	GPR35	-0.108948	1.41763	-0.687743	0.492629	0.775241
ENSG00000178645	C10orf53	-0.138621	0.606884	-0.840082	0.402139	0.715207
ENSG00000178665	ZNF713	-0.325751	2.90147	-2.07666	0.039462	0.240136
ENSG00000178685	PARP10	0.893794	5.03152	6.47809	1.14e-09	2.21e-07
ENSG00000178690	DYNAP	-0.18016	2.4639	-0.926616	0.355548	0.68018
ENSG00000178691	SUZ12	0.0392529	4.10964	0.496611	0.620158	0.84808
ENSG00000178694	NSUN3	0.21824	4.04207	2.23857	0.0265897	0.192621
ENSG00000178695	KCTD12	0.263614	4.28665	1.4577	0.14692	0.463658
ENSG00000178700	DHFR2	0.475943	2.57346	3.48186	0.000645045	0.0216015
ENSG00000178718	RPP25	-0.0275871	0.550516	-0.144127	0.885585	0.964664
ENSG00000178719	GRINA	-0.0409022	5.62836	-0.289519	0.772566	0.918105
ENSG00000178726	THBD	-1.29304	1.69194	-3.29207	0.00122849	0.0326368
ENSG00000178732	GP5	-0.728839	-0.00862648	-3.21229	0.00159774	0.0385339
ENSG00000178741	COX5A	0.321024	6.11904	1.97469	0.0500562	0.274282
ENSG00000178750	STX19	0.535051	1.93224	2.35606	0.0197046	0.168
ENSG00000178761	FAM219B	-0.0581406	3.979	-0.503183	0.615541	0.84661
ENSG00000178764	ZHX2	-0.00110213	2.78251	-0.00578142	0.995394	0.99836
ENSG00000178772	CPN2	-0.396078	1.45436	-2.42657	0.0163743	0.152487
ENSG00000178773	CPNE7	0.120752	1.94621	0.466783	0.641302	0.857519
ENSG00000178789	CD300LB	-0.711855	1.00162	-1.65389	0.100147	0.385435
ENSG00000178795	GDPD4	-0.13373	1.13667	-0.55262	0.58131	0.827154
ENSG00000178796	RIIAD1	0.454595	3.63206	1.78769	0.075755	0.335705
ENSG00000178802	MPI	-0.102661	2.87777	-0.715517	0.475352	0.764038
ENSG00000178809	TRIM73	-0.106719	2.37031	-0.630197	0.529482	0.795668
ENSG00000178814	OPLAH	-0.597342	1.2365	-2.45777	0.0150674	0.146391
ENSG00000178821	TMEM52	-0.509877	1.20856	-1.97649	0.049851	0.273729
ENSG00000178826	TMEM139	-0.0267015	2.18736	-0.109103	0.91326	0.974871
ENSG00000178852	EFCAB13	0.122063	2.16446	0.53968	0.590182	0.832005
ENSG00000178860	MSC	0.360194	-0.0247676	1.08204	0.280895	0.614544
ENSG00000178878	APOLD1	-0.408495	0.80306	-1.87604	0.0625054	0.305989
ENSG00000178882	RFLNA	-0.0976534	-0.270617	-0.416963	0.677275	0.87491
ENSG00000178896	EXOSC4	0.0346015	3.40222	0.141279	0.887831	0.965663
ENSG00000178904	DPY19L3	-0.404579	3.78886	-2.7857	0.00599932	0.0866288
ENSG00000178913	TAF7	0.0475074	4.71158	0.50494	0.614309	0.846012
ENSG00000178917	ZNF852	0.0174193	2.08075	0.100316	0.920222	0.976758
ENSG00000178919	FOXE1	-0.364686	-0.120137	-1.63256	0.104565	0.393708
ENSG00000178921	PFAS	-0.100078	2.41391	-0.508021	0.612152	0.845161
ENSG00000178922	HYI	-0.311327	2.03979	-1.35887	0.176137	0.503207
ENSG00000178927	CYBC1	-0.0520148	5.35206	-0.313522	0.7543	0.909531
ENSG00000178934	LGALS7B	-0.0144593	1.6425	-0.0368054	0.970687	0.990724
ENSG00000178935	ZNF552	0.0116113	4.15648	0.0688173	0.945223	0.983944
ENSG00000178950	GAK	-0.249417	6.20523	-1.89156	0.0603909	0.301097
ENSG00000178951	ZBTB7A	-0.213357	4.25875	-2.30136	0.0226862	0.178113
ENSG00000178952	TUFM	0.0768952	5.06309	0.701378	0.484105	0.7688
ENSG00000178965	ERICH3	0.00876865	6.25917	0.0315858	0.974843	0.991917
ENSG00000178966	RMI1	0.433448	2.53863	3.23918	0.00146306	0.0364931
ENSG00000178971	CTC1	-0.458427	3.79638	-2.46181	0.0149051	0.145516
ENSG00000178974	FBXO34	-0.0855171	4.78458	-0.925662	0.356042	0.68018
ENSG00000178980	SELENOW	0.268564	6.68221	1.81637	0.07122	0.325474
ENSG00000178982	EIF3K	-0.185445	6.28614	-1.54734	0.123794	0.430754
ENSG00000178988	MRFAP1L1	0.268963	4.44123	1.83599	0.0682498	0.319159
ENSG00000178996	SNX18	-0.419044	3.57412	-2.74866	0.00668515	0.0912942
ENSG00000178999	AURKB	-0.0435212	1.03771	-0.162468	0.871146	0.958489
ENSG00000179008	C14orf39	0.17175	1.62396	0.675157	0.500569	0.780803
ENSG00000179010	MRFAP1	0.30184	5.74458	2.53231	0.0123132	0.131139
ENSG00000179021	C3orf38	0.275189	4.00723	2.3293	0.0211169	0.172668
ENSG00000179023	KLHDC7A	0.128248	1.00082	0.687882	0.492542	0.775241
ENSG00000179029	TMEM107	-0.141409	3.64229	-1.09684	0.27439	0.608714
ENSG00000179041	RRS1	0.0711132	2.08359	0.412111	0.68082	0.876267
ENSG00000179044	EXOC3L1	0.464968	0.239156	2.1772	0.0309583	0.210658
ENSG00000179046	TRIML2	0.241003	3.09526	0.884855	0.377587	0.696078
ENSG00000179051	RCC2	0.280708	4.52542	2.36078	0.0194644	0.166493
ENSG00000179057	IGSF22	0.149507	-0.494084	0.631836	0.528412	0.795434
ENSG00000179058	C9orf50	-0.217737	-0.0728721	-1.10773	0.269673	0.605077
ENSG00000179059	ZFP42	-0.185276	1.16901	-1.09161	0.276676	0.611034
ENSG00000179071	CCDC89	0.368377	2.37373	1.63567	0.103912	0.392669
ENSG00000179085	DPM3	0.888998	3.6062	3.29087	0.0012334	0.0326416
ENSG00000179091	CYC1	-0.0823613	4.26637	-0.680985	0.496884	0.778281
ENSG00000179094	PER1	-0.780149	5.83752	-5.1812	6.68e-07	7.34e-05
ENSG00000179104	TMTC2	-0.0828319	3.33232	-0.51059	0.610355	0.844041
ENSG00000179115	FARSA	0.187714	3.73898	1.07314	0.284853	0.617762
ENSG00000179119	SPTY2D1	-0.0735725	3.62253	-0.665264	0.506858	0.783663
ENSG00000179133	C10orf67	-0.0203889	4.09819	-0.0973979	0.922535	0.977043
ENSG00000179134	SAMD4B	-0.133317	5.79442	-1.50677	0.133879	0.445651
ENSG00000179144	GIMAP7	1.76406	1.68135	4.86138	2.8e-06	0.000254198
ENSG00000179151	EDC3	-0.107897	3.93747	-0.870573	0.385316	0.702206
ENSG00000179152	TCAIM	-0.199513	4.37407	-1.54861	0.123489	0.43026
ENSG00000179163	FUCA1	0.380295	4.02791	2.46786	0.0146649	0.143938
ENSG00000179168	GGN	-0.0967554	-0.2636	-0.525914	0.59969	0.837219
ENSG00000179178	TMEM125	0.350323	3.86675	1.56893	0.118676	0.421406
ENSG00000179195	ZNF664	-0.131051	6.01139	-0.712812	0.47702	0.76465
ENSG00000179218	CALR	0.446941	6.66099	4.25865	3.53e-05	0.0022982
ENSG00000179222	MAGED1	-0.175973	4.50914	-1.2445	0.215171	0.547756
ENSG00000179240	GVQW3	-0.178011	2.72991	-1.1549	0.249886	0.584243
ENSG00000179241	LDLRAD3	-0.20742	0.138383	-0.752386	0.452945	0.749272
ENSG00000179262	RAD23A	-0.103507	4.91154	-0.99762	0.319998	0.651858
ENSG00000179270	PCARE	-0.533998	-0.29908	-2.79628	0.00581544	0.085392
ENSG00000179271	GADD45GIP1	0.339475	2.59718	1.8867	0.0610469	0.302511
ENSG00000179284	DAND5	-0.149883	0.0281627	-0.85486	0.393931	0.7084
ENSG00000179295	PTPN11	-0.249233	6.11568	-2.28873	0.0234282	0.180084
ENSG00000179299	NSUN7	-0.244896	5.38477	-1.17753	0.240765	0.575455
ENSG00000179304	FAM156B	0.0574788	0.298566	0.240543	0.810223	0.933137
ENSG00000179331	RAB39A	0.356771	0.708722	1.36355	0.174662	0.501009
ENSG00000179335	CLK3	-0.147778	5.40509	-1.22274	0.223261	0.558109
ENSG00000179344	HLA-DQB1	0.694575	5.5326	2.41947	0.0166853	0.153648
ENSG00000179361	ARID3B	-0.471237	2.71136	-2.82685	0.00531284	0.0806469
ENSG00000179364	PACS2	-0.117764	4.1474	-0.940295	0.34851	0.674257
ENSG00000179387	ELMOD2	0.181977	3.66073	1.16842	0.244407	0.578787
ENSG00000179388	EGR3	-0.831585	4.39233	-2.47603	0.0143464	0.142407
ENSG00000179397	CATSPERE	0.238793	2.15687	1.12758	0.261216	0.59622
ENSG00000179403	VWA1	-0.382397	2.40734	-1.89015	0.0605806	0.301147
ENSG00000179409	GEMIN4	0.056881	2.11294	0.332412	0.740022	0.903559
ENSG00000179454	KLHL28	0.123786	3.81184	1.03635	0.301632	0.634519
ENSG00000179455	MKRN3	0.167042	1.77695	0.911014	0.363684	0.685537
ENSG00000179456	ZBTB18	-0.0380952	3.99095	-0.390846	0.696441	0.884387
ENSG00000179476	C14orf28	-0.33277	0.824776	-1.63109	0.104875	0.394143
ENSG00000179526	SHARPIN	-0.070495	4.14417	-0.467005	0.641144	0.857519
ENSG00000179528	LBX2	1.02547	1.35072	4.09999	6.61e-05	0.0037901
ENSG00000179532	DNHD1	-0.223554	4.11682	-1.26811	0.206636	0.539055
ENSG00000179562	GCC1	-0.12188	2.88331	-0.871761	0.38467	0.701747
ENSG00000179564	LSMEM2	-0.20072	0.102808	-0.857843	0.392286	0.707146
ENSG00000179583	CIITA	0.895436	4.48371	4.35588	2.38e-05	0.00168545
ENSG00000179588	ZFPM1	0.176242	1.00389	0.925722	0.356011	0.68018
ENSG00000179593	ALOX15B	-0.634354	0.0812889	-2.23733	0.0266719	0.192803
ENSG00000179598	PLD6	0.196499	1.47796	1.30558	0.193606	0.522721
ENSG00000179604	CDC42EP4	-0.0206143	4.60253	-0.131186	0.895796	0.969513
ENSG00000179626	OR6C4	-0.150326	0.166032	-0.957051	0.340013	0.666462
ENSG00000179627	ZBTB42	0.0740473	2.10434	0.390697	0.69655	0.884454
ENSG00000179630	LACC1	0.212006	2.37258	1.11593	0.266158	0.601018
ENSG00000179632	MAF1	-0.0631595	4.41995	-0.48675	0.627114	0.851611
ENSG00000179639	FCER1A	-1.19051	1.46609	-3.05251	0.00266574	0.0530894
ENSG00000179698	WDR97	-0.108241	1.19567	-0.768742	0.443201	0.742971
ENSG00000179715	PCED1B	0.327203	1.47776	1.30333	0.194371	0.522909
ENSG00000179750	APOBEC3B	-0.322313	0.87943	-1.03676	0.301441	0.634416
ENSG00000179761	PIPOX	-0.02218	2.27967	-0.115514	0.908185	0.973814
ENSG00000179813	FAM216B	0.299701	6.11991	1.00524	0.316329	0.648974
ENSG00000179820	MYADM	-0.637109	4.78529	-3.82234	0.000190152	0.00882139
ENSG00000179832	MROH1	-0.189323	4.57835	-1.54777	0.12369	0.430582
ENSG00000179833	SERTAD2	-0.227936	4.03345	-1.87994	0.0619678	0.304397
ENSG00000179841	AKAP5	-0.0432313	0.758485	-0.282953	0.777586	0.920509
ENSG00000179859	RNF227	-0.108314	1.22736	-0.59088	0.55545	0.811365
ENSG00000179862	CITED4	-0.223981	3.0333	-1.12172	0.263692	0.598707
ENSG00000179869	ABCA13	0.00268094	6.80743	0.0107072	0.991471	0.9973
ENSG00000179886	TIGD5	-0.14631	0.0659096	-0.933986	0.351745	0.676696
ENSG00000179889	PDXDC1	-0.119289	6.70035	-0.946057	0.345573	0.671795
ENSG00000179902	C1orf194	0.20072	6.79845	0.606374	0.545142	0.80489
ENSG00000179909	ZNF154	-0.43694	1.61852	-2.84597	0.0050189	0.0779632
ENSG00000179912	R3HDM2	0.133776	5.06339	1.38119	0.169182	0.493895
ENSG00000179913	B3GNT3	0.0637726	3.44421	0.409414	0.682793	0.877272
ENSG00000179915	NRXN1	0.0121418	1.04677	0.0422614	0.966344	0.989775
ENSG00000179918	SEPHS2	-0.126982	4.66379	-0.990942	0.323238	0.65506
ENSG00000179921	GPBAR1	-0.845609	1.05236	-2.92801	0.00391897	0.0676691
ENSG00000179922	ZNF784	-0.0444151	0.832836	-0.279352	0.780342	0.921893
ENSG00000179933	C14orf119	-0.061091	3.42078	-0.435106	0.664083	0.867919
ENSG00000179938	GOLGA8J	-0.0374807	0.90885	-0.208133	0.835395	0.943956
ENSG00000179941	BBS10	0.0134231	1.98296	0.0881189	0.929894	0.979513
ENSG00000179943	FIZ1	-0.137895	1.77753	-0.748485	0.455287	0.750705
ENSG00000179950	PUF60	0.0615818	4.86778	0.558097	0.577573	0.825113
ENSG00000179954	SSC5D	0.133804	0.299942	0.76167	0.447399	0.745483
ENSG00000179958	DCTPP1	0.351401	3.02355	1.62422	0.106334	0.397159
ENSG00000179965	ZNF771	-0.0771247	1.28375	-0.435521	0.663782	0.867794
ENSG00000179981	TSHZ1	-0.0342282	2.14114	-0.223951	0.823087	0.938726
ENSG00000179988	PSTK	0.059187	1.5443	0.363124	0.717001	0.893517
ENSG00000180008	SOCS4	-0.157317	3.28082	-1.13044	0.260014	0.594675
ENSG00000180011	ZADH2	-0.0891871	2.84792	-0.658439	0.51122	0.78668
ENSG00000180035	ZNF48	0.143411	1.1328	0.81423	0.416746	0.726657
ENSG00000180061	TMEM150B	-0.00333179	-0.212699	-0.0116953	0.990684	0.996974
ENSG00000180071	ANKRD18A	0.340107	4.29001	1.13191	0.259397	0.594259
ENSG00000180083	WFDC11	0.247084	3.16802	0.921449	0.358229	0.681093
ENSG00000180089	TMEM86B	-0.278719	1.46189	-1.56268	0.12014	0.423892
ENSG00000180096	SEPTIN1	0.143106	2.42326	0.596616	0.551623	0.809212
ENSG00000180098	TRNAU1AP	-0.145784	4.04798	-1.2101	0.228061	0.563471
ENSG00000180104	EXOC3	-0.076391	4.79595	-0.747916	0.455629	0.750774
ENSG00000180113	TDRD6	-0.142921	-0.0466117	-0.557876	0.577723	0.825113
ENSG00000180116	C12orf40	-0.16696	0.394239	-1.27742	0.203338	0.534674
ENSG00000180138	CSNK1A1L	-0.838643	-0.282312	-2.34878	0.0200803	0.168561
ENSG00000180155	LYNX1	-0.0317914	2.10308	-0.138519	0.890008	0.966953
ENSG00000180182	MED14	-0.197931	4.47456	-1.51089	0.132825	0.443867
ENSG00000180185	FAHD1	0.307981	2.34347	1.68118	0.094716	0.376341
ENSG00000180190	TDRP	-0.0358741	0.514507	-0.123153	0.902144	0.971714
ENSG00000180198	RCC1	0.0284863	3.89729	0.184566	0.853807	0.951288
ENSG00000180209	MYLPF	0.00633255	0.167006	0.0194112	0.984538	0.994724
ENSG00000180228	PRKRA	0.131316	4.39793	0.951237	0.342946	0.669797
ENSG00000180233	ZNRF2	0.0749895	4.3159	0.794594	0.428049	0.73481
ENSG00000180251	SLC9A4	-0.465588	1.63169	-2.59407	0.010382	0.118492
ENSG00000180257	ZNF816	0.417381	3.09406	2.49559	0.0136081	0.137944
ENSG00000180263	FGD6	-3.64e-05	3.46865	-0.000259077	0.999794	0.999794
ENSG00000180264	ADGRD2	-0.149607	0.925816	-0.836695	0.404035	0.716533
ENSG00000180304	OAZ2	-0.31454	5.63613	-2.88684	0.00443983	0.0730234
ENSG00000180316	PNPLA1	-0.633315	0.25314	-2.19561	0.0295867	0.204789
ENSG00000180329	CCDC43	0.244641	2.97959	1.50291	0.13487	0.44741
ENSG00000180332	KCTD4	-0.266894	-0.129174	-1.62517	0.106131	0.396688
ENSG00000180336	MEIOC	-0.1155	1.28115	-0.630226	0.529463	0.795668
ENSG00000180346	TIGD2	0.0308514	1.12751	0.166991	0.867592	0.95827
ENSG00000180347	ITPRID1	-0.328771	0.239683	-1.38989	0.166528	0.490321
ENSG00000180353	HCLS1	-0.125917	5.98868	-0.729412	0.466836	0.758465
ENSG00000180354	MTURN	-0.70745	4.44607	-4.42785	1.77e-05	0.0013329
ENSG00000180357	ZNF609	0.16949	4.50505	1.79243	0.0749892	0.333941
ENSG00000180370	PAK2	-0.0560931	4.90558	-0.535607	0.592988	0.833174
ENSG00000180376	CCDC66	0.108596	5.61034	0.666202	0.506259	0.783645
ENSG00000180383	DEFB124	-0.67637	1.71112	-1.70556	0.0900674	0.36765
ENSG00000180398	MCFD2	-0.0320577	5.31116	-0.334748	0.738262	0.902643
ENSG00000180423	HARBI1	-0.0349286	1.75165	-0.221955	0.824637	0.939609
ENSG00000180425	C11orf71	-0.0932005	2.84726	-0.593498	0.553702	0.809935
ENSG00000180447	GAS1	-0.111352	-0.163361	-0.442737	0.658565	0.865458
ENSG00000180448	AC004151.1	-0.0920553	4.51656	-0.365247	0.715419	0.892745
ENSG00000180479	ZNF571	-0.156777	4.08256	-0.939311	0.349014	0.674335
ENSG00000180481	GLIPR1L2	0.0675159	2.14864	0.382268	0.70278	0.886651
ENSG00000180488	MIGA1	-0.0123758	2.74795	-0.115641	0.908085	0.973814
ENSG00000180509	KCNE1	-0.0927654	4.69778	-0.506904	0.612933	0.845604
ENSG00000180525	PRR26	-0.103073	0.913264	-0.667296	0.505562	0.783362
ENSG00000180530	NRIP1	0.286618	3.37439	1.88699	0.0610076	0.302411
ENSG00000180532	ZSCAN4	-0.0479506	0.664342	-0.293007	0.769904	0.916782
ENSG00000180535	BHLHA15	0.288603	-0.111041	1.08514	0.279523	0.613687
ENSG00000180543	TSPYL5	0.0711855	1.98941	0.383462	0.701896	0.886591
ENSG00000180549	FUT7	-0.294478	-0.107916	-0.822863	0.411833	0.723127
ENSG00000180573	H2AC6	0.275123	5.16813	1.84298	0.0672166	0.317281
ENSG00000180592	SKIDA1	-0.517415	0.769917	-2.69382	0.00783185	0.101078
ENSG00000180596	H2BC4	0.498688	6.15949	2.44575	0.0155597	0.148808
ENSG00000180616	SSTR2	0.0256062	1.32761	0.184544	0.853825	0.951288
ENSG00000180626	ZNF594	-0.110414	1.51781	-0.705712	0.481413	0.767467
ENSG00000180628	PCGF5	0.469937	4.48688	3.42625	0.000781215	0.024321
ENSG00000180638	SLC47A2	-0.670753	1.01318	-2.81744	0.00546314	0.0819886
ENSG00000180644	PRF1	1.48345	1.77606	4.32239	2.73e-05	0.00184813
ENSG00000180658	OR2A4	0.0371512	-0.391055	0.119663	0.904903	0.972853
ENSG00000180660	MAB21L1	-0.156783	0.631435	-0.979024	0.329074	0.659779
ENSG00000180667	YOD1	-0.425277	2.65938	-2.16589	0.0318287	0.213465
ENSG00000180694	TMEM64	-0.0793312	3.39101	-0.474267	0.635968	0.855311
ENSG00000180730	SHISA2	-0.170586	1.31764	-0.791603	0.429786	0.73493
ENSG00000180758	GPR157	-0.171683	2.34181	-1.01701	0.310711	0.642987
ENSG00000180773	SLC36A4	-0.536074	3.92278	-2.83055	0.00525484	0.0800817
ENSG00000180776	ZDHHC20	-0.0230602	5.33054	-0.190047	0.849518	0.950098
ENSG00000180777	ANKRD30B	-0.167822	-0.00868151	-0.83933	0.40256	0.715284
ENSG00000180787	ZFP3	0.171819	2.4022	1.06486	0.288575	0.621817
ENSG00000180801	ARSJ	0.174872	1.15429	0.839632	0.402391	0.715271
ENSG00000180817	PPA1	0.37038	5.81586	2.41309	0.0169696	0.155166
ENSG00000180822	PSMG4	-0.18438	4.4042	-1.21744	0.225261	0.560417
ENSG00000180834	MAP6D1	-0.178593	-0.0225433	-0.731097	0.465809	0.758024
ENSG00000180855	ZNF443	-0.0101264	0.85328	-0.0592952	0.952792	0.986275
ENSG00000180871	CXCR2	-0.0673853	4.34792	-0.137982	0.890432	0.966953
ENSG00000180878	C11orf42	-0.273241	-0.420528	-1.23241	0.219639	0.553767
ENSG00000180879	SSR4	0.330647	5.62234	2.16708	0.0317359	0.213463
ENSG00000180881	CAPS2	0.175546	6.27546	0.972972	0.332064	0.661235
ENSG00000180884	ZNF792	-0.0386602	0.37621	-0.24173	0.809305	0.932871
ENSG00000180891	CUEDC1	0.0597111	4.72545	0.353536	0.724161	0.895769
ENSG00000180900	SCRIB	0.283854	4.14583	1.70549	0.0900808	0.36765
ENSG00000180901	KCTD2	-0.252572	2.90282	-1.6656	0.0977861	0.380647
ENSG00000180902	D2HGDH	0.0065059	3.82369	0.0385691	0.969283	0.990432
ENSG00000180914	OXTR	-0.206995	2.62634	-0.926496	0.35561	0.68018
ENSG00000180917	CMTR2	0.132246	3.18535	1.00417	0.31684	0.648974
ENSG00000180921	FAM83H	-0.260565	3.44084	-1.82041	0.0706007	0.323811
ENSG00000180934	OR56A1	-0.342954	0.949275	-2.48582	0.0139725	0.139929
ENSG00000180938	ZNF572	0.0919944	0.101526	0.538942	0.59069	0.832139
ENSG00000180953	ST20	-0.610562	3.36267	-1.62932	0.10525	0.394972
ENSG00000180957	PITPNB	0.243525	5.19058	2.30345	0.0225654	0.17743
ENSG00000180964	TCEAL8	0.20589	4.22947	1.15587	0.249491	0.583902
ENSG00000180974	OR52E4	0.0600317	1.93375	0.377361	0.706415	0.887797
ENSG00000180979	LRRC57	-0.320732	2.87224	-2.87255	0.00463508	0.0746011
ENSG00000180992	MRPL14	0.336007	3.41784	1.86475	0.0640829	0.310436
ENSG00000180998	GPR137C	0.198824	3.45842	1.36131	0.175365	0.501754
ENSG00000180999	C1orf105	0.298145	0.972314	0.931315	0.35312	0.677999
ENSG00000181004	BBS12	0.38388	1.88156	2.11199	0.0362697	0.228833
ENSG00000181007	ZFP82	-0.137016	1.1478	-1.09903	0.273436	0.608097
ENSG00000181016	LSMEM1	-0.548261	3.68713	-1.46434	0.145101	0.461426
ENSG00000181019	NQO1	0.304417	6.99865	1.5534	0.122341	0.427774
ENSG00000181026	AEN	0.376316	1.45363	2.17751	0.0309353	0.210592
ENSG00000181027	FKRP	-0.172577	4.31603	-0.77272	0.440849	0.741471
ENSG00000181029	TRAPPC5	-0.378621	3.84075	-1.32727	0.186344	0.513758
ENSG00000181031	RPH3AL	0.128628	2.57653	0.613503	0.540431	0.802053
ENSG00000181035	SLC25A42	0.296629	1.89631	1.71621	0.0880946	0.364222
ENSG00000181036	FCRL6	0.483062	1.09866	2.22769	0.0273225	0.194915
ENSG00000181038	METTL23	-0.215609	4.59056	-1.19883	0.232398	0.568663
ENSG00000181045	SLC26A11	-0.379865	3.69295	-1.92984	0.0554286	0.289112
ENSG00000181061	HIGD1A	0.118975	5.69313	1.00563	0.316142	0.648974
ENSG00000181074	OR52N4	0.888006	-0.332997	4.03463	8.52e-05	0.00458498
ENSG00000181085	MAPK15	0.0481331	6.58381	0.131727	0.895369	0.969426
ENSG00000181090	EHMT1	-0.0742919	6.76867	-0.385159	0.700641	0.886038
ENSG00000181104	F2R	-0.232036	2.47209	-1.17788	0.240627	0.575455
ENSG00000181135	ZNF707	-0.0378004	2.89138	-0.221957	0.824636	0.939609
ENSG00000181143	MUC16	0.100934	6.93493	0.423461	0.672539	0.872006
ENSG00000181163	NPM1	-0.0548025	7.94813	-0.42144	0.67401	0.873018
ENSG00000181191	PJA1	0.286246	1.76937	1.48801	0.138754	0.452273
ENSG00000181192	DHTKD1	-0.27259	3.75926	-1.54744	0.12377	0.430754
ENSG00000181218	H2AW	0.498931	2.92201	2.35539	0.0197388	0.168028
ENSG00000181220	ZNF746	-0.222473	3.27726	-1.84115	0.0674858	0.317834
ENSG00000181222	POLR2A	0.0112951	6.3424	0.11111	0.911671	0.974592
ENSG00000181264	TLCD5	-0.21563	0.586014	-1.29004	0.198932	0.529665
ENSG00000181274	FRAT2	-0.606851	3.22042	-3.17021	0.00183173	0.0421778
ENSG00000181284	TMEM102	0.115628	1.24837	0.71904	0.473185	0.761897
ENSG00000181315	ZNF322	0.310295	2.7956	1.99144	0.0481668	0.268838
ENSG00000181322	NME9	0.312465	4.51215	1.2516	0.212577	0.545111
ENSG00000181350	LRRC75A	-0.437972	2.98597	-2.61948	0.00966983	0.113823
ENSG00000181378	CFAP65	0.197269	4.83334	0.730127	0.4664	0.758327
ENSG00000181381	DDX60L	1.13328	6.68469	4.04761	8.1e-05	0.0044521
ENSG00000181392	SYNE4	0.297401	1.15829	1.63919	0.103176	0.391323
ENSG00000181396	OGFOD3	0.104749	2.60167	0.702138	0.483633	0.768521
ENSG00000181404	WASHC1	-0.0737283	5.44126	-0.632662	0.527875	0.795351
ENSG00000181409	AATK	-0.68905	2.96507	-2.41756	0.0167702	0.153878
ENSG00000181444	ZNF467	-0.458146	2.09147	-1.66636	0.0976354	0.380485
ENSG00000181449	SOX2	0.17674	5.09171	0.957714	0.339679	0.666222
ENSG00000181450	ZNF678	0.0911395	2.27348	0.580995	0.562076	0.81568
ENSG00000181458	TMEM45A	-0.402346	4.94619	-2.28085	0.0239016	0.1815
ENSG00000181467	RAP2B	-0.0283212	2.72636	-0.17299	0.862882	0.955714
ENSG00000181472	ZBTB2	0.118366	2.05612	0.760878	0.447871	0.745491
ENSG00000181481	RNF135	0.170713	4.06353	1.17237	0.242823	0.577859
ENSG00000181513	ACBD4	-0.356084	1.9114	-2.32511	0.0213462	0.173192
ENSG00000181523	SGSH	-0.409603	4.01196	-2.42947	0.0162487	0.152192
ENSG00000181541	MAB21L2	0.275514	0.355187	1.62231	0.106742	0.398117
ENSG00000181544	FANCB	0.282407	0.041643	1.38054	0.169382	0.494067
ENSG00000181555	SETD2	0.0447099	5.17973	0.559716	0.576471	0.824283
ENSG00000181588	MEX3D	-0.283299	2.00662	-1.41188	0.159965	0.481272
ENSG00000181610	MRPS23	0.103984	3.90458	0.638656	0.523977	0.793053
ENSG00000181616	OR52H1	1.07882	-0.106166	4.98426	1.63e-06	0.000158479
ENSG00000181617	FDCSP	0.15184	0.569627	0.344487	0.730941	0.898607
ENSG00000181619	GPR135	-0.036048	1.49615	-0.214884	0.830137	0.941651
ENSG00000181625	SLX1B	-0.0572263	3.31601	-0.259225	0.795801	0.927757
ENSG00000181631	P2RY13	-0.558631	2.67287	-1.34328	0.181118	0.50697
ENSG00000181634	TNFSF15	-0.359707	0.267909	-1.40905	0.160797	0.482359
ENSG00000181638	ZFP41	0.324107	2.34712	1.60725	0.110008	0.404653
ENSG00000181649	PHLDA2	-0.475179	2.80618	-2.1449	0.0334987	0.219881
ENSG00000181652	ATG9B	-0.875373	3.28337	-3.51335	0.000578161	0.0197388
ENSG00000181666	ZNF875	0.0484182	5.32462	0.330764	0.741263	0.90376
ENSG00000181690	PLAG1	-0.0173782	1.18783	-0.0910666	0.927556	0.97849
ENSG00000181693	OR8H1	-0.269049	0.0781417	-1.57448	0.117388	0.418906
ENSG00000181704	YIPF6	-0.0361112	3.99892	-0.370175	0.711751	0.890988
ENSG00000181722	ZBTB20	0.528663	5.54509	3.19677	0.00168061	0.0400427
ENSG00000181744	DIPK2A	0.0146167	3.69647	0.123768	0.901657	0.971572
ENSG00000181751	C5orf30	-0.22402	1.24433	-1.22284	0.223224	0.558109
ENSG00000181754	AMIGO1	-0.108742	-0.256935	-0.611545	0.541723	0.80329
ENSG00000181773	GPR3	-0.659422	-0.0453863	-3.01732	0.00297604	0.0571059
ENSG00000181778	TMEM252	0.102583	-0.164556	0.414876	0.678799	0.875371
ENSG00000181785	OR5AS1	-0.185357	3.77061	-1.19572	0.233608	0.568907
ENSG00000181788	SIAH2	-0.314152	3.6529	-2.4075	0.0172218	0.156565
ENSG00000181789	COPG1	0.108053	5.52131	1.1138	0.267068	0.601866
ENSG00000181804	SLC9A9	0.597611	1.49461	2.32164	0.0215372	0.17394
ENSG00000181817	LSM10	0.304751	3.06189	1.39183	0.165941	0.489478
ENSG00000181826	RELL1	0.147075	3.98373	1.29091	0.198633	0.52914
ENSG00000181827	RFX7	0.26033	3.16682	1.83299	0.0686977	0.320204
ENSG00000181830	SLC35C1	-0.058015	2.72295	-0.360847	0.718699	0.89394
ENSG00000181847	TIGIT	0.749754	1.04657	3.02173	0.00293536	0.0566701
ENSG00000181852	RNF41	0.00748258	3.79638	0.0569455	0.954661	0.986462
ENSG00000181873	IBA57	-0.206795	1.30742	-1.34715	0.179873	0.506039
ENSG00000181885	CLDN7	0.266098	6.26524	1.22419	0.222715	0.557863
ENSG00000181894	ZNF329	-0.224742	2.05713	-1.58127	0.115829	0.416737
ENSG00000181896	ZNF101	0.267173	3.25365	2.04302	0.0427225	0.251936
ENSG00000181904	C5orf24	0.0860358	3.25539	0.649729	0.516816	0.790344
ENSG00000181915	ADO	-0.147115	2.03125	-0.950042	0.343551	0.670232
ENSG00000181924	COA4	0.320988	4.32647	2.26343	0.0249793	0.18601
ENSG00000181927	OR4P4	-0.125742	0.549212	-0.735347	0.463225	0.756314
ENSG00000181929	PRKAG1	-0.0617537	5.349	-0.696822	0.486944	0.771568
ENSG00000181938	GINS3	0.0866134	4.08949	0.404036	0.686736	0.879134
ENSG00000181963	OR52K2	0.229551	-0.0502414	0.64681	0.518699	0.790726
ENSG00000181982	CCDC149	-0.0332958	2.38326	-0.190796	0.848932	0.949861
ENSG00000181991	MRPS11	0.219554	3.20912	1.72577	0.0863554	0.360149
ENSG00000182004	SNRPE	0.0112253	5.02164	0.0643746	0.948754	0.98556
ENSG00000182010	RTKN2	0.0103206	2.24073	0.0568392	0.954746	0.986462
ENSG00000182013	PNMA8A	-0.287487	0.359722	-1.53906	0.125802	0.433533
ENSG00000182022	CHST15	-0.336222	4.11069	-1.13946	0.256248	0.591244
ENSG00000182035	ADIG	0.451956	-0.325727	1.69555	0.091952	0.371331
ENSG00000182050	MGAT4C	0.287606	0.384242	1.55364	0.122283	0.427758
ENSG00000182054	IDH2	0.237326	5.50925	1.84865	0.0663884	0.315405
ENSG00000182070	OR52A1	-0.203712	0.604482	-1.39609	0.164659	0.488465
ENSG00000182087	TMEM259	0.0401215	5.18403	0.349622	0.72709	0.896505
ENSG00000182093	GET1	0.0310835	4.67917	0.188412	0.850797	0.950361
ENSG00000182095	TNRC18	-0.157449	5.44104	-1.50222	0.135048	0.44741
ENSG00000182103	FAM181B	-0.121523	0.22286	-0.784155	0.43413	0.737881
ENSG00000182107	TMEM30B	-0.0321043	3.46572	-0.205179	0.837698	0.944725
ENSG00000182108	DEXI	0.0340389	2.67344	0.173275	0.862659	0.955714
ENSG00000182117	NOP10	-0.0957397	5.79474	-0.534844	0.593514	0.833273
ENSG00000182132	KCNIP1	-0.161128	-0.460432	-0.587881	0.557457	0.812415
ENSG00000182134	TDRKH	0.384646	1.50361	1.88149	0.0617555	0.303897
ENSG00000182141	ZNF708	-0.13691	2.79271	-0.900867	0.369038	0.689591
ENSG00000182149	IST1	0.0632679	6.81874	0.818586	0.414263	0.725423
ENSG00000182150	ERCC6L2	0.141869	3.31605	1.25945	0.209738	0.541936
ENSG00000182154	MRPL41	0.441583	4.58203	2.1742	0.0311874	0.211897
ENSG00000182158	CREB3L2	-0.0047446	3.90582	-0.0414455	0.966993	0.989811
ENSG00000182162	P2RY8	0.053513	1.46415	0.245999	0.806004	0.931131
ENSG00000182168	UNC5C	-0.0111553	-0.291913	-0.0709454	0.943531	0.983806
ENSG00000182173	TSEN54	-0.106267	4.32834	-0.728947	0.46712	0.758465
ENSG00000182175	RGMA	-0.0869224	1.11209	-0.416104	0.677902	0.875217
ENSG00000182177	ASB18	-0.223462	-0.079238	-1.3151	0.190393	0.518308
ENSG00000182179	UBA7	0.849671	5.13018	5.3406	3.2e-07	3.76e-05
ENSG00000182180	MRPS16	-0.0146654	4.42668	-0.137376	0.89091	0.967191
ENSG00000182183	SHISAL2A	0.443885	3.64379	2.13807	0.0340584	0.221162
ENSG00000182185	RAD51B	0.363512	4.63793	1.89399	0.0600653	0.300271
ENSG00000182195	LDOC1	-0.0139641	2.9814	-0.0847893	0.932537	0.980448
ENSG00000182196	ARL6IP4	0.158996	4.34374	0.905543	0.366565	0.687684
ENSG00000182197	EXT1	0.0103133	3.43213	0.071362	0.9432	0.983806
ENSG00000182199	SHMT2	-0.0177892	3.11868	-0.113514	0.909768	0.974384
ENSG00000182208	MOB2	-0.13182	3.74202	-0.909699	0.364375	0.686326
ENSG00000182218	HHIPL1	-0.45155	0.0130386	-2.41267	0.0169883	0.155247
ENSG00000182220	ATP6AP2	-0.122015	5.60009	-1.31484	0.190481	0.518456
ENSG00000182224	CYB5D1	-0.269974	4.90393	-2.0769	0.0394396	0.240103
ENSG00000182230	FAM153B	0.805669	3.21868	2.92003	0.00401525	0.068616
ENSG00000182240	BACE2	0.0485905	4.97458	0.255543	0.798638	0.928336
ENSG00000182247	UBE2E2	0.121216	3.51471	0.589607	0.556301	0.81193
ENSG00000182253	SYNM	0.0859345	0.245541	0.473617	0.636431	0.855427
ENSG00000182261	NLRP10	-0.243724	0.925176	-1.50004	0.135611	0.448169
ENSG00000182264	IZUMO1	-0.106128	0.986237	-0.541551	0.588895	0.831096
ENSG00000182287	AP1S2	-0.196888	2.73126	-0.958936	0.339065	0.666222
ENSG00000182307	C8orf33	-0.062826	3.25041	-0.547461	0.584839	0.828769
ENSG00000182308	DCAF4L1	-0.383921	-0.280157	-2.21309	0.0283338	0.200049
ENSG00000182310	SPACA6	-0.373975	3.45829	-1.50046	0.135504	0.448131
ENSG00000182318	ZSCAN22	-0.129152	0.199756	-0.76275	0.446756	0.745483
ENSG00000182324	KCNJ14	-0.329201	1.15181	-2.50586	0.0132342	0.136167
ENSG00000182325	FBXL6	-0.135267	1.76115	-0.720685	0.472175	0.761448
ENSG00000182326	C1S	0.112051	3.4111	0.552038	0.581707	0.827495
ENSG00000182327	GLTPD2	-0.792327	1.48828	-3.445	0.000732542	0.0235126
ENSG00000182329	KIAA2012	0.0130931	4.94981	0.0643706	0.948757	0.98556
ENSG00000182359	KBTBD3	0.389915	1.73529	1.83607	0.0682378	0.319159
ENSG00000182362	YBEY	-0.0027152	3.26068	-0.0158291	0.987391	0.995978
ENSG00000182372	CLN8	-0.224785	3.85936	-1.6903	0.092954	0.37269
ENSG00000182378	PLCXD1	-0.205474	2.34158	-1.03351	0.302954	0.635537
ENSG00000182389	CACNB4	-0.271046	2.20793	-1.6848	0.094014	0.374844
ENSG00000182400	TRAPPC6B	0.109392	3.28114	0.90052	0.369222	0.689772
ENSG00000182405	PGBD4	-0.217437	2.0185	-1.60949	0.109518	0.403606
ENSG00000182446	NPLOC4	-0.210815	6.04334	-1.76033	0.0802992	0.34713
ENSG00000182463	TSHZ2	-0.227367	3.75463	-1.33445	0.183987	0.51074
ENSG00000182472	CAPN12	-0.132401	2.08444	-0.655722	0.512962	0.787671
ENSG00000182473	EXOC7	0.0303482	5.63534	0.2555	0.798671	0.928336
ENSG00000182481	KPNA2	-0.131023	4.66586	-1.21419	0.226499	0.56156
ENSG00000182489	XKRX	-0.021931	1.4061	-0.135224	0.892608	0.968035
ENSG00000182504	CEP97	0.351573	3.54755	2.92073	0.00400677	0.068616
ENSG00000182511	FES	-0.372138	3.62642	-1.15267	0.250798	0.584836
ENSG00000182512	GLRX5	0.611123	7.22753	4.15604	5.31e-05	0.00319428
ENSG00000182518	FAM104B	0.130851	4.73643	0.842942	0.400543	0.713673
ENSG00000182521	TBPL2	-0.150012	-0.0156932	-0.622803	0.534317	0.798378
ENSG00000182534	MXRA7	-0.282529	4.20117	-2.39006	0.0180306	0.159043
ENSG00000182541	LIMK2	-0.121888	7.03492	-0.580262	0.56257	0.816021
ENSG00000182544	MFSD5	-0.103606	2.75042	-0.641056	0.522421	0.792017
ENSG00000182545	RNASE10	-0.439007	1.00263	-2.31234	0.0220574	0.175782
ENSG00000182551	ADI1	-0.0264164	4.85371	-0.259095	0.795901	0.927757
ENSG00000182552	RWDD4	-0.214335	3.83761	-1.73154	0.0853194	0.357815
ENSG00000182557	SPNS3	-0.0786901	0.435133	-0.334302	0.738598	0.902744
ENSG00000182568	SATB1	0.175389	5.44464	1.76281	0.0798771	0.346412
ENSG00000182578	CSF1R	0.15712	3.49406	0.907132	0.365727	0.687245
ENSG00000182580	EPHB3	-0.440896	1.69494	-1.89493	0.0599398	0.300041
ENSG00000182584	ACTL10	0.402417	0.316387	2.3637	0.019317	0.165891
ENSG00000182585	EPGN	-0.797779	0.629186	-3.44406	0.000734908	0.0235126
ENSG00000182600	SNORC	-0.18682	0.718399	-0.844843	0.399484	0.712976
ENSG00000182606	TRAK1	-0.131701	5.80698	-1.14455	0.254138	0.588796
ENSG00000182612	TSPAN10	-0.401107	3.06849	-2.49141	0.0137628	0.138653
ENSG00000182613	OR2V2	-0.311358	0.194853	-2.02831	0.0442181	0.257173
ENSG00000182621	PLCB1	0.204523	3.73749	1.04764	0.296415	0.62991
ENSG00000182628	SKA2	0.26226	4.20523	1.48914	0.138455	0.451862
ENSG00000182636	NDN	0.23533	1.36749	1.21486	0.226244	0.561389
ENSG00000182670	TTC3	0.0259571	6.06902	0.184819	0.853609	0.95127
ENSG00000182685	BRICD5	0.381937	0.556236	1.46118	0.145964	0.462514
ENSG00000182700	IGIP	-0.0173088	1.40638	-0.0908155	0.927755	0.97849
ENSG00000182704	TSKU	-0.32365	4.11031	-2.29365	0.0231368	0.179046
ENSG00000182712	CMC4	0.0958218	2.12839	0.402228	0.688063	0.87981
ENSG00000182718	ANXA2	-0.0482793	9.23122	-0.260137	0.795099	0.927757
ENSG00000182732	RGS6	0.0551405	-0.0116054	0.229035	0.81914	0.936483
ENSG00000182749	PAQR7	-0.272644	1.74114	-1.83223	0.0688117	0.320356
ENSG00000182752	PAPPA	0.113288	0.429598	0.449658	0.653577	0.862956
ENSG00000182759	MAFA	-0.687071	-0.0399959	-2.50945	0.0131055	0.135674
ENSG00000182768	NGRN	0.0342456	4.83252	0.246609	0.805533	0.930973
ENSG00000182774	RPS17	-0.0557044	8.48872	-0.29716	0.766737	0.915124
ENSG00000182782	HCAR2	-0.797774	5.01981	-2.14536	0.0334614	0.219761
ENSG00000182793	GSTA5	0.136981	-0.289563	0.514629	0.607536	0.84184
ENSG00000182795	C1orf116	-0.143326	3.71758	-0.669888	0.503913	0.782042
ENSG00000182809	CRIP2	-0.0804012	4.7823	-0.361161	0.718464	0.89394
ENSG00000182810	DDX28	0.0819472	0.756222	0.451849	0.652001	0.862242
ENSG00000182827	ACBD3	0.256134	4.86531	1.8156	0.071339	0.325493
ENSG00000182831	C16orf72	-0.41937	5.29139	-3.43003	0.000771167	0.0241821
ENSG00000182836	PLCXD3	0.098857	0.0584888	0.661949	0.508974	0.785324
ENSG00000182853	VMO1	0.489727	5.52814	2.0745	0.0396646	0.240865
ENSG00000182854	OR4F15	-0.286934	-0.188209	-1.47411	0.142453	0.458507
ENSG00000182858	ALG12	-0.10026	1.98684	-0.617482	0.537811	0.800629
ENSG00000182866	LCK	0.688689	2.6197	2.35564	0.0197262	0.168028
ENSG00000182871	COL18A1	-0.457244	1.7352	-1.22369	0.222901	0.558109
ENSG00000182872	RBM10	-0.111108	3.70114	-0.912998	0.362643	0.68478
ENSG00000182885	ADGRG3	-0.758512	4.32643	-1.43924	0.152074	0.471337
ENSG00000182896	TMEM95	-0.224546	-0.123311	-0.894656	0.37234	0.692072
ENSG00000182899	RPL35A	-0.0197045	8.01464	-0.130093	0.896659	0.970047
ENSG00000182902	SLC25A18	-0.136129	0.211186	-0.677235	0.499253	0.77983
ENSG00000182903	ZNF721	0.269034	4.06167	1.80705	0.0726685	0.32899
ENSG00000182919	C11orf54	-0.118373	4.22249	-1.2241	0.222749	0.557863
ENSG00000182923	CEP63	-0.0424745	4.47239	-0.285204	0.775863	0.919336
ENSG00000182934	SRPRA	-0.0178492	4.96604	-0.228493	0.81956	0.936665
ENSG00000182944	EWSR1	0.228428	6.20624	2.2308	0.0271112	0.194552
ENSG00000182952	HMGN4	0.800032	3.49968	4.54168	1.11e-05	0.000876472
ENSG00000182957	SPATA13	-0.183436	5.05109	-1.33483	0.183864	0.51058
ENSG00000182963	GJC1	-0.171538	1.16895	-0.963049	0.337003	0.665193
ENSG00000182973	CNOT10	-0.128415	5.10794	-0.904925	0.366891	0.687718
ENSG00000182979	MTA1	0.0174576	4.70501	0.106091	0.915646	0.975579
ENSG00000182983	ZNF662	-0.258787	1.71827	-1.48429	0.139737	0.453792
ENSG00000182985	CADM1	0.337374	2.2279	1.5089	0.133332	0.444902
ENSG00000182986	ZNF320	-0.00622291	4.26374	-0.0450094	0.964157	0.989308
ENSG00000182993	C12orf60	0.265169	4.02132	1.30992	0.192136	0.521073
ENSG00000183010	PYCR1	0.0118209	1.18627	0.0446795	0.96442	0.989338
ENSG00000183011	NAA38	-0.503933	5.50444	-2.75243	0.00661224	0.0910872
ENSG00000183018	SPNS2	-0.800625	3.84735	-2.74541	0.00674868	0.0919231
ENSG00000183019	MCEMP1	-0.983473	3.03385	-1.56257	0.120167	0.423892
ENSG00000183020	AP2A2	-0.076756	5.50006	-0.754286	0.451807	0.74858
ENSG00000183023	SLC8A1	-0.0743872	3.50175	-0.234517	0.814889	0.935519
ENSG00000183032	SLC25A21	0.130059	3.26633	0.503721	0.615163	0.846312
ENSG00000183044	ABAT	-0.0140504	3.83682	-0.117301	0.906771	0.973224
ENSG00000183048	SLC25A10	-0.186194	3.21523	-0.854115	0.394342	0.708424
ENSG00000183049	CAMK1D	-0.365099	4.57412	-3.28079	0.00127535	0.0333636
ENSG00000183054	RGPD6	-0.548556	3.78168	-3.25597	0.00138444	0.0349948
ENSG00000183060	LYSMD4	-0.343111	1.69745	-1.94496	0.0535662	0.283688
ENSG00000183066	WBP2NL	0.100601	1.10911	0.460255	0.645969	0.859411
ENSG00000183067	IGSF5	0.0237522	1.46609	0.125941	0.899939	0.971166
ENSG00000183077	AFMID	0.149812	4.36492	1.1149	0.266595	0.601374
ENSG00000183087	GAS6	-0.352344	2.28847	-1.61186	0.109	0.402604
ENSG00000183091	NEB	-0.024488	2.09826	-0.128492	0.897924	0.970398
ENSG00000183092	BEGAIN	-0.110459	-0.161607	-0.459715	0.646357	0.859611
ENSG00000183111	ARHGEF37	0.109329	3.56957	0.647275	0.518399	0.790726
ENSG00000183117	CSMD1	0.175173	2.32532	0.827886	0.408991	0.721268
ENSG00000183137	CEP57L1	0.172794	3.76478	1.08491	0.279626	0.613687
ENSG00000183145	RIPPLY3	-0.336558	0.395677	-1.934	0.0549112	0.287555
ENSG00000183148	ANKRD20A2	0.979093	1.64353	4.09573	6.72e-05	0.00382689
ENSG00000183153	GJD3	-0.073792	1.0978	-0.432097	0.666264	0.868801
ENSG00000183155	RABIF	-0.103001	2.95311	-0.96584	0.335609	0.664353
ENSG00000183160	TMEM119	-0.552559	1.65778	-2.01953	0.0451332	0.260192
ENSG00000183161	FANCF	0.288673	2.32091	2.01456	0.045657	0.261117
ENSG00000183172	SMDT1	0.239397	4.5683	1.38893	0.16682	0.490355
ENSG00000183196	CHST6	-0.0908569	4.07786	-0.49842	0.618885	0.847588
ENSG00000183206	POTEC	0.0157998	1.05171	0.117788	0.906386	0.972974
ENSG00000183207	RUVBL2	0.0481752	5.96105	0.338048	0.735779	0.901006
ENSG00000183208	GDPGP1	-0.0666927	3.3021	-0.505245	0.614095	0.846012
ENSG00000183246	RIMBP3C	-0.718364	4.60786	-2.11216	0.0362551	0.228833
ENSG00000183255	PTTG1IP	-0.112187	5.89336	-1.1277	0.261168	0.59622
ENSG00000183258	DDX41	-0.067785	4.25698	-0.509516	0.611106	0.844413
ENSG00000183260	ABHD16B	-0.285819	2.02346	-1.48441	0.139704	0.453792
ENSG00000183273	CCDC60	0.296988	5.37859	1.22189	0.223579	0.558109
ENSG00000183281	PLGLB1	-0.201768	3.21924	-0.840057	0.402154	0.715207
ENSG00000183283	DAZAP2	-0.193993	7.19359	-2.22951	0.0271988	0.194915
ENSG00000183287	CCBE1	-0.0411119	0.573218	-0.232963	0.816094	0.935645
ENSG00000183291	SELENOF	0.209888	5.96991	1.98892	0.0484474	0.26945
ENSG00000183309	ZNF623	0.106002	2.35135	0.908176	0.365177	0.687005
ENSG00000183323	CCDC125	0.0771271	5.48771	0.738252	0.461463	0.75458
ENSG00000183324	REC114	0.296966	0.676179	1.42068	0.157393	0.47889
ENSG00000183336	BOLA2	-0.0142751	1.97086	-0.0634649	0.949477	0.985646
ENSG00000183337	BCOR	-0.174152	3.75993	-1.62064	0.107102	0.398988
ENSG00000183340	JRKL	0.114517	2.1149	0.747763	0.455721	0.750774
ENSG00000183346	CABCOCO1	0.155929	4.89969	0.548657	0.58402	0.82862
ENSG00000183347	GBP6	0.489346	3.28033	3.02182	0.00293457	0.0566701
ENSG00000183354	KIAA2026	0.00308793	3.99165	0.0315047	0.974907	0.991917
ENSG00000183378	OVCH2	0.629698	0.444275	2.80298	0.00570187	0.0842882
ENSG00000183386	FHL3	-0.415079	2.13995	-1.39588	0.164721	0.488465
ENSG00000183389	OR56A4	-0.266901	-0.209888	-1.69665	0.0917448	0.371049
ENSG00000183397	C19orf71	-0.14861	1.88787	-0.665562	0.506667	0.783663
ENSG00000183401	CCDC159	0.245578	3.77258	1.303	0.194481	0.523025
ENSG00000183421	RIPK4	-0.241284	3.32318	-1.47887	0.141178	0.455999
ENSG00000183426	NPIPA1	0.0889299	6.00957	0.490395	0.624539	0.850315
ENSG00000183431	SF3A3	0.153218	4.56879	1.49094	0.137984	0.451073
ENSG00000183439	TRIM61	-0.0275528	1.12587	-0.171376	0.864149	0.956269
ENSG00000183474	GTF2H2C	0.135112	4.94095	0.958716	0.339175	0.666222
ENSG00000183475	ASB7	0.133014	2.61044	1.10513	0.270792	0.605931
ENSG00000183484	GPR132	-0.640178	2.79532	-2.39668	0.0177197	0.158312
ENSG00000183486	MX2	1.30801	6.89314	5.45805	1.84e-07	2.32e-05
ENSG00000183495	EP400	-0.02165	4.47955	-0.196126	0.844765	0.947881
ENSG00000183508	TENT5C	0.0590231	3.13663	0.43201	0.666327	0.868801
ENSG00000183513	COA5	0.150182	3.89138	0.982562	0.327334	0.658855
ENSG00000183520	UTP11	0.281092	3.47249	1.85243	0.0658415	0.313846
ENSG00000183527	PSMG1	0.0193766	3.70356	0.133535	0.893941	0.968587
ENSG00000183530	PRR14L	0.0254843	4.55387	0.247147	0.805117	0.930973
ENSG00000183542	KLRC4	0.521044	0.148898	1.81776	0.0710071	0.324919
ENSG00000183549	ACSM5	0.202081	-0.190825	0.835867	0.4045	0.716954
ENSG00000183569	SERHL2	0.195443	2.55968	1.02847	0.305309	0.638131
ENSG00000183570	PCBP3	0.286633	4.00851	1.15331	0.250536	0.584721
ENSG00000183576	SETD3	-0.00762349	4.4968	-0.0709194	0.943552	0.983806
ENSG00000183578	TNFAIP8L3	-0.0484847	1.76871	-0.323877	0.746462	0.906082
ENSG00000183579	ZNRF3	-0.105074	0.248721	-0.655064	0.513385	0.788013
ENSG00000183580	FBXL7	0.256755	1.43678	1.34935	0.179167	0.50581
ENSG00000183597	TANGO2	-0.218496	4.46062	-1.45245	0.148372	0.466374
ENSG00000183598	H3C13	1.03305	3.7317	3.73885	0.000258532	0.011081
ENSG00000183605	SFXN4	0.234133	3.81076	1.28637	0.200206	0.530888
ENSG00000183617	MRPL54	0.502757	3.65845	2.2834	0.0237473	0.18109
ENSG00000183621	ZNF438	-0.136836	2.4821	-0.367689	0.713601	0.892028
ENSG00000183624	HMCES	0.110888	3.93192	0.759498	0.448693	0.746387
ENSG00000183625	CCR3	-0.0346565	0.38365	-0.106671	0.915186	0.975354
ENSG00000183628	DGCR6	-0.0239682	3.78594	-0.0992468	0.921069	0.976907
ENSG00000183638	RP1L1	-0.0433367	2.18156	-0.253362	0.80032	0.928995
ENSG00000183644	C11orf88	0.201415	6.52327	0.645201	0.519738	0.790762
ENSG00000183647	ZNF530	-0.117588	1.94822	-0.576546	0.565071	0.817767
ENSG00000183648	NDUFB1	0.483254	6.20511	2.83432	0.00519617	0.0797268
ENSG00000183655	KLHL25	-0.0625741	1.23755	-0.389707	0.697281	0.884693
ENSG00000183665	TRMT12	0.0383678	2.12576	0.249465	0.803327	0.930587
ENSG00000183668	PSG9	-0.406859	-0.449506	-1.90397	0.0587425	0.297446
ENSG00000183682	BMP8A	-0.335956	0.721047	-2.55998	0.0114112	0.124947
ENSG00000183684	ALYREF	0.102568	4.14852	0.687843	0.492567	0.775241
ENSG00000183688	RFLNB	-0.766248	1.29046	-2.37114	0.0189459	0.163654
ENSG00000183690	EFHC2	-0.125191	3.94659	-0.577655	0.564324	0.817214
ENSG00000183696	UPP1	-0.678735	3.7825	-2.66723	0.00844936	0.105378
ENSG00000183718	TRIM52	0.0255425	2.80209	0.197228	0.843904	0.947399
ENSG00000183722	LHFPL6	-0.0487734	-0.177733	-0.249121	0.803592	0.93069
ENSG00000183723	CMTM4	-0.463837	4.27273	-2.66428	0.00852053	0.105739
ENSG00000183726	TMEM50A	0.371611	5.15624	3.99161	0.000100481	0.00517937
ENSG00000183734	ASCL2	0.177864	0.175291	0.746931	0.456222	0.750774
ENSG00000183735	TBK1	0.00718114	4.79257	0.0502277	0.960005	0.98736
ENSG00000183741	CBX6	-0.113518	3.23452	-0.880563	0.3799	0.697575
ENSG00000183742	MACC1	0.0831296	5.69091	0.483163	0.629653	0.85286
ENSG00000183747	ACSM2A	0.109821	5.29818	0.439073	0.661212	0.867118
ENSG00000183751	TBL3	-0.0252203	2.74978	-0.171676	0.863914	0.956269
ENSG00000183760	ACP7	-0.540923	0.825843	-3.14008	0.00201841	0.0450216
ENSG00000183762	KREMEN1	-0.663974	3.92303	-3.29295	0.0012249	0.0326358
ENSG00000183763	TRAIP	0.161402	0.351528	0.697244	0.486681	0.771344
ENSG00000183765	CHEK2	0.00548285	2.6326	0.0310687	0.975254	0.992069
ENSG00000183773	AIFM3	0.000314537	0.0878399	0.00157665	0.998744	0.999314
ENSG00000183778	B3GALT5	-0.531173	1.77192	-2.00911	0.0462391	0.262821
ENSG00000183779	ZNF703	-0.138815	3.33353	-0.68413	0.494901	0.777266
ENSG00000183785	TUBA8	0.598383	0.557524	3.36689	0.000956004	0.0277023
ENSG00000183791	ELOA3D	-0.125916	2.27358	-0.457833	0.647705	0.860115
ENSG00000183793	NPIPA5	-0.1315	2.69763	-0.414875	0.6788	0.875371
ENSG00000183801	OLFML1	0.107927	0.322311	0.637275	0.524874	0.79319
ENSG00000183808	RBM12B	0.238447	3.59802	1.77418	0.0779703	0.341875
ENSG00000183813	CCR4	-0.463725	1.09307	-2.50213	0.0133687	0.137074
ENSG00000183814	LIN9	0.450826	0.531706	2.2774	0.0241121	0.182145
ENSG00000183826	BTBD9	-0.185413	5.68947	-0.852841	0.395047	0.708801
ENSG00000183828	NUDT14	0.143089	3.66843	0.769027	0.443032	0.742925
ENSG00000183831	ANKRD45	0.185635	4.27191	1.08843	0.278075	0.612923
ENSG00000183833	MAATS1	0.330594	5.35713	1.10944	0.268935	0.604134
ENSG00000183840	GPR39	0.232461	0.390088	1.18182	0.239062	0.574425
ENSG00000183844	FAM3B	-0.556456	3.6504	-3.09154	0.0023566	0.0492979
ENSG00000183850	ZNF730	-0.0354267	0.367085	-0.133937	0.893624	0.968537
ENSG00000183864	TOB2	0.00309006	4.16786	0.0271523	0.978373	0.993062
ENSG00000183873	SCN5A	-0.226171	-0.236028	-0.897155	0.371009	0.691146
ENSG00000183878	UTY	-0.0269729	1.47097	-0.0462048	0.963206	0.988783
ENSG00000183888	SRARP	-0.0655622	0.288083	-0.415975	0.677997	0.875217
ENSG00000183889	AC138969.1	0.16721	6.24268	0.773084	0.440635	0.741293
ENSG00000183891	TTC32	0.407081	2.97733	2.11252	0.0362235	0.228833
ENSG00000183914	DNAH2	-0.229558	4.28351	-1.16885	0.244234	0.578754
ENSG00000183918	SH2D1A	0.736067	0.516827	2.36124	0.0194408	0.166381
ENSG00000183921	SDR42E2	-0.516055	0.590828	-2.60407	0.0100962	0.116408
ENSG00000183943	PRKX	0.0731802	4.06633	0.466243	0.641688	0.857668
ENSG00000183955	KMT5A	-0.244395	5.03409	-2.24848	0.0259371	0.189752
ENSG00000183963	SMTN	0.36663	1.10913	1.59561	0.112587	0.410029
ENSG00000183971	NPW	-0.055462	0.156234	-0.182022	0.8558	0.951942
ENSG00000183977	PP2D1	-0.450614	1.23475	-1.83875	0.0678413	0.318769
ENSG00000183978	COA3	0.477509	4.59714	2.85511	0.00488383	0.0769413
ENSG00000184005	ST6GALNAC3	-0.167808	0.775624	-0.657549	0.51179	0.787097
ENSG00000184007	PTP4A2	-0.0991794	7.16385	-0.812627	0.417662	0.727691
ENSG00000184009	ACTG1	-0.264279	9.63524	-3.11699	0.00217325	0.0469438
ENSG00000184012	TMPRSS2	-0.385411	5.53437	-2.01643	0.0454598	0.260929
ENSG00000184014	DENND5A	-0.594088	5.54332	-2.2665	0.0247862	0.18511
ENSG00000184047	DIABLO	0.0172113	4.27537	0.182841	0.855158	0.951765
ENSG00000184056	VPS33B	0.0979184	2.56704	0.481273	0.630993	0.853278
ENSG00000184058	TBX1	0.150852	2.41921	0.813909	0.416929	0.726896
ENSG00000184060	ADAP2	0.523606	3.17297	2.50875	0.0131305	0.135736
ENSG00000184076	UQCR10	0.246619	5.61052	1.8557	0.0653711	0.313309
ENSG00000184083	FAM120C	0.0973322	2.20109	0.728968	0.467107	0.758465
ENSG00000184110	EIF3C	0.430447	6.13235	2.31477	0.0219206	0.175421
ENSG00000184117	NIPSNAP1	0.187888	3.74239	1.24922	0.213443	0.545911
ENSG00000184144	CNTN2	-0.180795	1.25756	-0.949357	0.343898	0.67066
ENSG00000184154	LRTOMT	-0.171959	5.36388	-0.846227	0.398714	0.712463
ENSG00000184162	NR2C2AP	0.529013	1.60532	2.4775	0.0142896	0.142202
ENSG00000184163	C1QTNF12	-0.321353	0.455274	-1.25233	0.212312	0.545018
ENSG00000184164	CRELD2	0.248978	4.04128	2.07977	0.0391717	0.239201
ENSG00000184166	OR1D2	-0.0875608	2.70515	-0.535313	0.59319	0.833232
ENSG00000184178	SCFD2	0.240367	1.91995	1.36773	0.17335	0.498769
ENSG00000184182	UBE2F	0.0611849	5.00044	0.638182	0.524285	0.793053
ENSG00000184194	GPR173	-0.279428	0.222604	-1.49333	0.137358	0.45076
ENSG00000184203	PPP1R2	-0.0938055	5.33578	-0.82547	0.410357	0.72222
ENSG00000184205	TSPYL2	-0.1797	3.15393	-1.20341	0.230629	0.566636
ENSG00000184206	GOLGA6L4	0.0942696	2.6703	0.372332	0.710148	0.889828
ENSG00000184207	PGP	-0.0835322	1.38249	-0.496379	0.620321	0.848112
ENSG00000184209	SNRNP35	-0.0978428	3.80019	-0.602537	0.547685	0.806716
ENSG00000184216	IRAK1	-0.169468	4.69357	-1.20428	0.230294	0.566328
ENSG00000184220	CMSS1	-0.084792	4.01785	-0.68434	0.494769	0.777135
ENSG00000184226	PCDH9	-0.30331	0.727006	-0.843969	0.399971	0.713362
ENSG00000184227	ACOT1	0.138441	0.214202	0.598705	0.550232	0.808384
ENSG00000184232	OAF	0.104562	3.21428	0.557467	0.578002	0.825127
ENSG00000184254	ALDH1A3	-0.516999	3.72281	-2.39239	0.0179207	0.158312
ENSG00000184258	CDR1	-0.752241	5.23042	-1.96984	0.0506152	0.27596
ENSG00000184260	H2AC20	0.658465	7.18555	3.46722	0.00067855	0.022344
ENSG00000184270	H2AC21	0.360383	3.17528	1.42532	0.15605	0.476737
ENSG00000184271	POU6F1	0.0243173	2.9667	0.124694	0.900925	0.971535
ENSG00000184276	DEFB108B	0.2417	-0.0201729	0.940275	0.348521	0.674257
ENSG00000184277	TM2D3	-0.183712	4.36681	-1.07795	0.282708	0.615687
ENSG00000184281	TSSC4	-0.090195	3.31479	-0.62621	0.532086	0.797471
ENSG00000184292	TACSTD2	-0.00526936	7.01955	-0.0297138	0.976333	0.992454
ENSG00000184293	CLECL1	0.732599	1.00253	2.21562	0.0281561	0.199509
ENSG00000184302	SIX6	0.157324	-0.354348	0.855668	0.393485	0.708013
ENSG00000184304	PRKD1	0.00759836	-0.0513306	0.0303394	0.975835	0.992382
ENSG00000184305	CCSER1	0.616085	3.11339	3.61737	0.000400683	0.0150396
ENSG00000184307	ZDHHC23	-0.106055	3.10148	-0.537821	0.591462	0.832374
ENSG00000184313	MROH7	-0.256585	2.59271	-1.6528	0.10037	0.38585
ENSG00000184343	SRPK3	0.350933	1.26171	1.59072	0.113683	0.412591
ENSG00000184349	EFNA5	-0.123566	2.85932	-0.533795	0.594238	0.833964
ENSG00000184357	H1-5	0.906601	3.46133	2.53608	0.0121865	0.130473
ENSG00000184361	SPATA32	-0.151389	1.70654	-0.58219	0.561273	0.814965
ENSG00000184363	PKP3	-0.0176574	3.89877	-0.0908521	0.927726	0.97849
ENSG00000184368	MAP7D2	0.0259153	-0.201356	0.119069	0.905372	0.972853
ENSG00000184371	CSF1	0.538138	2.41761	1.68713	0.0935642	0.373996
ENSG00000184374	COLEC10	0.359253	0.191337	1.61402	0.10853	0.401615
ENSG00000184381	PLA2G6	0.117467	4.63043	0.536089	0.592655	0.832946
ENSG00000184384	MAML2	0.0968169	4.01077	1.15618	0.249364	0.583902
ENSG00000184389	A3GALT2	-0.65468	0.0220887	-2.27556	0.0242248	0.182473
ENSG00000184402	SS18L1	-0.207384	3.13166	-1.41512	0.159014	0.480227
ENSG00000184428	TOP1MT	0.24059	1.90934	1.24025	0.216733	0.549349
ENSG00000184432	COPB2	0.0771606	5.99242	1.04355	0.298299	0.631639
ENSG00000184434	LRRC19	0.231309	1.21613	1.14866	0.252442	0.586771
ENSG00000184436	THAP7	-0.00669033	2.53838	-0.0374582	0.970167	0.990577
ENSG00000184445	KNTC1	-0.0187703	3.84173	-0.12135	0.903569	0.972168
ENSG00000184454	NCMAP	-0.293629	1.32784	-2.04454	0.0425697	0.251351
ENSG00000184465	WDR27	0.00315021	4.80639	0.013013	0.989634	0.996823
ENSG00000184470	TXNRD2	-0.0665693	3.77902	-0.615617	0.539038	0.801268
ENSG00000184481	FOXO4	-0.71722	2.94381	-3.16492	0.00186332	0.0426561
ENSG00000184489	PTP4A3	-0.450962	0.941193	-1.5715	0.118079	0.420422
ENSG00000184497	TMEM255B	-0.33922	0.0673893	-1.2013	0.231445	0.567831
ENSG00000184500	PROS1	-0.605029	4.15942	-2.57736	0.0108758	0.121684
ENSG00000184502	GAST	-0.315046	-0.326012	-0.969768	0.333653	0.66256
ENSG00000184508	HDDC3	-0.417141	2.62743	-2.3527	0.0198771	0.168184
ENSG00000184515	BEX5	-0.221181	-0.403967	-0.810463	0.418901	0.728641
ENSG00000184517	ZFP1	0.196798	1.80801	0.947092	0.345047	0.671573
ENSG00000184524	CEND1	-0.181358	-0.322044	-0.897848	0.370641	0.690796
ENSG00000184530	C6orf58	0.227539	-0.59085	0.854708	0.394015	0.7084
ENSG00000184545	DUSP8	-0.255345	1.90383	-1.22124	0.223827	0.55838
ENSG00000184557	SOCS3	-0.564406	5.5412	-1.47272	0.142829	0.459107
ENSG00000184564	SLITRK6	0.290862	1.98611	1.19369	0.2344	0.569425
ENSG00000184574	LPAR5	0.253833	0.651821	1.21643	0.225645	0.560724
ENSG00000184575	XPOT	0.0244957	4.1016	0.188922	0.850398	0.950283
ENSG00000184584	STING1	0.073109	5.56787	0.500918	0.61713	0.846955
ENSG00000184588	PDE4B	-0.186911	4.7741	-0.383255	0.702049	0.886591
ENSG00000184602	SNN	-0.36529	3.18237	-1.717	0.0879499	0.364008
ENSG00000184611	KCNH7	-0.634943	0.0847937	-1.79443	0.0746676	0.33354
ENSG00000184613	NELL2	0.354911	3.63896	1.20851	0.228669	0.564077
ENSG00000184619	KRBA2	-0.0616401	1.40022	-0.331211	0.740927	0.903559
ENSG00000184634	MED12	-0.0791348	4.72043	-0.502085	0.616311	0.84676
ENSG00000184635	ZNF93	0.0899368	2.92378	0.54652	0.585484	0.828906
ENSG00000184640	SEPTIN9	-0.163652	7.22748	-1.4853	0.139468	0.453412
ENSG00000184661	CDCA2	0.18599	-0.114644	0.796061	0.427198	0.734531
ENSG00000184675	AMER1	0.119592	0.0781187	0.641487	0.522141	0.79188
ENSG00000184677	ZBTB40	0.274337	2.66255	2.44605	0.015547	0.148808
ENSG00000184678	H2BC21	0.40978	5.37272	3.72563	0.000271298	0.0114112
ENSG00000184697	CLDN6	0.0918072	0.615528	0.368129	0.713273	0.892028
ENSG00000184698	OR51M1	-0.0995761	0.653901	-0.49715	0.619779	0.848076
ENSG00000184702	SEPTIN5	0.186051	3.16515	0.881895	0.379181	0.696985
ENSG00000184708	EIF4ENIF1	0.140159	4.43789	1.01759	0.310437	0.642987
ENSG00000184709	LRRC26	-0.0883039	1.15006	-0.320464	0.749042	0.906831
ENSG00000184719	RNLS	-0.0991769	3.623	-0.520693	0.603314	0.838892
ENSG00000184730	APOBR	-0.101219	1.96096	-0.276864	0.782248	0.922291
ENSG00000184731	FAM110C	0.0764689	1.50464	0.394746	0.693566	0.883082
ENSG00000184743	ATL3	0.0911922	3.64848	0.938469	0.349445	0.67472
ENSG00000184752	NDUFA12	0.432194	5.06466	2.27231	0.0244249	0.182845
ENSG00000184786	TCTE3	0.132333	-0.0208022	0.672561	0.502215	0.781669
ENSG00000184787	UBE2G2	0.130879	4.80758	1.03978	0.30004	0.632814
ENSG00000184788	SATL1	-0.199612	2.33082	-0.993878	0.321811	0.653525
ENSG00000184792	OSBP2	0.00110065	3.22934	0.00578208	0.995394	0.99836
ENSG00000184828	ZBTB7C	-0.25564	3.96676	-1.34637	0.180124	0.506039
ENSG00000184831	APOO	0.0987549	4.93007	0.667257	0.505587	0.783362
ENSG00000184840	TMED9	0.11549	4.23214	0.874181	0.383354	0.700655
ENSG00000184857	TMEM186	-0.0102267	1.64427	-0.0445831	0.964496	0.989338
ENSG00000184860	SDR42E1	0.0915157	2.20947	0.559122	0.576875	0.824532
ENSG00000184863	RBM33	0.164232	4.74746	1.68367	0.0942319	0.375238
ENSG00000184867	ARMCX2	0.247261	1.05227	0.962217	0.33742	0.665432
ENSG00000184887	BTBD6	0.12219	3.06573	0.793466	0.428704	0.73493
ENSG00000184897	H1-10	0.117748	4.55455	0.641497	0.522135	0.79188
ENSG00000184898	RBM43	0.38348	2.90806	2.60746	0.0100011	0.115991
ENSG00000184900	SUMO3	0.206888	4.33445	1.22713	0.221611	0.556456
ENSG00000184903	IMMP2L	0.535878	2.4595	1.94619	0.0534167	0.283673
ENSG00000184908	CLCNKB	0.744541	1.32685	2.77681	0.00615775	0.087659
ENSG00000184916	JAG2	-0.112332	1.59681	-0.588764	0.556865	0.812153
ENSG00000184922	FMNL1	-0.0379541	5.21736	-0.12562	0.900194	0.971208
ENSG00000184923	NUTM2A	0.166171	0.213748	0.951797	0.342662	0.669742
ENSG00000184924	PTRHD1	-0.279411	3.70226	-1.34882	0.179338	0.50581
ENSG00000184925	LCN12	0.341966	1.66181	1.35751	0.176568	0.5038
ENSG00000184937	WT1	-0.252107	-0.218153	-1.26326	0.208367	0.54082
ENSG00000184939	ZFP90	0.180558	4.06908	0.873357	0.383802	0.701148
ENSG00000184949	FAM227A	0.154279	4.91875	0.60415	0.546616	0.806058
ENSG00000184956	MUC6	-0.217913	0.167393	-0.987744	0.324797	0.656546
ENSG00000184967	NOC4L	-0.0546062	2.58559	-0.343423	0.73174	0.898889
ENSG00000184979	USP18	2.79978	3.42571	11.9174	9.9e-24	1.56e-20
ENSG00000184983	NDUFA6	0.289293	4.51805	1.55167	0.122755	0.428649
ENSG00000184984	CHRM5	-0.267065	1.53238	-1.43687	0.152745	0.471972
ENSG00000184986	TMEM121	-0.0691126	0.715859	-0.254473	0.799463	0.928567
ENSG00000184988	TMEM106A	-0.0797329	3.03366	-0.437748	0.662171	0.867538
ENSG00000184990	SIVA1	0.243525	4.03453	1.42108	0.157275	0.478715
ENSG00000185000	DGAT1	-0.112155	3.62704	-0.641836	0.521916	0.79188
ENSG00000185009	AP3M1	0.172767	3.73423	1.53099	0.127783	0.436639
ENSG00000185010	F8	-0.194611	1.7144	-1.20565	0.229766	0.565471
ENSG00000185013	NT5C1B	0.2014	2.81055	0.866067	0.387774	0.703733
ENSG00000185015	CA13	-0.05005	3.60609	-0.416092	0.677911	0.875217
ENSG00000185019	UBOX5	-0.21694	2.09252	-1.43162	0.154239	0.473954
ENSG00000185022	MAFF	-0.809035	5.04694	-3.03286	0.00283509	0.0554124
ENSG00000185024	BRF1	-0.040772	4.09129	-0.305054	0.760729	0.912261
ENSG00000185033	SEMA4B	-0.119644	5.20841	-0.752152	0.453086	0.749425
ENSG00000185040	SPDYE16	-0.375034	3.05398	-1.82086	0.0705319	0.323777
ENSG00000185043	CIB1	0.23054	6.8347	1.56122	0.120485	0.424121
ENSG00000185046	ANKS1B	0.0188325	2.19225	0.0988385	0.921393	0.976951
ENSG00000185049	NELFA	-0.132486	4.25037	-1.17538	0.241621	0.576216
ENSG00000185055	EFCAB10	0.121587	5.08541	0.529152	0.597447	0.835864
ENSG00000185085	INTS5	0.0319261	2.02251	0.211131	0.833059	0.942801
ENSG00000185088	RPS27L	0.292317	4.88733	1.84613	0.0667554	0.316386
ENSG00000185090	MANEAL	-0.246266	0.0394472	-1.2058	0.229709	0.565418
ENSG00000185100	ADSS1	-0.297342	3.75757	-1.84325	0.0671777	0.317244
ENSG00000185101	ANO9	0.222775	2.38997	1.02253	0.308102	0.641036
ENSG00000185104	FAF1	0.171943	4.53075	1.32053	0.188579	0.516936
ENSG00000185112	FAM43A	-0.351299	0.778626	-1.77171	0.0783827	0.342854
ENSG00000185115	NSMCE3	0.0379468	0.906727	0.279901	0.779922	0.921737
ENSG00000185122	HSF1	-0.0830678	4.71674	-0.867791	0.386833	0.703263
ENSG00000185127	C6orf120	0.160496	2.4739	1.33783	0.182886	0.509568
ENSG00000185129	PURA	-0.000559755	3.38088	-0.0040009	0.996813	0.998649
ENSG00000185130	H2BC13	0.296237	1.49661	0.782926	0.43485	0.737968
ENSG00000185133	INPP5J	0.185236	0.433363	0.878311	0.381117	0.698749
ENSG00000185156	MFSD6L	-0.0240767	0.465346	-0.144178	0.885544	0.964664
ENSG00000185158	LRRC37B	0.0756005	5.82186	0.548364	0.584221	0.82862
ENSG00000185163	DDX51	-0.340538	2.10201	-2.29666	0.0229599	0.17893
ENSG00000185164	NOMO2	0.0298173	4.31463	0.248009	0.804451	0.930864
ENSG00000185187	SIGIRR	0.173872	4.81969	1.11102	0.268256	0.60351
ENSG00000185189	NRBP2	-0.401865	2.5388	-2.38969	0.018048	0.159043
ENSG00000185201	IFITM2	0.502359	7.58253	1.25381	0.211774	0.544349
ENSG00000185215	TNFAIP2	0.0659815	6.2341	0.286802	0.774642	0.918922
ENSG00000185219	ZNF445	-0.262009	3.05313	-2.24025	0.0264779	0.192081
ENSG00000185220	PGBD2	-0.0969423	3.38219	-0.572795	0.567603	0.819403
ENSG00000185222	TCEAL9	0.00559418	2.39581	0.0223743	0.982178	0.994274
ENSG00000185236	RAB11B	-0.0934124	5.69014	-0.848595	0.397398	0.711604
ENSG00000185238	PRMT3	0.0441805	3.16422	0.342829	0.732186	0.899063
ENSG00000185245	GP1BA	-0.468573	0.284829	-2.24174	0.0263794	0.191667
ENSG00000185246	PRPF39	0.176683	3.12642	1.21163	0.227473	0.562911
ENSG00000185250	PPIL6	0.166365	5.23375	0.808371	0.4201	0.729521
ENSG00000185252	ZNF74	-0.0560187	1.02178	-0.320924	0.748695	0.906831
ENSG00000185261	KIAA0825	-0.126785	4.17848	-0.943452	0.346899	0.673018
ENSG00000185262	UBALD2	-0.0360994	5.17633	-0.188198	0.850964	0.950383
ENSG00000185267	CDNF	-0.426972	2.01345	-1.89399	0.0600652	0.300271
ENSG00000185271	KLHL33	-0.271843	-0.145087	-1.73822	0.0841326	0.356048
ENSG00000185272	RBM11	0.922292	1.06878	3.76499	0.000234945	0.0102939
ENSG00000185274	GALNT17	-0.120247	-0.036966	-0.64895	0.517319	0.790659
ENSG00000185278	ZBTB37	-0.152125	2.72142	-1.47214	0.142984	0.459233
ENSG00000185290	NUPR2	-0.159708	0.308378	-0.686757	0.493249	0.775984
ENSG00000185291	IL3RA	-0.276543	3.40698	-1.28894	0.199314	0.529702
ENSG00000185298	CCDC137	0.180703	3.01234	1.15054	0.251671	0.585612
ENSG00000185304	RGPD2	-1.38261	1.25808	-3.88898	0.000148279	0.00710883
ENSG00000185305	ARL15	0.154526	3.3139	0.91685	0.360627	0.683839
ENSG00000185306	C12orf56	0.0987849	0.442924	0.494177	0.621871	0.84851
ENSG00000185324	CDK10	-0.147816	5.14618	-0.901017	0.368959	0.689525
ENSG00000185338	SOCS1	0.393189	2.87492	1.13937	0.256282	0.591244
ENSG00000185339	TCN2	0.567428	3.21218	2.72035	0.00725649	0.0963439
ENSG00000185340	GAS2L1	-0.16549	1.67921	-0.906147	0.366246	0.687305
ENSG00000185344	ATP6V0A2	0.050979	4.4855	0.406507	0.684923	0.877849
ENSG00000185345	PRKN	0.0298183	1.80795	0.13691	0.891277	0.967441
ENSG00000185347	TEDC1	-0.38324	2.78194	-1.91216	0.0576759	0.294348
ENSG00000185359	HGS	0.09751	5.89228	0.94222	0.347527	0.67344
ENSG00000185361	TNFAIP8L1	0.00967817	4.20531	0.0628721	0.949948	0.985646
ENSG00000185372	OR2V1	-0.0451855	1.33293	-0.249481	0.803314	0.930587
ENSG00000185379	RAD51D	0.074479	2.39554	0.475332	0.635211	0.855243
ENSG00000185385	OR7A17	-0.273113	0.561492	-1.47995	0.140889	0.455876
ENSG00000185386	MAPK11	-0.274866	1.11076	-1.25003	0.213147	0.545598
ENSG00000185404	SP140L	0.988466	4.86548	5.4044	2.37e-07	2.9e-05
ENSG00000185414	MRPL30	-0.158473	3.62188	-1.09184	0.276573	0.611034
ENSG00000185418	TARS3	-0.407057	2.46368	-2.1805	0.0307083	0.209669
ENSG00000185420	SMYD3	0.058707	4.70145	0.382365	0.702707	0.886651
ENSG00000185432	METTL7A	0.227258	5.23897	1.33829	0.182735	0.509236
ENSG00000185436	IFNLR1	0.195828	1.18523	1.15478	0.249934	0.584243
ENSG00000185437	SH3BGR	-0.0555779	0.724365	-0.208487	0.835119	0.943779
ENSG00000185442	FAM174B	-0.0732308	5.35424	-0.393841	0.694232	0.883288
ENSG00000185453	ZSWIM9	-0.0461725	1.16209	-0.224263	0.822844	0.938583
ENSG00000185467	KPNA7	-0.526275	2.28566	-2.29126	0.0232775	0.179429
ENSG00000185475	TMEM179B	0.305283	4.40315	2.39139	0.017968	0.158595
ENSG00000185477	GPRIN3	0.487272	1.55755	1.70769	0.0896704	0.367369
ENSG00000185479	KRT6B	-0.286039	0.310468	-0.999248	0.319212	0.651012
ENSG00000185480	PARPBP	-0.0664791	2.11305	-0.348458	0.727963	0.896862
ENSG00000185482	STAC3	0.572474	2.11141	2.72933	0.00707077	0.0946692
ENSG00000185483	ROR1	-0.352343	-0.220626	-1.57649	0.116926	0.418703
ENSG00000185499	MUC1	-0.147985	8.36089	-0.704796	0.481981	0.767695
ENSG00000185504	FAAP100	-0.109486	2.85115	-0.795972	0.42725	0.734531
ENSG00000185507	IRF7	1.40989	5.31528	5.7561	4.39e-08	6.18e-06
ENSG00000185513	L3MBTL1	-0.039801	3.0463	-0.246072	0.805948	0.931131
ENSG00000185515	BRCC3	0.0627004	3.56465	0.644341	0.520294	0.791123
ENSG00000185519	FAM131C	-0.000714271	0.0346173	-0.00267427	0.99787	0.99905
ENSG00000185522	LMNTD2	0.057125	3.78103	0.228776	0.819341	0.936483
ENSG00000185523	SPATA45	0.112957	-0.596068	0.452037	0.651866	0.862212
ENSG00000185532	PRKG1	-0.0771182	1.51818	-0.335223	0.737904	0.902525
ENSG00000185551	NR2F2	0.212464	3.61009	1.09056	0.277138	0.611627
ENSG00000185561	TLCD2	-0.577801	2.30188	-4.31706	2.79e-05	0.00187237
ENSG00000185565	LSAMP	0.0940192	3.02115	0.453452	0.650849	0.86159
ENSG00000185567	AHNAK2	-0.610068	2.92568	-2.66645	0.0084683	0.105389
ENSG00000185585	OLFML2A	-0.205591	1.72183	-1.17011	0.243728	0.578441
ENSG00000185591	SP1	0.0500617	4.61392	0.487295	0.626729	0.851462
ENSG00000185608	MRPL40	0.33574	3.75381	2.08345	0.0388307	0.237948
ENSG00000185614	INKA1	0.338563	0.0126581	1.4105	0.160371	0.482006
ENSG00000185619	PCGF3	-0.0878599	4.65833	-0.775492	0.439215	0.740577
ENSG00000185621	LMLN	-0.0685698	3.65082	-0.330658	0.741344	0.903775
ENSG00000185624	P4HB	-0.149915	6.70992	-1.35853	0.176244	0.503423
ENSG00000185627	PSMD13	0.188214	4.84499	1.70811	0.0895924	0.367336
ENSG00000185630	PBX1	0.142062	5.76319	0.785022	0.433623	0.737433
ENSG00000185633	NDUFA4L2	0.185837	0.615708	0.665332	0.506814	0.783663
ENSG00000185634	SHC4	0.0409077	4.6783	0.179682	0.857634	0.952571
ENSG00000185650	ZFP36L1	-0.33018	7.30726	-2.37987	0.0185189	0.161648
ENSG00000185651	UBE2L3	0.122842	4.32263	1.09555	0.274955	0.609359
ENSG00000185652	NTF3	-0.210188	-0.512439	-0.786546	0.432733	0.736697
ENSG00000185658	BRWD1	0.046435	5.01272	0.432846	0.66572	0.868736
ENSG00000185664	PMEL	0.00814915	1.0001	0.0342212	0.972744	0.991412
ENSG00000185666	SYN3	-0.253837	3.22477	-1.11599	0.266133	0.601018
ENSG00000185669	SNAI3	-0.229301	0.340517	-1.05802	0.291671	0.625225
ENSG00000185670	ZBTB3	-0.12515	2.16244	-0.745455	0.457111	0.751199
ENSG00000185674	LYG2	-0.0700197	0.0429024	-0.326027	0.744838	0.905389
ENSG00000185681	MORN5	0.0623363	4.91212	0.191757	0.84818	0.949425
ENSG00000185689	C6orf201	0.239102	0.0222268	0.811377	0.418377	0.728337
ENSG00000185697	MYBL1	0.336104	0.952194	1.42637	0.155747	0.476363
ENSG00000185716	MOSMO	0.0948631	3.10266	0.676724	0.499577	0.780034
ENSG00000185721	DRG1	0.101689	4.53894	0.722586	0.471009	0.760178
ENSG00000185722	ANKFY1	0.413008	5.72494	3.45971	0.000696364	0.0226937
ENSG00000185728	YTHDF3	-0.157433	5.54771	-1.38937	0.166688	0.490334
ENSG00000185730	ZNF696	-0.123972	1.90431	-0.631636	0.528543	0.795434
ENSG00000185736	ADARB2	-0.133231	0.463758	-0.70654	0.480899	0.767192
ENSG00000185745	IFIT1	3.16872	4.45793	12.1462	2.34e-24	5.27e-21
ENSG00000185753	CXorf38	-0.000159702	2.75627	-0.00133604	0.998936	0.999443
ENSG00000185761	ADAMTSL5	-0.101617	0.723011	-0.442537	0.65871	0.865458
ENSG00000185774	KCNIP4	0.44497	1.3017	1.77884	0.0772	0.339469
ENSG00000185787	MORF4L1	0.151545	7.40387	1.67878	0.0951834	0.376522
ENSG00000185798	WDR53	0.00473979	1.57452	0.0242079	0.980718	0.994103
ENSG00000185800	DMWD	-0.106229	4.13986	-0.841199	0.401515	0.714734
ENSG00000185803	SLC52A2	0.02965	2.26279	0.16016	0.872961	0.959661
ENSG00000185808	PIGP	0.111279	3.30359	0.641428	0.52218	0.79188
ENSG00000185811	IKZF1	0.394855	4.09445	1.25933	0.20978	0.541936
ENSG00000185813	PCYT2	0.107379	4.13883	0.782535	0.435079	0.737968
ENSG00000185823	NPAP1	-0.368672	0.570964	-2.92568	0.00394689	0.0679633
ENSG00000185825	BCAP31	0.312027	5.16867	2.35475	0.0197718	0.168028
ENSG00000185829	ARL17A	0.121448	5.15104	0.719644	0.472814	0.761834
ENSG00000185838	GNB1L	-0.0731245	0.500179	-0.374918	0.708227	0.888622
ENSG00000185842	DNAH14	0.296938	3.93645	1.65717	0.0994819	0.383838
ENSG00000185860	CCDC190	0.261156	6.67144	0.904202	0.367273	0.68776
ENSG00000185862	EVI2B	0.197041	5.14694	0.551536	0.58205	0.827624
ENSG00000185863	TMEM210	-0.242781	0.478249	-0.975053	0.331033	0.660434
ENSG00000185864	NPIPB4	0.0576234	7.93766	0.234342	0.815024	0.935519
ENSG00000185869	ZNF829	-0.00968594	1.36035	-0.0723304	0.942431	0.983656
ENSG00000185873	TMPRSS11B	-0.931488	2.54322	-2.30561	0.0224406	0.176667
ENSG00000185875	THNSL1	0.319317	0.873307	1.79935	0.0738839	0.332204
ENSG00000185880	TRIM69	0.646769	5.02716	3.16585	0.00185771	0.0425896
ENSG00000185883	ATP6V0C	-0.152699	6.59625	-1.3538	0.177746	0.504299
ENSG00000185885	IFITM1	2.56984	7.44801	8.36498	3.07e-14	1.05e-11
ENSG00000185896	LAMP1	-0.328835	5.41861	-4.14245	5.6e-05	0.00332931
ENSG00000185897	FFAR3	-0.1695	-0.115412	-0.474195	0.63602	0.855311
ENSG00000185900	POMK	-0.0353542	2.83243	-0.297525	0.766459	0.915103
ENSG00000185905	C16orf54	-0.0247875	3.3385	-0.125903	0.89997	0.971166
ENSG00000185909	KLHDC8B	-0.291552	2.86154	-1.4501	0.149026	0.466849
ENSG00000185917	SETD4	0.14417	4.18253	0.768846	0.44314	0.742971
ENSG00000185920	PTCH1	-0.265361	2.94345	-1.30893	0.19247	0.521446
ENSG00000185946	RNPC3	0.0330363	4.62112	0.206789	0.836442	0.944293
ENSG00000185947	ZNF267	-0.1018	5.10339	-0.418528	0.676133	0.874247
ENSG00000185950	IRS2	-0.753665	3.33821	-4.23787	3.84e-05	0.00244919
ENSG00000185955	C7orf61	-0.396774	0.864311	-1.3219	0.188122	0.516141
ENSG00000185958	FAM186A	-0.266243	1.26795	-1.39835	0.163978	0.487556
ENSG00000185960	SHOX	-0.26681	1.01427	-1.21582	0.225878	0.56089
ENSG00000185963	BICD2	-0.670366	2.79766	-4.13963	5.66e-05	0.0033435
ENSG00000185972	CCIN	-0.551501	-0.0334721	-2.0216	0.0449163	0.259416
ENSG00000185973	TMLHE	-0.157225	3.53905	-0.919051	0.359478	0.682645
ENSG00000185985	SLITRK2	-0.127332	0.669748	-0.306316	0.75977	0.911815
ENSG00000185988	PLK5	-0.382779	0.24488	-2.22782	0.0273134	0.194915
ENSG00000185989	RASA3	-0.037347	2.83267	-0.237751	0.812384	0.934082
ENSG00000186001	LRCH3	-0.0295354	5.35185	-0.254853	0.79917	0.928363
ENSG00000186007	LEMD1	-0.0565156	-0.128388	-0.227606	0.820249	0.937234
ENSG00000186010	NDUFA13	0.461963	5.96375	2.9502	0.00366205	0.0657127
ENSG00000186017	ZNF566	0.431331	3.00678	2.85473	0.00488927	0.0769413
ENSG00000186020	ZNF529	-0.0681371	3.46349	-0.503625	0.615231	0.846331
ENSG00000186026	ZNF284	-0.196105	1.073	-1.46285	0.145506	0.462249
ENSG00000186047	DLEU7	-0.0919516	3.92892	-0.585001	0.559386	0.813573
ENSG00000186063	AIDA	0.149717	4.33697	1.21978	0.224378	0.559368
ENSG00000186073	C15orf41	0.0262861	4.0638	0.157345	0.875175	0.960565
ENSG00000186074	CD300LF	-0.102144	1.80792	-0.314566	0.753509	0.909212
ENSG00000186075	ZPBP2	-0.12172	1.25492	-0.713671	0.47649	0.764394
ENSG00000186081	KRT5	-0.534258	4.67261	-1.47324	0.142687	0.458871
ENSG00000186088	GSAP	0.168165	5.07695	1.25241	0.212284	0.545018
ENSG00000186094	AGBL4	-0.202947	2.60006	-0.809874	0.419238	0.728905
ENSG00000186103	ARGFX	-0.259779	1.96776	-1.79693	0.0742691	0.333005
ENSG00000186104	CYP2R1	-0.00102824	2.44174	-0.0054505	0.995658	0.998367
ENSG00000186105	LRRC70	-0.325528	0.592013	-1.18345	0.23842	0.574049
ENSG00000186106	ANKRD46	0.38553	2.91782	2.61157	0.00988663	0.115326
ENSG00000186111	PIP5K1C	-0.24919	3.63768	-1.83107	0.0689854	0.320845
ENSG00000186115	CYP4F2	-0.150684	0.160589	-0.885269	0.377365	0.695835
ENSG00000186118	TEX38	-0.349363	-0.294205	-1.7138	0.0885386	0.365002
ENSG00000186130	ZBTB6	0.355669	1.53304	2.1171	0.0358269	0.227403
ENSG00000186132	C2orf76	0.0510544	2.9222	0.211061	0.833113	0.942801
ENSG00000186141	POLR3C	-0.0759313	4.6969	-0.594795	0.552837	0.809462
ENSG00000186153	WWOX	0.0324378	5.66041	0.189829	0.849688	0.950103
ENSG00000186160	CYP4Z1	-0.365711	5.00555	-1.04927	0.295666	0.629474
ENSG00000186166	CCDC84	-0.0200418	3.92167	-0.112822	0.910316	0.974384
ENSG00000186174	BCL9L	-0.0771555	4.58138	-0.514299	0.607766	0.841996
ENSG00000186184	POLR1D	-0.129997	5.95211	-0.836866	0.403939	0.716521
ENSG00000186185	KIF18B	0.101856	-0.219236	0.516416	0.606291	0.841371
ENSG00000186187	ZNRF1	-0.274753	4.64592	-2.00324	0.0468713	0.264802
ENSG00000186188	FFAR4	-0.385598	-0.279051	-2.13928	0.0339582	0.221108
ENSG00000186193	SAPCD2	-0.253837	-0.217612	-1.30077	0.195242	0.524178
ENSG00000186197	EDARADD	0.531579	2.58389	2.5333	0.0122798	0.130959
ENSG00000186198	SLC51B	0.295176	1.24558	1.31727	0.189666	0.517952
ENSG00000186204	CYP4F12	0.0952558	3.52699	0.386043	0.699987	0.885763
ENSG00000186205	2021-03-01	-0.200471	2.41158	-0.844817	0.399498	0.712976
ENSG00000186212	SOWAHB	-0.318223	1.14273	-1.62371	0.106443	0.397189
ENSG00000186222	BLOC1S4	0.154542	2.02319	0.896348	0.371439	0.6916
ENSG00000186230	ZNF749	-0.0742842	2.32089	-0.344863	0.730659	0.898473
ENSG00000186231	KLHL32	-0.157526	1.69593	-0.668998	0.504479	0.782414
ENSG00000186260	MRTFB	0.270263	5.5707	1.48037	0.140778	0.45586
ENSG00000186265	BTLA	-0.23309	0.208424	-0.747118	0.456109	0.750774
ENSG00000186272	ZNF17	0.231781	1.84663	1.34303	0.181199	0.507016
ENSG00000186281	GPAT2	-0.330066	1.25182	-1.03081	0.304213	0.636811
ENSG00000186283	TOR3A	0.241504	4.40507	1.85763	0.0650943	0.312508
ENSG00000186298	PPP1CC	0.150637	5.51167	1.28593	0.200361	0.531054
ENSG00000186300	ZNF555	-0.5096	1.44371	-2.54704	0.0118254	0.128293
ENSG00000186314	PRELID2	0.476722	1.843	2.23664	0.0267183	0.192961
ENSG00000186318	BACE1	-0.000758061	2.90323	-0.00470067	0.996255	0.998581
ENSG00000186329	TMEM212	0.12768	5.67786	0.712601	0.47715	0.764769
ENSG00000186335	SLC36A2	-0.321871	0.24859	-1.72642	0.0862376	0.36012
ENSG00000186350	RXRA	-0.49506	4.59498	-3.21664	0.0015752	0.0381653
ENSG00000186352	ANKRD37	0.252786	4.80184	1.4182	0.158112	0.479637
ENSG00000186364	NUDT17	-0.154837	1.46614	-0.763253	0.446457	0.74534
ENSG00000186367	MINAR2	-0.574127	1.25935	-1.88303	0.0615462	0.303456
ENSG00000186376	ZNF75D	-0.399615	2.84073	-1.96876	0.0507402	0.276272
ENSG00000186377	CYP4X1	-0.208198	3.60898	-0.841521	0.401336	0.714638
ENSG00000186395	KRT10	-0.334558	3.21582	-1.61923	0.107404	0.399264
ENSG00000186399	GOLGA8R	-0.304498	1.18067	-1.9499	0.0529694	0.282736
ENSG00000186407	CD300E	0.18681	0.762638	0.478136	0.633218	0.853876
ENSG00000186409	CCDC30	-0.0414386	6.40707	-0.202147	0.840063	0.945728
ENSG00000186416	NKRF	0.0963897	1.37008	0.564229	0.573404	0.823035
ENSG00000186417	GLDN	-0.37591	1.4068	-1.58216	0.115625	0.416572
ENSG00000186431	FCAR	-0.709513	4.02922	-1.69903	0.0912932	0.369982
ENSG00000186432	KPNA4	-0.246081	4.66588	-2.52095	0.0127013	0.13401
ENSG00000186446	ZNF501	0.245137	0.490571	1.39844	0.163952	0.487556
ENSG00000186448	ZNF197	0.0553381	2.58802	0.4105	0.681999	0.876705
ENSG00000186451	SPATA12	-0.279038	-0.158353	-1.55511	0.121932	0.42691
ENSG00000186452	TMPRSS12	-0.256321	0.079932	-1.79051	0.0752976	0.334762
ENSG00000186453	FAM228A	-0.317861	-0.144285	-1.26013	0.20949	0.541597
ENSG00000186468	RPS23	0.0651814	7.90657	0.350493	0.726438	0.896505
ENSG00000186469	GNG2	-0.478466	4.20831	-1.3003	0.195404	0.524525
ENSG00000186470	BTN3A2	0.918125	4.70893	5.75179	4.48e-08	6.26e-06
ENSG00000186471	AKAP14	0.515604	5.06853	1.69909	0.0912832	0.369982
ENSG00000186472	PCLO	0.0445558	3.19583	0.202324	0.839925	0.945728
ENSG00000186474	KLK12	-0.773278	-0.313888	-2.51817	0.0127982	0.134577
ENSG00000186479	RGS7BP	0.220093	0.328972	0.861911	0.390051	0.705778
ENSG00000186480	INSIG1	-0.22597	4.37658	-1.44292	0.151034	0.470023
ENSG00000186487	MYT1L	-0.0572836	4.52402	-0.251724	0.801583	0.929641
ENSG00000186496	ZNF396	0.279156	3.14068	1.70624	0.0899392	0.367573
ENSG00000186501	TMEM222	0.140873	3.11265	1.12309	0.263112	0.597827
ENSG00000186510	CLCNKA	0.261692	0.889986	0.997337	0.320135	0.651884
ENSG00000186517	ARHGAP30	-0.0612784	4.28056	-0.305264	0.760569	0.912261
ENSG00000186522	SEPTIN10	-0.102462	4.18968	-0.551488	0.582083	0.827624
ENSG00000186523	FAM86B1	-0.214254	4.44761	-1.12414	0.262668	0.597555
ENSG00000186526	CYP4F8	-0.170148	1.17572	-1.06053	0.290534	0.624128
ENSG00000186529	CYP4F3	-0.34027	3.66661	-1.45074	0.148847	0.466776
ENSG00000186532	SMYD4	0.158359	3.31488	1.0335	0.302961	0.635537
ENSG00000186566	GPATCH8	0.0606947	4.38852	0.519925	0.603848	0.83931
ENSG00000186567	CEACAM19	-0.386046	1.38153	-2.08692	0.0385108	0.236815
ENSG00000186575	NF2	0.0456526	3.63539	0.376149	0.707314	0.888127
ENSG00000186577	SMIM29	-0.148249	3.00939	-0.803519	0.422889	0.731486
ENSG00000186591	UBE2H	-0.338402	6.57982	-3.15634	0.00191559	0.0436627
ENSG00000186603	HPDL	-0.141589	0.0675425	-0.669858	0.503932	0.782042
ENSG00000186625	KATNA1	0.102994	3.36052	0.707339	0.480404	0.766791
ENSG00000186628	FSD2	-0.261722	0.0321839	-1.39142	0.166065	0.489597
ENSG00000186635	ARAP1	-0.189458	6.0942	-0.935907	0.350758	0.676389
ENSG00000186638	KIF24	-0.368561	3.01461	-2.39269	0.0179066	0.158312
ENSG00000186642	PDE2A	-0.692381	2.18315	-1.38273	0.168709	0.493518
ENSG00000186645	SPDYE17	-0.529137	2.62719	-2.28338	0.0237487	0.18109
ENSG00000186654	PRR5	0.542188	2.70877	3.07449	0.00248735	0.0508639
ENSG00000186660	ZFP91	-0.0356629	3.95974	-0.313867	0.754039	0.909424
ENSG00000186665	C17orf58	-0.191429	2.25965	-1.06981	0.286344	0.619264
ENSG00000186666	BCDIN3D	-0.347286	2.7183	-1.23998	0.216834	0.549395
ENSG00000186684	CYP27C1	-0.340278	0.674045	-2.09509	0.0377681	0.233852
ENSG00000186687	LYRM7	-0.284762	3.30087	-1.60543	0.110407	0.405658
ENSG00000186710	CFAP73	0.349311	4.89576	1.21404	0.226556	0.56156
ENSG00000186714	CCDC73	-0.0137335	0.00593886	-0.0624851	0.950256	0.985646
ENSG00000186716	BCR	-0.156438	5.29689	-1.19606	0.233477	0.568907
ENSG00000186723	AC114267.1	-0.587784	2.03825	-3.23792	0.00146916	0.0364931
ENSG00000186765	FSCN2	-0.0353545	0.771001	-0.165877	0.868467	0.958329
ENSG00000186766	FOXI2	0.378634	0.0659133	1.58407	0.11519	0.415575
ENSG00000186767	SPIN4	0.00816984	1.40418	0.042232	0.966367	0.989775
ENSG00000186787	SPIN2B	-0.00294942	1.31657	-0.0118377	0.99057	0.996974
ENSG00000186792	HYAL3	-0.0985159	0.710167	-0.369946	0.711921	0.890989
ENSG00000186806	VSIG10L	-0.383964	0.357928	-1.1898	0.235922	0.570911
ENSG00000186810	CXCR3	0.49693	0.561167	1.76259	0.0799148	0.346414
ENSG00000186812	ZNF397	0.0494468	3.74895	0.484394	0.628781	0.852668
ENSG00000186814	ZSCAN30	-0.133588	3.91015	-1.00515	0.316369	0.648974
ENSG00000186815	TPCN1	0.0225383	5.57074	0.120502	0.904239	0.972691
ENSG00000186818	LILRB4	0.390907	2.56908	1.40752	0.161249	0.483257
ENSG00000186827	TNFRSF4	0.0886218	-0.0642643	0.336337	0.737065	0.901779
ENSG00000186832	KRT16	-0.979345	2.12992	-2.4164	0.0168217	0.154261
ENSG00000186834	HEXIM1	-0.243509	4.69639	-2.14412	0.0335619	0.220078
ENSG00000186847	KRT14	-0.539239	0.494917	-1.66003	0.0989032	0.382634
ENSG00000186854	TRABD2A	-0.0271508	3.57335	-0.144202	0.885526	0.964664
ENSG00000186862	PDZD7	-0.296693	1.9876	-1.47082	0.14334	0.459626
ENSG00000186866	POFUT2	-0.0131532	4.28082	-0.0730938	0.941824	0.983525
ENSG00000186868	MAPT	-0.136213	1.0973	-0.490391	0.624542	0.850315
ENSG00000186871	ERCC6L	0.0975911	0.0134651	0.640027	0.523088	0.792485
ENSG00000186889	TMEM17	0.0568855	1.92447	0.339794	0.734466	0.900204
ENSG00000186891	TNFRSF18	-0.126842	1.56365	-0.48809	0.626167	0.851227
ENSG00000186908	ZDHHC17	0.204349	4.43685	1.23442	0.218891	0.552676
ENSG00000186918	ZNF395	0.0682605	4.86522	0.480697	0.631401	0.853408
ENSG00000186919	ZACN	-0.584306	1.60443	-2.11353	0.0361354	0.228626
ENSG00000186951	PPARA	-0.257651	4.79337	-1.7281	0.0859355	0.359253
ENSG00000186952	TMEM232	0.164597	5.52908	0.690609	0.490831	0.774032
ENSG00000186973	FAM183A	0.479475	6.15982	1.52858	0.128379	0.436909
ENSG00000186976	EFCAB6	0.168165	4.84758	0.754497	0.451681	0.748545
ENSG00000186994	KANK3	-0.173009	0.830582	-0.978726	0.329221	0.65999
ENSG00000186998	EMID1	0.189737	-0.285442	0.766868	0.444311	0.743638
ENSG00000187010	RHD	-0.13777	1.75111	-0.699286	0.485407	0.76984
ENSG00000187017	ESPN	0.0752377	4.58873	0.288925	0.77302	0.918105
ENSG00000187021	PNLIPRP1	0.0739426	0.735919	0.287549	0.774071	0.918558
ENSG00000187024	PTRH1	0.0295404	2.32333	0.140095	0.888764	0.966192
ENSG00000187037	GPR141	-0.355326	3.13676	-1.09949	0.273238	0.607953
ENSG00000187048	CYP4A11	-0.198427	4.11293	-0.609453	0.543105	0.803588
ENSG00000187049	TMEM216	0.0184234	3.12209	0.112587	0.910502	0.974384
ENSG00000187051	RPS19BP1	0.0811041	4.02189	0.480528	0.631521	0.853408
ENSG00000187054	TMPRSS11A	-0.28605	0.868369	-0.810912	0.418643	0.728515
ENSG00000187079	TEAD1	0.00591483	4.70919	0.035373	0.971827	0.991374
ENSG00000187091	PLCD1	-0.391411	2.95814	-2.23828	0.0266086	0.192621
ENSG00000187097	ENTPD5	-0.142401	3.36062	-0.842898	0.400567	0.713673
ENSG00000187098	MITF	0.440081	4.61811	2.7427	0.00680191	0.0922498
ENSG00000187105	HEATR4	0.226538	1.27116	1.0241	0.307365	0.640057
ENSG00000187109	NAP1L1	-0.00833852	6.91832	-0.0545696	0.956551	0.987013
ENSG00000187116	LILRA5	0.00973568	3.34958	0.0202894	0.983838	0.994355
ENSG00000187118	CMC1	0.367331	3.79132	1.96145	0.0515947	0.278699
ENSG00000187122	SLIT1	0.250998	0.996227	1.43173	0.154208	0.473954
ENSG00000187123	LYPD6	0.0877965	0.0977926	0.379072	0.705146	0.887453
ENSG00000187134	AKR1C1	-0.0814161	5.88886	-0.360102	0.719254	0.89394
ENSG00000187144	SPATA21	-0.185221	1.14727	-1.00411	0.316872	0.648974
ENSG00000187147	RNF220	0.217961	4.42515	1.78258	0.0765873	0.337716
ENSG00000187151	ANGPTL5	-0.00679085	-0.401329	-0.0348287	0.972261	0.991411
ENSG00000187164	SHTN1	-0.104758	3.78898	-0.641568	0.522089	0.79188
ENSG00000187186	AL162231.1	0.0873676	-0.00762811	0.327082	0.744041	0.905118
ENSG00000187187	ZNF546	0.16504	3.51	0.808383	0.420093	0.729521
ENSG00000187189	TSPYL4	-0.229962	3.12426	-1.57463	0.117354	0.418878
ENSG00000187193	MT1X	0.336393	6.188	1.20469	0.230135	0.566127
ENSG00000187210	GCNT1	0.228591	3.09876	1.61464	0.108396	0.401462
ENSG00000187231	SESTD1	-0.045652	5.25434	-0.371898	0.71047	0.890162
ENSG00000187239	FNBP1	0.0984137	5.65299	0.710451	0.478478	0.765575
ENSG00000187240	DYNC2H1	0.0738635	4.77461	0.302155	0.762933	0.913193
ENSG00000187242	KRT12	-0.256135	0.79696	-0.975794	0.330667	0.660288
ENSG00000187244	BCAM	-0.198779	3.24557	-0.947756	0.34471	0.67135
ENSG00000187257	RSBN1L	0.201646	4.67049	2.19791	0.029419	0.204327
ENSG00000187260	WDR86	-0.209626	2.98465	-1.02743	0.305797	0.638417
ENSG00000187266	EPOR	-0.501679	1.12023	-2.25785	0.0253326	0.187298
ENSG00000187268	FAM9C	-0.163287	1.2707	-0.694364	0.48848	0.772565
ENSG00000187288	CIDEC	-0.304706	1.09685	-1.13328	0.258822	0.593643
ENSG00000187323	DCC	0.43764	1.76617	1.66848	0.0972129	0.380347
ENSG00000187325	TAF9B	-0.154663	3.78181	-0.912317	0.363	0.685064
ENSG00000187372	PCDHB13	-0.290889	0.242504	-2.07521	0.0395978	0.240684
ENSG00000187391	MAGI2	-0.134757	4.70519	-0.469295	0.639509	0.856745
ENSG00000187446	CHP1	-0.28747	6.20405	-2.52878	0.0124327	0.131877
ENSG00000187474	FPR3	1.11537	1.93665	4.20108	4.44e-05	0.00273581
ENSG00000187475	H1-6	0.224649	-0.201844	0.872038	0.384519	0.701726
ENSG00000187492	CDHR4	0.048193	5.41674	0.151912	0.879451	0.962374
ENSG00000187498	COL4A1	-0.192761	0.351541	-0.682369	0.496011	0.777839
ENSG00000187510	PLEKHG7	0.384296	5.54927	1.55823	0.121192	0.425641
ENSG00000187513	GJA4	-0.165653	0.154788	-0.809745	0.419312	0.728905
ENSG00000187514	PTMA	0.251717	8.81815	1.82101	0.0705081	0.323775
ENSG00000187522	HSPA14	0.223098	2.92362	1.3445	0.180725	0.506471
ENSG00000187527	ATP13A5	0.240947	2.13852	0.857515	0.392467	0.70723
ENSG00000187531	SIRT7	-0.322851	4.22106	-2.62544	0.00950942	0.112373
ENSG00000187535	IFT140	0.280754	4.82528	1.23803	0.217553	0.550797
ENSG00000187554	TLR5	-0.163997	3.03405	-0.783234	0.43467	0.737968
ENSG00000187555	USP7	-0.147732	5.87729	-1.56859	0.118757	0.42152
ENSG00000187556	NANOS3	-0.107131	-0.0479639	-0.352659	0.724817	0.896108
ENSG00000187566	NHLRC1	-0.0199874	0.0814534	-0.120093	0.904563	0.972774
ENSG00000187569	DPPA3	0.0222819	1.32865	0.102014	0.918876	0.976741
ENSG00000187583	PLEKHN1	0.413431	1.11266	1.62893	0.105332	0.394972
ENSG00000187595	ZNF385C	-0.0232102	1.21266	-0.159539	0.873449	0.959801
ENSG00000187601	MAGEH1	0.122624	1.10756	0.590194	0.555909	0.811734
ENSG00000187605	TET3	-0.439621	3.89825	-3.37354	0.000934728	0.0273027
ENSG00000187607	ZNF286A	-0.0614146	3.40045	-0.351518	0.725671	0.896454
ENSG00000187608	ISG15	4.50627	6.01865	12.1806	1.88e-24	4.95e-21
ENSG00000187609	EXD3	0.0268446	2.77874	0.150891	0.880255	0.962683
ENSG00000187624	C17orf97	-0.00179188	3.92213	-0.00891155	0.992901	0.997897
ENSG00000187626	ZKSCAN4	-0.091943	0.552615	-0.674991	0.500674	0.780811
ENSG00000187627	RGPD1	-0.224022	0.136516	-0.800672	0.424531	0.732515
ENSG00000187630	DHRS4L2	0.0517399	2.71688	0.25577	0.798463	0.928336
ENSG00000187650	VMAC	-0.442052	2.31215	-3.07687	0.00246865	0.0507005
ENSG00000187672	ERC2	0.124959	0.958717	0.545029	0.586507	0.829758
ENSG00000187676	B3GLCT	0.155678	1.12291	0.934536	0.351462	0.676626
ENSG00000187678	SPRY4	-0.474419	0.415577	-2.00895	0.0462557	0.262821
ENSG00000187688	TRPV2	0.390929	1.68819	1.09866	0.273599	0.608097
ENSG00000187699	C2orf88	-0.0523941	2.77829	-0.233254	0.815868	0.935645
ENSG00000187713	TMEM203	0.155071	2.64489	0.927713	0.35498	0.679712
ENSG00000187715	KBTBD12	-0.450124	-0.0360637	-2.66364	0.00853611	0.105849
ENSG00000187720	THSD4	-0.0857233	2.78735	-0.424737	0.67161	0.871685
ENSG00000187726	DNAJB13	0.247729	4.57904	1.10439	0.271112	0.60632
ENSG00000187730	GABRD	-0.263541	0.86635	-1.43706	0.15269	0.471953
ENSG00000187735	TCEA1	0.0620384	5.07021	0.597628	0.550949	0.808759
ENSG00000187736	NHEJ1	0.0816387	1.6274	0.347742	0.728499	0.897214
ENSG00000187741	FANCA	0.462012	4.18923	1.91741	0.0570008	0.292469
ENSG00000187742	SECISBP2	-0.113378	5.70454	-0.974111	0.331499	0.66071
ENSG00000187747	OR52B6	0.845695	-0.427532	3.65115	0.000355097	0.0138325
ENSG00000187753	C9orf153	-0.74887	1.4762	-2.28908	0.0234075	0.180058
ENSG00000187754	SSX7	-0.160502	0.0683722	-0.667098	0.505689	0.783442
ENSG00000187758	ADH1A	0.216534	1.02935	0.790525	0.430413	0.73493
ENSG00000187764	SEMA4D	0.0422806	5.2934	0.198495	0.842914	0.947341
ENSG00000187772	LIN28B	0.458488	0.0155625	2.42006	0.0166594	0.153648
ENSG00000187775	DNAH17	-0.631663	4.41034	-1.35682	0.176786	0.503874
ENSG00000187778	MCRS1	0.0401347	4.16708	0.343608	0.731601	0.898858
ENSG00000187790	FANCM	0.434684	1.79196	2.33086	0.021032	0.1723
ENSG00000187792	ZNF70	-0.290182	1.31064	-2.13236	0.034532	0.22277
ENSG00000187796	CARD9	0.0050715	0.627922	0.0254304	0.979744	0.993726
ENSG00000187801	ZFP69B	-0.265275	0.0291128	-1.29711	0.196495	0.526281
ENSG00000187815	ZFP69	0.266886	0.812536	1.42733	0.15547	0.475793
ENSG00000187824	TMEM220	0.260165	3.11953	1.55673	0.121549	0.426139
ENSG00000187837	H1-2	0.297912	6.52792	1.61525	0.108264	0.401309
ENSG00000187838	PLSCR3	-0.224344	1.76887	-1.14812	0.252667	0.586939
ENSG00000187840	EIF4EBP1	-0.342652	2.61576	-1.49743	0.136288	0.449444
ENSG00000187857	OR6C75	0.0327452	3.20747	0.177347	0.859465	0.953731
ENSG00000187860	CCDC157	0.185276	3.45729	0.974096	0.331507	0.66071
ENSG00000187866	FAM122A	-0.0409339	2.0564	-0.28064	0.779356	0.921359
ENSG00000187889	FYB2	0.128964	4.71744	0.5246	0.600601	0.837895
ENSG00000187905	LRRC74B	-0.162348	4.01854	-0.771448	0.441601	0.741795
ENSG00000187908	DMBT1	-0.779728	0.838104	-2.73438	0.00696819	0.0937792
ENSG00000187912	CLEC17A	-0.626026	0.981152	-2.01844	0.0452479	0.260378
ENSG00000187942	LDLRAD2	-0.399231	-0.0936997	-2.08224	0.0389419	0.238255
ENSG00000187944	C2orf66	0.266256	0.436895	1.53791	0.126083	0.43412
ENSG00000187954	CYHR1	-0.217617	3.54032	-1.51937	0.130681	0.440133
ENSG00000187957	DNER	-0.0512742	1.71728	-0.233707	0.815517	0.93557
ENSG00000187959	CPSF4L	0.0193773	-0.264548	0.0895238	0.92878	0.978859
ENSG00000187961	KLHL17	0.485559	1.56255	2.4743	0.0144134	0.142847
ENSG00000187980	PLA2G2C	-0.0945223	0.267322	-0.522553	0.602021	0.838471
ENSG00000187987	ZSCAN23	0.474848	-0.287763	1.97463	0.050064	0.274282
ENSG00000187994	RINL	-0.150917	2.50343	-0.861938	0.390036	0.705778
ENSG00000187997	C17orf99	-0.145749	-0.0471965	-0.676614	0.499647	0.780058
ENSG00000188000	OR7D2	-0.283251	1.24363	-1.79284	0.0749235	0.333941
ENSG00000188001	TPRG1	0.0899173	3.36112	0.436389	0.663154	0.86776
ENSG00000188010	MORN2	0.697366	5.80159	2.48353	0.0140591	0.140529
ENSG00000188015	S100A3	-0.0619667	-0.340457	-0.259201	0.79582	0.927757
ENSG00000188021	UBQLN2	-0.129506	3.45936	-1.31166	0.19155	0.519753
ENSG00000188026	RILPL1	-0.172952	2.78754	-1.39193	0.165911	0.489478
ENSG00000188032	C19orf67	0.0124515	0.0238155	0.0630602	0.949799	0.985646
ENSG00000188033	ZNF490	0.040865	3.37692	0.262825	0.79303	0.926889
ENSG00000188038	NRN1L	-0.142366	-0.412227	-0.57586	0.565534	0.818118
ENSG00000188039	NWD1	0.144532	5.61721	0.548438	0.58417	0.82862
ENSG00000188042	ARL4C	0.170174	2.87153	0.78129	0.435808	0.738664
ENSG00000188051	TMEM221	0.232358	0.517657	1.15167	0.251209	0.585344
ENSG00000188056	TREML4	-0.925574	2.23213	-1.65119	0.100697	0.386552
ENSG00000188060	RAB42	-0.161122	1.28696	-1.00309	0.317359	0.649255
ENSG00000188064	WNT7B	-0.157331	3.33657	-0.8208	0.413005	0.724377
ENSG00000188070	C11orf95	-0.273189	0.880184	-1.28082	0.202146	0.533006
ENSG00000188092	GPR89B	0.385089	2.5008	1.86975	0.0633807	0.308646
ENSG00000188100	FAM25A	-0.917094	0.894437	-1.8163	0.0712317	0.325474
ENSG00000188107	EYS	0.0657737	2.39627	0.399191	0.690294	0.880374
ENSG00000188112	C6orf132	-0.585147	5.20181	-3.34922	0.00101469	0.0287339
ENSG00000188130	MAPK12	-0.294323	1.11046	-1.53517	0.126754	0.435292
ENSG00000188152	NUTM2G	-0.0659214	0.730385	-0.431885	0.666418	0.868801
ENSG00000188153	COL4A5	0.172666	4.02366	0.709864	0.478841	0.765922
ENSG00000188157	AGRN	0.748179	4.91457	4.39251	2.05e-05	0.00148458
ENSG00000188158	NHS	-0.446472	2.89648	-1.92483	0.0560581	0.290392
ENSG00000188163	FAM166A	-0.69298	1.78602	-2.30841	0.0222804	0.17642
ENSG00000188167	TMPPE	-0.202371	1.72805	-1.56748	0.119016	0.421852
ENSG00000188171	ZNF626	0.185539	3.0601	1.17058	0.243541	0.578172
ENSG00000188175	HEPACAM2	0.825303	1.2006	3.47834	0.000652963	0.0216825
ENSG00000188176	SMTNL2	-0.529875	0.241848	-1.8292	0.0692669	0.321463
ENSG00000188177	ZC3H6	-0.30574	4.17406	-1.85343	0.0656969	0.313522
ENSG00000188186	LAMTOR4	0.189623	5.16053	1.23162	0.219933	0.554241
ENSG00000188191	PRKAR1B	-0.20977	1.65972	-0.961766	0.337646	0.665529
ENSG00000188199	NUTM2B	-0.225571	0.789533	-1.27301	0.204896	0.536523
ENSG00000188211	NCR3LG1	0.180641	1.60964	0.991254	0.323086	0.654958
ENSG00000188215	DCUN1D3	-0.852971	4.1766	-2.78549	0.00600299	0.0866288
ENSG00000188227	ZNF793	-0.191222	2.92224	-1.26426	0.208009	0.540678
ENSG00000188229	TUBB4B	0.319212	8.34656	1.52168	0.130099	0.43955
ENSG00000188234	AGAP4	-0.0155918	4.38703	-0.0749472	0.940352	0.98311
ENSG00000188243	COMMD6	-0.00412671	5.63012	-0.018929	0.984922	0.994823
ENSG00000188263	IL17REL	-0.454509	0.340043	-1.53072	0.127851	0.436661
ENSG00000188266	HYKK	-0.318163	3.35517	-2.19519	0.0296174	0.204803
ENSG00000188269	OR7A5	-0.166034	1.41495	-1.16335	0.246452	0.580977
ENSG00000188277	C15orf62	-0.170725	1.37291	-0.787975	0.431899	0.736071
ENSG00000188282	RUFY4	1.68212	1.01512	6.50641	9.79e-10	1.93e-07
ENSG00000188283	ZNF383	-0.190976	4.10761	-1.25662	0.210757	0.543449
ENSG00000188290	HES4	0.894224	3.17402	3.43784	0.000750775	0.0237791
ENSG00000188295	ZNF669	0.123265	1.96047	0.747987	0.455587	0.750774
ENSG00000188305	PEAK3	-0.723215	1.71959	-2.38578	0.018234	0.159959
ENSG00000188312	CENPP	0.332777	1.01671	1.65683	0.0995497	0.383879
ENSG00000188313	PLSCR1	1.16853	7.40214	5.74467	4.64e-08	6.42e-06
ENSG00000188315	C3orf62	-0.372474	2.88544	-1.95676	0.052149	0.280491
ENSG00000188316	ENO4	-0.0450392	2.24335	-0.197646	0.843578	0.947359
ENSG00000188321	ZNF559	0.23824	2.64693	1.35482	0.17742	0.504299
ENSG00000188322	SBK1	-0.0138511	0.549444	-0.0800173	0.936325	0.981841
ENSG00000188324	OR6C6	-0.149661	-0.336624	-0.7258	0.469042	0.758932
ENSG00000188338	SLC38A3	-0.322602	0.907385	-1.14296	0.254796	0.589463
ENSG00000188342	GTF2F2	0.0304199	3.16236	0.241359	0.809591	0.932871
ENSG00000188343	FAM92A	-0.0216474	4.47588	-0.141572	0.8876	0.965658
ENSG00000188352	FOCAD	0.236421	5.14988	1.22063	0.224054	0.558737
ENSG00000188368	PRR19	-0.339447	0.75384	-1.74948	0.0821623	0.352129
ENSG00000188372	ZP3	-0.474533	2.54181	-1.7876	0.0757693	0.335705
ENSG00000188385	JAKMIP3	-0.419518	0.422429	-2.40219	0.0174646	0.157321
ENSG00000188389	PDCD1	0.473971	0.360296	1.50228	0.135032	0.44741
ENSG00000188393	CLEC2A	0.251089	-0.402944	0.863016	0.389445	0.70541
ENSG00000188394	GPR21	-0.328735	-0.127797	-1.48944	0.138378	0.451802
ENSG00000188396	TCTEX1D4	-0.306848	5.13883	-1.44395	0.150744	0.469434
ENSG00000188404	SELL	0.576684	4.595	1.4119	0.159957	0.481272
ENSG00000188419	CHM	0.114336	2.86921	0.8219	0.41238	0.723684
ENSG00000188428	BLOC1S5	0.178206	2.58603	1.09851	0.273664	0.608097
ENSG00000188452	CERKL	0.000847552	5.16345	0.00450948	0.996408	0.998581
ENSG00000188483	IER5L	-0.561077	1.71916	-2.8718	0.00464548	0.0746163
ENSG00000188486	H2AX	-0.19307	3.35191	-1.13446	0.25833	0.593288
ENSG00000188493	C19orf54	-0.603912	2.55553	-2.86809	0.00469754	0.0752226
ENSG00000188501	LCTL	-0.205688	0.0863937	-0.981186	0.32801	0.659155
ENSG00000188505	NCCRP1	-0.815402	3.12885	-2.32551	0.0213242	0.173192
ENSG00000188508	KRTDAP	-0.0143976	0.00971336	-0.0437901	0.965127	0.989539
ENSG00000188522	FAM83G	-0.0628431	1.62044	-0.425904	0.670761	0.871277
ENSG00000188523	CFAP77	0.322556	3.75797	1.26316	0.208403	0.540826
ENSG00000188529	SRSF10	0.226417	4.98524	1.85006	0.0661844	0.314857
ENSG00000188536	HBA2	-0.969046	0.972181	-1.48435	0.13972	0.453792
ENSG00000188542	DUSP28	-0.0586799	2.53324	-0.308384	0.758199	0.911292
ENSG00000188549	CCDC9B	-0.414114	1.69238	-1.80679	0.0727101	0.329084
ENSG00000188554	NBR1	0.017963	5.4157	0.232108	0.816756	0.935685
ENSG00000188558	OR2G6	-0.356828	1.17668	-2.51526	0.0128998	0.134926
ENSG00000188559	RALGAPA2	-0.00915821	5.55438	-0.0758891	0.939604	0.982867
ENSG00000188566	NDOR1	-0.144519	2.84499	-0.979515	0.328832	0.659759
ENSG00000188596	CFAP54	0.0352601	6.30729	0.137682	0.890668	0.966996
ENSG00000188603	CLN3	-0.0040875	5.08836	-0.0280709	0.977641	0.992939
ENSG00000188610	FAM72B	-0.095315	-0.167669	-0.351738	0.725506	0.896454
ENSG00000188611	ASAH2	0.0695016	0.314716	0.316451	0.75208	0.908452
ENSG00000188612	SUMO2	-0.0084723	6.62297	-0.0662101	0.947295	0.985144
ENSG00000188613	NANOS1	-0.34442	0.588246	-1.81585	0.0713005	0.325493
ENSG00000188624	IGFL3	0.212548	0.43523	0.938477	0.349441	0.67472
ENSG00000188626	GOLGA8M	0.0952634	2.22035	0.376489	0.707062	0.888127
ENSG00000188629	ZNF177	0.133757	0.451583	0.561174	0.575479	0.823612
ENSG00000188636	RTL6	0.121185	2.02772	0.704302	0.482288	0.767695
ENSG00000188641	DPYD	0.0439841	4.19228	0.29774	0.766295	0.915103
ENSG00000188643	S100A16	-0.000889773	5.43417	-0.00447645	0.996434	0.998581
ENSG00000188647	PTAR1	0.101079	3.83178	0.792202	0.429438	0.73493
ENSG00000188649	CC2D2B	0.195452	3.02315	0.719534	0.472881	0.761834
ENSG00000188659	SAXO2	0.283376	7.03678	0.77199	0.44128	0.741721
ENSG00000188672	RHCE	-0.109256	0.421375	-0.495796	0.620731	0.848112
ENSG00000188674	C2orf80	-0.174431	0.566829	-0.778161	0.437645	0.740186
ENSG00000188676	IDO2	-0.0800064	0.523086	-0.463579	0.643591	0.858527
ENSG00000188677	PARVB	0.158526	2.26372	0.7153	0.475486	0.764038
ENSG00000188687	SLC4A5	-0.0037322	3.28455	-0.0202245	0.98389	0.994355
ENSG00000188690	UROS	-0.0854691	4.50295	-0.616878	0.538209	0.800856
ENSG00000188706	ZDHHC9	-0.308565	2.64347	-1.80614	0.0728107	0.329329
ENSG00000188707	ZBED6CL	-0.0202816	1.03588	-0.121625	0.903352	0.972068
ENSG00000188725	SMIM15	0.0738373	4.45936	0.470865	0.638391	0.856341
ENSG00000188732	FAM221A	0.129024	4.08044	0.983493	0.326878	0.658126
ENSG00000188735	TMEM120B	-0.280509	3.29039	-1.91437	0.0573914	0.293715
ENSG00000188738	FSIP2	-0.383367	4.62874	-1.89548	0.0598659	0.30002
ENSG00000188739	RBM34	0.280494	4.83588	2.43829	0.015872	0.15036
ENSG00000188747	NOXA1	-0.10565	1.91047	-0.542312	0.588372	0.831096
ENSG00000188761	BCL2L15	0.458121	2.97784	2.72476	0.00716481	0.0953676
ENSG00000188766	SPRED3	-0.309432	0.701824	-1.33047	0.185293	0.512563
ENSG00000188771	PLET1	-0.604266	0.297164	-3.12893	0.00209187	0.0458902
ENSG00000188778	ADRB3	-0.661655	-0.120629	-2.61994	0.00965728	0.11376
ENSG00000188783	PRELP	-0.231727	0.0261237	-1.69482	0.0920916	0.371402
ENSG00000188785	ZNF548	0.0570962	2.87357	0.418861	0.67589	0.874198
ENSG00000188786	MTF1	-0.0445634	3.8271	-0.340287	0.734095	0.89989
ENSG00000188800	TMCO2	-0.880755	0.25962	-2.89078	0.00438743	0.0726158
ENSG00000188803	SHISA6	-0.084842	0.184893	-0.435669	0.663675	0.867794
ENSG00000188807	TMEM201	-0.14443	1.49887	-0.837081	0.403819	0.716472
ENSG00000188811	NHLRC3	0.305641	3.66183	1.89441	0.0600085	0.300271
ENSG00000188817	SNTN	0.192289	6.84956	0.738093	0.46156	0.75458
ENSG00000188818	ZDHHC11	-0.187696	4.28278	-0.596196	0.551902	0.809212
ENSG00000188820	CALHM6	1.20137	2.7658	3.24839	0.00141946	0.0355952
ENSG00000188822	CNR2	-0.108296	0.150677	-0.600719	0.548893	0.807283
ENSG00000188827	SLX4	-0.111915	2.39077	-0.904209	0.367269	0.68776
ENSG00000188833	ENTPD8	-0.249717	-0.140308	-1.1011	0.27254	0.607599
ENSG00000188846	RPL14	-0.0931524	7.15395	-0.532337	0.595245	0.83456
ENSG00000188868	ZNF563	-0.266718	1.76418	-1.56376	0.119886	0.423696
ENSG00000188869	TMC3	0.0651779	0.931746	0.462065	0.644675	0.858822
ENSG00000188878	FBF1	-0.0547933	3.13094	-0.322039	0.747851	0.906611
ENSG00000188886	ASTL	-1.20889	2.19238	-2.87862	0.00455119	0.0737021
ENSG00000188895	MSL1	-0.34971	5.24787	-2.75568	0.00654999	0.090705
ENSG00000188897	AC099489.1	-0.450647	3.69698	-1.05959	0.290956	0.624644
ENSG00000188906	LRRK2	-0.37509	3.86812	-1.0449	0.297674	0.630907
ENSG00000188910	GJB3	-0.333534	1.61357	-1.62555	0.10605	0.396688
ENSG00000188916	INSYN2A	-0.255432	-0.0430968	-1.64954	0.101035	0.386896
ENSG00000188917	TRMT2B	-0.12501	3.98848	-0.949502	0.343824	0.670612
ENSG00000188921	HACD4	0.0426969	3.2855	0.329269	0.742391	0.904304
ENSG00000188931	CFAP126	0.623189	6.00969	2.21537	0.0281733	0.199514
ENSG00000188938	FAM120AOS	-0.137233	4.4276	-1.47888	0.141175	0.455999
ENSG00000188958	UTS2B	-0.207677	2.43289	-1.06696	0.287628	0.620538
ENSG00000188959	C9orf152	0.00551935	3.1413	0.033038	0.973686	0.991859
ENSG00000188976	NOC2L	0.0857796	3.58336	0.629998	0.529611	0.795668
ENSG00000188981	MSANTD1	-0.0828736	0.519718	-0.594298	0.553168	0.809462
ENSG00000188986	NELFB	0.0175483	3.41264	0.132756	0.894556	0.968816
ENSG00000188994	ZNF292	-0.0746569	5.65698	-0.560233	0.576119	0.824079
ENSG00000188997	KCTD21	-0.0146989	3.16837	-0.0980836	0.921991	0.977043
ENSG00000189001	SBSN	-0.572204	-0.243174	-1.49774	0.136209	0.449366
ENSG00000189007	ADAT2	0.170583	1.27067	0.906422	0.366101	0.687245
ENSG00000189042	ZNF567	0.128067	2.7299	0.65418	0.513953	0.788424
ENSG00000189043	NDUFA4	-0.24439	5.36006	-1.66997	0.0969178	0.380161
ENSG00000189045	ANKDD1B	0.12988	4.38486	0.546944	0.585193	0.828769
ENSG00000189046	ALKBH2	0.445624	2.21573	2.3923	0.0179251	0.158312
ENSG00000189050	RNFT1	0.301096	3.79209	1.83064	0.0690497	0.320849
ENSG00000189051	RNF222	-0.802664	-0.0442401	-3.04948	0.0026912	0.0535287
ENSG00000189056	RELN	-0.508991	-0.0346341	-1.81387	0.0716061	0.326429
ENSG00000189057	FAM111B	0.0912055	3.68621	0.57927	0.563237	0.816329
ENSG00000189058	APOD	0.735832	4.93668	2.52669	0.012504	0.132455
ENSG00000189060	H1-0	-0.0800486	5.29554	-0.454683	0.649965	0.861504
ENSG00000189067	LITAF	-0.633593	7.91766	-2.50774	0.0131667	0.135827
ENSG00000189077	TMEM120A	-0.276747	4.05257	-1.27579	0.203914	0.535304
ENSG00000189079	ARID2	-0.107478	4.52277	-1.00521	0.316343	0.648974
ENSG00000189090	FAM25G	0.214767	-0.052897	0.653767	0.514218	0.78866
ENSG00000189091	SF3B3	0.414015	5.36776	3.1059	0.00225148	0.0477168
ENSG00000189099	PRSS48	-0.115323	1.24915	-0.438995	0.661268	0.867118
ENSG00000189114	BLOC1S3	0.24647	2.70457	1.82865	0.0693498	0.321533
ENSG00000189129	PLAC9	-0.481937	3.41518	-1.49451	0.13705	0.450164
ENSG00000189143	CLDN4	-0.105319	6.20304	-0.662254	0.508779	0.785228
ENSG00000189144	ZNF573	-0.0791919	3.5521	-0.317601	0.751209	0.907886
ENSG00000189152	GRAPL	0.102152	-0.275067	0.383076	0.702181	0.886591
ENSG00000189157	FAM47E	-0.08863	5.33614	-0.531244	0.596	0.834837
ENSG00000189159	JPT1	0.159573	5.73788	1.12562	0.262043	0.597108
ENSG00000189164	ZNF527	-0.101637	2.39039	-0.644203	0.520383	0.791123
ENSG00000189171	S100A13	0.332439	4.60122	1.66663	0.0975806	0.380485
ENSG00000189180	ZNF33A	-0.00353955	4.22	-0.0348861	0.972215	0.991411
ENSG00000189186	DCAF8L2	-0.24352	-0.461936	-0.909248	0.364612	0.686444
ENSG00000189190	ZNF600	-0.250997	2.73343	-1.40495	0.162012	0.484714
ENSG00000189195	BTBD8	0.0771377	1.70576	0.47825	0.633138	0.853876
ENSG00000189221	MAOA	-0.173615	3.58082	-0.97847	0.329347	0.660021
ENSG00000189227	C15orf61	0.023287	0.726833	0.107247	0.91473	0.975153
ENSG00000189233	NUGGC	-0.152527	2.57463	-0.873026	0.383982	0.701233
ENSG00000189241	TSPYL1	0.0715082	4.89781	0.690928	0.490631	0.773875
ENSG00000189266	PNRC2	0.434487	5.28078	3.43031	0.000770421	0.0241821
ENSG00000189269	DRICH1	0.276064	0.988872	1.28608	0.20031	0.531006
ENSG00000189280	GJB5	-0.103342	1.63015	-0.47367	0.636393	0.855427
ENSG00000189283	FHIT	0.206616	2.74663	0.854216	0.394287	0.708415
ENSG00000189292	ALKAL2	0.242102	-0.362531	1.16299	0.246596	0.581052
ENSG00000189298	ZKSCAN3	-0.0888235	1.54101	-0.715299	0.475487	0.764038
ENSG00000189306	RRP7A	0.183985	3.99758	1.16069	0.247531	0.58221
ENSG00000189308	LIN54	-0.255223	3.37096	-1.95179	0.052742	0.281904
ENSG00000189319	FAM53B	0.147802	3.7921	1.29291	0.197943	0.52855
ENSG00000189334	S100A14	-0.178643	5.64097	-0.764394	0.445779	0.744747
ENSG00000189337	KAZN	-0.262979	3.91833	-1.88987	0.0606186	0.301241
ENSG00000189339	SLC35E2B	-0.130775	3.48905	-1.28902	0.199286	0.529702
ENSG00000189350	TOGARAM2	-0.00122965	4.93226	-0.0053454	0.995742	0.998367
ENSG00000189362	NEMP2	0.115891	1.95474	0.597285	0.551177	0.809019
ENSG00000189366	ALG1L	0.640105	2.80728	2.90008	0.0042658	0.0711252
ENSG00000189369	GSPT2	0.218482	0.584525	1.26533	0.207627	0.540357
ENSG00000189376	C8orf76	0.207905	4.50177	1.96146	0.0515937	0.278699
ENSG00000189377	CXCL17	0.403192	6.52577	1.96213	0.0515146	0.278649
ENSG00000189401	OTUD6A	-0.0919455	-0.231614	-0.491725	0.6236	0.849575
ENSG00000189403	HMGB1	0.238487	7.09409	2.17173	0.0313767	0.212145
ENSG00000189409	MMP23B	0.141887	0.115318	0.524164	0.600903	0.83807
ENSG00000189410	SH2D5	0.00752505	0.35512	0.0249296	0.980143	0.993943
ENSG00000189430	NCR1	-0.382974	1.0855	-0.893195	0.373119	0.692878
ENSG00000189431	RASSF10	0.309194	0.667234	1.5502	0.123108	0.429501
ENSG00000189433	GJB4	0.248934	1.30589	1.30539	0.193669	0.522721
ENSG00000196072	BLOC1S2	0.0921374	3.39088	0.616637	0.538367	0.800949
ENSG00000196074	SYCP2	0.366639	2.21655	1.75237	0.0816618	0.350819
ENSG00000196081	ZNF724	-0.00132894	1.07537	-0.00706266	0.994374	0.998089
ENSG00000196083	IL1RAP	-0.251516	6.25945	-0.973604	0.33175	0.660944
ENSG00000196090	PTPRT	0.433395	2.48031	1.61438	0.108453	0.401462
ENSG00000196092	PAX5	0.294713	0.519581	0.711606	0.477765	0.765082
ENSG00000196109	ZNF676	-0.133851	1.51307	-0.742793	0.458716	0.752426
ENSG00000196110	ZNF699	-0.203015	0.787761	-1.34593	0.180265	0.50629
ENSG00000196116	TDRD7	0.764214	3.79606	5.68322	6.26e-08	8.41e-06
ENSG00000196118	CCDC189	0.0554527	4.35349	0.253231	0.800421	0.928995
ENSG00000196119	OR8A1	-0.229281	1.56637	-1.54328	0.124776	0.432358
ENSG00000196123	KIAA0895L	-0.0110585	2.24906	-0.0622768	0.950422	0.985646
ENSG00000196126	HLA-DRB1	1.18133	6.23234	4.97204	1.72e-06	0.00016633
ENSG00000196136	SERPINA3	-1.11022	1.27677	-2.69349	0.00783915	0.101078
ENSG00000196139	AKR1C3	0.199547	5.23993	0.928841	0.354397	0.679148
ENSG00000196141	SPATS2L	1.26114	6.55961	9.25261	1.54e-16	7.82e-14
ENSG00000196150	ZNF250	-0.237836	3.25487	-1.08752	0.278474	0.613375
ENSG00000196151	WDSUB1	0.0632098	2.47014	0.461071	0.645386	0.859081
ENSG00000196152	ZNF79	-0.0912791	1.65826	-0.580031	0.562725	0.816021
ENSG00000196154	S100A4	-0.177896	8.10445	-1.02324	0.307767	0.640592
ENSG00000196155	AC040160.1	-0.0435652	0.659543	-0.222263	0.824398	0.939574
ENSG00000196166	C8orf86	-0.231771	-0.249584	-1.20892	0.228512	0.563881
ENSG00000196169	KIF19	0.110455	3.84341	0.522013	0.602397	0.838716
ENSG00000196172	ZNF681	-0.0146221	1.34212	-0.0921075	0.92673	0.978008
ENSG00000196177	ACADSB	-0.136599	3.39526	-1.3522	0.178255	0.504689
ENSG00000196182	STK40	-0.24041	4.99915	-1.5217	0.130094	0.43955
ENSG00000196187	TMEM63A	0.145811	5.87941	0.654192	0.513945	0.788424
ENSG00000196189	SEMA4A	-0.682521	4.56244	-4.20796	4.32e-05	0.00271514
ENSG00000196199	MPHOSPH8	0.26618	4.68829	2.44813	0.0154608	0.148245
ENSG00000196208	GREB1	-0.126301	0.0143443	-0.752616	0.452807	0.749122
ENSG00000196209	SIRPB2	-0.877715	1.3093	-2.13732	0.0341199	0.221402
ENSG00000196214	ZNF766	0.120296	3.40515	0.831527	0.406938	0.719014
ENSG00000196218	RYR1	0.229154	-0.377924	0.958235	0.339417	0.666222
ENSG00000196220	SRGAP3	0.0488945	5.19248	0.24822	0.804288	0.930786
ENSG00000196227	FAM217B	-0.148343	2.60728	-0.876339	0.382184	0.699407
ENSG00000196230	TUBB	0.155037	5.42529	0.998839	0.319409	0.651078
ENSG00000196233	LCOR	-0.0776289	4.975	-0.892665	0.373402	0.692878
ENSG00000196235	SUPT5H	0.0999036	5.9775	0.831652	0.406868	0.719014
ENSG00000196236	XPNPEP3	0.20654	4.04062	1.49939	0.135781	0.448611
ENSG00000196242	OR2C3	0.212234	1.15345	1.12327	0.263035	0.597827
ENSG00000196247	ZNF107	0.227335	2.71427	1.35709	0.176698	0.503813
ENSG00000196262	PPIA	0.158729	7.7934	1.7965	0.0743367	0.333005
ENSG00000196263	ZNF471	-0.113035	3.9156	-0.685843	0.493823	0.776346
ENSG00000196267	ZNF836	-0.0132232	3.35302	-0.0697415	0.944488	0.983806
ENSG00000196268	ZNF493	0.168967	4.81246	0.991229	0.323098	0.654958
ENSG00000196275	GTF2IRD2	-0.0531558	4.93198	-0.27732	0.781899	0.922237
ENSG00000196277	GRM7	0.305925	4.29854	1.10309	0.271675	0.606528
ENSG00000196284	SUPT3H	0.0868011	2.85491	0.41144	0.681311	0.876652
ENSG00000196290	NIF3L1	0.104851	3.32591	0.765967	0.444845	0.74394
ENSG00000196296	ATP2A1	0.236293	2.5283	0.948381	0.344393	0.671211
ENSG00000196305	IARS1	0.150059	5.11835	1.08954	0.277586	0.612274
ENSG00000196312	MFSD14C	-0.0429834	4.87465	-0.338459	0.735469	0.901006
ENSG00000196313	POM121	-0.231822	3.57867	-2.81	0.00558479	0.0831812
ENSG00000196323	ZBTB44	0.0812203	4.58842	0.743517	0.45828	0.752236
ENSG00000196329	GIMAP5	1.68018	2.25591	5.19338	6.32e-07	7.02e-05
ENSG00000196335	STK31	-0.0674672	2.4682	-0.38507	0.700707	0.886038
ENSG00000196338	NLGN3	-0.126909	1.14616	-0.768311	0.443456	0.74315
ENSG00000196341	OR8D1	-0.241527	0.310474	-1.76061	0.0802518	0.34713
ENSG00000196344	ADH7	0.513242	6.82041	1.83098	0.0689981	0.320845
ENSG00000196345	ZKSCAN7	0.0741871	1.07086	0.412728	0.680369	0.876003
ENSG00000196352	CD55	-0.580583	7.88157	-2.87353	0.0046214	0.0744569
ENSG00000196357	ZNF565	0.0519474	1.58464	0.257798	0.796901	0.927846
ENSG00000196358	NTNG2	0.503878	1.29291	1.2812	0.202013	0.532922
ENSG00000196363	WDR5	-0.0671041	2.38886	-0.407963	0.683856	0.877707
ENSG00000196365	LONP1	0.0933792	4.05901	0.816196	0.415625	0.725744
ENSG00000196367	TRRAP	-0.0299936	4.25195	-0.290777	0.771606	0.917604
ENSG00000196369	SRGAP2B	-0.137005	3.55606	-0.977205	0.329971	0.660232
ENSG00000196371	FUT4	-0.117398	0.66409	-0.74225	0.459045	0.752584
ENSG00000196372	ASB13	-0.0560862	1.81384	-0.277449	0.7818	0.922237
ENSG00000196378	ZNF34	-0.199421	0.820808	-1.15418	0.250178	0.584243
ENSG00000196381	ZNF781	0.513406	3.36559	1.66916	0.0970785	0.380233
ENSG00000196387	ZNF140	-0.119505	3.60698	-0.860021	0.391088	0.706688
ENSG00000196388	INCA1	-0.4144	1.23501	-2.20727	0.0287458	0.201964
ENSG00000196391	ZNF774	-0.333245	1.94577	-2.01674	0.0454269	0.260929
ENSG00000196396	PTPN1	0.0256277	4.09133	0.220249	0.825963	0.939942
ENSG00000196405	EVL	0.487024	6.01343	2.85277	0.00491809	0.0770259
ENSG00000196407	THEM5	-0.119129	0.796054	-0.514971	0.607298	0.841733
ENSG00000196411	EPHB4	-0.0361509	2.61078	-0.202424	0.839847	0.945728
ENSG00000196417	ZNF765	0.0541982	2.153	0.34858	0.727871	0.896861
ENSG00000196418	ZNF124	-0.111949	4.67244	-1.13646	0.257495	0.592657
ENSG00000196419	XRCC6	0.0691417	6.58897	0.671747	0.502732	0.782042
ENSG00000196420	S100A5	-0.583264	1.27373	-2.09366	0.0378969	0.234319
ENSG00000196421	C20orf204	-0.307142	-0.132424	-1.73363	0.0849465	0.357487
ENSG00000196422	PPP1R26	0.124717	2.28544	0.789788	0.430842	0.735224
ENSG00000196428	TSC22D2	-0.093141	5.34086	-0.515227	0.607119	0.841733
ENSG00000196436	NPIPB15	-0.27203	2.81399	-1.18727	0.236913	0.572256
ENSG00000196437	ZNF569	0.151465	3.0041	0.815106	0.416246	0.726114
ENSG00000196440	ARMCX4	0.266161	4.18308	0.990446	0.32348	0.655225
ENSG00000196449	YRDC	-0.184154	1.85483	-1.08145	0.281156	0.614646
ENSG00000196453	ZNF777	0.105312	1.33321	0.627172	0.531457	0.797095
ENSG00000196455	PIK3R4	0.152424	3.35706	1.03905	0.300377	0.633148
ENSG00000196456	ZNF775	0.165945	0.293058	0.817381	0.414949	0.725423
ENSG00000196458	ZNF605	0.235216	2.41313	1.47578	0.142005	0.457579
ENSG00000196459	TRAPPC2	-0.184649	3.24571	-1.45902	0.146556	0.463225
ENSG00000196465	MYL6B	-0.242217	2.82	-1.13987	0.256075	0.5912
ENSG00000196466	ZNF799	0.216612	1.54757	1.41459	0.159169	0.480374
ENSG00000196470	SIAH1	-0.156189	4.05862	-1.36783	0.17332	0.498769
ENSG00000196476	C20orf96	0.261644	4.14452	1.04777	0.296355	0.62991
ENSG00000196482	ESRRG	0.168186	3.89096	0.677343	0.499185	0.779801
ENSG00000196497	IPO4	0.225139	4.48465	1.34317	0.181155	0.506984
ENSG00000196498	NCOR2	-0.184661	6.24512	-1.80615	0.0728099	0.329329
ENSG00000196502	SULT1A1	-0.0439652	3.66741	-0.324128	0.746272	0.906082
ENSG00000196503	ARL9	-0.0017794	1.44304	-0.00963904	0.992322	0.997757
ENSG00000196504	PRPF40A	0.103827	5.64366	0.946441	0.345378	0.671795
ENSG00000196505	GDAP2	0.030683	4.00349	0.331453	0.740744	0.903559
ENSG00000196507	TCEAL3	0.242323	3.51318	1.38951	0.166645	0.490326
ENSG00000196510	ANAPC7	-0.177838	4.89954	-1.45593	0.147407	0.464267
ENSG00000196511	TPK1	-0.335249	3.39926	-1.78172	0.0767271	0.338064
ENSG00000196517	SLC6A9	0.139859	3.84427	0.723051	0.470724	0.760178
ENSG00000196526	AFAP1	-0.0957813	3.54683	-0.68215	0.496149	0.777839
ENSG00000196531	NACA	-0.108205	7.97061	-0.806143	0.421379	0.73035
ENSG00000196535	MYO18A	0.285131	4.60168	2.38617	0.0182158	0.159888
ENSG00000196542	SPTSSB	-0.0818772	1.1727	-0.29672	0.767072	0.915276
ENSG00000196544	BORCS6	-0.22263	1.03744	-1.19569	0.233619	0.568907
ENSG00000196547	MAN2A2	-0.244501	4.97944	-1.3037	0.194245	0.522831
ENSG00000196549	MME	-0.58159	2.66236	-1.41923	0.157815	0.479342
ENSG00000196550	FAM72A	-0.111112	1.13551	-0.441222	0.659659	0.865985
ENSG00000196553	CCDC196	0.221182	0.497911	1.04677	0.296812	0.629927
ENSG00000196562	SULF2	-0.493946	4.61339	-2.83752	0.00514695	0.0792801
ENSG00000196565	HBG2	-0.0722559	0.231878	-0.289365	0.772683	0.918105
ENSG00000196569	LAMA2	0.12522	2.55824	0.535123	0.593321	0.833232
ENSG00000196576	PLXNB2	0.223554	6.82271	1.18792	0.236657	0.571997
ENSG00000196581	AJAP1	-0.236202	0.207124	-0.946205	0.345498	0.671795
ENSG00000196584	XRCC2	-0.0927562	2.56213	-0.595856	0.552129	0.809212
ENSG00000196586	MYO6	-0.31228	5.51556	-2.06087	0.0409651	0.245744
ENSG00000196588	MRTFA	-0.221157	5.08277	-1.68594	0.0937924	0.374556
ENSG00000196591	HDAC2	0.0813942	5.69927	0.708408	0.479742	0.766198
ENSG00000196597	ZNF782	-0.175133	2.39559	-0.94443	0.346401	0.672555
ENSG00000196600	SLC22A25	-0.0994366	1.82052	-0.65191	0.515412	0.789434
ENSG00000196605	ZNF846	-0.222693	4.21916	-1.24965	0.213288	0.54587
ENSG00000196611	MMP1	0.272842	0.658591	0.998856	0.319401	0.651078
ENSG00000196616	ADH1B	-0.095891	1.79294	-0.47186	0.637682	0.856133
ENSG00000196628	TCF4	0.433659	5.6796	2.72584	0.00714245	0.0951502
ENSG00000196636	SDHAF3	0.231411	3.55198	1.19452	0.234077	0.56922
ENSG00000196639	HRH1	-0.554531	0.182203	-2.09614	0.0376729	0.233662
ENSG00000196642	RABL6	-0.109358	4.73899	-1.04185	0.299081	0.632275
ENSG00000196646	ZNF136	0.0663399	2.99398	0.423631	0.672415	0.871966
ENSG00000196652	ZKSCAN5	-0.0471977	1.91681	-0.40918	0.682965	0.877303
ENSG00000196653	ZNF502	0.199663	0.608197	0.953964	0.341568	0.66844
ENSG00000196655	TRAPPC4	0.266289	3.96792	1.84486	0.0669419	0.316806
ENSG00000196659	TTC30B	0.237158	2.38425	1.2757	0.203944	0.535304
ENSG00000196663	TECPR2	-0.505512	4.28447	-2.05974	0.0410742	0.245868
ENSG00000196664	TLR7	0.65523	0.741126	2.4951	0.013626	0.137948
ENSG00000196666	FAM180B	0.0212414	0.502759	0.115851	0.907918	0.973814
ENSG00000196670	ZFP62	0.249684	3.34714	1.4889	0.13852	0.451952
ENSG00000196678	ERI2	-0.0779905	4.60666	-0.551445	0.582113	0.827624
ENSG00000196683	TOMM7	-0.423045	5.04683	-2.05786	0.041257	0.246682
ENSG00000196684	HSH2D	1.2487	4.24489	6.24067	3.88e-09	6.96e-07
ENSG00000196689	TRPV1	-0.0477502	2.42065	-0.269187	0.788139	0.925194
ENSG00000196693	ZNF33B	0.0461335	4.08233	0.283285	0.777331	0.920277
ENSG00000196700	ZNF512B	-0.308323	2.00462	-2.449	0.0154248	0.14799
ENSG00000196704	AMZ2	-0.101005	5.68738	-1.00418	0.316839	0.648974
ENSG00000196705	ZNF431	-0.04746	4.39962	-0.293998	0.769148	0.916366
ENSG00000196712	NF1	0.205776	5.84458	1.99021	0.0483035	0.269233
ENSG00000196715	VKORC1L1	-0.113086	2.30894	-0.775484	0.43922	0.740577
ENSG00000196724	ZNF418	-0.210741	1.93701	-0.940791	0.348257	0.674077
ENSG00000196730	DAPK1	-0.262377	4.99575	-1.7209	0.0872384	0.362419
ENSG00000196735	HLA-DQA1	0.991601	4.99347	3.3844	0.000900949	0.0267118
ENSG00000196739	COL27A1	-0.120818	1.60164	-0.53683	0.592145	0.832656
ENSG00000196743	GM2A	-0.243272	4.74729	-1.52802	0.128518	0.437068
ENSG00000196747	H2AC13	0.663946	2.16374	1.94122	0.0540216	0.285212
ENSG00000196754	S100A2	-0.204149	4.01502	-0.669842	0.503942	0.782042
ENSG00000196757	ZNF700	0.186657	2.12763	1.56185	0.120335	0.424068
ENSG00000196776	CD47	0.19734	6.16951	1.1726	0.242732	0.577859
ENSG00000196778	OR52K1	-0.104824	1.95934	-0.587392	0.557784	0.812652
ENSG00000196781	TLE1	0.0347551	4.18108	0.202572	0.839732	0.945728
ENSG00000196782	MAML3	-0.716205	3.04265	-4.31125	2.86e-05	0.00190876
ENSG00000196787	H2AC11	0.631727	1.49018	2.65475	0.00875408	0.107287
ENSG00000196792	STRN3	-0.0753643	4.84069	-0.719282	0.473036	0.761897
ENSG00000196811	CHRNG	0.370374	1.53525	2.7092	0.00749351	0.098414
ENSG00000196812	ZSCAN16	0.584239	2.02367	3.35247	0.00100367	0.0286272
ENSG00000196814	MVB12B	0.0908177	3.5176	0.499449	0.618162	0.847381
ENSG00000196821	ILRUN	-0.0395838	5.40915	-0.350798	0.72621	0.896505
ENSG00000196826	AC008758.1	-0.34849	0.55105	-1.6507	0.100798	0.386552
ENSG00000196834	POTEI	-0.268519	0.166533	-1.44934	0.149238	0.467184
ENSG00000196839	ADA	0.398205	1.77743	1.56228	0.120235	0.42398
ENSG00000196843	ARID5A	0.0239761	3.74318	0.077564	0.938274	0.982165
ENSG00000196844	PATE2	-0.17842	1.27226	-0.90397	0.367396	0.687827
ENSG00000196850	PPTC7	-0.138976	4.01812	-1.41841	0.158052	0.479598
ENSG00000196859	KRT39	0.854121	0.39961	3.78605	0.000217446	0.0097437
ENSG00000196860	TOMM20L	-0.0439781	1.05039	-0.145839	0.884236	0.964299
ENSG00000196865	NHLRC2	0.107321	3.10587	0.974667	0.331224	0.660648
ENSG00000196866	H2AC7	0.966054	2.12517	2.98038	0.00333734	0.0613518
ENSG00000196867	ZFP28	0.194657	0.787105	1.04188	0.299068	0.632275
ENSG00000196872	KIAA1211L	0.199194	5.2324	0.913187	0.362544	0.684759
ENSG00000196873	CBWD3	0.0317512	3.90328	0.185219	0.853296	0.951125
ENSG00000196876	SCN8A	0.0883903	0.540507	0.502531	0.615998	0.84676
ENSG00000196878	LAMB3	-0.71771	4.03121	-2.99945	0.00314607	0.0592867
ENSG00000196890	H2BU1	-0.0539132	2.06832	-0.350232	0.726634	0.896505
ENSG00000196911	KPNA5	-0.158459	3.88279	-1.46676	0.144441	0.460588
ENSG00000196912	ANKRD36B	-0.0399014	5.34118	-0.136477	0.891619	0.967441
ENSG00000196914	ARHGEF12	-0.180053	5.88481	-1.49691	0.136423	0.44964
ENSG00000196917	HCAR1	-0.287093	1.02833	-1.7175	0.0878581	0.363724
ENSG00000196923	PDLIM7	-0.593434	4.34037	-1.95682	0.0521422	0.280491
ENSG00000196924	FLNA	-0.430737	5.0099	-1.35789	0.176447	0.503711
ENSG00000196935	SRGAP1	0.358401	3.66375	2.02313	0.0447561	0.259018
ENSG00000196937	FAM3C	0.254968	4.44723	1.86147	0.064547	0.311342
ENSG00000196943	NOP9	-0.0902897	2.79837	-0.631322	0.528748	0.795434
ENSG00000196946	ZNF705A	-0.296856	-0.471979	-0.978514	0.329325	0.660021
ENSG00000196950	SLC39A10	0.144515	3.37598	0.790658	0.430336	0.73493
ENSG00000196954	CASP4	0.254737	6.44483	1.543	0.124843	0.432399
ENSG00000196961	AP2A1	-0.157018	4.4444	-1.9573	0.052085	0.280388
ENSG00000196967	ZNF585A	-0.0920633	3.64845	-0.817272	0.415011	0.725423
ENSG00000196968	FUT11	-0.174653	3.2625	-1.4387	0.152227	0.471354
ENSG00000196975	ANXA4	0.210731	4.78731	1.80721	0.0726436	0.328971
ENSG00000196976	LAGE3	0.247479	1.92364	1.13469	0.258235	0.593288
ENSG00000196981	WDR5B	-0.0212915	2.3336	-0.167024	0.867566	0.95827
ENSG00000196993	NPIPB9	-0.217414	1.05197	-1.00133	0.318209	0.649836
ENSG00000196998	WDR45	-0.314684	5.3244	-2.79625	0.00581602	0.085392
ENSG00000197006	METTL9	-0.330816	5.72775	-2.6297	0.00939608	0.111852
ENSG00000197008	ZNF138	0.314591	2.14223	1.87483	0.0626724	0.306617
ENSG00000197013	ZNF429	0.0288864	5.23091	0.138279	0.890197	0.966953
ENSG00000197016	ZNF470	-0.331266	3.52201	-1.55857	0.12111	0.425545
ENSG00000197019	SERTAD1	-0.0910566	2.64165	-0.541701	0.588792	0.831096
ENSG00000197020	ZNF100	0.100012	4.06162	0.594214	0.553224	0.809462
ENSG00000197021	CXorf40B	0.0677697	3.40165	0.413262	0.679978	0.875871
ENSG00000197024	ZNF398	-0.157432	2.6748	-1.22228	0.223432	0.558109
ENSG00000197037	ZSCAN25	-0.160976	2.63552	-1.14462	0.254106	0.588796
ENSG00000197043	ANXA6	0.0472613	3.58046	0.182089	0.855748	0.951942
ENSG00000197044	ZNF441	-0.0613241	2.41289	-0.425192	0.671279	0.871478
ENSG00000197045	GMFB	0.173448	3.70067	1.24028	0.216722	0.549349
ENSG00000197046	SIGLEC15	-0.133608	2.37924	-0.779735	0.43672	0.739342
ENSG00000197050	ZNF420	0.226919	3.11813	1.08918	0.277744	0.612449
ENSG00000197054	ZNF763	0.290099	1.30925	1.60155	0.111264	0.40757
ENSG00000197056	ZMYM1	0.485821	2.8904	2.79953	0.00576003	0.08483
ENSG00000197057	DTHD1	0.391766	6.29623	1.27999	0.202438	0.533509
ENSG00000197061	H4C3	0.492697	6.19586	2.29627	0.0229824	0.17893
ENSG00000197062	ZSCAN26	0.297564	1.87565	1.61574	0.108157	0.401215
ENSG00000197063	MAFG	-0.28382	2.64272	-1.74003	0.0838136	0.355443
ENSG00000197070	ARRDC1	-0.175806	4.9331	-1.5328	0.127336	0.436165
ENSG00000197077	KIAA1671	0.0322186	4.81349	0.206564	0.836618	0.944293
ENSG00000197081	IGF2R	-0.187291	5.0972	-0.876559	0.382065	0.699351
ENSG00000197093	GAL3ST4	0.549806	1.20008	2.40537	0.0173188	0.156994
ENSG00000197102	DYNC1H1	0.0470177	6.78118	0.431993	0.666339	0.868801
ENSG00000197111	PCBP2	-0.236275	7.93377	-2.693	0.00785016	0.101078
ENSG00000197114	ZGPAT	0.0453672	2.82233	0.313057	0.754653	0.909817
ENSG00000197119	SLC25A29	-0.0369915	5.72194	-0.196092	0.844792	0.947881
ENSG00000197121	PGAP1	0.0978957	3.8028	0.557712	0.577835	0.825113
ENSG00000197122	SRC	-0.198971	4.23323	-1.41049	0.160373	0.482006
ENSG00000197124	ZNF682	0.592793	1.91177	2.70318	0.0076244	0.0992969
ENSG00000197125	OR8B8	0.0177481	0.238273	0.104134	0.917196	0.976316
ENSG00000197128	ZNF772	-0.0502561	1.9907	-0.26595	0.790627	0.925734
ENSG00000197134	ZNF257	0.223136	0.870585	0.996455	0.320562	0.652433
ENSG00000197136	PCNX3	-0.0982971	3.85636	-0.665341	0.506808	0.783663
ENSG00000197140	ADAM32	-0.224559	5.80854	-1.17918	0.24011	0.575309
ENSG00000197142	ACSL5	0.467858	4.1999	2.93323	0.00385707	0.0676329
ENSG00000197147	LRRC8B	-0.0773673	3.27377	-0.5977	0.550901	0.808759
ENSG00000197150	ABCB8	-0.036685	3.64482	-0.216446	0.828921	0.941207
ENSG00000197153	H3C12	1.17613	1.7786	2.92782	0.00392123	0.0676691
ENSG00000197157	SND1	-0.0311416	5.64585	-0.289832	0.772327	0.918105
ENSG00000197162	ZNF785	-0.0156077	2.1522	-0.105562	0.916065	0.975696
ENSG00000197165	SULT1A2	0.0981491	0.397677	0.526453	0.599316	0.836921
ENSG00000197168	NEK5	0.144697	4.85794	0.648561	0.51757	0.790709
ENSG00000197170	PSMD12	0.0519287	4.88939	0.471185	0.638163	0.856263
ENSG00000197183	NOL4L	-0.0228171	3.81694	-0.174008	0.862083	0.955551
ENSG00000197191	CYSRT1	-0.493329	2.82714	-1.60062	0.11147	0.407823
ENSG00000197208	SLC22A4	0.0858405	5.40068	0.442231	0.65893	0.865572
ENSG00000197217	ENTPD4	-0.172545	4.72063	-1.32434	0.187314	0.515259
ENSG00000197223	C1D	0.240608	4.72589	1.73056	0.085494	0.358357
ENSG00000197226	TBC1D9B	0.0502158	5.58077	0.396181	0.692509	0.882374
ENSG00000197238	H4C11	1.02843	7.41433	3.90531	0.000139444	0.00676751
ENSG00000197245	FAM110D	-0.0549699	0.00746467	-0.219653	0.826426	0.940085
ENSG00000197249	SERPINA1	-0.522429	5.73325	-1.24366	0.215478	0.548106
ENSG00000197253	TPSB2	0.053896	0.427914	0.156792	0.87561	0.960565
ENSG00000197256	KANK2	-0.208946	4.11546	-1.69382	0.0922818	0.371532
ENSG00000197261	C6orf141	-0.200571	0.405803	-0.880073	0.380165	0.697798
ENSG00000197265	GTF2E2	0.208364	4.3546	1.48354	0.139935	0.453968
ENSG00000197272	IL27	0.307086	0.698836	0.780188	0.436455	0.739193
ENSG00000197275	RAD54B	0.381778	0.832951	1.56276	0.120121	0.423892
ENSG00000197279	ZNF165	-0.207919	1.46469	-1.19646	0.23332	0.568907
ENSG00000197283	SYNGAP1	0.146688	5.66049	0.500569	0.617375	0.847139
ENSG00000197296	FITM2	-0.247015	0.90998	-1.63108	0.104876	0.394143
ENSG00000197299	BLM	-0.235331	1.06703	-0.970342	0.333368	0.662223
ENSG00000197302	ZNF720	0.146627	3.469	1.19477	0.23398	0.56918
ENSG00000197312	DDI2	-0.00899541	4.16169	-0.0740123	0.941095	0.983288
ENSG00000197321	SVIL	-0.207945	4.98396	-0.811879	0.41809	0.728114
ENSG00000197323	TRIM33	-0.169967	4.84359	-1.99424	0.0478563	0.267578
ENSG00000197324	LRP10	-0.221463	5.86023	-1.6984	0.0914127	0.370151
ENSG00000197329	PELI1	-0.369552	6.70496	-2.1413	0.0337921	0.220622
ENSG00000197343	ZNF655	0.0613034	5.16812	0.72915	0.466996	0.758465
ENSG00000197345	MRPL21	0.319425	4.12081	1.59321	0.113123	0.411222
ENSG00000197353	LYPD2	0.226579	7.81117	1.02521	0.306839	0.639674
ENSG00000197355	UAP1L1	0.479391	1.35176	2.30295	0.022594	0.177566
ENSG00000197360	ZNF98	-0.285902	0.0990703	-0.839423	0.402508	0.715272
ENSG00000197361	FBXL22	-0.514874	1.28388	-2.76841	0.00631118	0.0891991
ENSG00000197362	ZNF786	-0.309559	1.42486	-2.00592	0.0465817	0.263723
ENSG00000197363	ZNF517	0.104667	1.48885	0.639256	0.523588	0.792796
ENSG00000197372	ZNF675	0.00349898	4.36183	0.0295515	0.976462	0.992454
ENSG00000197375	SLC22A5	0.108957	3.24623	0.74028	0.460236	0.753978
ENSG00000197380	DACT3	0.185225	1.78041	1.18614	0.237358	0.57254
ENSG00000197381	ADARB1	0.113701	1.98767	0.498827	0.618599	0.847482
ENSG00000197385	ZNF860	0.593672	1.28502	2.95753	0.00358058	0.0646924
ENSG00000197386	HTT	-0.0130454	5.11009	-0.0841238	0.933065	0.980448
ENSG00000197405	C5AR1	-0.582532	6.20809	-2.71925	0.00727961	0.0965696
ENSG00000197408	CYP2B6	0.180772	5.87656	0.735002	0.463434	0.756314
ENSG00000197409	H3C4	-0.529693	1.98901	-1.0484	0.296066	0.62987
ENSG00000197410	DCHS2	-0.121257	0.326511	-0.837656	0.403497	0.716304
ENSG00000197415	VEPH1	-0.220144	1.11955	-0.914269	0.361977	0.684633
ENSG00000197417	SHPK	-0.299006	2.42348	-1.68625	0.0937334	0.37452
ENSG00000197429	IPP	0.0921576	3.7217	0.548017	0.584458	0.82862
ENSG00000197442	MAP3K5	-0.16322	4.68417	-0.961636	0.337711	0.665529
ENSG00000197446	CYP2F1	0.514493	5.79336	2.20446	0.0289468	0.202653
ENSG00000197448	GSTK1	0.159841	6.84105	1.34554	0.180391	0.506363
ENSG00000197451	HNRNPAB	-0.0466234	5.41079	-0.51673	0.606071	0.84114
ENSG00000197454	OR2L5	-0.0577106	0.0667017	-0.356763	0.721748	0.894969
ENSG00000197457	STMN3	0.0130091	1.1918	0.0756316	0.939808	0.982867
ENSG00000197461	PDGFA	-0.422622	5.33716	-1.1727	0.242694	0.577859
ENSG00000197465	GYPE	0.0923718	0.0358002	0.445566	0.656524	0.864186
ENSG00000197471	SPN	-0.177365	2.54407	-0.89957	0.369726	0.689941
ENSG00000197472	ZNF695	0.785435	2.66496	2.37868	0.0185766	0.161883
ENSG00000197479	PCDHB11	-0.542724	0.205201	-3.75177	0.000246609	0.0106278
ENSG00000197483	ZNF628	-0.11888	1.19068	-0.614632	0.539687	0.801709
ENSG00000197496	SLC2A10	0.0617973	3.65892	0.256291	0.798061	0.928336
ENSG00000197497	ZNF665	-0.208242	2.43983	-1.18174	0.239097	0.574425
ENSG00000197498	RPF2	-0.0759598	2.80378	-0.428468	0.668898	0.869845
ENSG00000197506	SLC28A3	0.0723008	2.31294	0.285702	0.775483	0.91933
ENSG00000197520	FAM177B	-0.0973838	1.18787	-0.308352	0.758223	0.911292
ENSG00000197530	MIB2	-0.0458129	3.9963	-0.331518	0.740695	0.903559
ENSG00000197532	OR6Y1	-0.0818386	2.59121	-0.477672	0.633548	0.854029
ENSG00000197535	MYO5A	-0.234726	3.63598	-1.4508	0.148831	0.466776
ENSG00000197540	GZMM	0.564011	0.282131	2.17612	0.0310408	0.211037
ENSG00000197548	ATG7	-0.159732	6.12393	-0.823161	0.411665	0.723066
ENSG00000197555	SIPA1L1	-0.0931298	6.61438	-0.665298	0.506836	0.783663
ENSG00000197557	TTC30A	0.24219	1.98431	1.13416	0.258456	0.593353
ENSG00000197562	RAB40C	-0.315986	3.6395	-2.34637	0.0202063	0.168973
ENSG00000197563	PIGN	-0.121827	6.40021	-0.708671	0.479579	0.766113
ENSG00000197565	COL4A6	-0.0790889	0.66827	-0.330129	0.741742	0.903925
ENSG00000197566	ZNF624	0.255441	4.01016	1.38049	0.169398	0.494067
ENSG00000197568	HHLA3	-0.0860405	2.7571	-0.466003	0.641859	0.857704
ENSG00000197579	TOPORS	-0.23313	2.83329	-1.83021	0.0691145	0.321008
ENSG00000197580	BCO2	0.186443	4.78034	0.7515	0.453476	0.749443
ENSG00000197584	KCNMB2	0.692273	1.79017	2.43855	0.0158611	0.150347
ENSG00000197586	ENTPD6	0.177921	4.04437	1.35421	0.177614	0.504299
ENSG00000197594	ENPP1	-0.226906	0.276796	-1.28758	0.199788	0.530328
ENSG00000197599	CCDC154	0.0559264	0.605486	0.201631	0.840466	0.945891
ENSG00000197601	FAR1	0.118814	5.29349	1.18674	0.237121	0.572474
ENSG00000197603	CPLANE1	-0.127254	5.6364	-0.678704	0.498325	0.779305
ENSG00000197608	ZNF841	0.00982865	3.11881	0.0613259	0.951178	0.985886
ENSG00000197614	MFAP5	0.38204	4.78959	1.11464	0.266708	0.601374
ENSG00000197619	ZNF615	-0.154743	3.12231	-0.85698	0.392762	0.70768
ENSG00000197620	CXorf40A	0.113402	2.79471	0.753672	0.452174	0.7488
ENSG00000197622	CDC42SE1	-0.116572	5.73812	-1.03136	0.30396	0.636794
ENSG00000197629	MPEG1	0.200301	3.10103	0.784031	0.434203	0.737925
ENSG00000197632	SERPINB2	-0.450875	4.07556	-1.29432	0.197455	0.527948
ENSG00000197635	DPP4	0.812755	0.4438	3.11888	0.0021602	0.0469076
ENSG00000197641	SERPINB13	-0.401597	1.68552	-1.31452	0.190587	0.518655
ENSG00000197646	PDCD1LG2	0.661421	0.337747	2.46387	0.0148231	0.145015
ENSG00000197647	ZNF433	-0.0740659	3.29253	-0.364619	0.715886	0.892985
ENSG00000197653	DNAH10	-0.228519	4.73985	-0.85352	0.394671	0.708691
ENSG00000197694	SPTAN1	-0.133669	7.01275	-0.875365	0.382712	0.699913
ENSG00000197696	NMB	0.0370246	1.4181	0.1635	0.870335	0.958385
ENSG00000197702	PARVA	-0.171784	4.48549	-1.00361	0.317108	0.649156
ENSG00000197712	FAM114A1	-0.126438	4.75115	-0.832318	0.406493	0.718791
ENSG00000197713	RPE	0.186199	3.9823	1.57604	0.117028	0.418878
ENSG00000197714	ZNF460	0.021833	4.49631	0.255151	0.798941	0.928336
ENSG00000197721	CR1L	0.651999	1.86736	2.37189	0.0189089	0.163457
ENSG00000197724	PHF2	-0.244746	3.11834	-2.72948	0.00706754	0.0946692
ENSG00000197728	RPS26	0.131241	7.15381	0.833925	0.40559	0.71812
ENSG00000197734	C14orf178	-0.142405	1.5096	-0.46691	0.641212	0.857519
ENSG00000197746	PSAP	-0.0592692	7.83761	-0.595971	0.552053	0.809212
ENSG00000197747	S100A10	-0.163112	6.92591	-1.04023	0.299831	0.632674
ENSG00000197748	CFAP43	0.105204	6.4613	0.310554	0.756552	0.910576
ENSG00000197753	LHFPL5	-0.221304	4.28439	-1.05317	0.293879	0.627582
ENSG00000197756	RPL37A	-0.13665	8.94969	-0.746516	0.456472	0.750774
ENSG00000197763	TXNRD3	0.00601098	1.76319	0.0289987	0.976902	0.992471
ENSG00000197766	CFD	-0.356003	2.50236	-1.24679	0.214329	0.547027
ENSG00000197768	STPG3	-0.107128	1.15343	-0.427455	0.669633	0.870334
ENSG00000197771	MCMBP	0.00455912	4.12696	0.052427	0.958255	0.98736
ENSG00000197774	EME2	-0.00971129	2.75337	-0.051507	0.958987	0.98736
ENSG00000197776	KLHDC1	0.195282	2.04547	0.976089	0.330521	0.660232
ENSG00000197779	ZNF81	0.302053	2.88341	1.63403	0.104256	0.393425
ENSG00000197780	TAF13	0.150363	4.18415	1.09991	0.273054	0.60783
ENSG00000197782	ZNF780A	0.0510624	4.23891	0.417048	0.677213	0.874902
ENSG00000197785	ATAD3A	-0.15444	2.78769	-0.993499	0.321995	0.653646
ENSG00000197798	FAM118B	-0.16114	2.88794	-1.0791	0.2822	0.615393
ENSG00000197808	ZNF461	0.0779923	3.04484	0.444966	0.656957	0.864451
ENSG00000197816	CCDC180	0.254112	5.22409	1.1578	0.248703	0.583648
ENSG00000197818	SLC9A8	-0.221117	4.19319	-1.23228	0.219686	0.553797
ENSG00000197822	OCLN	-0.199555	4.58746	-1.39848	0.163941	0.487556
ENSG00000197826	CFAP299	0.252418	5.0941	0.738598	0.461254	0.75458
ENSG00000197837	H4-16	0.435325	4.66805	2.43289	0.016102	0.151357
ENSG00000197838	CYP2A13	0.0516536	3.35359	0.165036	0.869128	0.958362
ENSG00000197841	ZNF181	0.129543	1.63507	0.782899	0.434865	0.737968
ENSG00000197849	OR8G1	-0.0500574	0.367657	-0.320396	0.749094	0.906831
ENSG00000197852	INKA2	-0.215069	2.90918	-0.869117	0.386109	0.702717
ENSG00000197857	ZNF44	-0.0185718	4.7665	-0.138363	0.890131	0.966953
ENSG00000197858	GPAA1	-0.322395	4.36195	-2.68881	0.00794493	0.101965
ENSG00000197860	SGTB	-0.341846	1.99665	-1.31795	0.189438	0.517736
ENSG00000197863	ZNF790	0.193361	2.23389	1.10897	0.269139	0.60446
ENSG00000197870	PRB3	-0.0280986	2.03325	-0.073027	0.941878	0.983525
ENSG00000197872	FAM49A	-0.315604	3.22179	-0.929195	0.354214	0.679043
ENSG00000197879	MYO1C	-0.0828116	4.69631	-0.638389	0.52415	0.793053
ENSG00000197885	NKIRAS1	-0.0121377	2.74752	-0.0836106	0.933473	0.980727
ENSG00000197889	MEIG1	0.437759	4.19166	1.8359	0.0682629	0.319159
ENSG00000197892	KIF13B	-0.0819798	4.33096	-0.790609	0.430364	0.73493
ENSG00000197894	ADH5	0.220208	4.65469	1.66306	0.0982953	0.381778
ENSG00000197903	H2BC12	0.69269	5.93871	3.2878	0.00124602	0.0328245
ENSG00000197905	TEAD4	-0.0879238	-0.0563689	-0.34745	0.728718	0.897329
ENSG00000197912	SPG7	-0.0280302	6.01526	-0.2246	0.822582	0.938389
ENSG00000197928	ZNF677	0.109841	3.36182	0.73437	0.463818	0.756625
ENSG00000197930	ERO1A	-0.208424	5.26627	-1.39449	0.16514	0.488722
ENSG00000197933	ZNF823	0.255401	1.46742	1.23376	0.219134	0.553114
ENSG00000197937	ZNF347	0.0673421	4.46147	0.348938	0.727603	0.8966
ENSG00000197943	PLCG2	-0.00415595	8.86043	-0.022385	0.982169	0.994274
ENSG00000197948	FCHSD1	-0.0034238	3.85574	-0.0216896	0.982723	0.994327
ENSG00000197951	ZNF71	-0.165483	0.438942	-1.0681	0.287115	0.620033
ENSG00000197953	AADACL2	0.0380815	3.00526	0.153603	0.87812	0.961554
ENSG00000197956	S100A6	0.365036	9.95713	1.80879	0.0723961	0.328279
ENSG00000197958	RPL12	0.142556	8.35957	0.800614	0.424565	0.732515
ENSG00000197959	DNM3	-0.16725	0.424607	-1.10049	0.272804	0.607728
ENSG00000197961	ZNF121	-0.0522818	4.32851	-0.530161	0.596749	0.835258
ENSG00000197965	MPZL1	-0.171372	4.58455	-1.4408	0.151631	0.470804
ENSG00000197969	VPS13A	-0.0114399	4.89072	-0.0707067	0.943721	0.983806
ENSG00000197971	MBP	-0.252564	6.23871	-1.66617	0.0976722	0.380485
ENSG00000197976	AKAP17A	-0.105066	3.56201	-1.07972	0.281921	0.615126
ENSG00000197978	GOLGA6L9	-0.265039	1.86565	-1.58981	0.113889	0.412857
ENSG00000197980	LEKR1	0.373161	4.34669	1.41289	0.159666	0.481116
ENSG00000197982	C1orf122	-0.365251	2.98042	-1.89174	0.0603671	0.301097
ENSG00000197992	CLEC9A	-0.51455	0.256195	-1.4271	0.155538	0.47584
ENSG00000197993	KEL	0.0933793	0.0737116	0.366142	0.714752	0.892619
ENSG00000198000	NOL8	0.199351	3.8743	1.31578	0.190166	0.518046
ENSG00000198001	AC093012.1	0.0490207	4.28042	0.414547	0.679039	0.87542
ENSG00000198003	CCDC151	0.230806	3.05906	0.902823	0.368002	0.688412
ENSG00000198015	MRPL42	0.21586	5.15546	1.82428	0.0700112	0.322886
ENSG00000198018	ENTPD7	-0.458515	2.868	-3.56447	0.0004833	0.0173252
ENSG00000198019	FCGR1B	-0.146626	3.92567	-0.436623	0.662985	0.86776
ENSG00000198026	ZNF335	-0.093588	3.11918	-0.782679	0.434994	0.737968
ENSG00000198034	RPS4X	-0.255271	7.47368	-1.41402	0.159337	0.48063
ENSG00000198039	ZNF273	0.105831	4.59382	0.531132	0.596078	0.834837
ENSG00000198040	ZNF84	0.0428061	3.63131	0.238921	0.811479	0.933444
ENSG00000198042	MAK16	0.194482	2.6661	1.19522	0.233805	0.568967
ENSG00000198046	ZNF667	-0.396599	1.6788	-2.64993	0.00887446	0.108034
ENSG00000198053	SIRPA	-0.791499	3.24556	-2.29518	0.0230461	0.17893
ENSG00000198055	GRK6	-0.251004	4.50449	-1.20689	0.229287	0.564853
ENSG00000198056	PRIM1	0.0197313	2.11329	0.0958391	0.923771	0.977043
ENSG00000198060	MARCHF5	0.0086687	4.64667	0.0711657	0.943356	0.983806
ENSG00000198062	POTEH	-0.42184	0.745321	-2.00097	0.0471189	0.265621
ENSG00000198064	NPIPB13	0.161211	3.30276	0.756143	0.450696	0.747854
ENSG00000198074	AKR1B10	-0.112905	3.31193	-0.449895	0.653406	0.862815
ENSG00000198075	SULT1C4	-0.0444923	0.463229	-0.264835	0.791484	0.926118
ENSG00000198077	CYP2A7	0.0543226	1.88119	0.196137	0.844757	0.947881
ENSG00000198081	ZBTB14	0.110772	2.73594	0.659621	0.510463	0.786334
ENSG00000198087	CD2AP	0.449707	4.884	3.72564	0.000271284	0.0114112
ENSG00000198088	NUP62CL	0.554039	2.83919	2.31977	0.0216409	0.174065
ENSG00000198089	SFI1	0.236521	6.09685	1.22654	0.221831	0.556536
ENSG00000198093	ZNF649	-0.0720554	3.85332	-0.356059	0.722274	0.895025
ENSG00000198099	ADH4	0.0640621	3.08493	0.299339	0.765077	0.914486
ENSG00000198105	ZNF248	0.108617	2.97404	0.51508	0.607221	0.841733
ENSG00000198113	TOR4A	-0.39203	1.70132	-2.68368	0.00806238	0.10272
ENSG00000198121	LPAR1	0.0534987	2.45817	0.286587	0.774806	0.918942
ENSG00000198125	MB	-0.0301952	3.10319	-0.113436	0.90983	0.974384
ENSG00000198128	OR2L3	-0.0760951	0.335411	-0.4033	0.687276	0.879403
ENSG00000198130	HIBCH	0.0849519	5.2291	0.442995	0.658379	0.865458
ENSG00000198131	ZNF544	0.212713	4.57122	1.42255	0.156849	0.477787
ENSG00000198133	TMEM229B	0.535869	3.58648	3.77473	0.000226691	0.0100094
ENSG00000198142	SOWAHC	-0.356849	1.87076	-1.70649	0.0898944	0.367573
ENSG00000198146	ZNF770	0.150361	3.47833	1.12115	0.263935	0.598741
ENSG00000198156	NPIPB6	-0.543461	1.0114	-2.13193	0.0345677	0.222818
ENSG00000198157	HMGN5	0.182653	3.15294	0.852196	0.395403	0.70928
ENSG00000198160	MIER1	0.147806	5.23099	1.48943	0.138379	0.451802
ENSG00000198162	MAN1A2	-0.168517	4.36708	-1.99783	0.0474617	0.266612
ENSG00000198168	SVIP	-0.0236496	3.68333	-0.134654	0.893058	0.968257
ENSG00000198169	ZNF251	-0.168487	2.08387	-0.928366	0.354642	0.679433
ENSG00000198171	DDRGK1	0.233548	3.73158	1.43662	0.152816	0.471972
ENSG00000198176	TFDP1	-0.419205	5.00886	-4.02742	8.76e-05	0.00465075
ENSG00000198178	CLEC4C	0.154294	-0.119915	0.654217	0.513929	0.788424
ENSG00000198182	ZNF607	0.230838	1.72662	1.22177	0.223626	0.558109
ENSG00000198183	BPIFA1	0.806445	8.41883	1.86128	0.0645738	0.311342
ENSG00000198185	ZNF334	-0.215445	2.25395	-1.06381	0.289048	0.622325
ENSG00000198189	HSD17B11	-0.28444	4.82268	-1.83256	0.0687615	0.320304
ENSG00000198198	SZT2	-0.055781	6.70741	-0.308594	0.758039	0.911292
ENSG00000198203	SULT1C2	-0.0815426	0.898215	-0.623379	0.53394	0.798353
ENSG00000198205	ZXDA	-0.0171995	0.368855	-0.113187	0.910027	0.974384
ENSG00000198208	RPS6KL1	-0.0137233	2.45422	-0.0875614	0.930337	0.979673
ENSG00000198216	CACNA1E	-0.596059	0.380142	-1.52596	0.129032	0.437877
ENSG00000198218	QRICH1	-0.0572101	5.02192	-0.507975	0.612183	0.845161
ENSG00000198223	CSF2RA	-0.196205	5.4379	-0.892114	0.373697	0.692878
ENSG00000198231	DDX42	-0.177897	6.03919	-1.46133	0.145923	0.462514
ENSG00000198242	RPL23A	-0.0836033	8.31919	-0.53304	0.594759	0.834222
ENSG00000198246	SLC29A3	-0.226509	1.87338	-1.63246	0.104586	0.393708
ENSG00000198252	STYX	0.0900653	3.11878	0.726167	0.468818	0.758932
ENSG00000198258	UBL5	0.506801	6.27322	3.04567	0.00272354	0.0538326
ENSG00000198265	HELZ	0.139836	5.18093	1.56021	0.120723	0.424562
ENSG00000198270	TMEM116	0.145881	5.18171	0.979456	0.328861	0.659759
ENSG00000198276	UCKL1	-0.164677	4.32357	-1.03327	0.303067	0.635674
ENSG00000198286	CARD11	0.707346	2.50432	2.75825	0.00650107	0.0903448
ENSG00000198298	ZNF485	0.25143	0.882565	1.53166	0.127619	0.436458
ENSG00000198301	SDAD1	0.16531	3.79154	1.27868	0.202896	0.534236
ENSG00000198315	ZKSCAN8	0.139524	2.78138	1.02999	0.304596	0.637272
ENSG00000198324	PHETA1	-0.290744	1.04961	-1.35467	0.177467	0.504299
ENSG00000198331	HYLS1	0.398327	1.06278	2.60338	0.0101156	0.116548
ENSG00000198342	ZNF442	-0.680338	3.39893	-2.68943	0.00793097	0.101869
ENSG00000198346	ZNF813	-0.0231996	1.25346	-0.143313	0.886227	0.964896
ENSG00000198355	PIM3	-0.49943	5.35409	-3.46046	0.000694571	0.0226821
ENSG00000198356	GET3	0.116609	4.3359	0.832706	0.406275	0.718647
ENSG00000198363	ASPH	-0.350846	6.38735	-1.93989	0.054185	0.285553
ENSG00000198369	SPRED2	-0.380087	2.91765	-2.21415	0.0282592	0.19988
ENSG00000198373	WWP2	-0.190916	6.34429	-1.52595	0.129034	0.437877
ENSG00000198380	GFPT1	-0.0218867	4.56624	-0.17535	0.86103	0.955065
ENSG00000198382	UVRAG	-0.0322463	4.6572	-0.207157	0.836156	0.944279
ENSG00000198393	ZNF26	-0.00755646	3.16566	-0.059703	0.952468	0.986275
ENSG00000198399	ITSN2	-0.195578	5.2689	-1.68	0.0949456	0.376438
ENSG00000198400	NTRK1	0.0502698	-0.494683	0.198279	0.843083	0.947341
ENSG00000198408	OGA	-0.0482154	6.51374	-0.427309	0.669739	0.870334
ENSG00000198417	MT1F	0.477204	3.60175	1.64135	0.102725	0.390935
ENSG00000198420	TCAF1	-0.0340916	2.74572	-0.22945	0.818818	0.936428
ENSG00000198429	ZNF69	-0.277587	2.85708	-1.85745	0.0651205	0.312508
ENSG00000198431	TXNRD1	-0.156292	6.97008	-1.2443	0.215244	0.547764
ENSG00000198435	NRARP	-0.555551	1.95784	-2.65176	0.00882858	0.107865
ENSG00000198440	ZNF583	0.387493	1.93939	1.33026	0.185362	0.512572
ENSG00000198453	ZNF568	-0.13925	3.18811	-0.861264	0.390405	0.706096
ENSG00000198455	ZXDB	-0.0115914	1.16036	-0.0700038	0.94428	0.983806
ENSG00000198464	ZNF480	-0.189413	4.0732	-1.92698	0.055788	0.289601
ENSG00000198466	ZNF587	-0.0990171	4.3472	-0.731398	0.465626	0.758006
ENSG00000198467	TPM2	-0.435664	3.18951	-2.09995	0.0373316	0.232372
ENSG00000198471	RTP2	-0.82637	0.258134	-2.39389	0.0178501	0.158312
ENSG00000198478	SH3BGRL2	-0.342144	3.98229	-1.6858	0.0938208	0.374556
ENSG00000198482	ZNF808	0.132216	3.81717	0.991532	0.322951	0.654828
ENSG00000198483	ANKRD35	-0.173058	1.89869	-0.802815	0.423295	0.731638
ENSG00000198488	B3GNT6	0.120445	0.450373	0.467639	0.640691	0.857424
ENSG00000198492	YTHDF2	0.0620523	4.58575	0.617723	0.537653	0.800566
ENSG00000198498	TMA16	0.442173	3.22606	2.36275	0.0193649	0.165924
ENSG00000198502	HLA-DRB5	1.19674	4.38284	3.63031	0.000382596	0.0145765
ENSG00000198513	ATL1	-0.202176	2.86867	-1.10119	0.2725	0.607597
ENSG00000198515	CNGA1	0.00391037	-0.188353	0.0172617	0.98625	0.995719
ENSG00000198517	MAFK	-0.430335	3.50498	-2.80549	0.00565977	0.083918
ENSG00000198520	ARMH1	-0.00239567	4.61453	-0.0094762	0.992451	0.997757
ENSG00000198521	ZNF43	-0.0637454	4.83375	-0.399678	0.689937	0.880372
ENSG00000198522	GPN1	-0.0680542	3.96818	-0.619954	0.536187	0.799761
ENSG00000198523	PLN	-0.0233025	0.501547	-0.152231	0.8792	0.962294
ENSG00000198535	C2CD4A	-0.296499	0.239018	-1.46446	0.145068	0.461415
ENSG00000198538	ZNF28	0.350945	3.20129	2.41616	0.0168322	0.154268
ENSG00000198546	ZNF511	0.0550998	2.20826	0.272101	0.785902	0.924456
ENSG00000198551	ZNF627	0.0961196	3.26941	0.64503	0.519849	0.790854
ENSG00000198553	KCNRG	0.240773	4.53484	1.12916	0.260553	0.595351
ENSG00000198554	WDHD1	-0.0604761	1.1145	-0.308024	0.758472	0.911292
ENSG00000198556	ZNF789	-0.180621	3.46248	-0.938552	0.349402	0.67472
ENSG00000198561	CTNND1	-0.00564037	6.55773	-0.0445787	0.9645	0.989338
ENSG00000198563	DDX39B	-0.0145647	6.2038	-0.18862	0.850634	0.950283
ENSG00000198569	SLC34A3	-0.49763	1.64222	-2.05136	0.0418928	0.248786
ENSG00000198574	SH2D1B	-0.417869	1.10528	-1.61444	0.108439	0.401462
ENSG00000198576	ARC	-0.0474418	-0.117956	-0.166705	0.867817	0.958302
ENSG00000198585	NUDT16	-0.104874	2.98327	-0.725774	0.469057	0.758932
ENSG00000198586	TLK1	0.0537051	5.41498	0.550931	0.582464	0.827734
ENSG00000198589	LRBA	0.0277945	5.1363	0.198284	0.84308	0.947341
ENSG00000198604	BAZ1A	0.0622316	5.73365	0.403663	0.68701	0.879134
ENSG00000198610	AKR1C4	-0.456236	0.705525	-1.98069	0.0493728	0.272708
ENSG00000198612	COPS8	0.275534	4.22368	1.99917	0.0473152	0.266235
ENSG00000198624	CCDC69	-0.121921	6.0553	-1.03909	0.300361	0.633148
ENSG00000198625	MDM4	0.0965348	5.37515	0.770415	0.442211	0.742179
ENSG00000198642	KLHL9	0.160913	2.98775	1.71784	0.0877967	0.363564
ENSG00000198643	FAM3D	0.113149	5.30761	0.487545	0.626552	0.851449
ENSG00000198646	NCOA6	-0.203901	4.06866	-2.42417	0.0164791	0.152945
ENSG00000198648	STK39	0.199102	4.70417	1.39112	0.166156	0.48973
ENSG00000198650	TAT	-0.247077	0.534471	-1.3789	0.169885	0.494876
ENSG00000198663	C6orf89	-0.107901	3.74055	-1.00592	0.316001	0.648974
ENSG00000198668	CALM1	-0.00977212	8.8109	-0.0575072	0.954214	0.986345
ENSG00000198670	LPA	0.0147535	0.240472	0.0715877	0.943021	0.983806
ENSG00000198673	TAFA2	0.142548	4.34513	0.408849	0.683208	0.877544
ENSG00000198677	TTC37	0.0518748	5.0183	0.406474	0.684948	0.877849
ENSG00000198680	TUSC1	0.119607	1.27699	0.550794	0.582557	0.827734
ENSG00000198682	PAPSS2	-0.689817	2.40944	-2.66628	0.0084723	0.105389
ENSG00000198689	SLC9A6	-0.0131559	2.40025	-0.0791726	0.936996	0.982019
ENSG00000198690	FAN1	-0.0267538	4.13496	-0.25904	0.795943	0.927757
ENSG00000198691	ABCA4	-0.0224679	1.53402	-0.0842152	0.932993	0.980448
ENSG00000198692	EIF1AY	-0.0979457	1.63071	-0.235999	0.813741	0.935049
ENSG00000198695	MT-ND6	0.11778	14.2519	0.602826	0.547494	0.806691
ENSG00000198700	IPO9	-0.174957	3.27554	-1.19388	0.234324	0.569425
ENSG00000198707	CEP290	0.175138	4.65869	1.31353	0.19092	0.519264
ENSG00000198712	MT-CO2	0.172193	15.1406	1.23991	0.21686	0.549395
ENSG00000198715	GLMP	-0.101625	4.03155	-0.939315	0.349012	0.674335
ENSG00000198718	TOGARAM1	-0.0132643	5.14085	-0.095358	0.924152	0.977043
ENSG00000198719	DLL1	-0.233028	1.38532	-1.06563	0.288229	0.621324
ENSG00000198720	ANKRD13B	-0.342836	0.936473	-1.11371	0.267107	0.601868
ENSG00000198721	ECI2	0.397009	3.00837	1.66626	0.0976558	0.380485
ENSG00000198722	UNC13B	-0.0280365	3.32951	-0.164432	0.869603	0.958385
ENSG00000198723	TEX45	-0.481748	1.24476	-2.02122	0.0449561	0.259484
ENSG00000198727	MT-CYB	-0.117097	13.8618	-0.571434	0.568522	0.819931
ENSG00000198728	LDB1	-0.0645654	4.47569	-0.785345	0.433434	0.737334
ENSG00000198729	PPP1R14C	-0.0976593	3.05178	-0.444207	0.657505	0.865028
ENSG00000198730	CTR9	0.48021	6.06492	2.77117	0.00626043	0.0888002
ENSG00000198732	SMOC1	0.398321	0.273148	1.39102	0.166188	0.48973
ENSG00000198734	F5	-0.548123	1.85405	-2.25773	0.0253405	0.187298
ENSG00000198736	MSRB1	0.0175094	4.49363	0.0746584	0.940582	0.983139
ENSG00000198740	ZNF652	-0.244484	4.8501	-1.9605	0.0517063	0.279207
ENSG00000198742	SMURF1	-0.176941	4.56602	-1.9981	0.047432	0.266612
ENSG00000198743	SLC5A3	-0.200251	2.66763	-1.05834	0.291526	0.625154
ENSG00000198746	GPATCH3	-0.125032	1.63577	-0.757781	0.449718	0.747224
ENSG00000198752	CDC42BPB	-0.230799	5.0849	-1.74673	0.0826399	0.353151
ENSG00000198753	PLXNB3	0.0846737	1.25962	0.388667	0.698049	0.885001
ENSG00000198755	RPL10A	-0.10243	7.90202	-0.591086	0.555312	0.811286
ENSG00000198756	COLGALT2	0.00305879	0.192264	0.0153195	0.987797	0.996069
ENSG00000198758	EPS8L3	-0.117231	0.256005	-0.417716	0.676726	0.874559
ENSG00000198759	EGFL6	0.211309	0.118027	0.92171	0.358094	0.681082
ENSG00000198763	MT-ND2	0.352994	14.6772	2.21487	0.0282088	0.199613
ENSG00000198765	SYCP1	-0.377038	3.57456	-1.17079	0.243458	0.578149
ENSG00000198771	RCSD1	0.0199323	3.17375	0.0926782	0.926277	0.977624
ENSG00000198774	RASSF9	0.418601	2.71906	2.02894	0.0441536	0.257068
ENSG00000198780	FAM169A	0.26574	2.31309	1.2212	0.22384	0.55838
ENSG00000198783	ZNF830	0.132598	1.9983	0.858114	0.392137	0.707146
ENSG00000198786	MT-ND5	0.0124216	13.586	0.0560342	0.955386	0.986668
ENSG00000198788	MUC2	0.069304	3.71081	0.173177	0.862735	0.955714
ENSG00000198791	CNOT7	0.156091	5.39656	1.22422	0.222702	0.557863
ENSG00000198792	TMEM184B	-0.352483	4.94352	-2.41233	0.0170036	0.155271
ENSG00000198793	MTOR	0.00845373	3.53212	0.0785229	0.937512	0.982019
ENSG00000198794	SCAMP5	0.0785799	2.96939	0.438194	0.661848	0.867509
ENSG00000198796	ALPK2	-0.285281	-0.237784	-1.19552	0.233687	0.568907
ENSG00000198799	LRIG2	0.0476432	3.15994	0.260034	0.795178	0.927757
ENSG00000198804	MT-CO1	0.00955545	15.2598	0.0736076	0.941416	0.983288
ENSG00000198805	PNP	-0.373892	3.80589	-2.09613	0.0376745	0.233662
ENSG00000198807	PAX9	0.230111	3.19034	1.15027	0.251783	0.585748
ENSG00000198814	GK	-0.440601	6.82995	-1.54155	0.125196	0.432862
ENSG00000198815	FOXJ3	0.0617774	4.55293	0.599574	0.549654	0.807986
ENSG00000198816	ZNF358	-0.163815	2.11608	-0.712889	0.476972	0.76465
ENSG00000198818	SFT2D1	0.249595	4.44855	1.74424	0.0830735	0.354427
ENSG00000198821	CD247	0.585236	1.16106	1.85622	0.0652955	0.313137
ENSG00000198824	CHAMP1	-0.187847	3.21125	-1.136	0.257689	0.592909
ENSG00000198825	INPP5F	-0.167665	2.98197	-1.17746	0.240792	0.575455
ENSG00000198826	ARHGAP11A	0.102861	1.42613	0.442173	0.658972	0.865572
ENSG00000198830	HMGN2	0.334167	7.41508	2.92699	0.00393114	0.0677659
ENSG00000198832	SELENOM	0.595157	2.33354	2.45066	0.0153569	0.147693
ENSG00000198833	UBE2J1	-0.198042	4.78701	-1.84716	0.0666057	0.315962
ENSG00000198836	OPA1	-0.0378581	5.13966	-0.320207	0.749237	0.906831
ENSG00000198837	DENND4B	-0.0174945	4.48047	-0.0787919	0.937298	0.982019
ENSG00000198838	RYR3	0.444882	3.69427	1.7398	0.0838536	0.355443
ENSG00000198839	ZNF277	-0.0841345	4.04711	-0.706067	0.481193	0.76726
ENSG00000198840	MT-ND3	0.670559	14.4111	2.91787	0.00404176	0.0687648
ENSG00000198841	KTI12	0.263671	0.688699	1.45215	0.148456	0.466414
ENSG00000198843	SELENOT	0.103499	5.23832	1.08165	0.281068	0.614608
ENSG00000198844	ARHGEF15	-0.163261	-0.306194	-0.658114	0.511429	0.786848
ENSG00000198846	TOX	0.358199	0.591656	1.38246	0.168794	0.493617
ENSG00000198848	CES1	0.327566	6.50939	0.948078	0.344546	0.671238
ENSG00000198851	CD3E	1.24593	2.52928	3.82944	0.000185204	0.00861718
ENSG00000198853	RUSC2	-0.403776	1.71379	-2.31293	0.0220241	0.175625
ENSG00000198855	FICD	-0.067603	1.7617	-0.403755	0.686942	0.879134
ENSG00000198856	OSTC	0.0879784	4.33409	0.677744	0.498931	0.779713
ENSG00000198858	R3HDM4	-0.281197	5.48378	-1.6959	0.0918865	0.37129
ENSG00000198860	TSEN15	0.0428371	5.87796	0.290387	0.771903	0.917777
ENSG00000198862	LTN1	0.0918472	3.74411	0.866725	0.387415	0.703466
ENSG00000198863	RUNDC1	0.0773085	3.22864	0.8391	0.402689	0.715327
ENSG00000198865	CCDC152	0.0488626	0.839079	0.304624	0.761056	0.912261
ENSG00000198870	STKLD1	-0.415927	2.31665	-1.39529	0.164897	0.488712
ENSG00000198873	GRK5	-0.180059	0.283917	-0.978039	0.329559	0.66012
ENSG00000198874	TYW1	0.256342	3.21107	1.5016	0.135207	0.447561
ENSG00000198876	DCAF12	-0.090683	4.10303	-0.865896	0.387868	0.703767
ENSG00000198879	SFMBT2	0.594184	2.23023	2.20485	0.0289187	0.202546
ENSG00000198885	ITPRIPL1	-0.204382	0.996723	-1.1145	0.266766	0.601374
ENSG00000198886	MT-ND4	-0.0313825	14.585	-0.203458	0.83904	0.945377
ENSG00000198887	SMC5	0.196854	4.68499	1.63135	0.104821	0.394143
ENSG00000198888	MT-ND1	0.164219	14.8382	1.18802	0.23662	0.571997
ENSG00000198890	PRMT6	0.228651	1.9451	1.44199	0.151295	0.470315
ENSG00000198892	SHISA4	0.0119236	0.757054	0.0654443	0.947903	0.985452
ENSG00000198894	CIPC	0.131396	4.88776	0.895036	0.372137	0.691998
ENSG00000198898	CAPZA2	-0.113476	5.95482	-0.858476	0.391938	0.707146
ENSG00000198899	MT-ATP6	-0.0482385	15.121	-0.353864	0.723915	0.895625
ENSG00000198900	TOP1	0.107751	4.97807	0.977004	0.33007	0.660232
ENSG00000198901	PRC1	-0.302774	3.57968	-1.38686	0.167451	0.491347
ENSG00000198908	BHLHB9	0.208969	0.444095	0.963598	0.336729	0.664983
ENSG00000198909	MAP3K3	-0.335203	4.23659	-2.40252	0.0174495	0.157321
ENSG00000198911	SREBF2	0.0514751	5.02133	0.375818	0.70756	0.888208
ENSG00000198912	C1orf174	0.118193	2.88262	0.812224	0.417893	0.727932
ENSG00000198915	RASGEF1A	-0.264565	0.869973	-1.06713	0.287551	0.620538
ENSG00000198917	SPOUT1	0.0870213	3.0078	0.480564	0.631495	0.853408
ENSG00000198918	RPL39	0.033091	8.83933	0.185607	0.852992	0.951107
ENSG00000198919	DZIP3	0.264372	4.90005	1.36931	0.172859	0.498447
ENSG00000198920	KIAA0753	0.0695166	4.1829	0.458848	0.646978	0.85999
ENSG00000198924	DCLRE1A	0.247779	1.59171	1.56924	0.118604	0.421256
ENSG00000198925	ATG9A	-0.0871492	3.61168	-0.611428	0.5418	0.803321
ENSG00000198929	NOS1AP	-0.115174	2.01269	-0.623623	0.53378	0.798266
ENSG00000198931	APRT	0.0132158	4.65759	0.0735721	0.941444	0.983288
ENSG00000198932	GPRASP1	0.110076	-0.0233807	0.753654	0.452185	0.7488
ENSG00000198933	TBKBP1	0.153458	1.60487	0.63148	0.528645	0.795434
ENSG00000198937	CCDC167	0.782317	2.38435	2.91862	0.00403258	0.0687632
ENSG00000198938	MT-CO3	-0.148891	14.656	-0.955612	0.340737	0.667633
ENSG00000198939	ZFP2	0.161786	-0.168702	0.871405	0.384863	0.701948
ENSG00000198945	L3MBTL3	0.197773	2.01133	0.918035	0.360009	0.683031
ENSG00000198947	DMD	-0.119289	5.65685	-0.6788	0.498264	0.779287
ENSG00000198948	MFAP3L	-0.30272	0.809614	-1.27227	0.205157	0.536818
ENSG00000198951	NAGA	0.205164	3.35114	1.74328	0.0832425	0.354669
ENSG00000198952	SMG5	0.0758805	4.25016	0.802701	0.42336	0.731638
ENSG00000198954	KIFBP	0.0641533	4.10701	0.448021	0.654756	0.863497
ENSG00000198959	TGM2	1.03845	4.9573	5.38732	2.57e-07	3.09e-05
ENSG00000198960	ARMCX6	0.157178	2.22058	0.745193	0.457269	0.751302
ENSG00000198961	PJA2	-0.15528	5.33064	-1.87917	0.0620746	0.304826
ENSG00000198964	SGMS1	-0.0365018	4.81131	-0.262792	0.793055	0.926889
ENSG00000203326	ZNF525	-0.262075	3.25014	-1.36697	0.173587	0.498813
ENSG00000203485	INF2	-0.0188438	3.82166	-0.145138	0.884788	0.964329
ENSG00000203499	IQANK1	0.0185051	5.1005	0.0926876	0.92627	0.977624
ENSG00000203546	AL139353.1	-0.317191	2.55173	-1.89969	0.0593067	0.298864
ENSG00000203663	OR2L2	-0.708297	1.04246	-3.83322	0.000182622	0.00854749
ENSG00000203666	EFCAB2	0.0132344	6.0997	0.0656345	0.947752	0.985426
ENSG00000203667	COX20	-0.0645052	4.55033	-0.52177	0.602566	0.838785
ENSG00000203668	CHML	0.00973425	2.13357	0.0756566	0.939789	0.982867
ENSG00000203697	CAPN8	0.0280884	4.4957	0.115105	0.908509	0.97387
ENSG00000203705	TATDN3	0.03483	3.66856	0.232417	0.816517	0.935685
ENSG00000203710	CR1	-0.348513	3.32499	-0.860899	0.390606	0.706297
ENSG00000203722	RAET1G	-0.0288036	1.55987	-0.111672	0.911226	0.974491
ENSG00000203724	C1orf53	0.706057	1.03485	2.73092	0.00703821	0.0945596
ENSG00000203730	TEDDM1	-1.00467	0.730328	-3.81131	0.000198084	0.00910899
ENSG00000203734	ECT2L	0.162057	4.75961	0.645256	0.519703	0.790762
ENSG00000203737	GPR52	-0.0837404	0.549169	-0.39008	0.697006	0.884654
ENSG00000203747	FCGR3A	0.829442	3.88714	2.18508	0.0303644	0.208053
ENSG00000203760	CENPW	0.45681	0.599295	1.79238	0.0749973	0.333941
ENSG00000203778	FAM229B	0.402519	4.83903	1.70084	0.0909525	0.36917
ENSG00000203780	FANK1	0.243608	6.33109	0.910328	0.364045	0.685789
ENSG00000203783	PRR9	-0.609945	0.875827	-2.50726	0.013184	0.135845
ENSG00000203785	SPRR2E	-0.708045	2.81355	-1.16771	0.244692	0.578988
ENSG00000203791	EEF1AKMT2	0.120957	3.72545	0.676716	0.499582	0.780034
ENSG00000203797	DDO	0.491398	0.966311	2.84816	0.00498631	0.0777165
ENSG00000203811	H3C14	0.551967	2.69339	3.17551	0.00180062	0.0418523
ENSG00000203812	H2AC18	-1.13408	2.69586	-1.46902	0.143828	0.460035
ENSG00000203814	H2BC18	0.181092	6.3983	1.4051	0.161965	0.484667
ENSG00000203852	H3C15	0.551967	2.69339	3.17551	0.00180062	0.0418523
ENSG00000203867	RBM20	-0.246258	2.86426	-1.0998	0.273101	0.60783
ENSG00000203872	C6orf163	0.373153	2.05835	1.75448	0.0812984	0.350169
ENSG00000203879	GDI1	-0.139263	5.16938	-1.53142	0.127678	0.436535
ENSG00000203880	PCMTD2	-0.0340946	6.17753	-0.268542	0.788634	0.925194
ENSG00000203896	LIME1	0.0848684	1.9603	0.377715	0.706153	0.887714
ENSG00000203909	DPPA5	-0.910518	0.844679	-2.14129	0.0337933	0.220622
ENSG00000203910	C1orf146	-0.0385027	0.0276703	-0.155885	0.876324	0.960946
ENSG00000203943	SAMD13	0.493191	4.45154	1.65896	0.0991193	0.383094
ENSG00000203950	RTL8A	-0.228913	2.85308	-1.1038	0.271367	0.606443
ENSG00000203952	CCDC160	0.486016	2.54654	2.85106	0.0049433	0.0772752
ENSG00000203963	C1orf141	-0.770021	2.6807	-2.23814	0.0266182	0.192621
ENSG00000203965	EFCAB7	0.394403	3.53441	1.89617	0.0597737	0.299781
ENSG00000203985	LDLRAD1	0.136923	5.369	0.579254	0.563248	0.816329
ENSG00000203995	ZYG11A	-0.216587	0.487994	-1.08037	0.281635	0.615088
ENSG00000204019	CT83	0.191218	0.124894	0.776616	0.438553	0.740186
ENSG00000204020	LIPN	-0.897435	1.22992	-1.79898	0.0739416	0.332274
ENSG00000204052	LRRC73	-0.0506206	1.78288	-0.247245	0.805042	0.930973
ENSG00000204070	SYS1	0.151958	4.31705	1.31767	0.189532	0.517839
ENSG00000204084	INPP5B	0.18301	3.66569	1.24866	0.213649	0.546172
ENSG00000204099	NEU4	-0.0287409	1.69995	-0.102291	0.918656	0.976741
ENSG00000204103	MAFB	0.00214826	3.02362	0.00867278	0.993091	0.997897
ENSG00000204104	TRAF3IP1	0.046929	5.65643	0.226939	0.820767	0.937358
ENSG00000204116	CHIC1	0.245224	1.50363	1.37196	0.172031	0.497418
ENSG00000204120	GIGYF2	-0.110888	5.84109	-1.08646	0.27894	0.613687
ENSG00000204128	C2orf72	-0.12312	-0.37729	-0.463364	0.643745	0.858527
ENSG00000204130	RUFY2	-0.0303554	4.68577	-0.222442	0.824259	0.939574
ENSG00000204131	NHSL2	-0.447789	1.80367	-1.4661	0.144619	0.460588
ENSG00000204138	PHACTR4	0.121726	5.13592	1.13734	0.257128	0.592242
ENSG00000204147	ASAH2B	0.232236	1.61605	1.49909	0.135859	0.448776
ENSG00000204149	AGAP6	0.159476	2.68752	0.926004	0.355865	0.68018
ENSG00000204152	TIMM23B	-0.0137388	3.7861	-0.0949786	0.924453	0.977043
ENSG00000204160	ZDHHC18	-0.209123	4.74028	-0.747177	0.456074	0.750774
ENSG00000204161	TMEM273	-0.17368	1.43502	-0.482398	0.630195	0.85286
ENSG00000204165	CXorf65	-0.0285664	1.25591	-0.0620209	0.950625	0.985646
ENSG00000204172	AGAP9	-0.0999752	2.09344	-0.469997	0.639009	0.856702
ENSG00000204176	SYT15	0.00986576	2.51061	0.0503113	0.959938	0.98736
ENSG00000204178	MACO1	-0.00901553	3.1345	-0.07081	0.943639	0.983806
ENSG00000204179	PTPN20	0.0658992	4.44655	0.304638	0.761045	0.912261
ENSG00000204183	GDF5OS	-0.152753	-0.159926	-0.802764	0.423324	0.731638
ENSG00000204186	ZDBF2	0.129336	0.619888	0.775161	0.43941	0.74063
ENSG00000204193	TXNDC8	0.110916	3.87892	0.308019	0.758476	0.911292
ENSG00000204195	AWAT1	0.0600598	-0.6296	0.269183	0.788142	0.925194
ENSG00000204209	DAXX	0.268514	3.82556	1.95219	0.0526944	0.281841
ENSG00000204217	BMPR2	0.244125	3.42922	2.40049	0.0175431	0.157758
ENSG00000204219	TCEA3	0.262553	3.75507	1.22309	0.223127	0.558109
ENSG00000204220	PFDN6	0.110233	3.67165	0.681986	0.496253	0.777839
ENSG00000204227	RING1	0.0793215	3.60205	0.683954	0.495012	0.777285
ENSG00000204228	HSD17B8	0.0908746	1.9454	0.415066	0.67866	0.875371
ENSG00000204231	RXRB	-0.00442774	3.47531	-0.0420279	0.96653	0.989775
ENSG00000204237	OXLD1	0.3376	2.3329	1.73427	0.084833	0.357486
ENSG00000204252	HLA-DOA	0.0831961	3.50829	0.359971	0.719352	0.89394
ENSG00000204256	BRD2	-0.200643	7.51506	-1.86575	0.0639415	0.310208
ENSG00000204257	HLA-DMA	1.16316	4.97631	5.84074	2.9e-08	4.27e-06
ENSG00000204262	COL5A2	-0.0535115	0.482137	-0.241319	0.809622	0.932871
ENSG00000204264	PSMB8	1.11506	5.7656	8.31087	4.21e-14	1.33e-11
ENSG00000204267	TAP2	1.05949	4.3358	4.9612	1.8e-06	0.000173493
ENSG00000204271	SPIN3	-0.0185512	3.19938	-0.153857	0.87792	0.961494
ENSG00000204272	NBDY	0.223453	3.17667	1.13884	0.256504	0.59133
ENSG00000204287	HLA-DRA	0.931076	7.90933	4.21949	4.13e-05	0.00260383
ENSG00000204291	COL15A1	0.0496782	0.381726	0.21608	0.829206	0.941265
ENSG00000204301	NOTCH4	-0.267707	1.04308	-1.42331	0.156629	0.477385
ENSG00000204304	PBX2	-0.104059	4.84628	-0.762702	0.446786	0.745483
ENSG00000204305	AGER	-0.120594	2.53566	-0.464688	0.642799	0.858068
ENSG00000204308	RNF5	0.311059	4.36398	2.09016	0.038215	0.235916
ENSG00000204310	AGPAT1	-0.0470641	3.30031	-0.39702	0.691892	0.882018
ENSG00000204311	PJVK	-0.058879	0.815692	-0.262213	0.793501	0.927035
ENSG00000204314	PRRT1	-0.258988	-0.213429	-1.3194	0.188955	0.517393
ENSG00000204315	FKBPL	0.367402	0.947398	1.90231	0.0589618	0.298081
ENSG00000204316	MRPL38	-0.0140141	4.31693	-0.0854191	0.932037	0.980395
ENSG00000204323	SMIM5	0.0746979	2.90475	0.456955	0.648334	0.86021
ENSG00000204334	ERICH2	0.549758	3.3109	1.89535	0.0598828	0.30002
ENSG00000204344	STK19	0.047935	3.31688	0.321301	0.748409	0.906795
ENSG00000204345	CD300LD	-0.466834	0.316657	-2.29339	0.0231517	0.179046
ENSG00000204348	DXO	-0.0165902	2.39657	-0.101528	0.919261	0.976741
ENSG00000204351	SKIV2L	0.153075	4.29359	1.11639	0.265961	0.600762
ENSG00000204356	NELFE	0.192843	4.95575	1.43192	0.154154	0.473954
ENSG00000204366	ZBTB12	0.0819349	1.24853	0.497769	0.619343	0.847774
ENSG00000204370	SDHD	0.0236953	5.57016	0.23916	0.811293	0.933372
ENSG00000204371	EHMT2	-0.0338477	3.5863	-0.280641	0.779355	0.921359
ENSG00000204381	LAYN	0.209704	3.28038	1.13809	0.256816	0.591784
ENSG00000204385	SLC44A4	0.0578312	7.2266	0.271199	0.786594	0.924759
ENSG00000204386	NEU1	-0.294644	3.23842	-2.57557	0.0109299	0.122008
ENSG00000204388	HSPA1B	-0.00484486	6.41552	-0.0317744	0.974692	0.991917
ENSG00000204389	HSPA1A	-0.0845691	6.4412	-0.580166	0.562634	0.816021
ENSG00000204390	HSPA1L	0.00593818	0.380717	0.0383573	0.969452	0.990432
ENSG00000204392	LSM2	0.228107	2.70255	1.02964	0.304762	0.637534
ENSG00000204394	VARS1	-0.26424	3.82151	-1.89908	0.0593871	0.298983
ENSG00000204396	VWA7	0.130436	4.27136	0.589409	0.556434	0.81193
ENSG00000204397	CARD16	0.964129	4.99387	2.58528	0.010639	0.119899
ENSG00000204406	MBD5	0.230604	5.38927	1.57027	0.118364	0.420811
ENSG00000204410	MSH5	-0.00731618	4.60138	-0.0347259	0.972342	0.991411
ENSG00000204420	MPIG6B	-1.07458	2.05702	-3.54511	0.000517353	0.0183375
ENSG00000204421	LY6G6C	-1.03879	1.48346	-3.46184	0.000691259	0.0226208
ENSG00000204427	ABHD16A	-0.0451318	4.51621	-0.278649	0.78088	0.922125
ENSG00000204428	LY6G5C	-0.145799	3.01998	-0.696176	0.487348	0.771624
ENSG00000204435	CSNK2B	-0.00709196	5.61363	-0.0727207	0.942121	0.983525
ENSG00000204438	GPANK1	0.159192	2.43935	0.893859	0.372765	0.692617
ENSG00000204439	C6orf47	0.0856769	2.33433	0.610152	0.542643	0.80337
ENSG00000204444	APOM	-0.262785	1.58271	-1.31853	0.189246	0.517591
ENSG00000204463	BAG6	-0.0763677	6.11645	-0.824578	0.410862	0.722628
ENSG00000204469	PRRC2A	-0.0774858	5.39057	-0.816039	0.415714	0.725819
ENSG00000204472	AIF1	-0.0459844	5.47228	-0.15329	0.878367	0.961649
ENSG00000204475	NCR3	0.118266	-0.297018	0.392067	0.69554	0.883883
ENSG00000204482	LST1	-0.0823032	4.45428	-0.22042	0.825831	0.939942
ENSG00000204498	NFKBIL1	0.292474	2.07246	1.53919	0.125769	0.433514
ENSG00000204511	MCCD1	-0.0393395	-0.140068	-0.197824	0.843439	0.947359
ENSG00000204514	ZNF814	-0.300678	4.96095	-2.01292	0.0458316	0.261771
ENSG00000204516	MICB	0.417255	1.60288	1.86418	0.0641634	0.310603
ENSG00000204519	ZNF551	-0.0192962	1.99938	-0.110444	0.912198	0.974592
ENSG00000204520	MICA	0.135749	3.70041	0.981759	0.327729	0.659045
ENSG00000204524	ZNF805	-0.086972	1.97005	-0.666759	0.505904	0.783561
ENSG00000204525	HLA-C	0.735366	8.26131	4.20317	4.4e-05	0.00272388
ENSG00000204531	POU5F1	-0.420771	2.14456	-1.93577	0.0546916	0.2865
ENSG00000204536	CCHCR1	0.0824887	3.42897	0.608462	0.54376	0.803968
ENSG00000204540	PSORS1C1	-0.006099	-0.483561	-0.0262509	0.979091	0.993451
ENSG00000204544	MUC21	-1.13663	3.48785	-3.02753	0.00288277	0.0560355
ENSG00000204560	DHX16	-0.033392	3.65195	-0.352331	0.725062	0.89627
ENSG00000204564	C6orf136	-0.0706383	3.27628	-0.421954	0.673636	0.872782
ENSG00000204568	MRPS18B	0.418317	4.12436	2.69176	0.00787806	0.101355
ENSG00000204569	PPP1R10	0.037131	6.95932	0.213225	0.831428	0.942306
ENSG00000204571	KRTAP5-11	-0.0247705	2.53344	-0.0887585	0.929387	0.979174
ENSG00000204574	ABCF1	-0.0273008	4.57771	-0.252001	0.80137	0.929641
ENSG00000204576	PRR3	0.0906713	3.37782	0.555505	0.57934	0.826214
ENSG00000204577	LILRB3	-0.619172	4.33581	-1.44404	0.150719	0.469434
ENSG00000204580	DDR1	0.00351708	6.48079	0.0160416	0.987222	0.995947
ENSG00000204583	LRCOL1	-0.0113075	-0.222235	-0.0490843	0.960914	0.987722
ENSG00000204590	GNL1	-0.211752	4.12063	-1.67555	0.0958154	0.378013
ENSG00000204592	HLA-E	0.604459	7.90872	3.66194	0.000341593	0.0135717
ENSG00000204595	DPRX	0.17158	0.675706	0.725982	0.46893	0.758932
ENSG00000204599	TRIM39	-0.410305	3.59803	-2.53596	0.0121906	0.130473
ENSG00000204604	ZNF468	0.330029	2.90601	2.05288	0.0417437	0.248555
ENSG00000204611	ZNF616	-0.0158561	2.18669	-0.0902809	0.928179	0.97849
ENSG00000204616	TRIM31	0.298634	2.88333	0.8712	0.384975	0.70199
ENSG00000204618	RNF39	-0.598821	1.86412	-2.57848	0.010842	0.121543
ENSG00000204619	PPP1R11	0.00447247	4.71902	0.0429272	0.965814	0.98961
ENSG00000204628	RACK1	-0.0947089	8.05534	-0.656229	0.512637	0.78742
ENSG00000204632	HLA-G	0.779605	0.301375	3.53525	0.00053556	0.0187997
ENSG00000204634	TBC1D8	-0.123414	6.61942	-0.743431	0.458332	0.752236
ENSG00000204642	HLA-F	1.36138	6.1943	6.88665	1.3e-10	2.76e-08
ENSG00000204653	ASPDH	0.153114	0.612537	0.639781	0.523247	0.792485
ENSG00000204655	MOG	-0.3849	0.37235	-1.97642	0.0498589	0.273729
ENSG00000204657	OR2H2	-0.122616	0.311259	-0.645586	0.51949	0.790762
ENSG00000204673	AKT1S1	-0.148427	3.23854	-0.967881	0.334592	0.663839
ENSG00000204681	GABBR1	0.126753	1.62926	0.489113	0.625444	0.850689
ENSG00000204683	C10orf113	-0.250308	2.74729	-0.729109	0.467021	0.758465
ENSG00000204694	OR11A1	-0.0107674	1.56956	-0.0609222	0.951499	0.985965
ENSG00000204695	OR14J1	-0.32531	3.00892	-2.04077	0.0429479	0.252485
ENSG00000204711	C9orf135	0.459279	5.30812	1.56488	0.119623	0.423433
ENSG00000204713	TRIM27	-0.164769	3.83807	-1.52973	0.128097	0.436825
ENSG00000204764	RANBP17	-0.0372629	5.37334	-0.259206	0.795816	0.927757
ENSG00000204767	INSYN2B	-0.309975	0.736634	-0.89107	0.374255	0.693023
ENSG00000204805	AL391987.2	0.12633	2.68466	0.627494	0.531247	0.796973
ENSG00000204815	TTC25	0.430341	4.69811	1.66649	0.0976085	0.380485
ENSG00000204822	MRPL53	0.41539	4.36569	1.7941	0.0747213	0.333668
ENSG00000204839	MROH6	-0.565039	2.64821	-2.15794	0.0324523	0.216253
ENSG00000204842	ATXN2	-0.0564101	5.88748	-0.446832	0.655612	0.863762
ENSG00000204843	DCTN1	-0.0414426	5.12489	-0.382087	0.702913	0.886651
ENSG00000204852	TCTN1	0.154393	6.03859	0.883376	0.378384	0.696411
ENSG00000204856	FAM216A	-0.167158	2.62601	-0.924398	0.356698	0.680776
ENSG00000204859	ZBTB48	-0.226888	3.69255	-1.44266	0.151108	0.470023
ENSG00000204866	IGFL2	-0.126261	1.09037	-0.605879	0.54547	0.80489
ENSG00000204869	IGFL4	0.062113	3.88973	0.335502	0.737694	0.902338
ENSG00000204889	KRT40	0.186134	0.456046	0.831187	0.40713	0.719131
ENSG00000204899	MZT1	0.201533	2.14483	1.29702	0.196526	0.526281
ENSG00000204909	SPINK9	-0.221955	5.84973	-0.943341	0.346955	0.673043
ENSG00000204920	ZNF155	0.447892	2.03879	2.62728	0.00946017	0.112108
ENSG00000204922	UQCC3	-0.0017725	1.64118	-0.0120036	0.990438	0.996974
ENSG00000204923	FBXO48	-0.140727	1.3861	-0.90487	0.36692	0.687718
ENSG00000204930	FAM221B	-0.237416	1.13882	-1.23828	0.217461	0.550653
ENSG00000204936	CD177	-0.542164	2.89478	-1.17787	0.24063	0.575455
ENSG00000204941	PSG5	0.124863	-0.0554098	0.506258	0.613386	0.845859
ENSG00000204946	ZNF783	0.0175387	1.90245	0.123202	0.902105	0.971714
ENSG00000204947	ZNF425	-0.407154	1.34698	-1.9137	0.0574775	0.293966
ENSG00000204950	LRRC10B	0.18236	4.34741	0.696179	0.487346	0.771624
ENSG00000204954	C12orf73	0.209979	2.18434	1.09894	0.273477	0.608097
ENSG00000204956	PCDHGA1	-0.232196	-0.209882	-1.41451	0.159191	0.480374
ENSG00000204967	PCDHA4	-0.314387	2.273	-2.27339	0.024358	0.18269
ENSG00000204977	TRIM13	0.0438505	4.3802	0.377194	0.706539	0.887797
ENSG00000204991	SPIRE2	-0.313358	4.14015	-2.4146	0.0169017	0.154635
ENSG00000205038	PKHD1L1	0.0550857	0.123025	0.214071	0.830769	0.941981
ENSG00000205045	SLFN12L	0.141973	4.15037	0.727132	0.468228	0.758484
ENSG00000205060	SLC35B4	-0.109052	2.3979	-0.535907	0.592781	0.833031
ENSG00000205076	LGALS7	0.118129	1.16502	0.305017	0.760757	0.912261
ENSG00000205078	SYCE1L	-0.421201	0.43603	-1.57201	0.117961	0.420422
ENSG00000205084	TMEM231	0.184996	6.03473	0.693164	0.48923	0.773399
ENSG00000205085	FAM71F2	-0.145173	3.14342	-0.803725	0.422771	0.731421
ENSG00000205086	C2orf91	-0.182548	1.3789	-1.21162	0.227477	0.562911
ENSG00000205089	CCNI2	-0.039047	1.18538	-0.144569	0.885237	0.964618
ENSG00000205090	TMEM240	-0.466574	-0.0296698	-2.06642	0.0404313	0.243685
ENSG00000205111	CDKL4	-0.21271	1.90445	-0.692417	0.489698	0.773406
ENSG00000205129	C4orf47	0.365965	4.5062	1.29121	0.198527	0.529126
ENSG00000205133	TRIQK	0.0877713	4.28681	0.618141	0.537378	0.800287
ENSG00000205138	SDHAF1	0.395056	1.4785	2.04688	0.0423365	0.250478
ENSG00000205155	PSENEN	0.273009	6.3063	1.75053	0.0819805	0.351762
ENSG00000205177	C11orf91	-0.468867	1.6438	-1.41341	0.159514	0.481054
ENSG00000205189	ZBTB10	-0.0882092	2.89858	-0.570618	0.569074	0.820017
ENSG00000205208	C4orf46	-0.00490936	1.54791	-0.0277902	0.977865	0.99303
ENSG00000205209	SCGB2B2	0.164516	1.35991	0.782666	0.435002	0.737968
ENSG00000205212	CCDC144NL	-0.115141	0.192559	-0.591728	0.554884	0.810988
ENSG00000205213	LGR4	-0.00765407	3.51157	-0.033934	0.972973	0.991453
ENSG00000205220	PSMB10	0.796449	5.37905	5.51355	1.42e-07	1.8e-05
ENSG00000205236	AC105052.1	0.0723115	-0.351305	0.395591	0.692944	0.882632
ENSG00000205238	SPDYE2	-0.272063	2.09044	-1.19689	0.233154	0.568907
ENSG00000205250	E2F4	-0.0886889	4.13878	-0.762269	0.447043	0.745483
ENSG00000205268	PDE7A	0.0787855	4.95316	0.491096	0.624044	0.849887
ENSG00000205269	TMEM170B	-0.153949	0.593862	-0.699594	0.485216	0.769796
ENSG00000205277	MUC12	0.143173	0.796374	0.482084	0.630417	0.852996
ENSG00000205302	SNX2	0.459089	5.64876	4.07349	7.33e-05	0.00408429
ENSG00000205307	SAP25	-0.318502	2.19759	-1.35717	0.176674	0.503813
ENSG00000205323	SARNP	0.432495	4.08551	2.80967	0.00559031	0.0831849
ENSG00000205336	ADGRG1	-0.0437627	6.03928	-0.316493	0.752049	0.908452
ENSG00000205339	IPO7	-0.0549549	4.8804	-0.45725	0.648123	0.860115
ENSG00000205352	PRR13	0.192095	6.70171	1.84274	0.0672529	0.317314
ENSG00000205356	TECPR1	-0.194437	4.10453	-1.3201	0.188721	0.517067
ENSG00000205358	MT1H	-0.167892	0.557667	-0.416498	0.677614	0.875062
ENSG00000205359	SLCO6A1	0.247334	0.012783	0.899771	0.36962	0.689941
ENSG00000205364	MT1M	1.22678	0.781043	3.75866	0.000240468	0.0104488
ENSG00000205403	CFI	0.521286	1.8452	2.70727	0.0075353	0.0985169
ENSG00000205413	SAMD9	1.74425	4.68843	8.43909	1.98e-14	7.27e-12
ENSG00000205420	KRT6A	-0.708799	4.06542	-1.98662	0.0487045	0.270308
ENSG00000205423	CNEP1R1	0.143647	3.81193	1.08065	0.281512	0.615025
ENSG00000205426	KRT81	-0.649233	-0.162531	-2.96994	0.00344657	0.0629927
ENSG00000205436	EXOC3L4	0.874368	1.74267	3.58202	0.000454254	0.0164334
ENSG00000205464	ATP6AP1L	-0.266252	1.76794	-1.49515	0.136882	0.449857
ENSG00000205476	CCDC85C	-0.173864	3.16343	-0.968656	0.334206	0.66324
ENSG00000205502	C2CD4B	-0.115124	0.216505	-0.492182	0.623278	0.84927
ENSG00000205517	RGL3	-0.405581	2.36519	-1.66419	0.0980694	0.381142
ENSG00000205531	NAP1L4	0.149305	6.62328	1.34012	0.182141	0.50825
ENSG00000205542	TMSB4X	0.475665	10.9251	3.07219	0.00250543	0.0511231
ENSG00000205544	TMEM256	0.0172691	3.80781	0.063244	0.949653	0.985646
ENSG00000205560	CPT1B	0.0385496	3.91659	0.192583	0.847534	0.949181
ENSG00000205571	SMN2	0.261368	4.72655	1.44679	0.149949	0.468266
ENSG00000205572	SERF1B	0.155181	3.05406	0.792577	0.42922	0.73493
ENSG00000205581	HMGN1	0.303221	6.09732	2.37459	0.0187761	0.162772
ENSG00000205592	MUC19	0.332794	0.874205	1.21601	0.225806	0.560888
ENSG00000205593	DENND6B	0.00565693	4.56581	0.0241641	0.980752	0.994103
ENSG00000205609	EIF3CL	-1.48523	3.38702	-2.94258	0.00374843	0.0666562
ENSG00000205629	LCMT1	0.385833	4.27021	2.29519	0.0230459	0.17893
ENSG00000205639	MFSD2B	0.292522	0.413144	1.50814	0.133528	0.445082
ENSG00000205643	CDPF1	0.279946	1.41844	1.54195	0.1251	0.432781
ENSG00000205649	HTN3	-0.404241	4.27086	-1.52511	0.129244	0.438212
ENSG00000205659	LIN52	-0.147615	3.39326	-0.973757	0.331675	0.660944
ENSG00000205670	SMIM11A	-0.151551	2.78892	-0.894857	0.372233	0.692036
ENSG00000205678	TECRL	-0.477568	2.24839	-2.51119	0.0130436	0.135674
ENSG00000205683	DPF3	0.191971	-0.111269	0.676069	0.499991	0.780365
ENSG00000205707	ETFRF1	0.106891	4.30652	0.822596	0.411985	0.723185
ENSG00000205710	C17orf107	-1.13076	2.21555	-2.91561	0.00406962	0.0690217
ENSG00000205726	ITSN1	-0.208454	3.93601	-1.39596	0.164696	0.488465
ENSG00000205730	ITPRIPL2	-0.0932089	3.4356	-0.753071	0.452535	0.749122
ENSG00000205744	DENND1C	0.00911117	3.60153	0.0536236	0.957303	0.987106
ENSG00000205754	SLCO1B7	0.386809	0.769196	1.39707	0.164362	0.488465
ENSG00000205758	CRYZL1	0.068403	4.90127	0.54185	0.58869	0.831096
ENSG00000205765	C5orf51	0.0595385	3.24539	0.457666	0.647825	0.860115
ENSG00000205808	PLPP6	-0.245324	2.19755	-1.29023	0.198869	0.529657
ENSG00000205809	KLRC2	1.04237	0.561379	3.09286	0.00234675	0.0492224
ENSG00000205835	GMNC	0.120453	0.611977	0.512917	0.60873	0.842606
ENSG00000205838	TTC23L	0.114988	3.61114	0.412688	0.680398	0.876003
ENSG00000205857	NANOGNB	-0.0894459	-0.186009	-0.350241	0.726627	0.896505
ENSG00000205863	C1QTNF9B	-0.658566	0.907487	-2.81047	0.00557699	0.0831435
ENSG00000205903	ZNF316	-0.131389	3.26897	-0.792156	0.429464	0.73493
ENSG00000205929	C21orf62	-0.0886352	0.284885	-0.570165	0.569381	0.820243
ENSG00000205937	RNPS1	0.0990168	5.45328	0.941983	0.347648	0.673546
ENSG00000205978	NYNRIN	-0.304427	2.582	-1.44001	0.151855	0.471236
ENSG00000205981	DNAJC19	0.221689	4.03241	1.58826	0.114238	0.413464
ENSG00000206013	IFITM5	-0.168868	0.0241877	-0.477613	0.63359	0.854029
ENSG00000206047	DEFA1	0.461062	1.3651	0.832	0.406672	0.718894
ENSG00000206052	DOK6	-0.00708683	-0.0633789	-0.0317084	0.974745	0.991917
ENSG00000206053	JPT2	0.109166	5.95913	0.557903	0.577705	0.825113
ENSG00000206072	SERPINB11	0.551348	4.38036	1.99381	0.0479046	0.267658
ENSG00000206073	SERPINB4	-0.0761305	4.32556	-0.277076	0.782086	0.922237
ENSG00000206075	SERPINB5	-0.105364	2.94365	-0.493515	0.622339	0.84878
ENSG00000206077	ZDHHC11B	-0.0213147	3.394	-0.0774961	0.938328	0.982165
ENSG00000206113	CFAP99	0.00772758	3.90378	0.0276572	0.977971	0.99303
ENSG00000206127	GOLGA8O	-0.556098	1.09482	-3.51994	0.000565022	0.0194976
ENSG00000206140	TMEM191C	-0.297752	1.18491	-1.42322	0.156657	0.477385
ENSG00000206172	HBA1	-1.75885	1.55396	-2.73063	0.00704416	0.0945596
ENSG00000206181	ELOA2	-0.274685	0.177008	-1.63601	0.103839	0.392538
ENSG00000206190	ATP10A	1.05001	1.94147	4.89889	2.38e-06	0.000221542
ENSG00000206199	ANKUB1	-0.0889545	6.16066	-0.354286	0.7236	0.895458
ENSG00000206262	FOXL2NB	-0.410859	1.48774	-2.93034	0.00389124	0.0676329
ENSG00000206384	COL6A6	-0.587687	-0.0583581	-2.61999	0.00965592	0.11376
ENSG00000206418	RAB12	0.0516182	4.46007	0.360198	0.719183	0.89394
ENSG00000206503	HLA-A	0.964401	7.94181	6.03942	1.08e-08	1.73e-06
ENSG00000206527	HACD2	-0.0370693	3.24805	-0.227162	0.820593	0.937303
ENSG00000206530	CFAP44	0.182818	6.14399	0.615312	0.539239	0.801491
ENSG00000206531	CD200R1L	-0.112449	2.21464	-0.307173	0.759119	0.911622
ENSG00000206538	VGLL3	0.219716	3.07271	1.15051	0.251683	0.585612
ENSG00000206559	ZCWPW2	0.216476	1.16759	1.02508	0.3069	0.639716
ENSG00000206560	ANKRD28	-0.0510148	6.12096	-0.343612	0.731598	0.898858
ENSG00000206561	COLQ	0.153245	2.27506	0.556938	0.578363	0.825287
ENSG00000206562	METTL6	0.0430347	3.4751	0.29073	0.771641	0.917604
ENSG00000211445	GPX3	-0.550975	5.34482	-3.19069	0.00171417	0.0405237
ENSG00000211448	DIO2	-0.418689	0.881321	-1.38154	0.169074	0.49376
ENSG00000211450	SELENOH	0.190465	4.69044	1.534	0.127042	0.435617
ENSG00000211452	DIO1	0.178255	1.01058	0.820423	0.413219	0.724511
ENSG00000211455	STK38L	-0.364569	4.94316	-2.90436	0.0042109	0.0706379
ENSG00000211460	TSN	0.0900652	4.02631	0.621837	0.534951	0.798654
ENSG00000211584	SLC48A1	-0.269752	3.31842	-1.76608	0.0793251	0.345024
ENSG00000212123	PRR22	-0.0230056	0.207418	-0.14758	0.882864	0.96383
ENSG00000212124	TAS2R19	0.427174	0.953958	1.93017	0.0553881	0.289092
ENSG00000212126	TAS2R50	0.101343	-0.500624	0.496646	0.620133	0.84808
ENSG00000212127	TAS2R14	-0.00719381	0.605661	-0.035785	0.971499	0.991119
ENSG00000212128	TAS2R13	0.067846	-0.0621222	0.361383	0.718299	0.89394
ENSG00000212747	RTL8B	-0.304872	0.308331	-1.23762	0.217705	0.550917
ENSG00000212807	OR2A42	0.0541395	0.754737	0.247394	0.804927	0.930973
ENSG00000212864	RNF208	-0.267284	0.94458	-1.1439	0.254404	0.58898
ENSG00000212901	KRTAP3-1	0.104383	-0.333334	0.425964	0.670717	0.871277
ENSG00000212907	MT-ND4L	0.15226	14.8377	1.05205	0.294394	0.628261
ENSG00000212916	MAP10	0.166229	0.0533843	0.877479	0.381567	0.698749
ENSG00000212993	POU5F1B	-0.242734	0.270761	-1.61703	0.10788	0.400561
ENSG00000213015	ZNF580	-0.260439	3.03093	-1.50372	0.134663	0.447354
ENSG00000213020	ZNF611	0.152271	4.73974	1.21023	0.22801	0.563436
ENSG00000213024	NUP62	0.140337	4.06795	1.10807	0.269524	0.604981
ENSG00000213047	DENND1B	0.161124	4.12409	1.26488	0.207787	0.540391
ENSG00000213064	SFT2D2	-0.202783	4.5827	-2.35029	0.0200022	0.168394
ENSG00000213066	FGFR1OP	0.333735	4.76533	2.12239	0.0353735	0.225433
ENSG00000213079	SCAF8	-0.075789	5.23751	-0.672041	0.502545	0.782042
ENSG00000213085	CFAP45	0.286587	5.61611	1.41991	0.157616	0.479168
ENSG00000213096	AC092279.1	-0.22396	4.02367	-1.77511	0.077817	0.341611
ENSG00000213123	TCTEX1D2	0.469927	4.7484	1.71451	0.0884073	0.364795
ENSG00000213139	CRYGS	-0.25054	0.265431	-1.29986	0.195552	0.524744
ENSG00000213145	CRIP1	0.470953	6.60116	1.7935	0.0748176	0.333927
ENSG00000213160	KLHL23	0.0118791	0.682639	0.0607145	0.951664	0.985965
ENSG00000213185	FAM24B	0.860302	-0.0157338	3.14521	0.00198544	0.0445134
ENSG00000213186	TRIM59	0.0401854	2.58513	0.233835	0.815418	0.935529
ENSG00000213190	MLLT11	-0.36658	1.22159	-2.12351	0.0352779	0.225188
ENSG00000213199	ASIC3	0.0220912	1.71863	0.0932929	0.92579	0.977539
ENSG00000213203	GIMAP1	0.523437	0.519994	2.17093	0.0314378	0.212364
ENSG00000213204	AL049697.1	-0.0865937	2.30836	-0.314784	0.753344	0.909212
ENSG00000213213	CCDC183	0.0864579	2.87707	0.341729	0.733012	0.899505
ENSG00000213214	ARHGEF35	-0.073138	2.35319	-0.398665	0.690682	0.880689
ENSG00000213215	OR2F1	0.0451558	2.90013	0.15824	0.874471	0.960387
ENSG00000213221	DNLZ	-0.29553	-0.201458	-1.48619	0.139233	0.453183
ENSG00000213246	SUPT4H1	0.00636735	5.27658	0.0422164	0.96638	0.989775
ENSG00000213281	NRAS	0.0898202	3.93952	0.789461	0.431033	0.735311
ENSG00000213297	ZNF625-ZNF20	0.0579145	0.937089	0.206077	0.836998	0.944347
ENSG00000213316	LTC4S	-0.361703	1.63025	-1.6137	0.1086	0.401628
ENSG00000213337	ANKRD39	0.0557986	2.68511	0.292155	0.770554	0.91714
ENSG00000213339	QTRT1	0.0317954	3.44533	0.223948	0.823089	0.938726
ENSG00000213341	CHUK	-0.177225	3.47472	-1.38299	0.16863	0.493378
ENSG00000213347	MXD3	-0.163537	3.02146	-0.500357	0.617524	0.847216
ENSG00000213366	GSTM2	-0.0713226	5.57898	-0.371224	0.710971	0.890633
ENSG00000213380	COG8	0.0121047	3.1848	0.0868412	0.930908	0.980057
ENSG00000213390	ARHGAP19	-0.37728	2.49836	-2.06169	0.0408854	0.245484
ENSG00000213397	HAUS7	0.0657652	1.68456	0.325544	0.745203	0.905484
ENSG00000213398	LCAT	-0.0468762	2.30967	-0.212691	0.831844	0.942306
ENSG00000213402	PTPRCAP	1.66242	1.88109	4.46906	1.5e-05	0.00115726
ENSG00000213413	PVRIG	0.390485	3.3881	1.67048	0.0968167	0.380104
ENSG00000213420	GPC2	-0.265381	1.02652	-1.37339	0.171588	0.497052
ENSG00000213445	SIPA1	-0.112212	4.47937	-0.431394	0.666773	0.868816
ENSG00000213462	ERV3-1	-0.225156	4.10911	-1.01291	0.31266	0.64541
ENSG00000213463	SYNJ2BP	0.0286247	3.60738	0.173536	0.862453	0.955636
ENSG00000213465	ARL2	0.248076	3.51255	1.39282	0.165643	0.489372
ENSG00000213471	TTLL13P	0.212351	0.698014	1.19723	0.233021	0.568907
ENSG00000213512	GBP7	-0.0470008	0.183529	-0.233909	0.81536	0.935529
ENSG00000213516	RBMXL1	0.0823419	2.66919	0.600023	0.549356	0.807698
ENSG00000213523	SRA1	-0.321447	4.29065	-2.38635	0.0182069	0.159888
ENSG00000213533	STIMATE	0.0352867	3.78183	0.191206	0.848611	0.94957
ENSG00000213551	DNAJC9	0.242918	3.13601	1.5322	0.127485	0.436425
ENSG00000213563	C8orf82	-0.217426	1.498	-1.12692	0.261497	0.596642
ENSG00000213585	VDAC1	-0.10776	5.97859	-0.826646	0.409692	0.721762
ENSG00000213588	ZBTB9	-0.0724462	2.55598	-0.40204	0.688201	0.87981
ENSG00000213593	TMX2	0.213385	4.63371	1.62748	0.105641	0.395789
ENSG00000213614	HEXA	0.144265	4.96477	1.17799	0.240581	0.575455
ENSG00000213619	NDUFS3	0.214251	5.01249	1.63869	0.103281	0.391323
ENSG00000213625	LEPROT	0.0455625	4.71678	0.325716	0.745073	0.905484
ENSG00000213626	LBH	0.0554791	4.2442	0.279548	0.780192	0.921865
ENSG00000213638	ADAT3	-0.541917	1.37218	-2.82788	0.00529667	0.0806412
ENSG00000213639	PPP1CB	-0.215765	7.29867	-2.4956	0.0136075	0.137944
ENSG00000213648	SULT1A4	0.553556	0.392922	2.01424	0.0456909	0.261117
ENSG00000213654	GPSM3	-0.213812	4.97078	-0.788215	0.431759	0.735913
ENSG00000213658	LAT	0.367242	2.77598	1.74815	0.082392	0.352569
ENSG00000213672	NCKIPSD	-0.140806	2.51932	-0.856653	0.392942	0.707776
ENSG00000213676	ATF6B	0.0278025	4.98651	0.253255	0.800403	0.928995
ENSG00000213689	TREX1	0.853471	4.07378	4.79814	3.7e-06	0.000322173
ENSG00000213694	S1PR3	0.287824	0.360119	1.37733	0.170371	0.495246
ENSG00000213699	SLC35F6	-0.215238	3.02437	-2.16607	0.0318142	0.213465
ENSG00000213714	FAM209B	-0.401925	0.260031	-1.34012	0.182142	0.50825
ENSG00000213719	CLIC1	0.189686	7.36225	2.22551	0.0274714	0.195447
ENSG00000213722	DDAH2	-0.209036	4.19759	-1.24892	0.213554	0.546107
ENSG00000213741	RPS29	0.411173	7.63688	2.0001	0.0472136	0.266059
ENSG00000213760	ATP6V1G2	-0.168874	-0.371271	-0.629673	0.529823	0.795668
ENSG00000213762	ZNF134	0.288233	2.30875	1.7361	0.0845073	0.356686
ENSG00000213780	GTF2H4	-0.0883246	2.54294	-0.468226	0.640272	0.857083
ENSG00000213782	DDX47	0.015978	4.39441	0.156888	0.875534	0.960565
ENSG00000213793	ZNF888	0.0989586	2.95548	0.761751	0.447351	0.745483
ENSG00000213799	ZNF845	0.149932	1.44177	1.06504	0.288494	0.621812
ENSG00000213809	KLRK1	0.349716	2.79102	1.71248	0.0887826	0.36544
ENSG00000213853	EMP2	-0.220909	4.82122	-2.05038	0.0419903	0.249177
ENSG00000213859	KCTD11	-0.067988	2.54778	-0.421286	0.674122	0.873055
ENSG00000213886	UBD	2.15442	1.63814	5.19708	6.21e-07	6.97e-05
ENSG00000213889	PPM1N	-0.736025	3.75073	-1.92729	0.0557487	0.289601
ENSG00000213901	SLC23A3	-0.0557725	-0.138771	-0.272921	0.785273	0.92413
ENSG00000213903	LTB4R	-0.667443	2.49325	-3.10969	0.00222448	0.0475271
ENSG00000213906	LTB4R2	-0.136584	1.53802	-0.733036	0.46463	0.757339
ENSG00000213918	DNASE1	0.0512428	3.38685	0.336956	0.7366	0.901419
ENSG00000213920	MDP1	0.614864	1.77679	2.46064	0.0149518	0.145757
ENSG00000213923	CSNK1E	-0.370592	5.4616	-2.61115	0.00989835	0.115326
ENSG00000213928	IRF9	1.04736	7.29048	8.86733	1.56e-15	6.84e-13
ENSG00000213930	GALT	0.110924	3.05336	0.648218	0.51779	0.790726
ENSG00000213934	HBG1	-0.252562	-0.133156	-1.43384	0.153606	0.473392
ENSG00000213937	CLDN9	-0.151227	0.364585	-0.718219	0.473689	0.762493
ENSG00000213949	ITGA1	0.548687	2.75221	2.44981	0.0153917	0.147762
ENSG00000213965	NUDT19	-0.137838	2.82303	-1.25426	0.211611	0.544329
ENSG00000213967	ZNF726	-0.184068	2.74147	-0.928821	0.354407	0.679148
ENSG00000213973	ZNF99	-0.0158154	-0.140939	-0.0930777	0.92596	0.977624
ENSG00000213977	TAX1BP3	-0.127896	4.33151	-0.817746	0.414741	0.725423
ENSG00000213983	AP1G2	0.00716771	5.86366	0.0581671	0.953689	0.986275
ENSG00000213988	ZNF90	-0.254899	1.46715	-1.26529	0.20764	0.540357
ENSG00000213995	NAXD	-0.150094	2.89022	-1.27736	0.203362	0.534674
ENSG00000213999	MEF2B	0.170384	0.402538	0.816605	0.415391	0.725479
ENSG00000214013	GANC	0.17924	4.31007	1.15297	0.250674	0.584721
ENSG00000214021	TTLL3	-0.0851733	5.27025	-0.537947	0.591375	0.832374
ENSG00000214022	REPIN1	0.0851324	5.27305	0.680158	0.497406	0.778718
ENSG00000214026	MRPL23	0.0195022	4.2651	0.109686	0.912799	0.974721
ENSG00000214029	ZNF891	-0.00534724	1.17502	-0.0383701	0.969441	0.990432
ENSG00000214046	SMIM7	-0.147591	5.29491	-1.3848	0.168077	0.492035
ENSG00000214050	FBXO16	-0.042271	4.12691	-0.200351	0.841465	0.946341
ENSG00000214063	TSPAN4	-0.0426761	2.04977	-0.221076	0.82532	0.939837
ENSG00000214078	CPNE1	0.0573339	5.83011	0.619041	0.536787	0.800119
ENSG00000214087	ARL16	-0.0741396	3.74482	-0.567158	0.571417	0.82181
ENSG00000214102	WEE2	0.378699	1.12626	1.61141	0.109099	0.402784
ENSG00000214113	LYRM4	-0.233123	3.31213	-1.45027	0.148977	0.46679
ENSG00000214114	MYCBP	-0.0190987	4.92724	-0.126096	0.899817	0.971166
ENSG00000214128	TMEM213	0.178076	3.47437	0.720963	0.472004	0.761317
ENSG00000214140	PRCD	0.124104	0.626542	0.569827	0.569609	0.820422
ENSG00000214160	ALG3	0.0832809	2.94769	0.432346	0.666083	0.868801
ENSG00000214193	SH3D21	-0.597474	3.50116	-2.58837	0.0105482	0.119438
ENSG00000214194	SMIM30	0.501863	3.91886	2.50936	0.0131089	0.135674
ENSG00000214212	C19orf38	-0.274075	1.73641	-0.76491	0.445473	0.74453
ENSG00000214226	C17orf67	0.710088	0.512168	3.69011	0.000308614	0.0126932
ENSG00000214253	FIS1	0.0742683	5.16566	0.501566	0.616675	0.846795
ENSG00000214265	AC124312.1	0.0940677	2.27304	0.403832	0.686885	0.879134
ENSG00000214274	ANG	0.0020867	1.92994	0.00813703	0.993518	0.99798
ENSG00000214279	SCART1	-0.0489726	1.83366	-0.300352	0.764306	0.913757
ENSG00000214290	COLCA2	-0.231419	3.88698	-1.0265	0.306233	0.639002
ENSG00000214300	SPDYE3	-0.386259	2.90566	-2.30892	0.0222514	0.176279
ENSG00000214309	MBLAC1	0.125465	0.165349	0.620238	0.536	0.799691
ENSG00000214357	NEURL1B	-0.195023	1.33391	-1.05637	0.292419	0.625995
ENSG00000214367	HAUS3	0.0578771	2.84794	0.475173	0.635324	0.855256
ENSG00000214413	BBIP1	0.0459451	5.10129	0.345694	0.730036	0.898054
ENSG00000214435	AS3MT	-0.719878	0.359852	-2.37259	0.0188746	0.163307
ENSG00000214447	FAM187A	0.265083	2.43952	1.10336	0.271558	0.606525
ENSG00000214456	PLIN5	-0.190258	4.15318	-0.890176	0.374733	0.693414
ENSG00000214491	SEC14L6	-0.853874	1.44204	-4.03827	8.4e-05	0.00455225
ENSG00000214510	SPINK13	-0.067332	-0.247592	-0.289194	0.772815	0.918105
ENSG00000214511	HIGD1C	-0.0545662	1.17562	-0.155475	0.876647	0.961033
ENSG00000214513	NOTO	-0.238752	-0.28728	-1.3515	0.178478	0.505136
ENSG00000214517	PPME1	-0.0189763	4.16638	-0.146341	0.88384	0.964294
ENSG00000214530	STARD10	-0.137754	5.88571	-1.05894	0.291252	0.625089
ENSG00000214562	NUTM2D	0.207005	1.64692	1.38841	0.16698	0.490643
ENSG00000214575	CPEB1	-0.399606	2.15784	-2.02203	0.0448706	0.259247
ENSG00000214595	EML6	-0.325457	4.10832	-1.36878	0.173024	0.49858
ENSG00000214652	ZNF727	-0.244972	0.522087	-1.40989	0.160549	0.482091
ENSG00000214654	B3GNT10	-0.0447742	2.95904	-0.21813	0.827611	0.940687
ENSG00000214655	ZSWIM8	-0.123813	5.64012	-1.15809	0.248584	0.583648
ENSG00000214688	C10orf105	-0.394328	-0.115886	-1.40753	0.161246	0.483257
ENSG00000214694	ARHGEF33	0.00845794	2.61005	0.0316828	0.974765	0.991917
ENSG00000214700	C12orf71	-0.113737	-0.266241	-0.538436	0.591038	0.832139
ENSG00000214706	IFRD2	-0.160777	3.25526	-1.07047	0.28605	0.618953
ENSG00000214717	ZBED1	-0.201006	3.07629	-1.45065	0.148871	0.466776
ENSG00000214736	TOMM6	0.348376	5.81547	1.70783	0.0896437	0.367355
ENSG00000214753	HNRNPUL2	0.110856	3.58051	0.872727	0.384144	0.701367
ENSG00000214756	CSKMT	0.25236	4.17656	1.11169	0.267968	0.603206
ENSG00000214787	MS4A4E	-0.0668889	2.54559	-0.335857	0.737427	0.902082
ENSG00000214814	FER1L6	-0.229407	4.46348	-1.14109	0.255569	0.590204
ENSG00000214827	MTCP1	-0.185734	0.124348	-0.833277	0.405954	0.718402
ENSG00000214866	DCDC2C	-0.26894	0.774028	-1.34393	0.180908	0.506471
ENSG00000214872	SMTNL1	1.87353	1.5574	6.73893	2.86e-10	5.79e-08
ENSG00000214940	NPIPA8	-0.304324	-0.0281452	-0.76152	0.447489	0.745483
ENSG00000214941	ZSWIM7	-0.232434	3.78874	-1.45823	0.146774	0.463658
ENSG00000214944	ARHGEF28	-0.12592	5.38723	-0.687894	0.492534	0.775241
ENSG00000214946	TBC1D26	0.090789	0.435187	0.437259	0.662524	0.867652
ENSG00000214954	LRRC69	0.255726	3.34411	1.106	0.270417	0.60552
ENSG00000214960	CRPPA	-0.000914741	0.931377	-0.00516009	0.995889	0.998421
ENSG00000214967	NPIPA7	0.165648	2.75513	0.512509	0.609015	0.842861
ENSG00000215012	RTL10	-0.158061	2.01505	-1.10429	0.271158	0.60632
ENSG00000215018	COL28A1	-0.140557	3.81375	-0.735723	0.462997	0.756263
ENSG00000215021	PHB2	0.254869	6.018	2.12297	0.0353237	0.225367
ENSG00000215029	TCP11X2	-0.050356	2.17358	-0.172103	0.863578	0.956143
ENSG00000215041	NEURL4	0.0750575	3.38051	0.484029	0.62904	0.852831
ENSG00000215045	GRID2IP	-0.0037177	-0.203166	-0.0229038	0.981756	0.994274
ENSG00000215114	UBXN2B	-0.32141	4.63845	-2.05994	0.0410551	0.245847
ENSG00000215126	CBWD6	0.0538653	2.99349	0.231597	0.817153	0.935685
ENSG00000215182	MUC5AC	-0.388565	7.82418	-1.28329	0.20128	0.53192
ENSG00000215187	FAM166B	0.347814	5.52547	1.3055	0.193632	0.522721
ENSG00000215193	PEX26	-0.0561109	3.20264	-0.436553	0.663035	0.86776
ENSG00000215217	C5orf49	0.221866	5.03403	0.76993	0.442498	0.742502
ENSG00000215251	FASTKD5	-0.073725	2.5113	-0.586413	0.55844	0.812902
ENSG00000215252	GOLGA8B	-0.0142394	5.34492	-0.0642726	0.948835	0.985576
ENSG00000215271	HOMEZ	-0.0181367	3.29127	-0.111491	0.91137	0.974578
ENSG00000215277	RNF212B	0.178141	0.703896	0.585419	0.559106	0.813388
ENSG00000215301	DDX3X	-0.153427	7.57402	-1.36523	0.174135	0.5
ENSG00000215305	VPS16	0.179276	2.98	1.20756	0.229033	0.564724
ENSG00000215375	MYL5	-0.0212567	2.98454	-0.100871	0.919782	0.976758
ENSG00000215421	ZNF407	-0.129036	2.9599	-0.883834	0.378137	0.696363
ENSG00000215440	NPEPL1	-0.145887	3.87004	-1.39637	0.164574	0.488465
ENSG00000215472	RPL17-C18orf32	-0.353523	0.783666	-1.11708	0.265665	0.600658
ENSG00000215475	SIAH3	0.0518069	0.102772	0.275047	0.783642	0.923175
ENSG00000215529	EFCAB8	-0.109249	0.00480076	-0.355285	0.722853	0.895153
ENSG00000215644	GCGR	-0.177079	-0.186871	-0.74439	0.457753	0.751862
ENSG00000215695	RSC1A1	0.0976928	2.21318	0.375539	0.707766	0.88834
ENSG00000215704	CELA2B	0.603461	0.849344	1.83875	0.0678405	0.318769
ENSG00000215712	TMEM242	0.355295	1.26421	2.39318	0.0178837	0.158312
ENSG00000215717	TMEM167B	-0.259356	4.79161	-2.4714	0.0145263	0.143217
ENSG00000215788	TNFRSF25	-0.00113274	3.02056	-0.00587419	0.995321	0.99836
ENSG00000215790	SLC35E2A	-0.343287	3.46045	-2.42984	0.0162328	0.152148
ENSG00000215845	TSTD1	0.613135	3.90603	2.40237	0.0174565	0.157321
ENSG00000215853	RPTN	-0.791094	1.02623	-1.82374	0.0700921	0.322886
ENSG00000215883	CYB5RL	-0.0421809	2.90613	-0.328227	0.743177	0.904724
ENSG00000215910	C1orf167	-0.283052	0.580679	-1.30728	0.193028	0.522308
ENSG00000215912	TTC34	-0.309364	1.89406	-2.41466	0.0168993	0.154635
ENSG00000215915	ATAD3C	-0.191047	0.883446	-0.89295	0.37325	0.692878
ENSG00000216490	IFI30	0.637401	7.05436	2.4209	0.0166224	0.153648
ENSG00000216921	FAM240C	0.0818803	-0.378468	0.3225	0.747503	0.906463
ENSG00000216937	CCDC7	-0.195955	3.34017	-1.04685	0.296778	0.629927
ENSG00000217128	FNIP1	-0.438571	4.22814	-2.62931	0.0094063	0.111852
ENSG00000217442	SYCE3	0.648702	0.0761047	1.93944	0.0542399	0.285744
ENSG00000217555	CKLF	0.0282987	4.73435	0.11948	0.905048	0.972853
ENSG00000217930	PAM16	0.262269	4.27415	1.26388	0.208146	0.540693
ENSG00000218305	CDC14C	-0.298809	1.60757	-1.92817	0.0556383	0.289536
ENSG00000218739	CEBPZOS	-0.0841785	4.47813	-0.727705	0.467878	0.758465
ENSG00000218891	ZNF579	0.00892133	1.84078	0.0496605	0.960456	0.987631
ENSG00000219073	CELA3B	0.348376	2.13549	1.24664	0.214384	0.547027
ENSG00000219200	RNASEK	-0.239411	6.9063	-2.47849	0.0142514	0.141911
ENSG00000219435	CATSPERZ	0.014502	0.489036	0.0444437	0.964607	0.989384
ENSG00000219481	NBPF1	0.0284757	4.63306	0.159533	0.873454	0.959801
ENSG00000219545	UMAD1	0.247236	4.077	2.03633	0.0433969	0.254057
ENSG00000219626	FAM228B	-0.144494	5.79067	-1.15422	0.250163	0.584243
ENSG00000220008	LINGO3	-0.640923	1.01604	-2.08802	0.0384102	0.236565
ENSG00000220201	ZGLP1	-0.0614403	0.447669	-0.277541	0.78173	0.922237
ENSG00000220205	VAMP2	-0.141745	4.17747	-1.29324	0.197828	0.528423
ENSG00000221813	OR6B1	-0.0674107	0.638637	-0.423579	0.672452	0.871966
ENSG00000221821	C6orf226	0.126214	2.71866	0.507726	0.612358	0.845254
ENSG00000221823	PPP3R1	-0.178987	5.24881	-1.71012	0.0892191	0.366556
ENSG00000221826	PSG3	-0.118994	0.016988	-0.495495	0.620943	0.848112
ENSG00000221829	FANCG	-0.36716	2.18607	-1.90633	0.0584334	0.296262
ENSG00000221836	OR2A5	0.197668	2.05811	0.829599	0.408025	0.720208
ENSG00000221838	AP4M1	0.0308656	3.59719	0.182213	0.85565	0.951942
ENSG00000221869	CEBPD	-0.39046	5.49782	-2.32806	0.0211846	0.172685
ENSG00000221874	ZNF816-ZNF321P	-0.0200807	1.45362	-0.105065	0.916459	0.975918
ENSG00000221883	ARIH2OS	-0.239853	1.33414	-1.40948	0.160672	0.48226
ENSG00000221886	ZBED8	0.23729	1.01014	1.44466	0.150547	0.469006
ENSG00000221888	OR1C1	0.0457331	0.250025	0.293592	0.769457	0.916548
ENSG00000221890	NPTXR	-0.128419	-0.157931	-0.777534	0.438014	0.740186
ENSG00000221909	FAM200A	0.197278	1.7512	1.34457	0.180703	0.506471
ENSG00000221914	PPP2R2A	0.177254	6.13775	2.09631	0.0376577	0.233662
ENSG00000221916	C19orf73	0.0581845	-0.411238	0.250246	0.802724	0.930162
ENSG00000221923	ZNF880	0.058759	3.92858	0.355699	0.722544	0.8951
ENSG00000221926	TRIM16	0.25861	5.17774	1.72632	0.086257	0.36012
ENSG00000221937	TAS2R40	-0.512273	-0.183809	-1.39697	0.164392	0.488465
ENSG00000221944	TIGD1	-0.0185211	5.95483	-0.0946512	0.924713	0.977121
ENSG00000221947	XKR9	-0.158832	1.13384	-0.895722	0.371772	0.691616
ENSG00000221955	SLC12A8	0.237558	2.92371	0.975647	0.33074	0.66032
ENSG00000221963	APOL6	0.789183	4.93107	7.19321	2.44e-11	5.81e-09
ENSG00000221968	FADS3	-0.435767	2.29083	-2.10262	0.0370935	0.231805
ENSG00000221978	CCNL2	-0.0351411	5.41405	-0.234167	0.81516	0.935519
ENSG00000221983	UBA52	-0.0702999	7.59693	-0.47253	0.637205	0.855955
ENSG00000221986	MYBPHL	-0.0711679	-0.0373169	-0.294251	0.768955	0.916291
ENSG00000221988	PPT2	-0.244614	2.5826	-1.15411	0.25021	0.584243
ENSG00000221994	ZNF630	-0.0862035	1.92452	-0.524054	0.60098	0.83807
ENSG00000221995	TIAF1	-0.122264	0.201703	-0.767963	0.443662	0.74327
ENSG00000222009	BTBD19	-1.04553	3.72202	-3.2633	0.00135134	0.0344746
ENSG00000222011	FAM185A	-0.092086	5.11127	-0.51361	0.608247	0.842307
ENSG00000222036	POTEM	-0.0480919	1.53273	-0.333156	0.739461	0.903518
ENSG00000222046	DCDC2B	0.0934931	3.48558	0.427282	0.669759	0.870334
ENSG00000222047	C10orf55	-0.579742	0.656554	-2.1383	0.034039	0.221127
ENSG00000223496	EXOSC6	-0.152316	3.45974	-1.84986	0.0662131	0.314857
ENSG00000223501	VPS52	0.000263761	4.28202	0.00235208	0.998126	0.999076
ENSG00000223510	CDRT15	0.257223	-0.207741	1.22302	0.223155	0.558109
ENSG00000223547	ZNF844	-0.17352	2.09878	-1.15273	0.250774	0.584836
ENSG00000223572	CKMT1A	0.194516	2.67927	0.689405	0.491586	0.774526
ENSG00000223573	TINCR	-0.269028	1.84332	-1.15321	0.250577	0.584721
ENSG00000223658	C1GALT1C1L	-0.197944	-0.382952	-0.948697	0.344233	0.671211
ENSG00000223802	CERS1	-0.168557	0.669796	-0.960204	0.338429	0.666043
ENSG00000223865	HLA-DPB1	0.237309	5.4647	0.971702	0.332693	0.661987
ENSG00000223953	C1QTNF5	0.282674	0.601778	1.15614	0.24938	0.583902
ENSG00000224051	CPTP	-0.204613	2.86683	-1.4212	0.157241	0.478703
ENSG00000224383	PRR29	0.0582194	4.76232	0.263727	0.792336	0.926772
ENSG00000224389	C4B	1.11658	3.11964	4.41911	1.84e-05	0.0013687
ENSG00000224470	ATXN1L	-0.134115	3.18528	-1.20401	0.230396	0.566345
ENSG00000224531	SMIM13	0.262715	0.846094	1.37537	0.170976	0.496187
ENSG00000224578	HNRNPA1P48	-0.544022	1.09202	-2.29924	0.0228091	0.178633
ENSG00000224712	NPIPA3	-0.00231209	0.0805606	-0.00960132	0.992352	0.997757
ENSG00000224877	NDUFAF8	0.0262319	3.63912	0.115719	0.908023	0.973814
ENSG00000224982	TMEM233	0.0383266	-0.495041	0.164227	0.869764	0.958385
ENSG00000225190	PLEKHM1	-0.276385	6.4816	-1.87197	0.0630699	0.307798
ENSG00000225526	MKRN2OS	0.401736	2.30172	2.10313	0.0370485	0.231799
ENSG00000225556	C2CD4D	-0.0411148	-0.14827	-0.202048	0.840141	0.945728
ENSG00000225614	ZNF469	-0.231968	0.0183591	-1.53876	0.125875	0.433656
ENSG00000225663	MCRIP1	0.0968785	3.25034	0.553428	0.580757	0.826775
ENSG00000225697	SLC26A6	-0.136966	1.57462	-0.706275	0.481063	0.76726
ENSG00000225805	DEFB131B	0.332536	0.587852	0.801117	0.424274	0.732515
ENSG00000225828	FAM229A	-0.473213	0.709478	-2.56395	0.011287	0.12441
ENSG00000225830	ERCC6	-0.190655	3.35286	-1.53335	0.127202	0.43607
ENSG00000225921	NOL7	0.178843	4.48869	1.36129	0.175374	0.501754
ENSG00000225932	CTAGE4	0.196985	0.570663	0.789671	0.430911	0.735261
ENSG00000225950	NTF4	0.125322	-0.0828973	0.466761	0.641318	0.857519
ENSG00000225973	PIGBOS1	0.0942147	2.38567	0.479481	0.632264	0.85371
ENSG00000226124	FTCDNL1	0.316668	-0.136599	1.34045	0.182033	0.50825
ENSG00000226321	CROCC2	-0.0419614	5.12516	-0.151906	0.879456	0.962374
ENSG00000226479	TMEM185B	-0.108332	2.57832	-0.486422	0.627346	0.85178
ENSG00000226690	AC013470.2	0.460285	5.12052	1.6405	0.102904	0.391323
ENSG00000226742	HSBP1L1	-0.0397166	4.73544	-0.261328	0.794182	0.927486
ENSG00000226761	TAS2R46	0.166171	-0.404457	0.768303	0.443461	0.74315
ENSG00000226763	SRRM5	-0.396	0.0186793	-2.23993	0.0264989	0.192081
ENSG00000226784	PGAM4	-0.405171	-0.0661971	-2.01902	0.0451865	0.260309
ENSG00000226792	C13orf42	-0.166614	2.96928	-0.631416	0.528687	0.795434
ENSG00000226887	ERVMER34-1	-0.992654	2.02136	-3.52601	0.000553158	0.0192604
ENSG00000227051	C14orf132	-0.428501	0.863491	-1.87867	0.0621435	0.304995
ENSG00000227057	WDR46	0.0789696	4.14443	0.67503	0.50065	0.780811
ENSG00000227124	ZNF717	0.179554	3.27972	1.10414	0.271222	0.606351
ENSG00000227268	KLLN	-0.396329	2.33813	-1.3784	0.17004	0.494876
ENSG00000227345	PARG	0.111011	4.78134	0.935612	0.350909	0.676389
ENSG00000227471	AKR1B15	-0.125915	3.7183	-0.794261	0.428242	0.734921
ENSG00000227500	SCAMP4	0.172164	5.09775	1.46241	0.145626	0.462445
ENSG00000227507	LTB	-0.114444	2.13968	-0.273854	0.784556	0.923672
ENSG00000227877	MRLN	-0.345325	3.54545	-1.59646	0.112397	0.40943
ENSG00000228049	POLR2J2	-0.0998603	2.6909	-0.457238	0.648132	0.860115
ENSG00000228198	OR2M3	-0.0838236	4.52181	-0.490094	0.624751	0.850441
ENSG00000228253	MT-ATP8	-0.767132	15.1504	-3.83611	0.000180673	0.0084814
ENSG00000228278	ORM2	-0.276954	2.06678	-0.846322	0.398661	0.712463
ENSG00000228300	FAM174C	0.0523317	3.64664	0.258919	0.796037	0.927757
ENSG00000228474	OST4	-0.00922581	6.61636	-0.0475668	0.962122	0.988218
ENSG00000228486	C2orf92	0.340148	5.0132	1.54247	0.124972	0.432466
ENSG00000228672	PROB1	-0.0282411	0.0770677	-0.185239	0.85328	0.951125
ENSG00000228696	ARL17B	-0.0713694	4.21252	-0.400355	0.689439	0.880173
ENSG00000228716	DHFR	0.18548	2.93486	1.01128	0.313439	0.646512
ENSG00000228727	SAPCD1	-0.202807	1.44922	-0.757624	0.449812	0.747301
ENSG00000229117	RPL41	0.119436	10.3199	0.637638	0.524638	0.793116
ENSG00000229314	ORM1	-0.504803	2.47821	-1.2653	0.207639	0.540357
ENSG00000229474	PATL2	0.90911	5.06733	4.34959	2.44e-05	0.00170621
ENSG00000229809	ZNF688	-0.056019	4.32407	-0.391964	0.695616	0.883908
ENSG00000229833	PET100	0.237587	3.56624	1.16621	0.245296	0.580243
ENSG00000229894	GK3P	-0.941928	1.32015	-3.23379	0.00148918	0.0367491
ENSG00000229972	IQCF3	0.424802	4.15468	1.30321	0.194411	0.522927
ENSG00000230054	TEX53	0.821569	0.428338	3.08116	0.00243541	0.0503457
ENSG00000230062	ANKRD66	0.229746	4.33883	0.791505	0.429843	0.73493
ENSG00000230124	ACBD6	-0.0482675	4.31818	-0.326219	0.744693	0.905352
ENSG00000230257	NFE4	-0.265778	3.36936	-0.965493	0.335783	0.664478
ENSG00000230358	SPDYE21P	-0.0702531	0.0722384	-0.351455	0.725718	0.896454
ENSG00000230453	ANKRD18B	0.386279	3.61537	1.52206	0.130005	0.43955
ENSG00000230510	PPP5D1	-0.252765	2.45514	-1.46186	0.145779	0.462514
ENSG00000230561	CCDC192	0.383189	0.922468	1.71674	0.0879985	0.364113
ENSG00000230657	PRB4	-0.0094637	1.29377	-0.0244143	0.980553	0.994103
ENSG00000230667	SETSIP	0.305237	-0.204504	1.40693	0.161423	0.483594
ENSG00000230873	STMND1	0.268401	3.64973	1.32795	0.186123	0.513595
ENSG00000230989	HSBP1	0.248152	6.15445	1.32391	0.187458	0.515566
ENSG00000231256	CFAP97D1	-0.289626	0.893488	-1.67438	0.0960468	0.378451
ENSG00000231389	HLA-DPA1	0.717838	6.71052	2.78117	0.00607961	0.0871761
ENSG00000231500	RPS18	0.0705502	9.06841	0.365255	0.715412	0.892745
ENSG00000231738	TSPAN19	0.617649	5.37963	2.32214	0.0215095	0.173933
ENSG00000231852	CYP21A2	-0.199163	0.849416	-0.847508	0.398002	0.712066
ENSG00000231887	PRH1	0.605752	3.7555	2.08697	0.0385062	0.236815
ENSG00000231924	PSG1	-0.0729237	-0.0487654	-0.31466	0.753437	0.909212
ENSG00000231925	TAPBP	0.332065	6.13364	3.11818	0.00216501	0.0469076
ENSG00000232040	ZBED9	-0.612087	0.922789	-1.66792	0.0973234	0.380347
ENSG00000232070	TMEM253	-0.978198	-0.0745269	-3.59486	0.00043406	0.0159244
ENSG00000232112	TMA7	0.110941	6.67496	0.763989	0.44602	0.744847
ENSG00000232113	TEX50	0.219325	1.21147	0.776996	0.43833	0.740186
ENSG00000232119	MCTS1	0.164813	4.07664	1.13158	0.259537	0.594395
ENSG00000232196	MTRNR2L4	-0.192002	0.351255	-1.15091	0.251517	0.585612
ENSG00000232268	OR52I1	-0.0380741	1.28483	-0.240497	0.810259	0.933137
ENSG00000232388	SMIM26	0.28469	5.09095	1.69529	0.0920028	0.371331
ENSG00000232434	AJM1	-0.350474	-0.104824	-2.25544	0.0254871	0.187854
ENSG00000232593	KANTR	0.133804	3.52316	0.833313	0.405934	0.718402
ENSG00000232629	HLA-DQB2	-0.319837	1.72514	-1.04865	0.295952	0.629797
ENSG00000232653	GOLGA8N	-0.284009	2.26917	-1.35005	0.178942	0.505726
ENSG00000232810	TNF	0.377748	2.45258	0.92411	0.356847	0.680776
ENSG00000232838	PET117	0.468738	1.71511	2.28555	0.0236185	0.180734
ENSG00000232859	LYRM9	0.100502	3.34461	0.457154	0.648192	0.860115
ENSG00000232948	DEFB130A	0.0473566	-0.315557	0.153555	0.878158	0.961554
ENSG00000233024	NPIPA9	0.476234	4.95971	1.89621	0.0597686	0.299781
ENSG00000233050	DEFB130B	0.0473566	-0.315557	0.153555	0.878158	0.961554
ENSG00000233198	RNF224	-0.595658	1.04381	-2.7651	0.0063724	0.0896627
ENSG00000233232	NPIPB7	-0.212858	2.9303	-0.943693	0.346776	0.672945
ENSG00000233436	BTBD18	-0.120225	1.14486	-0.478644	0.632858	0.853825
ENSG00000233493	TMEM238	-0.0490359	2.71572	-0.203591	0.838936	0.945377
ENSG00000233757	AC092835.1	0.188562	0.203563	0.879702	0.380365	0.697933
ENSG00000233822	H2BC15	0.0540772	3.2966	0.266324	0.790339	0.925603
ENSG00000233927	RPS28	-0.0549987	7.37735	-0.253981	0.799842	0.928801
ENSG00000233954	UQCRHL	-0.424738	1.14878	-2.80599	0.00565143	0.083918
ENSG00000234127	TRIM26	0.562176	4.72994	4.59107	8.98e-06	0.000719258
ENSG00000234284	ZNF879	0.408822	0.731543	2.10674	0.0367292	0.230717
ENSG00000234409	CCDC188	0.203733	0.0847811	0.95641	0.340335	0.667011
ENSG00000234444	ZNF736	0.219366	3.78462	1.4356	0.153104	0.47234
ENSG00000234465	PINLYP	0.0889	2.99505	0.52815	0.598141	0.83639
ENSG00000234511	C5orf58	-0.82432	3.37338	-1.35116	0.178589	0.505194
ENSG00000234545	FAM133B	-0.00360987	4.99638	-0.0260868	0.979221	0.99352
ENSG00000234602	MCIDAS	0.478907	1.59128	2.11289	0.036191	0.228833
ENSG00000234616	JRK	-0.323165	3.51891	-1.95654	0.0521753	0.280491
ENSG00000234719	NPIPB2	-0.219441	2.65558	-0.79927	0.425341	0.732813
ENSG00000234745	HLA-B	0.875493	8.93814	5.19656	6.23e-07	6.97e-05
ENSG00000234776	C11orf94	-0.128686	0.146917	-0.558204	0.5775	0.825113
ENSG00000234828	IQCM	0.10555	2.53161	0.435992	0.663441	0.867772
ENSG00000234857	HNRNPUL2-BSCL2	0.0468347	2.51256	0.221228	0.825202	0.939837
ENSG00000234906	APOC2	0.104945	0.282738	0.313901	0.754013	0.909424
ENSG00000234965	SHISA8	0.224236	-0.07533	1.03694	0.301358	0.634416
ENSG00000235098	ANKRD65	-0.115491	3.45764	-0.599374	0.549787	0.808031
ENSG00000235106	BRD3OS	-0.119614	3.81417	-0.790928	0.430179	0.73493
ENSG00000235109	ZSCAN31	0.389752	4.47464	2.57637	0.0109055	0.121822
ENSG00000235162	C12orf75	-0.15916	5.38912	-0.794707	0.427983	0.73481
ENSG00000235169	SMIM1	0.556595	0.564914	2.06925	0.0401611	0.242799
ENSG00000235173	HGH1	0.15413	1.55082	0.804726	0.422195	0.730985
ENSG00000235194	PPP1R3E	-0.0987198	2.88837	-0.646476	0.518915	0.790726
ENSG00000235272	RAMACL	-0.048828	-0.291559	-0.246032	0.805979	0.931131
ENSG00000235387	SPAAR	0.424675	2.4749	1.41333	0.159538	0.481054
ENSG00000235453	SMIM27	-0.400885	3.44279	-2.39866	0.0176275	0.157997
ENSG00000235568	NFAM1	-0.47242	2.44081	-1.19122	0.235366	0.570348
ENSG00000235750	KIAA0040	0.108494	3.40871	0.502392	0.616096	0.84676
ENSG00000235863	B3GALT4	0.0105492	3.26617	0.0804832	0.935955	0.981669
ENSG00000236032	OR5H14	-0.333812	0.387813	-2.43538	0.0159956	0.150897
ENSG00000236104	ZBTB22	-0.0396699	2.19167	-0.256171	0.798154	0.928336
ENSG00000236287	ZBED5	-0.0459461	4.88855	-0.382816	0.702374	0.886638
ENSG00000236334	PPIAL4G	-0.0506515	1.44919	-0.256793	0.797675	0.928335
ENSG00000236383	CCDC200	0.120139	4.25885	0.479732	0.632085	0.85371
ENSG00000236444	UBE2L5	0.465465	0.262533	2.12638	0.0350346	0.22427
ENSG00000236609	ZNF853	0.0245103	0.571426	0.136808	0.891358	0.967441
ENSG00000236699	ARHGEF38	0.00404308	4.467	0.0187715	0.985047	0.994823
ENSG00000236761	CTAGE9	-0.0736448	-0.256825	-0.321344	0.748377	0.906795
ENSG00000237136	C4orf51	0.14532	0.0834188	0.469692	0.639227	0.856745
ENSG00000237172	B3GNT9	-0.165173	1.45738	-1.07749	0.282915	0.615687
ENSG00000237190	CDKN2AIPNL	-0.339319	3.45505	-1.83057	0.0690599	0.320849
ENSG00000237289	CKMT1B	-0.0443564	3.10328	-0.194426	0.846094	0.948503
ENSG00000237330	RNF223	-0.465536	1.65361	-2.06881	0.0402033	0.242867
ENSG00000237353	PATE4	0.0783303	1.75679	0.433284	0.665403	0.868604
ENSG00000237440	ZNF737	0.063803	3.39317	0.424602	0.671708	0.871717
ENSG00000237441	RGL2	-0.218138	5.27155	-1.93763	0.054463	0.286089
ENSG00000237489	C10orf143	-0.155294	1.25856	-0.929177	0.354223	0.679043
ENSG00000237515	SHISA9	-0.518318	2.66039	-3.38797	0.000890097	0.0264896
ENSG00000237521	OR7E24	-0.229166	0.881703	-1.24773	0.213986	0.546592
ENSG00000237541	HLA-DQA2	0.537248	1.70632	1.2895	0.199121	0.529702
ENSG00000237649	KIFC1	0.199761	0.818468	0.821134	0.412815	0.724286
ENSG00000237651	C2orf74	0.0966418	3.51952	0.435512	0.663789	0.867794
ENSG00000237693	IRGM	0.0531181	0.61037	0.248173	0.804325	0.930786
ENSG00000237763	AMY1A	-0.00926555	0.459662	-0.0291222	0.976804	0.992471
ENSG00000237765	FAM200B	-0.313875	4.71322	-2.1106	0.0363906	0.229412
ENSG00000237988	OR2I1P	0.405143	0.375987	2.27443	0.0242942	0.18256
ENSG00000238083	LRRC37A2	-0.03356	4.11424	-0.290987	0.771445	0.917604
ENSG00000238227	TMEM250	0.0339251	2.80859	0.229275	0.818954	0.936447
ENSG00000239264	TXNDC5	-0.448265	3.6384	-2.85795	0.00484252	0.0766108
ENSG00000239282	CASTOR1	-0.949539	2.31246	-3.68165	0.000318193	0.0129686
ENSG00000239305	RNF103	-0.174979	4.37751	-1.45617	0.147343	0.464267
ENSG00000239306	RBM14	0.206205	5.40318	1.24606	0.214596	0.547325
ENSG00000239382	ALKBH6	0.178995	2.28287	0.983898	0.326679	0.657905
ENSG00000239388	ASB14	0.328196	2.59448	1.3294	0.185644	0.512991
ENSG00000239474	KLHL41	0.323347	0.527981	1.67672	0.0955872	0.377588
ENSG00000239521	CASTOR3	0.0836686	5.21988	0.521994	0.60241	0.838716
ENSG00000239605	STPG4	0.209029	2.36282	0.848827	0.39727	0.711495
ENSG00000239672	NME1	0.229916	3.47024	1.42451	0.156283	0.476822
ENSG00000239697	TNFSF12	-0.0160947	2.78928	-0.0627093	0.950078	0.985646
ENSG00000239704	CDRT4	-0.123035	3.62945	-0.514983	0.607289	0.841733
ENSG00000239713	APOBEC3G	0.709995	4.42667	4.93205	2.05e-06	0.00019277
ENSG00000239779	WBP1	-0.147265	4.84634	-1.06792	0.287197	0.620033
ENSG00000239789	MRPS17	-0.084743	2.23156	-0.561204	0.575458	0.823612
ENSG00000239839	DEFA3	0.0697963	0.332888	0.134477	0.893198	0.968275
ENSG00000239857	GET4	-0.0985954	4.59493	-0.643537	0.520815	0.791123
ENSG00000239887	C1orf226	0.0870052	1.65324	0.455053	0.649699	0.861366
ENSG00000239900	ADSL	0.0206861	4.66767	0.127615	0.898617	0.97088
ENSG00000239920	AC104389.5	0.478284	2.74686	2.74418	0.00677282	0.0920228
ENSG00000239961	LILRA4	0.236766	-0.202861	0.719497	0.472904	0.761834
ENSG00000239998	LILRA2	-0.421286	2.60842	-1.13683	0.257343	0.59243
ENSG00000240021	TEX35	-0.199349	4.38829	-0.799036	0.425476	0.732966
ENSG00000240038	AMY2B	-0.16919	3.70096	-1.0002	0.318755	0.650445
ENSG00000240045	STRIT1	0.208382	1.46756	0.914058	0.362088	0.684633
ENSG00000240053	LY6G5B	-0.0888108	1.88223	-0.396688	0.692136	0.882115
ENSG00000240065	PSMB9	1.54205	5.3737	7.31926	1.21e-11	2.99e-09
ENSG00000240184	PCDHGC3	-0.216169	3.70877	-1.37653	0.170617	0.495516
ENSG00000240204	SMKR1	0.0950097	1.32902	0.388901	0.697876	0.884934
ENSG00000240230	COX19	-0.328912	3.3485	-1.70818	0.0895791	0.367336
ENSG00000240303	ACAD11	0.0783388	3.52495	0.494191	0.621862	0.84851
ENSG00000240344	PPIL3	0.149502	4.62521	1.13445	0.258334	0.593288
ENSG00000240445	FOXO3B	-0.138474	-0.179838	-0.567213	0.571379	0.82181
ENSG00000240505	TNFRSF13B	0.697062	1.66051	2.67261	0.00832094	0.104261
