## Supplementary Data 1 for "Upper airway gene expression reveals a more robust innate and adaptive immune response to SARS-CoV-2 in children compared with older adults" (part 2 of 3)

### Sheet: final_adults_covid_vs_no (continued)
ensembl_ID	gene	logFC	AveExpr	t	P.Value	adj.P.Val
ENSG00000240583	AQP1	-0.163905	0.364466	-0.818848	0.414114	0.725275
ENSG00000240654	C1QTNF9	-0.159945	0.378496	-0.883559	0.378285	0.696381
ENSG00000240682	ISY1	-0.135693	3.1367	-0.852903	0.395012	0.708801
ENSG00000240694	PNMA2	-0.134708	0.923383	-0.751063	0.453738	0.749719
ENSG00000240720	LRRD1	-0.179835	0.362588	-1.0442	0.297997	0.631337
ENSG00000240849	TMEM189	-0.157533	3.58748	-1.38082	0.169295	0.494067
ENSG00000240857	RDH14	0.455081	2.85641	2.77234	0.00623893	0.0885748
ENSG00000240891	PLCXD2	0.0545355	2.22891	0.224558	0.822615	0.938389
ENSG00000240972	MIF	0.340509	6.63581	2.09577	0.0377062	0.233662
ENSG00000241058	NSUN6	0.0300843	4.54977	0.148309	0.882289	0.963603
ENSG00000241106	HLA-DOB	0.99563	0.787045	3.36129	0.000974237	0.0280926
ENSG00000241127	YAE1	0.290968	3.14762	1.36044	0.17564	0.502426
ENSG00000241186	TDGF1	-0.127286	0.972184	-0.709067	0.479334	0.766113
ENSG00000241224	C3orf85	0.0854935	-0.0611615	0.461605	0.645004	0.858999
ENSG00000241241	KRTAP4-16	0.573728	-0.125982	2.15411	0.0327569	0.217391
ENSG00000241258	CRCP	-0.122974	4.22294	-1.05365	0.29366	0.627446
ENSG00000241322	CDRT1	-0.0475634	3.4703	-0.198869	0.842622	0.947237
ENSG00000241343	RPL36A	0.0239043	7.76817	0.160995	0.872304	0.95939
ENSG00000241360	PDXP	0.430936	0.917684	2.03129	0.0439115	0.25605
ENSG00000241370	RPP21	0.205023	2.0132	0.858253	0.392061	0.707146
ENSG00000241399	CD302	-0.678027	2.7569	-3.40278	0.000846387	0.0255748
ENSG00000241404	EGFL8	-0.303851	1.82682	-1.41679	0.158524	0.48017
ENSG00000241468	ATP5MF	0.127839	7.1669	0.723628	0.470371	0.759848
ENSG00000241484	ARHGAP8	-0.147783	3.0134	-0.736127	0.462752	0.755979
ENSG00000241489	AC244197.3	-0.0302249	4.74815	-0.134286	0.893348	0.968306
ENSG00000241553	ARPC4	-0.129517	5.98731	-1.03223	0.303552	0.636439
ENSG00000241563	CORT	-0.278595	-0.00345535	-1.38349	0.168479	0.493028
ENSG00000241635	UGT1A1	-0.107293	1.66508	-0.680546	0.497161	0.778411
ENSG00000241644	INMT	0.534566	2.50397	3.00982	0.0030463	0.0579606
ENSG00000241685	ARPC1A	-0.361339	5.2038	-2.60703	0.0100132	0.116025
ENSG00000241794	SPRR2A	-1.41376	5.51431	-2.75212	0.00661827	0.0910908
ENSG00000241837	ATP5PO	0.00788115	6.04552	0.046793	0.962738	0.988559
ENSG00000241839	PLEKHO2	-0.0942535	3.70554	-0.331774	0.740502	0.903559
ENSG00000241852	C8orf58	-0.127486	2.02456	-0.544155	0.587106	0.830234
ENSG00000241878	PISD	-0.252906	4.46569	-1.77453	0.0779133	0.341843
ENSG00000241935	HOGA1	-0.571156	1.53844	-3.23354	0.00149043	0.0367491
ENSG00000241945	PWP2	0.216101	2.03297	0.911917	0.36321	0.685195
ENSG00000241962	AC079447.1	0.00339001	0.124628	0.0164912	0.986863	0.995846
ENSG00000241973	PI4KA	-0.0919882	5.6697	-0.754671	0.451577	0.748545
ENSG00000242028	HYPK	-0.425005	2.89499	-2.24171	0.0263811	0.191667
ENSG00000242110	AMACR	0.244163	2.41636	1.30006	0.195486	0.524656
ENSG00000242114	MTFP1	0.504724	1.50677	2.07051	0.0400411	0.242259
ENSG00000242220	TCP10L	-0.103879	3.92167	-0.626434	0.53194	0.797471
ENSG00000242221	PSG2	-0.872967	3.40799	-1.73923	0.0839531	0.355488
ENSG00000242247	ARFGAP3	-0.352694	5.31315	-3.28703	0.00124925	0.0328406
ENSG00000242259	C22orf39	-0.101539	4.09625	-0.945963	0.345621	0.671795
ENSG00000242366	UGT1A8	0.154505	-0.395068	0.792853	0.42906	0.73493
ENSG00000242372	EIF6	0.00236656	5.08418	0.0187821	0.985039	0.994823
ENSG00000242419	PCDHGC4	-0.426466	0.000148687	-1.83657	0.0681638	0.319159
ENSG00000242485	MRPL20	0.249418	5.53362	1.80978	0.0722427	0.328053
ENSG00000242498	ARPIN	-0.461834	2.8166	-3.60301	0.000421681	0.0156131
ENSG00000242515	UGT1A10	0.0815408	0.0544899	0.360723	0.718791	0.89394
ENSG00000242550	SERPINB10	0.0781095	1.86208	0.331955	0.740366	0.903559
ENSG00000242574	HLA-DMB	1.33485	3.83605	4.7624	4.32e-06	0.000372135
ENSG00000242612	DECR2	0.15959	2.64671	0.660244	0.510064	0.786006
ENSG00000242616	GNG10	-0.439572	5.70349	-2.42809	0.0163083	0.152487
ENSG00000242689	CNTF	0.551633	1.84278	2.93049	0.00388943	0.0676329
ENSG00000242715	CCDC169	-0.0134114	3.23706	-0.0845306	0.932742	0.980448
ENSG00000242732	RTL5	-0.093625	0.879559	-0.533134	0.594695	0.834222
ENSG00000242802	AP5Z1	-0.0959313	3.9506	-0.681043	0.496847	0.778281
ENSG00000242852	ZNF709	0.191005	1.4948	0.891379	0.37409	0.692955
ENSG00000242866	STRC	-0.268479	1.82809	-1.29711	0.196495	0.526281
ENSG00000242950	ERVW-1	-0.0866457	5.77745	-0.543422	0.58761	0.830684
ENSG00000243056	EIF4EBP3	-0.379082	3.35396	-1.76441	0.0796074	0.345744
ENSG00000243130	PSG11	0.436456	0.0938235	1.23712	0.217891	0.551121
ENSG00000243135	UGT1A3	-0.159317	-0.282886	-0.727449	0.468034	0.758465
ENSG00000243147	MRPL33	0.000620564	5.30937	0.00335499	0.997327	0.998841
ENSG00000243156	MICAL3	0.134046	5.15336	0.657139	0.512054	0.787264
ENSG00000243207	PPAN-P2RY11	0.442858	0.220946	2.33732	0.0206848	0.170907
ENSG00000243232	PCDHAC2	-0.194414	1.41113	-0.724028	0.470126	0.759764
ENSG00000243244	STON1	-0.293292	-0.0129779	-1.73444	0.0848024	0.357453
ENSG00000243279	PRAF2	-0.332183	2.77063	-1.92946	0.0554771	0.289145
ENSG00000243284	VSIG8	-0.00594494	0.00268349	-0.0295317	0.976478	0.992454
ENSG00000243317	STMP1	-0.151124	4.23232	-1.35776	0.176489	0.503711
ENSG00000243335	KCTD7	-0.34354	1.90729	-2.08935	0.0382883	0.236276
ENSG00000243364	EFNA4	-0.00960626	1.23378	-0.0514135	0.959061	0.98736
ENSG00000243414	TICAM2	0.653661	0.300288	2.37431	0.01879	0.162772
ENSG00000243449	C4orf48	0.354768	0.608932	1.34258	0.181345	0.507156
ENSG00000243477	NAA80	-0.00541846	1.26025	-0.0271278	0.978392	0.993062
ENSG00000243509	TNFRSF6B	-0.719437	0.108883	-1.9538	0.052502	0.281576
ENSG00000243543	WFDC6	0.0505089	4.58929	0.165551	0.868723	0.958362
ENSG00000243566	UPK3B	0.0499412	4.54709	0.203667	0.838877	0.945377
ENSG00000243627	SMIM34A	-0.255189	1.72571	-1.19987	0.231997	0.568409
ENSG00000243646	IL10RB	-0.00140555	4.43724	-0.00865084	0.993109	0.997897
ENSG00000243649	CFB	0.993159	6.0468	5.68811	6.11e-08	8.31e-06
ENSG00000243660	ZNF487	-0.0366865	4.6091	-0.211597	0.832696	0.942797
ENSG00000243667	WDR92	0.107302	4.00023	0.656772	0.512289	0.787313
ENSG00000243678	NME2	-0.0338266	6.18622	-0.214433	0.830488	0.941852
ENSG00000243696	AC006254.1	0.0664909	0.803975	0.37947	0.704852	0.887453
ENSG00000243708	PLA2G4B	-0.179957	1.39759	-0.918606	0.359711	0.682922
ENSG00000243710	CFAP57	0.139338	4.44	0.500913	0.617134	0.846955
ENSG00000243716	NPIPB5	-0.109409	8.5392	-0.510875	0.610156	0.843913
ENSG00000243725	TTC4	0.251778	2.72428	1.26113	0.209134	0.541209
ENSG00000243749	TMEM35B	0.504268	1.77237	2.17268	0.0313037	0.212027
ENSG00000243789	JMJD7	0.630745	3.21575	2.47652	0.0143274	0.142327
ENSG00000243811	APOBEC3D	0.345744	1.97978	1.47442	0.142371	0.458507
ENSG00000243896	OR2A7	0.38714	1.92232	1.49412	0.13715	0.450305
ENSG00000243910	TUBA4B	0.291269	4.20712	1.3458	0.180306	0.506313
ENSG00000243927	MRPS6	0.0231195	4.70777	0.160783	0.872471	0.95939
ENSG00000243943	ZNF512	0.211256	3.18743	1.35606	0.177027	0.504299
ENSG00000243955	GSTA1	0.434693	7.84208	1.32191	0.188121	0.516141
ENSG00000243989	ACY1	-0.0108433	3.58162	-0.0596129	0.95254	0.986275
ENSG00000244005	NFS1	-0.208467	4.05054	-1.73279	0.0850962	0.357522
ENSG00000244038	DDOST	0.00804952	4.76292	0.0673237	0.94641	0.984648
ENSG00000244045	TMEM199	0.0401335	3.46196	0.255975	0.798305	0.928336
ENSG00000244067	GSTA2	0.554968	6.13847	1.43769	0.152511	0.471563
ENSG00000244094	SPRR2F	-0.811871	0.70229	-1.64026	0.102953	0.391323
ENSG00000244115	DNAJC25-GNG10	-0.383228	2.46215	-1.33714	0.183111	0.509835
ENSG00000244122	UGT1A7	-0.277575	0.871229	-1.80293	0.073317	0.330691
ENSG00000244165	P2RY11	0.46075	1.73927	1.94435	0.0536407	0.283833
ENSG00000244187	TMEM141	0.558821	3.21173	2.56465	0.0112652	0.124256
ENSG00000244219	TMEM225B	0.169307	0.514069	0.728834	0.467189	0.758465
ENSG00000244242	IFITM10	-0.583324	2.31294	-2.32092	0.0215772	0.17394
ENSG00000244274	DBNDD2	-0.0695109	4.01741	-0.407488	0.684204	0.877752
ENSG00000244355	LY6G6D	-0.45208	-0.44634	-1.45114	0.148736	0.466776
ENSG00000244405	ETV5	-0.246712	2.27931	-0.98154	0.327836	0.659045
ENSG00000244414	CFHR1	0.416512	-0.280029	1.50842	0.133456	0.445081
ENSG00000244462	RBM12	-0.00809311	4.64247	-0.0781739	0.937789	0.982052
ENSG00000244474	UGT1A4	-0.138462	-0.0640959	-0.644011	0.520508	0.791123
ENSG00000244476	ERVFRD-1	-0.148191	0.699904	-0.871777	0.384661	0.701747
ENSG00000244482	LILRA6	-0.101055	2.88622	-0.275078	0.783618	0.923175
ENSG00000244486	SCARF2	0.301063	1.86548	1.39439	0.165169	0.488722
ENSG00000244509	APOBEC3C	0.396723	3.63522	2.39553	0.0177736	0.158312
ENSG00000244607	CCDC13	0.136898	5.20306	0.648006	0.517927	0.790726
ENSG00000244617	ASPRV1	-0.489237	1.45879	-1.43666	0.152803	0.471972
ENSG00000244687	UBE2V1	0.0084216	6.22588	0.0933009	0.925783	0.977539
ENSG00000244693	CTAGE8	0.125895	0.40712	0.402999	0.687497	0.879615
ENSG00000244694	PTCHD4	-0.279965	0.31097	-1.46097	0.14602	0.462514
ENSG00000244731	C4A	0.842306	3.2694	3.25269	0.0013995	0.035319
ENSG00000244734	HBB	-1.55562	1.29248	-2.19863	0.0293673	0.204205
ENSG00000244752	CRYBB2	0.281543	1.98114	1.31881	0.189154	0.517591
ENSG00000244754	N4BP2L2	0.00614606	6.24243	0.0559498	0.955453	0.986668
ENSG00000245680	ZNF585B	0.0495092	3.45562	0.363824	0.716479	0.893256
ENSG00000245848	CEBPA	-0.262268	1.72586	-1.2855	0.200509	0.531122
ENSG00000246705	H2AJ	-0.123432	5.1089	-0.678452	0.498483	0.779464
ENSG00000246922	UBAP1L	-0.166348	0.734652	-1.0243	0.307269	0.640042
ENSG00000247077	PGAM5	-0.136103	3.39875	-1.12971	0.26032	0.594991
ENSG00000247315	ZCCHC3	0.0857623	2.26093	0.563805	0.573691	0.823166
ENSG00000247595	SPTY2D1OS	-0.060888	2.26903	-0.230326	0.818138	0.936214
ENSG00000247596	TWF2	-0.246442	3.67463	-1.29805	0.196174	0.525958
ENSG00000247626	MARS2	0.232087	0.877216	1.31069	0.191877	0.52055
ENSG00000247746	USP51	-0.174991	1.47974	-0.864849	0.388441	0.704172
ENSG00000248098	BCKDHA	-0.0188967	3.54125	-0.108151	0.914014	0.974985
ENSG00000248099	INSL3	-0.359172	1.59417	-1.48788	0.138787	0.452273
ENSG00000248144	ADH1C	0.486733	7.07642	1.60013	0.111581	0.407823
ENSG00000248329	APELA	0.203948	1.92168	0.871309	0.384915	0.701962
ENSG00000248333	CDK11B	-0.116202	3.72877	-0.974509	0.331302	0.66071
ENSG00000248383	PCDHAC1	-0.225441	0.297511	-1.43279	0.153905	0.473798
ENSG00000248405	PRR5-ARHGAP8	-0.0358704	-0.429642	-0.156576	0.87578	0.960684
ENSG00000248483	POU5F2	-0.281878	2.19534	-1.70594	0.0899967	0.367573
ENSG00000248485	PCP4L1	-0.137881	2.79026	-0.457132	0.648208	0.860115
ENSG00000248487	ABHD14A	0.294768	2.26669	1.58735	0.114444	0.413981
ENSG00000248592	STIMATE-MUSTN1	0.23089	0.84093	1.09669	0.274456	0.608774
ENSG00000248643	RBM14-RBM4	0.317767	3.15762	1.24823	0.213804	0.546314
ENSG00000248672	LY75-CD302	-0.616409	1.4644	-2.44612	0.015544	0.148808
ENSG00000248712	CCDC153	0.131747	4.00312	0.782303	0.435215	0.738018
ENSG00000248771	SMIM31	0.126102	2.70284	0.686551	0.493378	0.775985
ENSG00000248871	TNFSF12-TNFSF13	-0.112145	-0.289169	-0.324054	0.746329	0.906082
ENSG00000248905	FMN1	-0.0464121	4.59455	-0.321056	0.748595	0.906831
ENSG00000248919	ATP5MF-PTCD1	0.15561	-0.249172	0.575419	0.565832	0.81814
ENSG00000248993	AL645941.2	0.270247	-0.419704	0.73018	0.466368	0.758327
ENSG00000249115	HAUS5	-0.151182	2.309	-0.896667	0.371269	0.691466
ENSG00000249139	EPPIN-WFDC6	-0.426681	1.32546	-1.77301	0.0781653	0.342568
ENSG00000249209	AP000311.1	0.0912334	0.184489	0.356809	0.721714	0.894969
ENSG00000249222	ATP5MGL	-0.263169	2.72768	-1.04373	0.298215	0.631604
ENSG00000249240	AC069368.1	-0.974964	0.946266	-2.46895	0.014622	0.143764
ENSG00000249242	TMEM150C	-0.000877634	2.41255	-0.00459152	0.996342	0.998581
ENSG00000249319	AC068533.4	-0.320949	0.322431	-1.07043	0.286069	0.618954
ENSG00000249437	NAIP	0.101864	5.65976	0.415104	0.678632	0.875371
ENSG00000249471	ZNF324B	0.0458544	1.44219	0.26662	0.790112	0.925492
ENSG00000249481	SPATS1	-0.219458	2.03236	-0.932281	0.352623	0.677456
ENSG00000249590	AC004832.3	-0.221499	-0.0978247	-0.670495	0.503527	0.782042
ENSG00000249624	AP000295.1	-0.25842	1.32217	-0.909397	0.364534	0.686444
ENSG00000249662	LINC02218	-0.358155	0.0708876	-0.854217	0.394286	0.708415
ENSG00000249709	ZNF564	0.0691313	4.14125	0.409605	0.682654	0.87719
ENSG00000249715	FER1L5	-0.162131	2.46295	-0.918036	0.360008	0.683031
ENSG00000249860	MTRNR2L5	-0.129618	-0.188147	-0.685172	0.494246	0.7767
ENSG00000249884	RNF103-CHMP3	-0.480516	1.40008	-1.65234	0.100462	0.386109
ENSG00000249915	PDCD6	0.0118403	5.92122	0.110304	0.912309	0.974592
ENSG00000249961	TERB1	-0.0157515	0.681296	-0.0690847	0.94501	0.983806
ENSG00000250021	ARPIN-AP3S2	0.282059	1.72612	1.04078	0.299577	0.632546
ENSG00000250067	YJEFN3	-0.149071	0.743636	-0.794686	0.427995	0.73481
ENSG00000250151	ARPC4-TTLL3	0.0578562	2.87373	0.20215	0.840061	0.945728
ENSG00000250254	PTTG2	0.50229	0.276967	1.99987	0.0472382	0.266103
ENSG00000250264	AL669918.1	0.852764	0.0811761	2.71755	0.00731541	0.0966945
ENSG00000250305	TRMT9B	-0.277038	4.12535	-1.36847	0.173121	0.498607
ENSG00000250312	ZNF718	0.00391353	2.92617	0.0240846	0.980816	0.994103
ENSG00000250317	SMIM20	0.0757272	3.58089	0.47945	0.632285	0.85371
ENSG00000250361	GYPB	0.230384	1.02403	0.715264	0.475508	0.764038
ENSG00000250366	TUNAR	0.0407283	-0.0527331	0.28542	0.775699	0.919336
ENSG00000250479	CHCHD10	0.365477	5.1048	1.39889	0.163817	0.487556
ENSG00000250506	CDK3	-0.0665033	1.0319	-0.289665	0.772455	0.918105
ENSG00000250510	GPR162	0.41421	4.09298	1.75901	0.080524	0.347974
ENSG00000250565	ATP6V1E2	-0.177952	1.40985	-0.899841	0.369582	0.689941
ENSG00000250571	GLI4	0.195502	2.65933	0.958889	0.339089	0.666222
ENSG00000250644	AC068580.4	-0.521966	4.34427	-2.61155	0.0098873	0.115326
ENSG00000250673	REELD1	-0.118838	0.0983524	-0.61256	0.541053	0.802448
ENSG00000250722	SELENOP	0.126087	4.8515	0.610194	0.542615	0.80337
ENSG00000250803	AC010255.3	0.273868	3.83029	0.835392	0.404766	0.717346
ENSG00000251192	ZNF674	-0.314792	2.492	-1.71789	0.0877886	0.363564
ENSG00000251201	TMED7-TICAM2	0.194188	0.658749	0.993916	0.321792	0.653525
ENSG00000251247	ZNF345	0.226851	4.19992	1.09765	0.274039	0.608129
ENSG00000251287	ALG1L2	-0.160759	3.73792	-0.666	0.506389	0.783645
ENSG00000251322	SHANK3	-0.178814	1.19848	-0.944871	0.346176	0.672443
ENSG00000251369	ZNF550	0.0462272	1.61164	0.238445	0.811847	0.933668
ENSG00000251503	CENPS-CORT	-0.392396	1.22641	-1.30509	0.19377	0.522721
ENSG00000251537	AC005324.3	-0.286579	0.803677	-1.53694	0.12632	0.434651
ENSG00000251569	AC093899.2	0.373528	0.100663	1.10852	0.269331	0.604634
ENSG00000251655	PRB1	-0.671884	0.388361	-1.70625	0.0899389	0.367573
ENSG00000253251	SHLD3	0.183288	0.706268	0.951743	0.34269	0.669742
ENSG00000253276	CCDC71L	-0.428181	2.94198	-1.3849	0.168047	0.492035
ENSG00000253305	PCDHGB6	-0.341171	0.334021	-2.3242	0.021396	0.173422
ENSG00000253309	SERPINE3	-0.199646	0.881463	-0.739973	0.460421	0.754125
ENSG00000253313	C1orf210	0.143524	2.45163	0.786233	0.432916	0.73688
ENSG00000253368	TRNP1	-0.428472	2.77731	-2.04268	0.0427561	0.251959
ENSG00000253457	SMIM18	-0.200628	0.990495	-0.913694	0.362278	0.684759
ENSG00000253598	SLC10A5	0.140961	2.64203	0.609217	0.543261	0.803588
ENSG00000253626	EIF5AL1	-0.108197	1.57601	-0.657294	0.511954	0.787264
ENSG00000253649	PRSS51	-0.117285	0.14105	-0.57462	0.566371	0.818373
ENSG00000253710	ALG11	0.0858825	4.63202	0.826661	0.409683	0.721762
ENSG00000253719	ATXN7L3B	0.142976	3.75804	0.964282	0.336387	0.664701
ENSG00000253729	PRKDC	-0.580442	5.21349	-3.63387	0.000377769	0.0144275
ENSG00000253731	PCDHGA6	-0.155269	-0.135002	-1.02844	0.305324	0.638131
ENSG00000253767	PCDHGA8	-0.267589	0.0163355	-1.88373	0.0614505	0.303273
ENSG00000253846	PCDHGA10	0.0373393	0.796114	0.154711	0.877248	0.961126
ENSG00000253958	CLDN23	0.312808	2.35093	1.35235	0.178208	0.50465
ENSG00000254004	ZNF260	0.0251087	2.71278	0.148313	0.882286	0.963603
ENSG00000254087	LYN	-0.10649	6.52203	-0.505714	0.613767	0.84601
ENSG00000254093	PINX1	0.0828558	1.98907	0.379718	0.704668	0.887452
ENSG00000254122	PCDHGB7	-0.146566	0.292653	-0.867615	0.386929	0.703357
ENSG00000254206	NPIPB11	-0.333758	2.03212	-1.7762	0.0776366	0.341009
ENSG00000254413	CHKB-CPT1B	-0.180186	1.97326	-0.718835	0.473311	0.762022
ENSG00000254415	SIGLEC14	0.156156	1.95511	0.355937	0.722365	0.895025
ENSG00000254440	PBOV1	-0.573754	1.07241	-3.03042	0.0028568	0.0556987
ENSG00000254469	AP002495.1	-0.155842	3.65932	-0.875502	0.382638	0.699912
ENSG00000254470	AP5B1	-0.202981	2.902	-0.755439	0.451117	0.748446
ENSG00000254505	CHMP4A	0.219935	4.20669	1.52883	0.128319	0.436909
ENSG00000254536	AL360181.3	0.165817	0.908625	0.934512	0.351475	0.676626
ENSG00000254550	OMP	-0.175445	0.335606	-0.601828	0.548156	0.806988
ENSG00000254685	FPGT	0.140212	2.8826	0.769502	0.442751	0.742728
ENSG00000254692	AL136295.1	0.192528	-0.368364	0.689453	0.491556	0.774526
ENSG00000254706	AL512785.2	0.291531	0.639603	0.982446	0.327391	0.658855
ENSG00000254709	IGLL5	1.07066	1.74162	2.23435	0.0268715	0.193713
ENSG00000254732	AP001931.1	0.160721	1.07265	0.513099	0.608603	0.842603
ENSG00000254737	OR10G4	-0.168228	0.527345	-1.09166	0.276654	0.611034
ENSG00000254772	EEF1G	-0.252219	7.3978	-1.45533	0.147575	0.46466
ENSG00000254788	CKLF-CMTM1	-0.0923812	0.75224	-0.27034	0.787253	0.924759
ENSG00000254806	SYS1-DBNDD2	-0.0685283	0.48338	-0.240233	0.810463	0.933204
ENSG00000254827	SLC22A18AS	-0.213573	0.742965	-0.897549	0.3708	0.690918
ENSG00000254852	NPIPA2	-0.0151511	0.965191	-0.0606566	0.95171	0.985965
ENSG00000254858	MPV17L2	-0.265049	1.90725	-1.36976	0.172716	0.498359
ENSG00000254870	ATP6V1G2-DDX39B	-0.135265	-0.398804	-0.514345	0.607734	0.841996
ENSG00000254901	BORCS8	0.0228518	4.05813	0.182039	0.855787	0.951942
ENSG00000254959	INMT-MINDY4	0.0176225	-0.306926	0.0514759	0.959012	0.98736
ENSG00000254979	AP000781.2	-0.273972	-0.146756	-0.858099	0.392145	0.707146
ENSG00000254986	DPP3	0.0449806	3.73586	0.268795	0.78844	0.925194
ENSG00000254995	STX16-NPEPL1	-0.218013	2.2819	-0.687234	0.492949	0.775667
ENSG00000254996	ANKHD1-EIF4EBP3	-0.332229	3.33743	-2.06064	0.0409865	0.245744
ENSG00000254999	BRK1	-0.065985	5.41031	-0.475147	0.635343	0.855256
ENSG00000255071	SAA2-SAA4	1.19995	0.931243	2.91755	0.00404575	0.0687648
ENSG00000255073	ZFP91-CNTF	-0.473081	0.769731	-1.39891	0.163811	0.487556
ENSG00000255112	CHMP1B	-0.125924	5.39084	-1.28164	0.201857	0.53287
ENSG00000255150	EID3	-0.521641	2.92811	-2.03717	0.0433121	0.254057
ENSG00000255152	MSH5-SAPCD1	0.159182	2.73324	0.5836	0.560327	0.814341
ENSG00000255154	HTD2	0.221024	1.54232	0.881027	0.37965	0.697277
ENSG00000255192	NANOGP8	-0.498497	1.18338	-1.50771	0.133639	0.445171
ENSG00000255221	CARD17	0.636015	0.519644	1.56464	0.119681	0.423446
ENSG00000255274	SMIM35	-0.543872	1.69482	-2.21608	0.0281237	0.199369
ENSG00000255292	AP002884.2	-0.316303	-0.726216	-1.22262	0.223305	0.558109
ENSG00000255302	EID1	0.11393	5.15916	0.660167	0.510114	0.786006
ENSG00000255339	AL133352.1	0.0409311	-0.122311	0.192031	0.847966	0.94932
ENSG00000255346	NOX5	-0.184965	0.599801	-1.35401	0.177677	0.504299
ENSG00000255374	TAS2R43	0.266456	-0.20609	1.19275	0.234765	0.569684
ENSG00000255393	OOSP4B	-0.171553	0.232054	-0.660136	0.510134	0.786006
ENSG00000255398	HCAR3	-0.492875	3.95926	-0.891508	0.37402	0.692955
ENSG00000255423	EBLN2	-0.329747	1.64693	-1.67215	0.0964865	0.379203
ENSG00000255501	CARD18	-0.392767	-0.42071	-1.76893	0.0788461	0.344016
ENSG00000255508	AP002990.1	-0.165452	0.902833	-0.802928	0.42323	0.731638
ENSG00000255524	NPIPB8	-0.562257	-0.382173	-2.29339	0.0231516	0.179046
ENSG00000255529	POLR2M	0.269676	3.85747	1.73937	0.0839294	0.355483
ENSG00000255552	LY6G6E	-0.661187	-0.0775314	-2.18769	0.0301704	0.207243
ENSG00000255561	FDXACB1	-0.0867349	0.188017	-0.653384	0.514464	0.788699
ENSG00000255587	RAB44	-0.489549	0.643485	-2.09371	0.0378919	0.234319
ENSG00000255663	AP002373.1	-0.477356	-0.335892	-1.44899	0.149335	0.467282
ENSG00000255730	AC011462.1	0.0710053	0.401231	0.197608	0.843607	0.947359
ENSG00000255804	OR6J1	-0.230537	1.19383	-1.69485	0.0920863	0.371402
ENSG00000255819	KLRC4-KLRK1	0.806942	0.34686	2.82128	0.00540135	0.0815053
ENSG00000255823	MTRNR2L8	-0.551908	1.13494	-1.56779	0.118943	0.421852
ENSG00000255837	TAS2R20	0.162468	-0.177809	0.746891	0.456246	0.750774
ENSG00000255872	AL138752.2	-0.320119	0.425	-1.37756	0.170298	0.495177
ENSG00000255974	CYP2A6	-0.601086	2.63734	-2.3475	0.020147	0.168806
ENSG00000256029	AL590560.2	-0.261494	2.01331	-1.00818	0.314921	0.647788
ENSG00000256043	CTSO	0.562669	2.63997	3.38822	0.000889345	0.0264896
ENSG00000256053	COA8	-0.252685	4.04082	-1.55302	0.122431	0.427876
ENSG00000256060	TRAPPC2B	0.387601	2.11399	1.81945	0.0707475	0.324107
ENSG00000256061	DNAAF4	0.119637	4.61405	0.706851	0.480707	0.767039
ENSG00000256087	ZNF432	0.101414	3.1006	0.668055	0.505079	0.78296
ENSG00000256188	TAS2R30	0.131121	1.36334	0.624908	0.532938	0.797688
ENSG00000256223	ZNF10	0.0318267	2.35005	0.162066	0.871462	0.958681
ENSG00000256229	ZNF486	0.367636	2.32988	2.3343	0.0208467	0.171307
ENSG00000256235	SMIM3	-0.328515	1.36608	-1.35597	0.177056	0.504299
ENSG00000256269	HMBS	0.0949451	2.95836	0.522582	0.602002	0.838471
ENSG00000256294	AC021092.2	-0.270615	2.75713	-1.63477	0.1041	0.393191
ENSG00000256436	TAS2R31	0.126693	0.215358	0.637639	0.524637	0.793116
ENSG00000256453	DND1	-0.122953	0.455364	-0.549458	0.583472	0.828511
ENSG00000256500	AL139300.1	0.152744	-0.495383	0.566929	0.571572	0.82181
ENSG00000256525	POLG2	-0.184124	4.85504	-0.754272	0.451815	0.74858
ENSG00000256537	SMIM10L1	0.20411	1.87449	1.1915	0.235256	0.57026
ENSG00000256591	AP003108.2	0.0633503	3.77124	0.292793	0.770067	0.916896
ENSG00000256646	AC010132.3	-0.525512	0.985526	-1.88304	0.061544	0.303455
ENSG00000256660	CLEC12B	-0.0423376	-0.12705	-0.118152	0.906098	0.972974
ENSG00000256671	LIMS4	-0.544861	-0.111636	-2.78063	0.00608925	0.0871886
ENSG00000256683	ZNF350	0.333219	2.96708	1.82885	0.0693189	0.321484
ENSG00000256771	ZNF253	0.430971	2.48705	2.29993	0.022769	0.178408
ENSG00000256806	C17orf100	0.011419	1.27632	0.069925	0.944342	0.983806
ENSG00000256812	CAPNS2	-0.528425	-0.225124	-1.89252	0.0602621	0.300796
ENSG00000256870	SLC5A8	0.331804	3.62493	1.2764	0.203698	0.535041
ENSG00000256977	LIMS3	-0.679428	0.795923	-2.67256	0.00832211	0.104261
ENSG00000257017	HP	-0.605036	1.82085	-2.42189	0.0165789	0.153554
ENSG00000257057	C11orf97	0.355349	3.3645	1.14535	0.253805	0.588283
ENSG00000257093	DENND11	-0.0815202	3.0758	-0.547888	0.584546	0.82862
ENSG00000257103	LSM14A	-0.0404093	5.47608	-0.370358	0.711615	0.890959
ENSG00000257108	NHLRC4	0.0883998	2.13853	0.388033	0.698517	0.885058
ENSG00000257218	GATC	-0.0669954	2.73167	-0.407548	0.684161	0.877752
ENSG00000257315	ZBED6	-0.59485	3.27081	-3.66896	0.000333084	0.0133683
ENSG00000257335	MGAM	-0.822618	3.51583	-2.25216	0.0256984	0.188794
ENSG00000257341	AL928654.3	-2.05991	3.27738	-4.20446	4.38e-05	0.00272217
ENSG00000257365	FNTB	0.339579	3.63482	1.84721	0.0665979	0.315962
ENSG00000257390	AC023055.1	-0.284123	0.576953	-0.891016	0.374283	0.693023
ENSG00000257524	AL157935.3	-0.52016	2.68114	-2.05141	0.0418887	0.248786
ENSG00000257591	ZNF625	0.226576	1.79391	1.18803	0.236614	0.571997
ENSG00000257594	GALNT4	0.213803	2.97561	1.21896	0.224686	0.559869
ENSG00000257704	INAFM1	0.196853	2.32912	0.913207	0.362534	0.684759
ENSG00000257727	CNPY2	0.188126	4.8012	1.30418	0.194081	0.522779
ENSG00000257743	MGAM2	-0.872619	0.264986	-2.56923	0.0111232	0.123207
ENSG00000257767	AC002996.1	0.0616023	2.71645	0.173618	0.86239	0.955632
ENSG00000257923	CUX1	-0.268196	5.26176	-2.72905	0.00707633	0.0946692
ENSG00000257949	TEN1	-0.393679	3.02183	-2.09718	0.0375794	0.233454
ENSG00000257950	P2RX5-TAX1BP3	-0.177441	0.613784	-1.15977	0.247904	0.582829
ENSG00000257987	TEX49	-0.230731	-0.356409	-0.86218	0.389903	0.705778
ENSG00000258102	MAP1LC3B2	0.0337949	1.6885	0.0990604	0.921217	0.976907
ENSG00000258227	CLEC5A	-0.782252	2.3137	-2.65372	0.00877968	0.107434
ENSG00000258289	CHURC1	0.0914806	4.84616	0.906663	0.365974	0.687245
ENSG00000258311	AC009779.4	-0.626238	1.58259	-2.79521	0.00583378	0.0854955
ENSG00000258315	C17orf49	0.0875039	4.32845	0.507153	0.612759	0.845586
ENSG00000258366	RTEL1	0.188936	3.96247	1.03113	0.304065	0.636811
ENSG00000258388	PPT2-EGFL8	-0.301069	1.08794	-1.52891	0.128298	0.436909
ENSG00000258405	ZNF578	-0.222555	0.977805	-1.89414	0.0600455	0.300271
ENSG00000258429	PDF	0.27894	0.973047	1.41186	0.15997	0.481272
ENSG00000258461	AC012651.1	0.338525	0.607141	2.36314	0.0193449	0.16592
ENSG00000258465	AL139011.2	0.104836	0.0226969	0.346746	0.729246	0.897586
ENSG00000258466	AL049779.1	-0.89547	0.466438	-2.76386	0.00639561	0.0896864
ENSG00000258472	AC005726.1	0.12659	0.994844	0.656937	0.512183	0.787264
ENSG00000258484	SPESP1	-0.0401012	0.407021	-0.167166	0.867454	0.95827
ENSG00000258539	AC068896.3	-0.427218	1.00982	-2.77928	0.00611338	0.0872428
ENSG00000258555	SPECC1L-ADORA2A	-0.722938	0.0055692	-2.57276	0.0110152	0.12244
ENSG00000258643	BCL2L2-PABPN1	0.143469	0.729018	0.469099	0.639649	0.856745
ENSG00000258644	SYNJ2BP-COX16	-0.44192	0.361685	-1.12753	0.261236	0.59622
ENSG00000258653	AC005520.3	0.0540188	1.26991	0.296087	0.767555	0.915505
ENSG00000258659	TRIM34	0.648236	2.32385	3.5303	0.000544919	0.0190577
ENSG00000258674	AC011448.1	-0.101784	-0.285916	-0.45058	0.652914	0.862586
ENSG00000258677	AC022826.2	0.290294	-0.0866602	0.676216	0.499898	0.780365
ENSG00000258691	AL355102.2	-0.38887	-0.308984	-1.27292	0.204929	0.536523
ENSG00000258790	AL121594.1	-0.0781218	-0.182636	-0.310824	0.756346	0.91052
ENSG00000258818	RNASE4	-0.464057	2.52002	-2.22777	0.0273171	0.194915
ENSG00000258839	MC1R	-0.413367	2.18019	-2.2855	0.0236214	0.180733
ENSG00000258873	DUXA	0.325149	-0.287235	1.58007	0.116103	0.41707
ENSG00000258881	AC007040.2	0.0172714	1.49544	0.070354	0.944001	0.983806
ENSG00000258890	CEP95	0.0851704	5.3724	0.453676	0.650688	0.86159
ENSG00000258947	TUBB3	-0.479919	1.37086	-1.73469	0.0847577	0.357453
ENSG00000258984	UBE2F-SCLY	-0.0423469	-0.0236337	-0.183662	0.854516	0.951481
ENSG00000258989	AL355916.3	-0.372025	4.0413	-1.42026	0.157515	0.479017
ENSG00000259024	TVP23C-CDRT4	0.268096	0.0657609	1.02491	0.306982	0.639717
ENSG00000259030	FPGT-TNNI3K	-0.217805	0.712023	-0.866432	0.387575	0.703478
ENSG00000259040	BLOC1S5-TXNDC5	-0.361235	-0.321204	-1.2406	0.216605	0.549349
ENSG00000259066	AL110118.2	-0.423249	0.279403	-1.24662	0.214394	0.547027
ENSG00000259075	POC1B-GALNT4	-0.241391	1.88802	-1.1214	0.26383	0.598741
ENSG00000259112	NDUFC2-KCTD14	0.432733	0.12838	1.19676	0.233203	0.568907
ENSG00000259120	SMIM6	0.162069	0.999656	0.857911	0.392249	0.707146
ENSG00000259171	AL163636.3	-0.180772	-0.414975	-0.565498	0.572542	0.822201
ENSG00000259224	SLC35G6	-0.102479	-0.181567	-0.51034	0.61053	0.844045
ENSG00000259305	ZHX1-C8orf76	0.36495	0.690102	1.61127	0.109129	0.402784
ENSG00000259316	AC087632.2	0.204839	1.32245	0.801659	0.423962	0.732437
ENSG00000259330	INAFM2	-0.42882	2.11646	-2.09566	0.0377166	0.233662
ENSG00000259332	ST20-MTHFS	-0.295406	2.74128	-0.976042	0.330545	0.660232
ENSG00000259399	TGIF2-RAB5IF	-0.202083	-0.0456516	-0.575569	0.565731	0.81814
ENSG00000259431	THTPA	-0.0370488	2.22077	-0.172906	0.862948	0.955714
ENSG00000259494	MRPL46	0.642899	2.46812	3.37737	0.000922676	0.027175
ENSG00000259511	UBE2Q2L	0.385483	2.47786	1.34903	0.17927	0.50581
ENSG00000259522	AL136295.4	0.040828	0.518848	0.169241	0.865824	0.957287
ENSG00000259529	AL136295.5	0.233686	0.368142	1.1094	0.268955	0.604134
ENSG00000259680	AC136428.1	1.18721	0.817825	2.24036	0.0264705	0.19208
ENSG00000259784	AC093525.1	-0.426849	0.1779	-1.40531	0.161906	0.484581
ENSG00000259956	RBM15B	-0.247772	2.67929	-1.92625	0.0558793	0.28977
ENSG00000260001	TGFBR3L	0.0569573	1.16521	0.232685	0.816309	0.935685
ENSG00000260007	AC107871.1	-0.297565	2.14333	-1.58474	0.115036	0.415209
ENSG00000260027	HOXB7	-0.678877	0.96716	-1.66825	0.0972584	0.380347
ENSG00000260097	SPDYE6	-0.475628	1.17397	-2.42189	0.0165791	0.153554
ENSG00000260220	CCDC187	0.118341	4.19454	0.400159	0.689584	0.880285
ENSG00000260230	FRRS1L	-0.279608	2.29222	-1.93225	0.0551286	0.288215
ENSG00000260234	AC020636.2	-0.987435	-0.42941	-2.59262	0.0104241	0.118629
ENSG00000260238	PMF1-BGLAP	0.331356	0.486659	1.39225	0.165816	0.48941
ENSG00000260286	ARMH2	-0.455978	0.0877235	-1.26952	0.206135	0.538574
ENSG00000260314	MRC1	-0.809201	-0.0460809	-3.13106	0.00207764	0.0457051
ENSG00000260325	HSPB9	0.346649	-0.149389	1.12115	0.263935	0.598741
ENSG00000260428	SCX	-0.205568	0.787595	-1.04582	0.297251	0.630436
ENSG00000260456	C16orf95	-0.258762	0.882232	-1.34028	0.182089	0.50825
ENSG00000260537	AC012184.2	-0.154445	-0.26225	-0.429792	0.667936	0.869491
ENSG00000260596	DUX4	0.11932	5.00049	0.330597	0.74139	0.903775
ENSG00000260643	AC092718.3	-0.189486	2.40958	-0.908599	0.364954	0.686841
ENSG00000260691	ANKRD20A1	0.128604	2.94973	0.613058	0.540725	0.802263
ENSG00000260729	AC009690.1	-0.182793	-0.0327278	-1.12123	0.263903	0.598741
ENSG00000260851	AC010542.3	0.193832	0.205417	0.591629	0.55495	0.81101
ENSG00000260861	AL049634.2	-0.590498	0.55365	-1.7249	0.0865124	0.360613
ENSG00000260914	AC026464.4	0.874919	1.76955	3.19529	0.00168874	0.0401497
ENSG00000260916	CCPG1	0.0425509	6.28152	0.356606	0.721865	0.894983
ENSG00000261052	SULT1A3	-0.119418	3.50417	-0.603215	0.547236	0.806386
ENSG00000261115	TMEM178B	-0.130381	0.996175	-0.541672	0.588812	0.831096
ENSG00000261130	AC140504.1	0.675467	1.59087	1.61277	0.108801	0.402185
ENSG00000261147	AC091167.2	-0.270111	-0.293527	-1.59765	0.112131	0.408914
ENSG00000261150	EPPK1	-0.0788628	1.7031	-0.448181	0.65464	0.863497
ENSG00000261210	CLEC19A	-0.148235	3.27485	-0.682262	0.496078	0.777839
ENSG00000261221	ZNF865	-0.255372	1.39703	-1.7434	0.0832203	0.354669
ENSG00000261236	BOP1	0.0522	3.38997	0.288316	0.773485	0.918276
ENSG00000261341	AC010325.1	-0.132511	2.21432	-0.431718	0.666538	0.868809
ENSG00000261371	PECAM1	0.037285	4.22453	0.135978	0.892013	0.967612
ENSG00000261408	TEN1-CDK3	-0.293298	0.399575	-2.01483	0.0456286	0.261117
ENSG00000261456	TUBB8	-0.232908	0.46818	-1.18076	0.239483	0.574766
ENSG00000261582	AL121753.1	0.000889043	2.26129	0.00312932	0.997507	0.998841
ENSG00000261609	GAN	-0.329517	3.85533	-1.52689	0.128799	0.437645
ENSG00000261611	AC010547.4	-0.120481	0.334334	-0.618507	0.537137	0.800119
ENSG00000261649	GOLGA6L7	-0.109487	-0.277934	-0.58343	0.560441	0.814389
ENSG00000261652	C15orf65	0.349118	1.11799	1.4161	0.158728	0.48017
ENSG00000261701	HPR	0.0109664	-0.0114091	0.0515185	0.958978	0.98736
ENSG00000261717	AC009163.5	0.432445	-0.255081	1.15239	0.250911	0.584903
ENSG00000261732	AL031708.1	-0.351785	0.742698	-2.19826	0.0293936	0.20424
ENSG00000261740	BOLA2-SMG1P6	-0.144259	4.68328	-1.19393	0.234307	0.569425
ENSG00000261787	TCF24	-0.19311	0.581123	-1.02286	0.307947	0.640883
ENSG00000261793	AL929554.2	-0.358632	-0.499128	-1.13706	0.257244	0.592338
ENSG00000261796	ISY1-RAB43	-0.337478	-0.167338	-1.00952	0.314277	0.64714
ENSG00000261832	AC138894.1	-0.284548	-0.0260595	-1.07571	0.283706	0.616575
ENSG00000261857	MIA	0.300604	3.32912	0.966708	0.335176	0.664225
ENSG00000261873	SMIM36	0.0215405	2.55995	0.0734762	0.941521	0.983289
ENSG00000261884	AC040162.1	-0.0216831	1.12765	-0.150617	0.880471	0.962683
ENSG00000261934	PCDHGA9	-0.220689	0.368193	-1.46144	0.145893	0.462514
ENSG00000262152	LINC00514	-0.0499617	0.503304	-0.286076	0.775197	0.919226
ENSG00000262165	AC233723.1	-0.0777115	-0.470952	-0.267459	0.789466	0.925429
ENSG00000262180	OCLM	-0.567946	2.06925	-1.0931	0.276022	0.610445
ENSG00000262246	CORO7	-0.0308725	5.83884	-0.213697	0.83106	0.942231
ENSG00000262302	AC003688.2	-0.253473	1.22311	-0.719163	0.473109	0.761897
ENSG00000262406	MMP12	0.09188	1.05925	0.308718	0.757945	0.911292
ENSG00000262461	SPDYE9P	-0.242143	2.55484	-1.22447	0.222607	0.557773
ENSG00000262633	AC005670.2	0.0822055	3.94628	0.515482	0.606941	0.841733
ENSG00000262655	SPON1	-0.031645	0.694692	-0.163708	0.870171	0.958385
ENSG00000262664	OVCA2	-0.000545916	1.75984	-0.00169077	0.998653	0.999314
ENSG00000262814	MRPL12	0.483538	3.2005	2.23053	0.0271293	0.194562
ENSG00000262919	CCNQ	-0.692119	3.51349	-3.58654	0.00044705	0.0162848
ENSG00000263001	GTF2I	-0.0330733	7.76745	-0.266951	0.789857	0.925492
ENSG00000263002	ZNF234	0.0624903	2.14162	0.432	0.666334	0.868801
ENSG00000263020	AL662899.4	-0.251041	0.385057	-0.904609	0.367058	0.68776
ENSG00000263155	MYZAP	-0.735049	0.390085	-2.0324	0.0437985	0.255851
ENSG00000263264	AC119396.1	-0.126811	0.178962	-0.50855	0.611781	0.844976
ENSG00000263429	TMEM238L	-0.169853	0.891813	-0.561173	0.575479	0.823612
ENSG00000263465	SRSF8	0.0303566	3.41435	0.177557	0.8593	0.953683
ENSG00000263528	IKBKE	0.458197	2.94838	2.70824	0.00751425	0.0984403
ENSG00000263620	AC129492.3	0.476969	1.64709	1.37724	0.170399	0.495246
ENSG00000263639	MSMB	0.606151	7.59132	1.69642	0.091787	0.371124
ENSG00000263715	LINC02210-CRHR1	0.0764395	1.95902	0.281836	0.778441	0.920899
ENSG00000263874	LINC00672	-0.362653	1.78244	-1.668	0.0973091	0.380347
ENSG00000263956	NBPF11	-0.0953686	1.98342	-0.640622	0.522702	0.792291
ENSG00000263961	RHEX	0.496588	0.242638	2.44108	0.0157547	0.149645
ENSG00000264006	AKR1C8P	-0.247873	1.55576	-0.967171	0.334946	0.664046
ENSG00000264058	AC073508.2	0.0365892	0.412419	0.222224	0.824428	0.939574
ENSG00000264230	ANXA8L1	-0.139988	1.03284	-0.565795	0.572341	0.822105
ENSG00000264324	AC006030.1	0.0772042	0.174946	0.469245	0.639545	0.856745
ENSG00000264343	NOTCH2NLA	-0.407465	6.78766	-1.88908	0.0607253	0.30158
ENSG00000264364	DYNLL2	0.0344783	3.47747	0.282538	0.777903	0.920681
ENSG00000264522	OTUD7B	-0.249902	3.5557	-1.6943	0.0921904	0.371444
ENSG00000264545	AL359922.1	0.769784	1.01987	2.57504	0.0109458	0.122013
ENSG00000265118	AC134669.1	-0.317821	1.27329	-0.953416	0.341845	0.668889
ENSG00000265190	ANXA8	-0.463394	2.27516	-2.13838	0.0340326	0.221127
ENSG00000265241	RBM8A	0.214096	5.35994	1.85955	0.0648206	0.311977
ENSG00000265354	TIMM23	0.256399	4.41694	1.69672	0.0917314	0.371049
ENSG00000265491	RNF115	-0.0843023	3.32542	-0.972148	0.332472	0.661702
ENSG00000265590	C21orf59-TCP10L	0.466458	4.66244	2.79905	0.00576832	0.0848728
ENSG00000265681	RPL17	0.073629	8.10678	0.493789	0.622145	0.84859
ENSG00000265690	AC074143.1	-0.104815	0.791727	-0.434844	0.664273	0.868031
ENSG00000265808	SEC22B	-0.167384	4.4354	-1.14929	0.252183	0.58642
ENSG00000265817	FSBP	0.157318	1.45206	1.11787	0.26533	0.600179
ENSG00000265972	TXNIP	0.213615	8.04767	2.22422	0.0275601	0.19599
ENSG00000266028	SRGAP2	0.0503321	5.11806	0.360282	0.719121	0.89394
ENSG00000266074	BAHCC1	-0.0860458	1.90015	-0.399988	0.689709	0.880372
ENSG00000266086	AC015813.2	0.418517	2.12119	1.76117	0.0801564	0.347051
ENSG00000266094	RASSF5	-0.502899	5.0923	-2.42043	0.0166431	0.153648
ENSG00000266173	STRADA	-0.0267637	5.1137	-0.176872	0.859836	0.95401
ENSG00000266338	NBPF15	-0.125392	2.24543	-0.707112	0.480545	0.766937
ENSG00000266412	NCOA4	-0.114006	6.29048	-1.03476	0.30237	0.634848
ENSG00000266472	MRPS21	0.0677632	4.24025	0.644884	0.519944	0.790922
ENSG00000266714	MYO15B	0.162408	5.73078	0.757274	0.45002	0.747345
ENSG00000266964	FXYD1	0.167372	1.75943	0.533337	0.594554	0.834222
ENSG00000266967	AARSD1	0.341971	3.55735	2.11906	0.0356585	0.226517
ENSG00000267001	AC006538.2	0.205535	0.0500961	0.738241	0.46147	0.75458
ENSG00000267041	ZNF850	-0.533205	2.42933	-2.3698	0.0190121	0.164136
ENSG00000267060	PTGES3L	-0.21203	2.23978	-1.1746	0.241932	0.576696
ENSG00000267127	AC090360.1	0.210218	0.603899	0.762995	0.446611	0.745359
ENSG00000267179	AC008770.2	0.280023	0.591206	1.13148	0.259579	0.594395
ENSG00000267221	C17orf113	-0.298117	0.359739	-1.83671	0.0681431	0.319159
ENSG00000267261	AC099811.2	0.641271	0.156691	1.88824	0.0608387	0.302019
ENSG00000267281	ATF7-NPFF	-0.179589	0.676141	-0.88362	0.378252	0.696381
ENSG00000267303	AC011511.4	-0.688535	-0.332685	-1.83328	0.0686546	0.320097
ENSG00000267314	AC104532.1	-0.195847	-0.349435	-0.578655	0.563651	0.816738
ENSG00000267318	AC005702.1	-0.0681197	0.417249	-0.227538	0.820301	0.937234
ENSG00000267360	AC012309.1	0.375006	0.172703	1.26651	0.207205	0.539759
ENSG00000267368	UPK3BL1	-0.261694	2.78862	-0.923366	0.357233	0.680923
ENSG00000267385	AC011498.4	-0.772322	2.22353	-2.64439	0.00901456	0.108955
ENSG00000267426	AC087289.3	-0.354646	0.700176	-1.48158	0.140455	0.455186
ENSG00000267467	APOC4	0.0646103	-0.232983	0.276301	0.78268	0.922593
ENSG00000267508	ZNF285	-0.122351	0.027455	-0.595567	0.552322	0.809258
ENSG00000267534	S1PR2	0.0402103	1.7103	0.308063	0.758443	0.911292
ENSG00000267645	AC105052.3	-0.162122	0.0867658	-0.423775	0.67231	0.871924
ENSG00000267673	FDX2	0.350333	1.69032	1.43989	0.15189	0.471236
ENSG00000267680	ZNF224	0.190863	4.312	1.39565	0.164789	0.488534
ENSG00000267699	AC091551.1	0.13222	-0.504517	0.607371	0.544482	0.804462
ENSG00000267710	EDDM13	0.244445	3.27517	0.713608	0.476529	0.764394
ENSG00000267740	AC024592.3	-0.316607	0.253898	-1.14812	0.252664	0.586939
ENSG00000267795	SMIM22	0.510407	5.70206	2.65675	0.0087047	0.106931
ENSG00000267796	LIN37	0.0470053	2.52434	0.233208	0.815904	0.935645
ENSG00000267855	NDUFA7	0.198027	4.6848	1.04525	0.297513	0.630709
ENSG00000267952	AC008878.1	-0.235542	-0.522427	-0.700681	0.484539	0.769109
ENSG00000268043	NBPF12	-0.157552	3.20268	-1.07429	0.284339	0.617288
ENSG00000268104	SLC6A14	0.275121	4.8399	1.6312	0.104852	0.394143
ENSG00000268163	AC004076.1	0.112574	-0.216203	0.334638	0.738344	0.902644
ENSG00000268173	AC007192.1	-0.267625	0.298156	-0.934204	0.351633	0.676626
ENSG00000268235	TCP11X1	-0.183264	0.0371825	-0.643428	0.520885	0.791123
ENSG00000268279	AC090004.1	-0.429517	2.43007	-1.92249	0.0563536	0.290955
ENSG00000268350	FAM156A	0.0440145	2.10649	0.215911	0.829337	0.941265
ENSG00000268400	AC008763.2	-0.282892	0.577651	-0.666693	0.505946	0.783561
ENSG00000268480	LINC01862	0.233659	-0.506523	0.975917	0.330607	0.66025
ENSG00000268500	AC018755.2	-0.577115	1.41187	-1.24521	0.214909	0.54753
ENSG00000268533	AC003002.2	0.23675	3.01516	0.720613	0.472219	0.761448
ENSG00000268643	AC006486.1	-0.551523	0.557434	-1.31347	0.190942	0.519264
ENSG00000268655	AC008687.4	-0.328213	-0.191707	-1.25929	0.209794	0.541936
ENSG00000268750	AC010522.1	0.516389	1.85445	2.0056	0.0466168	0.263733
ENSG00000268790	AC008764.4	-0.041628	0.35324	-0.0963861	0.923337	0.977043
ENSG00000268797	AC008537.1	-0.226852	2.80533	-0.645829	0.519333	0.790762
ENSG00000268861	AC008878.3	-0.60383	0.944444	-2.34201	0.0204356	0.169888
ENSG00000269028	MTRNR2L12	-0.661054	3.03707	-1.5733	0.117661	0.419688
ENSG00000269095	AC010646.1	0.190463	-0.376332	0.704427	0.48221	0.767695
ENSG00000269190	FBXO17	-0.289121	1.10469	-1.65143	0.100648	0.386552
ENSG00000269226	TMSB15B	0.319612	0.503196	1.74825	0.0823752	0.352569
ENSG00000269237	AC010615.4	0.160447	2.02941	0.408145	0.683723	0.877705
ENSG00000269313	MAGIX	0.17074	2.43121	0.926634	0.355538	0.68018
ENSG00000269335	IKBKG	-0.167605	3.82478	-1.08007	0.281765	0.615097
ENSG00000269343	ZNF587B	-0.17302	3.01185	-1.66631	0.0976453	0.380485
ENSG00000269404	SPIB	0.333084	2.00636	1.36746	0.173434	0.498813
ENSG00000269405	NXF2	-0.421081	-0.112484	-1.3784	0.170041	0.494876
ENSG00000269437	NXF2B	-0.0542281	1.53317	-0.202315	0.839932	0.945728
ENSG00000269533	AC003002.3	-0.0993458	-0.415787	-0.379012	0.705191	0.887452
ENSG00000269556	TMEM185A	0.0873256	2.83354	0.438599	0.661555	0.867319
ENSG00000269711	AC008763.3	0.154902	1.37559	0.338459	0.73547	0.901006
ENSG00000269713	NBPF9	-0.484076	5.69215	-2.64683	0.0089527	0.10854
ENSG00000269720	CCDC194	2.38974	0.897497	8.82122	2.06e-15	8.32e-13
ENSG00000269743	SLC25A53	0.207166	2.18954	1.2592	0.209827	0.541936
ENSG00000269755	AC008758.6	-0.41212	2.33239	-1.70647	0.0898979	0.367573
ENSG00000269858	EGLN2	-0.218709	5.20008	-2.33054	0.0210497	0.1723
ENSG00000269897	COMMD3-BMI1	-0.00598094	0.784731	-0.0146395	0.988338	0.99643
ENSG00000269955	FMC1-LUC7L2	-0.0570261	1.42833	-0.145336	0.884632	0.964324
ENSG00000270011	ZNF559-ZNF177	0.593873	2.26319	2.50272	0.0133475	0.137064
ENSG00000270099	AL365273.2	-0.721929	0.697781	-1.60982	0.109446	0.403441
ENSG00000270106	TSNAX-DISC1	0.129124	0.313771	0.601188	0.548582	0.807171
ENSG00000270149	AL591806.4	-0.0231234	3.86592	-0.110318	0.912298	0.974592
ENSG00000270170	NCBP2AS2	0.287342	2.46236	1.39346	0.16545	0.489162
ENSG00000270276	H4C15	0.435647	3.8791	1.5897	0.113913	0.412857
ENSG00000270316	BORCS7-ASMT	0.0137693	0.466221	0.0464619	0.963001	0.988701
ENSG00000270379	HEATR9	0.168238	0.0860657	0.905744	0.366459	0.687622
ENSG00000270629	NBPF14	-0.322908	5.50904	-2.38004	0.0185103	0.161649
ENSG00000270647	TAF15	0.140162	5.84159	1.22286	0.223216	0.558109
ENSG00000270757	HSPE1-MOB4	-0.720759	0.0836272	-1.8202	0.0706326	0.323863
ENSG00000270765	GAS2L2	0.0316973	3.50285	0.144472	0.885313	0.964623
ENSG00000270800	RPS10-NUDT3	-0.0665858	2.43629	-0.311967	0.755479	0.910257
ENSG00000270882	H4C14	1.38091	5.37915	4.49692	1.33e-05	0.0010359
ENSG00000270885	RASL10B	0.179693	2.55452	0.603477	0.547062	0.80628
ENSG00000271092	TLCD4-RWDD3	0.0933213	0.0575664	0.35515	0.722954	0.895207
ENSG00000271271	UGT2A2	0.0255798	0.835635	0.0728566	0.942013	0.983525
ENSG00000271303	SRXN1	0.208544	2.63716	0.878422	0.381057	0.698722
ENSG00000271383	NBPF19	-0.105784	6.15963	-0.836181	0.404324	0.716883
ENSG00000271425	NBPF10	-0.308177	3.76743	-2.44358	0.01565	0.149169
ENSG00000271447	MMP28	-0.0253324	-0.0981201	-0.10162	0.919188	0.976741
ENSG00000271503	CCL5	0.888897	4.4692	3.13623	0.00204353	0.0451437
ENSG00000271567	PPIAL4E	-0.543964	0.682655	-2.39407	0.0178416	0.158312
ENSG00000271601	LIX1L	-0.280166	2.39512	-1.78728	0.0758203	0.335742
ENSG00000271605	MILR1	0.183549	3.49889	0.709209	0.479246	0.766104
ENSG00000271741	AC114490.2	0.163458	0.867885	0.72202	0.471356	0.760505
ENSG00000271810	AL603832.3	-0.222157	0.214044	-0.792123	0.429484	0.73493
ENSG00000272031	ANKRD34A	-0.198398	0.346789	-0.808406	0.42008	0.729521
ENSG00000272047	GTF2H5	-0.0817563	2.79608	-0.675227	0.500525	0.780803
ENSG00000272196	H2AC19	1.36987	6.38947	3.0393	0.00277852	0.0544418
ENSG00000272305	AC096887.1	-0.0170033	0.978859	-0.0681488	0.945754	0.98432
ENSG00000272325	NUDT3	-0.622658	3.67912	-4.50215	1.3e-05	0.00101857
ENSG00000272333	KMT2B	-0.195512	3.79235	-1.46385	0.145234	0.461663
ENSG00000272391	POM121C	0.140149	4.72964	1.09621	0.274665	0.609066
ENSG00000272398	CD24	0.15517	8.42567	0.649318	0.517082	0.790525
ENSG00000272410	AC022384.1	0.0475223	2.40588	0.250744	0.802339	0.929931
ENSG00000272414	FAM47E-STBD1	0.135825	1.05723	0.722169	0.471265	0.760436
ENSG00000272442	AL353588.1	0.0209469	-0.31181	0.106257	0.915514	0.975505
ENSG00000272514	CFAP206	0.258122	4.6218	1.0985	0.273666	0.608097
ENSG00000272573	MUSTN1	0.126586	0.482643	0.406792	0.684715	0.877813
ENSG00000272602	ZNF595	0.169934	2.59996	1.18175	0.239093	0.574425
ENSG00000272617	AC026464.6	-0.77516	-0.332862	-2.01153	0.0459794	0.261978
ENSG00000272636	DOC2B	-0.26066	1.97922	-1.01813	0.310181	0.642734
ENSG00000272674	PCDHB16	-0.346008	0.055228	-2.17345	0.0312446	0.212027
ENSG00000272822	AC073610.2	0.0243508	-0.448283	0.0844191	0.932831	0.980448
ENSG00000272886	DCP1A	0.00772777	3.87114	0.0582898	0.953592	0.986275
ENSG00000272916	AC022400.7	-0.0743826	1.04731	-0.412289	0.68069	0.876236
ENSG00000272921	AC005832.4	-0.139197	0.116027	-0.349107	0.727477	0.8966
ENSG00000272968	RBAK-RBAKDN	0.0767295	0.0429399	0.390208	0.696912	0.884628
ENSG00000273045	C2orf15	-0.0472713	2.09128	-0.247576	0.804786	0.930973
ENSG00000273047	AL121845.2	0.125055	0.312819	0.331565	0.74066	0.903559
ENSG00000273111	LYPD4	-0.204497	0.0691635	-0.627136	0.531481	0.797095
ENSG00000273136	NBPF26	-0.307165	3.84979	-1.3923	0.1658	0.48941
ENSG00000273154	AL121845.3	0.200496	-0.210316	0.87105	0.385056	0.702057
ENSG00000273167	AL359736.1	0.175924	0.474475	0.76088	0.44787	0.745491
ENSG00000273173	SNURF	0.395331	1.53283	1.2139	0.22661	0.56156
ENSG00000273213	H3-2	0.113023	4.08089	0.635768	0.525853	0.794014
ENSG00000273274	ZBTB8B	-0.389711	0.488916	-2.69683	0.00776448	0.100632
ENSG00000273294	C1QTNF3-AMACR	0.155112	-0.340386	0.724837	0.46963	0.759269
ENSG00000273331	TM4SF19-TCTEX1D2	0.154679	-0.430227	0.753889	0.452045	0.748724
ENSG00000273398	AC017083.3	0.0176783	-0.230327	0.0792921	0.936901	0.982019
ENSG00000273520	SPDYE8P	-0.147216	-0.43375	-0.713744	0.476445	0.764394
ENSG00000273540	AGBL1	-0.468301	-0.07524	-2.33579	0.0207666	0.171243
ENSG00000273559	CWC25	-0.35842	3.86651	-2.36504	0.0192499	0.165555
ENSG00000273590	SMIM11B	-0.208423	3.14264	-0.861925	0.390043	0.705778
ENSG00000273611	ZNHIT3	0.0826865	4.39907	0.706697	0.480802	0.767114
ENSG00000273703	H2BC14	1.32408	2.23603	3.18664	0.00173681	0.0407053
ENSG00000273749	CYFIP1	-0.13007	5.03038	-1.22847	0.221107	0.555868
ENSG00000273802	H2BC8	0.0144808	2.29793	0.067025	0.946647	0.984795
ENSG00000273841	TAF9	0.341869	4.30047	2.68585	0.00801262	0.102308
ENSG00000273899	NOL12	0.192687	3.02266	1.28104	0.202069	0.532982
ENSG00000273983	H3C8	0.515851	0.703992	1.93884	0.0543133	0.285744
ENSG00000274070	CASTOR2	-0.629805	2.32125	-4.11015	6.35e-05	0.00368395
ENSG00000274180	NATD1	-0.537165	1.78494	-3.04723	0.00271031	0.0537057
ENSG00000274209	ANTXRL	0.485073	-0.353651	1.5817	0.11573	0.416595
ENSG00000274211	SOCS7	-0.416922	2.36422	-2.06453	0.0406116	0.244584
ENSG00000274276	CBSL	-0.164354	0.17767	-0.548227	0.584314	0.82862
ENSG00000274286	ADRA2B	-0.682371	0.0352094	-2.55986	0.011415	0.124948
ENSG00000274290	H2BC6	0.715214	3.87895	2.93245	0.00386627	0.0676329
ENSG00000274322	AL136531.2	-0.436438	1.21561	-1.67856	0.095227	0.376539
ENSG00000274349	ZNF658	0.0700731	2.74607	0.401339	0.688716	0.87989
ENSG00000274386	TMEM269	-0.0493042	1.98111	-0.243881	0.807642	0.932282
ENSG00000274512	TBC1D3L	-0.177589	2.50619	-0.664829	0.507135	0.783913
ENSG00000274523	RCC1L	0.239937	2.93674	1.62184	0.106844	0.398387
ENSG00000274559	CU639417.1	0.207525	1.24666	0.62087	0.535585	0.799318
ENSG00000274618	H4C6	0.864973	4.92243	2.58623	0.010611	0.119867
ENSG00000274641	H2BC17	1.31508	2.96415	3.4545	0.000708971	0.0229151
ENSG00000274736	CCL23	0.387992	0.10092	1.42802	0.155272	0.475651
ENSG00000274744	ELOA3	0.108979	1.10077	0.366045	0.714824	0.892639
ENSG00000274750	H3C6	0.323175	2.20094	1.27683	0.203546	0.534732
ENSG00000274808	TBC1D3B	-0.231701	3.28398	-0.959927	0.338568	0.666052
ENSG00000274897	PANO1	-0.185016	0.762013	-1.21669	0.225549	0.560724
ENSG00000274933	TBC1D3I	-0.209232	-0.145989	-0.742616	0.458824	0.752491
ENSG00000274944	AL139260.3	-0.0392708	2.37783	-0.114522	0.90897	0.97406
ENSG00000274997	H2AC12	1.33316	2.7602	3.84361	0.000175694	0.0082723
ENSG00000275004	ZNF280B	0.165916	1.30203	0.668542	0.504769	0.782709
ENSG00000275023	MLLT6	0.0770577	6.02717	0.598585	0.550312	0.808426
ENSG00000275052	PPP4R3B	0.330577	5.87959	2.54009	0.0120533	0.12995
ENSG00000275066	SYNRG	0.0248202	5.00565	0.232266	0.816634	0.935685
ENSG00000275074	NUDT18	0.21285	1.32114	1.18384	0.238264	0.57385
ENSG00000275111	ZNF2	-0.0823187	0.616433	-0.591995	0.554705	0.810988
ENSG00000275126	H4C13	1.50634	1.98864	3.8973	0.00014371	0.0069319
ENSG00000275152	CCL16	0.237502	1.30159	1.3956	0.164806	0.488534
ENSG00000275183	LENG9	-0.31323	1.1406	-1.61807	0.107654	0.400007
ENSG00000275221	H2AC15	0.245821	0.839372	0.541511	0.588923	0.831096
ENSG00000275302	CCL4	0.606691	4.24483	1.29651	0.196702	0.526396
ENSG00000275342	PRAG1	-0.000568647	1.08452	-0.00259985	0.997929	0.99905
ENSG00000275379	H3C11	0.121949	4.59823	0.469307	0.639501	0.856745
ENSG00000275385	CCL18	-0.0364713	0.271509	-0.107113	0.914836	0.975153
ENSG00000275395	FCGBP	-0.11335	3.77413	-0.405948	0.685334	0.877868
ENSG00000275410	HNF1B	-0.16313	0.302429	-0.903222	0.367791	0.688259
ENSG00000275464	FP565260.1	-0.289712	2.25418	-1.2637	0.20821	0.540713
ENSG00000275489	C17orf98	-0.286218	-0.27173	-1.11137	0.268106	0.603345
ENSG00000275493	AL627230.1	0.220492	3.42791	0.614932	0.539489	0.801704
ENSG00000275572	GRIFIN	0.317635	0.166865	1.17887	0.240234	0.575344
ENSG00000275591	XKR5	-0.576224	-0.133904	-2.94041	0.00377344	0.0667997
ENSG00000275674	AC091167.6	0.176149	2.46518	0.570768	0.568972	0.820017
ENSG00000275688	CCL15-CCL14	0.271326	1.39382	1.03736	0.301163	0.634135
ENSG00000275700	AATF	0.0469411	4.06821	0.379747	0.704646	0.887452
ENSG00000275713	H2BC9	0.0702637	1.48695	0.316536	0.752016	0.908452
ENSG00000275714	H3C1	0.124459	4.6818	0.536404	0.592438	0.832845
ENSG00000275718	CCL15	0.641286	2.86306	2.27355	0.0243483	0.182691
ENSG00000275740	AC091959.3	0.219035	1.29956	0.98157	0.327821	0.659045
ENSG00000275778	AC018630.2	0.558766	0.108019	2.31929	0.0216677	0.174111
ENSG00000275832	ARHGAP23	-0.0352487	4.27562	-0.1799	0.857463	0.952448
ENSG00000275835	TUBGCP5	0.132861	3.48804	0.982425	0.327402	0.658855
ENSG00000275895	U2AF1L5	-0.249684	4.04528	-1.0718	0.285452	0.618212
ENSG00000275993	SIK1B	-0.332586	3.52437	-1.58343	0.115334	0.415905
ENSG00000276023	DUSP14	0.0321278	4.62285	0.197425	0.84375	0.947359
ENSG00000276040	SPATA31A7	0.248774	0.677938	1.07407	0.284441	0.617378
ENSG00000276043	UHRF1	0.191324	0.723785	1.17067	0.243507	0.578172
ENSG00000276045	ORAI1	0.0255834	3.0606	0.170999	0.864444	0.956431
ENSG00000276070	CCL4L2	0.478339	2.9868	0.959669	0.338697	0.666052
ENSG00000276085	CCL3L3	0.254352	3.13324	0.49876	0.618646	0.847482
ENSG00000276087	AC008073.3	-0.255706	0.199413	-1.57582	0.117079	0.418878
ENSG00000276180	H4C9	0.611767	2.02771	2.49966	0.0134587	0.13727
ENSG00000276203	ANKRD20A3	-0.0166734	2.63216	-0.0795017	0.936735	0.982019
ENSG00000276231	PIK3R6	-0.402068	0.422133	-1.37285	0.171756	0.497174
ENSG00000276234	TADA2A	0.069832	3.58789	0.414816	0.678843	0.875371
ENSG00000276289	KCNE1B	0.42722	3.68797	1.55271	0.122506	0.427876
ENSG00000276293	PIP4K2B	-0.0180006	3.63723	-0.138962	0.889658	0.966829
ENSG00000276368	H2AC14	1.55624	2.96149	3.97233	0.000108162	0.00553907
ENSG00000276409	CCL14	0.216296	0.0688969	0.806179	0.421359	0.73035
ENSG00000276410	H2BC3	0.750463	1.49184	1.99529	0.0477413	0.267405
ENSG00000276547	PCDHGB5	-0.436131	-0.317684	-2.45142	0.0153258	0.147668
ENSG00000276600	RAB7B	0.0788825	-0.243645	0.320101	0.749317	0.90685
ENSG00000276903	H2AC16	1.43249	2.09239	3.81843	0.000192929	0.00889786
ENSG00000276950	GSTT4	-0.311188	1.33201	-0.939683	0.348823	0.674335
ENSG00000276966	H4C5	0.187295	3.66273	0.933134	0.352183	0.677107
ENSG00000277075	H2AC8	0.434297	4.49508	1.7884	0.0756393	0.335411
ENSG00000277117	FP565260.3	-0.153252	-0.361283	-0.521073	0.60305	0.838791
ENSG00000277149	TYW1B	0.181469	1.24593	1.15582	0.249509	0.583902
ENSG00000277150	F8A3	-0.0177476	0.890588	-0.0532774	0.957579	0.987294
ENSG00000277157	H4C4	0.773618	6.37394	2.50822	0.0131494	0.135736
ENSG00000277161	PIGW	0.0308598	1.70586	0.181537	0.85618	0.95209
ENSG00000277203	F8A1	-0.506306	2.76687	-2.27623	0.0241836	0.18228
ENSG00000277224	H2BC7	0.604994	1.63309	2.27616	0.0241877	0.18228
ENSG00000277258	PCGF2	-0.228624	2.38755	-1.46117	0.145968	0.462514
ENSG00000277277	FAM243B	-0.170531	-0.301635	-0.779729	0.436724	0.739342
ENSG00000277363	SRCIN1	0.0635157	3.63185	0.250019	0.802899	0.930297
ENSG00000277443	MARCKS	0.148115	5.62562	0.879928	0.380243	0.697798
ENSG00000277462	ZNF670	-0.00231869	0.0497855	-0.0141368	0.988739	0.99661
ENSG00000277481	PKD1L3	-0.359153	0.496919	-2.44271	0.0156861	0.14932
ENSG00000277632	CCL3	0.332282	3.41479	0.670096	0.503781	0.782042
ENSG00000277639	AC007906.2	0.374612	6.8152	1.84331	0.0671687	0.317244
ENSG00000277726	AL109811.3	-0.214893	0.979624	-0.734112	0.463975	0.756802
ENSG00000277775	H3C7	1.19968	2.84418	3.02731	0.00288473	0.0560355
ENSG00000277791	PSMB3	0.0872791	5.90573	0.602183	0.547921	0.806716
ENSG00000277893	SRD5A2	0.210161	2.09157	0.894091	0.372641	0.692469
ENSG00000277971	AC007731.5	-0.0111093	-0.147717	-0.0373014	0.970292	0.990577
ENSG00000277972	CISD3	0.0667808	3.02539	0.381071	0.703666	0.886849
ENSG00000278023	RDM1	0.423612	2.41671	1.64916	0.101113	0.386907
ENSG00000278053	DDX52	-0.0480067	3.59757	-0.530009	0.596854	0.835331
ENSG00000278129	ZNF8	-0.291572	1.69756	-2.84522	0.00503028	0.0780163
ENSG00000278139	AL358075.4	0.0553596	0.0502754	0.136462	0.891631	0.967441
ENSG00000278224	PRICKLE4	-0.230059	0.70873	-0.756237	0.45064	0.747854
ENSG00000278259	MYO19	-0.0839245	4.75691	-0.651218	0.515858	0.78981
ENSG00000278311	GGNBP2	-0.0294293	5.29851	-0.379532	0.704806	0.887452
ENSG00000278318	ZNF229	0.365036	0.100494	1.7549	0.0812268	0.350052
ENSG00000278463	H2AC4	1.48619	2.31774	4.02932	8.69e-05	0.0046482
ENSG00000278535	DHRS11	-0.0854174	2.45427	-0.463041	0.643976	0.858679
ENSG00000278540	ACACA	0.103142	5.43923	0.672792	0.502068	0.781654
ENSG00000278558	TMEM191B	-0.252672	0.225571	-0.924362	0.356716	0.680776
ENSG00000278570	NR2E3	-0.0442991	0.199203	-0.219705	0.826386	0.940085
ENSG00000278588	H2BC10	0.690048	3.26281	2.20765	0.0287184	0.201963
ENSG00000278615	C11orf98	0.655197	4.0292	3.11553	0.00218342	0.0469837
ENSG00000278619	MRM1	0.0349195	0.713291	0.217245	0.828299	0.941062
ENSG00000278637	H4C1	0.4191	2.32891	1.02795	0.305554	0.63826
ENSG00000278662	GOLGA6L10	0.215646	0.540698	1.05008	0.295293	0.629323
ENSG00000278674	ELOA3B	-0.739833	0.192911	-1.93721	0.054514	0.286127
ENSG00000278677	H2AC17	0.856684	3.78283	2.59289	0.0104163	0.118626
ENSG00000278705	H4C2	0.403016	4.88718	1.66472	0.0979629	0.381053
ENSG00000278828	H3C10	0.764796	2.19394	2.85289	0.00491629	0.0770259
ENSG00000278845	MRPL45	-0.0618868	3.32482	-0.397586	0.691476	0.881559
ENSG00000278961	SMIM34B	-0.00791595	3.49218	-0.0346177	0.972429	0.991411
ENSG00000279000	OR10A6	-0.256388	0.454243	-1.39938	0.16367	0.487456
ENSG00000279170	TSTD3	-0.369175	3.57987	-2.11693	0.0358416	0.227405
ENSG00000279486	OR2AG1	-0.33277	0.913555	-2.24802	0.0259671	0.189796
ENSG00000279765	AC013394.1	-0.141742	5.72259	-1.471	0.143291	0.459626
ENSG00000279782	PPIAL4F	-0.543964	0.682655	-2.39407	0.0178416	0.158312
ENSG00000279968	GVQW2	-0.08123	0.262848	-0.323281	0.746912	0.906331
ENSG00000280071	GATD3B	0.116781	3.96786	0.540262	0.589782	0.831804
ENSG00000280165	PCDH20	0.0769801	-0.0207442	0.350507	0.726428	0.896505
ENSG00000280433	FP565260.6	-0.202586	1.69389	-1.19141	0.235291	0.57026
ENSG00000280571	AC006059.2	0.0806105	-0.69578	0.267579	0.789374	0.925429
ENSG00000280670	CCDC163	-0.453172	1.66377	-2.61321	0.0098413	0.115154
ENSG00000280778	AC243547.3	-0.393707	0.00996735	-1.35405	0.177665	0.504299
ENSG00000280789	PAGR1	-0.0679579	2.22926	-0.589424	0.556424	0.81193
ENSG00000280987	MATR3	-0.0823548	3.53936	-0.312175	0.755322	0.910206
ENSG00000281039	AC005154.5	0.0446416	2.7053	0.186378	0.852389	0.950711
ENSG00000281106	TMEM272	-0.379601	0.606768	-1.4731	0.142726	0.458871
ENSG00000281348	AC120114.4	-0.32415	-0.421698	-0.932663	0.352426	0.677307
ENSG00000281406	BLACAT1	-0.389378	0.351966	-1.85769	0.0650858	0.312508
ENSG00000281593	AC006978.2	0.517396	1.00125	1.72144	0.0871398	0.362419
ENSG00000281883	AL512506.3	0.267183	1.98607	1.13309	0.258903	0.593643
ENSG00000281991	TMEM265	0.387523	-0.284469	1.21841	0.224894	0.560034
ENSG00000282034	AC106886.6	0.276345	1.68315	1.6881	0.093376	0.373621
ENSG00000282246	AL157392.5	-0.0484224	2.86439	-0.202145	0.840065	0.945728
ENSG00000282804	AL512428.1	-0.462586	-0.39561	-1.25375	0.211797	0.544349
ENSG00000282988	AL031777.2	0.758752	3.77	3.25067	0.00140881	0.035497
ENSG00000283149	AC068631.3	-0.158956	0.270812	-0.341923	0.732866	0.899475
ENSG00000283154	IQCJ-SCHIP1	0.047447	0.967033	0.211383	0.832862	0.942801
ENSG00000283189	AC104452.1	-0.142225	0.382503	-0.774741	0.439658	0.740652
ENSG00000283199	C13orf46	-0.119035	0.704495	-0.549246	0.583617	0.828568
ENSG00000283201	AC092329.3	-0.131638	0.866663	-0.764476	0.445731	0.744747
ENSG00000283208	AC001226.2	0.0509859	3.87	0.274468	0.784086	0.92349
ENSG00000283228	AC068547.1	0.108121	1.34355	0.326479	0.744497	0.905324
ENSG00000283267	FAM237B	-0.222975	0.739266	-1.04249	0.298787	0.632105
ENSG00000283268	TEX54	-0.375137	1.10133	-1.23783	0.217628	0.550809
ENSG00000283288	SMIM33	-0.393053	0.300597	-2.84971	0.00496331	0.0775112
ENSG00000283297	TEX52	-0.3411	-0.0759195	-1.90883	0.0581086	0.295268
ENSG00000283321	AC019117.4	0.632564	2.05694	2.75641	0.00653606	0.0905916
ENSG00000283361	CFAP97D2	0.240291	2.83428	0.774939	0.439541	0.740652
ENSG00000283378	CNTNAP3C	-0.129832	1.20167	-0.384904	0.70083	0.886038
ENSG00000283473	FAM240A	0.0877982	-0.231938	0.465387	0.642299	0.857931
ENSG00000283486	FAM95C	0.399008	3.81654	1.47801	0.141408	0.456495
ENSG00000283516	LITAFD	-0.36923	0.734252	-1.51653	0.131395	0.441225
ENSG00000283526	PRRT1B	-0.52311	0.199618	-2.07523	0.0395959	0.240684
ENSG00000283563	AC098650.1	-0.271602	0.639744	-1.67446	0.096031	0.378451
ENSG00000283580	AC098484.3	0.153889	0.91438	0.527648	0.598488	0.836753
ENSG00000283597	FAM169B	-0.457198	1.86556	-2.2735	0.0243512	0.182691
ENSG00000283632	EXOC3L2	-0.267738	0.194375	-1.68531	0.0939142	0.37473
ENSG00000283644	ETDC	0.0155138	-0.232407	0.0396574	0.968417	0.990201
ENSG00000283683	MYOCOS	-0.320199	1.14126	-1.5299	0.128053	0.436825
ENSG00000283761	AC118553.2	-0.21601	2.08232	-1.11558	0.266308	0.601098
ENSG00000283782	AC116366.3	0.527849	1.84745	3.77524	0.000226273	0.0100094
ENSG00000283787	PRR33	-0.50712	0.648586	-1.49544	0.136807	0.449847
ENSG00000283809	AC007326.4	-0.087428	5.12868	-0.633769	0.527154	0.795074
ENSG00000283886	BX664615.2	0.121881	2.31199	0.634879	0.526431	0.794549
ENSG00000283900	TPTEP2-CSNK1E	-0.0724157	2.04118	-0.407688	0.684058	0.877707
ENSG00000283930	AL117339.5	-0.158299	0.327328	-1.03304	0.303175	0.635763
ENSG00000283980	GNG14	0.0173292	0.742653	0.0580353	0.953794	0.986275
ENSG00000283992	SLURP2	-0.344909	5.08886	-1.04128	0.299348	0.632425
ENSG00000284024	HSPA14	0.167454	3.06951	1.22865	0.221042	0.555793
ENSG00000284194	SCO2	0.884868	4.42253	4.83924	3.09e-06	0.000276329
ENSG00000284292	AC004922.1	-0.0716986	-0.0606186	-0.332082	0.74027	0.903559
ENSG00000284308	C2orf81	0.377284	4.2057	1.51669	0.131354	0.441194
ENSG00000284337	AC013271.1	0.172496	0.157547	1.00163	0.318063	0.649678
ENSG00000284431	AL022238.4	-0.0951708	-0.0212656	-0.482618	0.630039	0.85286
ENSG00000284484	AC025287.4	0.0575353	0.109045	0.311001	0.756212	0.910514
ENSG00000284491	THSD8	-0.490937	-0.117481	-1.43361	0.153672	0.473413
ENSG00000284505	LYNX1-SLURP2	-0.0430181	0.295521	-0.162166	0.871384	0.958662
ENSG00000284512	AC092718.8	-0.45782	0.39911	-2.31858	0.0217075	0.174245
ENSG00000284526	AC015802.6	-0.498915	2.84765	-4.35184	2.42e-05	0.00169815
ENSG00000284554	AL022318.4	0.560018	-0.152138	1.80234	0.0734099	0.330827
ENSG00000284626	AC091167.7	-0.0745406	-0.403829	-0.410864	0.681732	0.876652
ENSG00000284631	SCYGR4	-0.307713	0.322104	-1.68843	0.0933134	0.373467
ENSG00000284686	AC119674.2	-0.454888	-0.405356	-1.93679	0.0545661	0.286127
ENSG00000284691	AC073111.4	0.604013	2.08828	2.65077	0.00885346	0.108001
ENSG00000284732	AP002512.3	-0.0964675	0.473617	-0.710334	0.47855	0.765613
ENSG00000284762	AC022414.1	-0.0775039	-0.418251	-0.329706	0.742062	0.904174
ENSG00000284770	TBCE	-0.226924	3.10191	-1.31542	0.190286	0.518282
ENSG00000284772	AC011330.3	-0.205807	-0.558631	-0.975185	0.330968	0.660388
ENSG00000284773	AC114490.3	-0.081311	0.0223214	-0.488262	0.626046	0.851187
ENSG00000284776	AL121900.1	-0.103408	-0.371965	-0.27324	0.785028	0.92391
ENSG00000284791	SMIM41	0.250809	2.69582	1.32097	0.188433	0.516717
ENSG00000284797	AC008397.1	-0.114722	1.19332	-0.392284	0.69538	0.883883
ENSG00000284800	AC235565.2	-0.196369	1.52787	-0.764478	0.44573	0.744747
ENSG00000284862	CCDC39	0.140132	5.02432	0.800314	0.424738	0.73252
ENSG00000284873	OOSP1	0.314764	0.132862	1.24639	0.214476	0.547133
ENSG00000284874	AC000093.1	-0.173533	-0.258545	-0.749349	0.454768	0.750241
ENSG00000284906	ARHGAP11B	0.0212217	0.151725	0.0841501	0.933044	0.980448
ENSG00000284922	AP000812.5	0.393376	0.884879	1.14655	0.253313	0.587977
ENSG00000284946	AC068831.8	-0.151597	1.60512	-1.02586	0.306534	0.639206
ENSG00000284952	AC104472.3	0.100281	0.0752089	0.652178	0.51524	0.789318
ENSG00000284956	AC107959.5	-0.609135	-0.0810106	-1.56417	0.11979	0.423547
ENSG00000284969	AL049629.2	-0.0762282	2.14139	-0.21623	0.829089	0.941213
ENSG00000284976	BX255925.3	-0.197915	2.0125	-1.13607	0.257657	0.592909
ENSG00000284981	UPK3BL2	0.597495	3.13527	2.24991	0.0258439	0.189598
ENSG00000285000	AC008581.2	0.172006	0.50874	0.527481	0.598604	0.836777
ENSG00000285043	AC093512.2	0.202374	2.37403	0.908309	0.365107	0.686965
ENSG00000285053	TBCE	-0.256137	6.01336	-0.735059	0.4634	0.756314
ENSG00000285077	ARHGAP11B	0.383289	2.14269	1.92675	0.0558161	0.289601
ENSG00000285082	AL160272.2	-0.0103443	3.71784	-0.0413619	0.96706	0.989811
ENSG00000285085	AL662884.4	-0.00452775	-0.0410689	-0.0160878	0.987185	0.995947
ENSG00000285130	AL358113.1	-0.460748	2.83365	-2.28532	0.0236322	0.180733
ENSG00000285133	AC022506.1	-1.601	3.41768	-1.97249	0.0503096	0.275055
ENSG00000285162	AC004593.2	-0.00835345	0.00135362	-0.0442583	0.964755	0.989407
ENSG00000285171	AL590764.2	-0.327435	-0.15538	-0.950415	0.343362	0.670124
ENSG00000285218	AC026316.4	-0.428621	1.36212	-2.02709	0.044345	0.257816
ENSG00000285253	AC090517.4	0.235679	0.326786	1.50241	0.134998	0.44741
ENSG00000285258	ATXN7	0.183662	2.72875	1.04248	0.298791	0.632105
ENSG00000285269	AL160269.1	-0.197068	1.26256	-0.782259	0.43524	0.738018
ENSG00000285283	AL035078.4	-0.596407	-0.297308	-1.61962	0.10732	0.399265
ENSG00000285292	ABCF2	0.133928	0.953572	0.445993	0.656217	0.864125
ENSG00000285382	FO393400.1	-0.0762815	1.7789	-0.542237	0.588424	0.831096
ENSG00000285437	POLR2J3	-0.161678	5.37127	-1.00196	0.317902	0.649576
ENSG00000285441	SOD2	-0.63995	0.310993	-2.17983	0.0307591	0.209846
ENSG00000285446	Z84488.2	-0.794656	0.185146	-1.91548	0.0572488	0.293206
ENSG00000285458	AC093827.5	-0.31128	2.95602	-1.67207	0.0965017	0.379203
ENSG00000285476	AC139491.7	0.14434	-0.0907672	0.817863	0.414674	0.725423
ENSG00000285551	AC067752.1	-0.348138	1.42422	-2.05262	0.0417692	0.248583
ENSG00000285589	AC010422.8	-0.137025	0.997231	-1.19948	0.232147	0.568409
ENSG00000285625	AC117378.1	-0.221493	-0.675787	-0.747842	0.455674	0.750774
ENSG00000285641	AL358472.6	0.416664	0.101356	1.86101	0.0646122	0.311342
ENSG00000285708	AC097634.4	-0.302707	0.669293	-0.847938	0.397763	0.711974
ENSG00000285723	AL034430.2	-0.293486	-0.556538	-0.727308	0.46812	0.758465
ENSG00000285733	AL031315.1	-0.177932	1.47815	-1.08463	0.279749	0.613707
ENSG00000285749	AC097636.2	0.0103239	3.24656	0.0573492	0.95434	0.986345
ENSG00000285762	AC253536.7	-0.390494	-0.53683	-1.30255	0.194635	0.523231
ENSG00000285772	AC000120.3	-0.126035	-0.564019	-0.430032	0.667762	0.869475
ENSG00000285777	AL139142.2	0.070744	2.06212	0.24169	0.809336	0.932871
ENSG00000285791	AC009879.3	-0.482461	0.927225	-1.56212	0.120272	0.424018
ENSG00000285816	AP000944.5	-0.266652	0.493695	-1.03154	0.303872	0.636771
ENSG00000285827	AP001267.5	-0.270925	1.90931	-1.73371	0.0849325	0.357487
ENSG00000285854	AC010197.2	0.0387632	4.15609	0.235418	0.814191	0.935137
ENSG00000285868	AC008676.3	-0.47292	0.280799	-2.20922	0.0286068	0.201705
ENSG00000285891	AC113348.1	-0.0718928	0.165758	-0.254917	0.79912	0.928363
ENSG00000285897	AC004687.2	0.098789	-0.331112	0.447107	0.655413	0.863653
ENSG00000285901	AC008012.1	0.142858	1.88756	1.03745	0.301122	0.634135
ENSG00000285920	AC087721.2	0.042986	1.56533	0.257973	0.796765	0.927827
ENSG00000285932	AL133353.2	-0.325789	1.60346	-1.46544	0.144801	0.460944
ENSG00000285938	AC072022.2	-0.656829	4.18565	-1.84158	0.0674224	0.317828
ENSG00000285942	AC018362.3	-0.0950559	3.24732	-0.533085	0.594728	0.834222
ENSG00000285943	AC112128.1	0.0129778	2.3091	0.0593956	0.952712	0.986275
ENSG00000285953	AC000120.4	0.170483	-0.258458	0.509273	0.611276	0.844573
ENSG00000285976	AL135905.2	-0.123832	4.58482	-0.950403	0.343368	0.670124
ENSG00000285982	AC012213.5	0.0223909	0.0499637	0.0958737	0.923743	0.977043
ENSG00000285991	AL355312.6	-0.0739186	1.90396	-0.399775	0.689865	0.880372
ENSG00000286001	AC021087.5	0.227986	1.44652	1.22938	0.22077	0.555424
ENSG00000286019	NOTCH2NLB	-0.35046	1.22161	-1.35384	0.177733	0.504299
ENSG00000286022	AL121899.2	-0.44796	0.817187	-1.77204	0.0783273	0.342801
ENSG00000286053	ASDURF	0.137211	0.59103	0.321731	0.748085	0.90668
ENSG00000286070	GGT1	0.33726	0.249017	0.858622	0.391857	0.707146
ENSG00000286075	AC009412.1	0.635691	2.14611	2.1999	0.029275	0.203932
ENSG00000286094	AC026740.3	-0.18141	1.1238	-0.669156	0.504379	0.782412
ENSG00000286095	SPEGNB	0.0138262	-0.211941	0.0429151	0.965824	0.98961
ENSG00000286098	AC008770.4	-0.27851	0.565557	-1.14589	0.253585	0.588168
ENSG00000286106	AC253572.1	-0.208867	0.563308	-0.76198	0.447215	0.745483
ENSG00000286132	AC022415.3	0.0205498	-0.0303043	0.115807	0.907954	0.973814
ENSG00000286140	DERPC	-0.394757	0.852309	-1.10689	0.270036	0.605149
ENSG00000286190	AC055839.2	-0.156247	2.49739	-0.778198	0.437623	0.740186
ENSG00000286192	AC069288.1	0.0930192	-0.426284	0.497822	0.619306	0.847774
ENSG00000286219	NOTCH2NLC	-0.410188	4.25155	-2.93591	0.00382568	0.0673465
ENSG00000286228	SPDYE11	-0.147216	-0.43375	-0.713744	0.476445	0.764394
ENSG00000286261	AC022137.3	-0.452112	1.83242	-2.45226	0.0152911	0.147498
ENSG00000286264	AP001453.5	-0.0815511	0.554121	-0.301835	0.763177	0.913193
ENSG00000286522	H3C2	1.0088	3.27367	2.51715	0.0128336	0.134628
ENSG00000286905	AC108488.2	0.11608	0.0918695	0.746269	0.45662	0.750941
ENSG00000287080	H3C3	1.22573	1.93446	3.48029	0.000648564	0.0216508
ENSG00000287542	AC098582.1	-0.405012	0.488628	-1.45598	0.147394	0.464267
ENSG00000287725	AP003071.5	-0.245078	0.00534652	-1.63857	0.103305	0.391323
ENSG00000287856	AL445524.2	-0.263532	2.07575	-0.859262	0.391506	0.70687
ENSG00000288258	BX470111.1	-0.10665	1.56959	-0.255763	0.798468	0.928336
ENSG00000288534	AP001931.2	-0.0883536	0.78102	-0.431189	0.666922	0.868866
ENSG00000288558	DUS4L-BCAP29	0.374005	-0.00452866	1.57523	0.117215	0.418878

### Sheet: final_peds_covid_vs_no
ensembl_ID	gene	logFC	AveExpr	t	P.Value	adj.P.Val
ENSG00000000003	TSPAN6	-1.21592	4.5723	-4.04785	0.00010721	0.00629215
ENSG00000000419	DPM1	-0.393803	3.87373	-0.755925	0.451615	0.68534
ENSG00000000457	SCYL3	-0.409414	2.03338	-1.08415	0.281118	0.534996
ENSG00000000460	C1orf112	-0.52633	0.883734	-0.961532	0.338791	0.590537
ENSG00000000938	FGR	0.242575	1.63988	0.333756	0.739319	0.872359
ENSG00000000971	CFH	0.534316	4.18006	1.41831	0.15946	0.398011
ENSG00000001036	FUCA2	-0.958344	2.90479	-2.22174	0.02874	0.154999
ENSG00000001084	GCLC	-1.09586	6.31691	-4.44997	2.39e-05	0.00235498
ENSG00000001167	NFYA	-1.03904	2.25715	-2.61353	0.0104599	0.0870165
ENSG00000001460	STPG1	-1.12257	2.72545	-2.34559	0.0211339	0.130214
ENSG00000001461	NIPAL3	-0.67099	2.81973	-2.03514	0.044698	0.199033
ENSG00000001497	LAS1L	0.341667	1.04784	0.752868	0.453441	0.686508
ENSG00000001561	ENPP4	-1.40097	3.42537	-3.50821	0.000698478	0.0183716
ENSG00000001617	SEMA3F	1.15696	2.05766	2.21157	0.0294594	0.15689
ENSG00000001626	CFTR	-0.409426	2.59618	-0.572301	0.568506	0.769213
ENSG00000001629	ANKIB1	0.0595403	4.6498	0.195398	0.84551	0.928931
ENSG00000001630	CYP51A1	-1.15504	3.11099	-2.73982	0.00737631	0.0704042
ENSG00000001631	KRIT1	-0.219084	4.54022	-0.469207	0.640026	0.81444
ENSG00000002016	RAD52	0.281592	2.12463	0.610815	0.54282	0.750748
ENSG00000002330	BAD	1.70553	1.99466	2.97491	0.0037383	0.0474935
ENSG00000002549	LAP3	1.42248	6.19626	4.46556	2.25e-05	0.002263
ENSG00000002586	CD99	-0.134882	4.97364	-0.396612	0.692567	0.846098
ENSG00000002587	HS3ST1	0.767804	2.35056	1.57745	0.118106	0.338987
ENSG00000002822	MAD1L1	1.6322	2.12267	2.81931	0.00588692	0.0617006
ENSG00000002834	LASP1	0.25439	4.98785	1.30647	0.194632	0.443291
ENSG00000002919	SNX11	0.224442	4.19021	0.46027	0.646402	0.818379
ENSG00000002933	TMEM176A	1.45359	0.0652457	2.23242	0.028	0.153049
ENSG00000003056	M6PR	0.0510761	4.68049	0.197453	0.843907	0.92751
ENSG00000003096	KLHL13	-0.405861	-1.36148	-0.820048	0.414297	0.656401
ENSG00000003147	ICA1	0.30409	3.7967	0.732847	0.465505	0.696674
ENSG00000003249	DBNDD1	-0.0170559	-1.52128	-0.042981	0.965809	0.984064
ENSG00000003393	ALS2	-0.45145	3.25217	-1.14581	0.254827	0.508717
ENSG00000003400	CASP10	0.897154	2.95133	1.93257	0.056348	0.226148
ENSG00000003402	CFLAR	0.541109	6.94114	2.42176	0.0173955	0.11694
ENSG00000003436	TFPI	-0.174182	3.76071	-0.580789	0.562795	0.765499
ENSG00000003509	NDUFAF7	-1.0357	0.579841	-1.64418	0.103534	0.315077
ENSG00000003756	RBM5	0.363481	5.98034	1.21865	0.226076	0.478836
ENSG00000003987	MTMR7	-1.39425	0.366336	-2.31092	0.0230593	0.136675
ENSG00000003989	SLC7A2	-1.60326	2.1788	-3.40698	0.000973846	0.0218509
ENSG00000004059	ARF5	-0.436548	4.29732	-0.968661	0.33524	0.587013
ENSG00000004139	SARM1	-0.341984	0.492065	-0.637019	0.525685	0.7381
ENSG00000004142	POLDIP2	0.452376	2.82775	1.30147	0.196329	0.444449
ENSG00000004399	PLXND1	0.994206	0.729387	1.63048	0.1064	0.319691
ENSG00000004455	AK2	0.355373	5.67128	1.4804	0.142164	0.373832
ENSG00000004468	CD38	0.842343	4.14495	1.86726	0.0650323	0.243684
ENSG00000004478	FKBP4	-0.121186	3.4793	-0.310674	0.756747	0.881318
ENSG00000004487	KDM1A	-0.490082	3.62183	-1.52174	0.131484	0.357804
ENSG00000004534	RBM6	0.172383	4.55501	0.498991	0.61897	0.801144
ENSG00000004660	CAMKK1	0.652018	-1.59297	1.63789	0.104841	0.31743
ENSG00000004700	RECQL	-0.552081	2.15225	-1.01528	0.312621	0.56661
ENSG00000004766	VPS50	-0.3591	4.01159	-0.784283	0.434878	0.671868
ENSG00000004777	ARHGAP33	0.765817	0.0821172	1.32165	0.189544	0.436216
ENSG00000004779	NDUFAB1	0.0759249	3.60689	0.141935	0.88744	0.949914
ENSG00000004799	PDK4	-2.32431	1.1359	-4.10461	8.72e-05	0.00552953
ENSG00000004809	SLC22A16	-0.197816	-1.03079	-0.398185	0.691411	0.845343
ENSG00000004838	ZMYND10	0.568381	4.51838	1.34111	0.183169	0.428529
ENSG00000004846	ABCB5	-1.19323	-1.03761	-2.16957	0.0326021	0.165678
ENSG00000004848	ARX	-0.700672	-1.81177	-1.63861	0.104691	0.317166
ENSG00000004864	SLC25A13	-0.0729341	3.64411	-0.172171	0.86368	0.936938
ENSG00000004866	ST7	-1.1032	1.6388	-1.80977	0.0735794	0.261995
ENSG00000004897	CDC27	0.0245733	4.43897	0.0665016	0.947122	0.977021
ENSG00000004939	SLC4A1	-0.323706	-1.03055	-0.663619	0.508585	0.726414
ENSG00000004961	HCCS	0.163675	1.77396	0.32275	0.747613	0.877002
ENSG00000004975	DVL2	1.89479	2.16971	3.66963	0.000405875	0.0131195
ENSG00000005001	PRSS22	0.0179227	4.456	0.0370066	0.970559	0.985976
ENSG00000005007	UPF1	0.186087	4.74283	0.538417	0.591582	0.783564
ENSG00000005020	SKAP2	0.964535	2.37667	1.53889	0.127245	0.351891
ENSG00000005022	SLC25A5	0.0421257	6.27139	0.193457	0.847025	0.929845
ENSG00000005059	MCUB	1.32591	2.65139	2.30813	0.0232207	0.137282
ENSG00000005075	POLR2J	0.0241328	1.47556	0.0458816	0.963504	0.983816
ENSG00000005100	DHX33	-0.0619814	-0.0200626	-0.134008	0.893687	0.953173
ENSG00000005108	THSD7A	-1.08421	-1.60241	-2.48554	0.0147312	0.107755
ENSG00000005156	LIG3	-0.250524	3.76716	-0.718146	0.474477	0.704214
ENSG00000005175	RPAP3	-0.634595	3.66741	-1.4889	0.139914	0.370349
ENSG00000005187	ACSM3	-0.98078	3.22716	-1.61186	0.110398	0.326147
ENSG00000005189	REXO5	-1.369	1.38076	-2.21222	0.0294128	0.15689
ENSG00000005194	CIAPIN1	0.0646877	2.14671	0.104376	0.917097	0.964598
ENSG00000005206	SPPL2B	1.41956	3.23538	2.69423	0.00837847	0.0760875
ENSG00000005238	FAM214B	0.284816	0.764548	0.538988	0.59119	0.783403
ENSG00000005243	COPZ2	-0.466183	-1.03333	-0.768818	0.443959	0.679237
ENSG00000005249	PRKAR2B	-1.7809	3.35847	-4.10776	8.62e-05	0.00551528
ENSG00000005302	MSL3	0.854409	4.17317	2.1783	0.0319256	0.163574
ENSG00000005339	CREBBP	-0.117306	5.55361	-0.316976	0.751976	0.87943
ENSG00000005379	TSPOAP1	0.624812	2.34688	1.34344	0.182416	0.427663
ENSG00000005436	GCFC2	-1.44338	2.98275	-2.96687	0.00382852	0.0480684
ENSG00000005448	WDR54	-0.0298787	3.10723	-0.060402	0.951966	0.978713
ENSG00000005469	CROT	-1.03228	2.4041	-2.12302	0.0364222	0.176864
ENSG00000005471	ABCB4	-0.581737	-1.81002	-1.24221	0.2173	0.469145
ENSG00000005483	KMT2E	-0.199274	6.00736	-0.800252	0.425615	0.665179
ENSG00000005486	RHBDD2	-0.375181	4.71097	-1.01144	0.314446	0.568612
ENSG00000005700	IBTK	-0.238859	4.32445	-1.10343	0.272704	0.526753
ENSG00000005801	ZNF195	0.640535	2.66255	1.29926	0.197083	0.445349
ENSG00000005810	MYCBP2	0.755488	4.46145	2.39669	0.0185551	0.121106
ENSG00000005812	FBXL3	-0.121585	4.09867	-0.453576	0.651196	0.821598
ENSG00000005844	ITGAL	1.00538	2.838	1.67343	0.0976201	0.304752
ENSG00000005882	PDK2	-0.696304	1.07389	-1.15366	0.251611	0.50538
ENSG00000005884	ITGA3	0.375113	2.87347	0.868845	0.38718	0.63273
ENSG00000005889	ZFX	-0.471736	4.05233	-1.30072	0.196585	0.444685
ENSG00000005893	LAMP2	-0.366873	4.6655	-1.66138	0.100022	0.309283
ENSG00000005981	ASB4	-0.972244	0.872157	-2.04161	0.0440376	0.196971
ENSG00000006007	GDE1	-0.349411	5.18419	-1.51963	0.132015	0.358573
ENSG00000006015	REX1BD	1.33473	1.46911	2.90114	0.00464581	0.0539673
ENSG00000006016	CRLF1	0.875423	-1.01177	1.56054	0.122046	0.344286
ENSG00000006025	OSBPL7	0.915694	0.101049	1.92012	0.0579231	0.230124
ENSG00000006042	TMEM98	-0.688555	1.99942	-1.23991	0.218144	0.470019
ENSG00000006047	YBX2	0.111535	-1.8304	0.259117	0.796121	0.902017
ENSG00000006062	MAP3K14	1.451	0.194971	2.83953	0.00555481	0.0594201
ENSG00000006118	TMEM132A	0.804741	0.416121	1.25049	0.214273	0.465431
ENSG00000006125	AP2B1	-0.221592	5.59649	-0.82561	0.41115	0.654881
ENSG00000006194	ZNF263	-0.0584099	1.51396	-0.114282	0.909262	0.961154
ENSG00000006210	CX3CL1	1.72841	1.77848	3.33427	0.00123152	0.0251446
ENSG00000006282	SPATA20	0.837908	2.24554	1.62233	0.108135	0.322573
ENSG00000006327	TNFRSF12A	1.58501	-0.0233218	2.65475	0.00934466	0.0815464
ENSG00000006377	DLX6	-0.421495	-0.867603	-0.900518	0.370183	0.619804
ENSG00000006432	MAP3K9	0.143228	0.716982	0.334562	0.738713	0.87226
ENSG00000006451	RALA	-0.0172868	3.5184	-0.0448048	0.964359	0.983964
ENSG00000006453	BAIAP2L1	-0.117919	4.93578	-0.410995	0.682027	0.839482
ENSG00000006459	KDM7A	0.0542473	3.95576	0.219877	0.826451	0.918989
ENSG00000006468	ETV1	-0.950602	-0.788223	-1.62867	0.106783	0.32021
ENSG00000006530	AGK	-0.408809	4.34385	-1.02786	0.306696	0.560934
ENSG00000006534	ALDH3B1	-0.0338484	4.45359	-0.0975917	0.922468	0.967095
ENSG00000006555	TTC22	0.585301	0.803776	1.14293	0.256016	0.509378
ENSG00000006576	PHTF2	-1.51056	2.77797	-3.12753	0.00235696	0.0365916
ENSG00000006607	FARP2	0.496147	4.65893	1.17286	0.243864	0.497303
ENSG00000006611	USH1C	1.38151	0.450272	2.06957	0.041281	0.190448
ENSG00000006625	GGCT	-0.248247	1.13735	-0.381938	0.703383	0.851686
ENSG00000006634	DBF4	-0.455209	2.08676	-0.768335	0.444245	0.679536
ENSG00000006652	IFRD1	-1.24396	5.95337	-3.42582	0.000915879	0.0210905
ENSG00000006659	LGALS14	-0.136773	-2.03974	-0.322557	0.747759	0.877034
ENSG00000006695	COX10	-0.472604	1.64592	-1.0559	0.293762	0.547453
ENSG00000006704	GTF2IRD1	0.456294	2.27152	1.01983	0.310471	0.564469
ENSG00000006712	PAF1	0.101861	3.70991	0.29121	0.771543	0.888666
ENSG00000006715	VPS41	-0.875421	4.44961	-2.19935	0.0303451	0.159349
ENSG00000006740	ARHGAP44	0.436548	1.5919	0.911172	0.364573	0.615677
ENSG00000006744	ELAC2	0.249703	3.55055	0.511381	0.610303	0.795418
ENSG00000006747	SCIN	-0.26918	4.29061	-0.692168	0.490566	0.714881
ENSG00000006756	ARSD	-0.939824	2.11176	-2.35311	0.0207354	0.129154
ENSG00000006757	PNPLA4	-1.14429	1.48635	-2.28242	0.0247564	0.14243
ENSG00000006831	ADIPOR2	-1.13963	3.24461	-2.44337	0.0164484	0.113572
ENSG00000006837	CDKL3	-1.48473	1.38031	-2.53402	0.0129571	0.0992912
ENSG00000007001	UPP2	-0.939695	-1.63399	-1.90518	0.0598627	0.233843
ENSG00000007047	MARK4	0.222624	2.32275	0.45273	0.651803	0.821782
ENSG00000007062	PROM1	-0.307288	6.34946	-0.96116	0.338977	0.590686
ENSG00000007080	CCDC124	1.45939	1.352	2.41893	0.0175233	0.117143
ENSG00000007129	CEACAM21	0.467467	-2.00413	1.05322	0.294982	0.548825
ENSG00000007168	PAFAH1B1	-0.168414	5.40896	-0.872484	0.385203	0.631299
ENSG00000007171	NOS2	1.92799	3.1496	3.72867	0.000331507	0.0117281
ENSG00000007174	DNAH9	-0.247326	4.58637	-0.61269	0.541584	0.750017
ENSG00000007202	KIAA0100	0.04372	4.88965	0.183571	0.854752	0.933256
ENSG00000007216	SLC13A2	-0.123268	-1.53253	-0.285161	0.776158	0.890949
ENSG00000007237	AC005747.1	-0.473763	3.04533	-1.11854	0.266233	0.519483
ENSG00000007255	TRAPPC6A	-0.0820114	-0.06643	-0.129353	0.897359	0.955115
ENSG00000007264	MATK	1.45474	-0.69553	2.81344	0.0059867	0.0625263
ENSG00000007306	CEACAM7	-0.442946	-1.18463	-0.794477	0.428951	0.66823
ENSG00000007312	CD79B	2.01244	-1.66144	3.76196	0.000295486	0.0108922
ENSG00000007341	ST7L	-1.26107	2.80893	-2.20828	0.029696	0.157376
ENSG00000007372	PAX6	-1.03176	2.51496	-2.1404	0.0349528	0.173041
ENSG00000007376	RPUSD1	-0.169685	-0.231131	-0.311024	0.756482	0.881257
ENSG00000007384	RHBDF1	2.18544	0.679265	3.90053	0.000181804	0.00841845
ENSG00000007392	LUC7L	0.243976	3.77794	0.623087	0.53476	0.744971
ENSG00000007516	BAIAP3	0.633817	3.41856	1.20486	0.23133	0.484418
ENSG00000007520	TSR3	1.05456	0.581134	2.04267	0.0439302	0.196744
ENSG00000007541	PIGQ	1.12353	1.87867	2.11214	0.0373686	0.179346
ENSG00000007545	CRAMP1	1.54211	1.10332	3.05973	0.00289854	0.0415301
ENSG00000007866	TEAD3	0.359103	1.11491	0.784892	0.434522	0.671735
ENSG00000007923	DNAJC11	0.802739	2.52538	1.67873	0.0965789	0.302448
ENSG00000007933	FMO3	-0.6754	4.25654	-1.33037	0.186666	0.432834
ENSG00000007944	MYLIP	-0.533712	3.91873	-1.94031	0.0553873	0.223973
ENSG00000007952	NOX1	-0.0147973	-2.09496	-0.0370816	0.9705	0.985976
ENSG00000007968	E2F2	-0.424868	-2.12666	-1.29566	0.198316	0.447122
ENSG00000008018	PSMB1	0.0559168	5.21253	0.209982	0.834143	0.922675
ENSG00000008083	JARID2	0.00250656	2.46342	0.00657017	0.994772	0.99733
ENSG00000008086	CDKL5	-1.37504	3.12994	-3.21048	0.00182256	0.0311671
ENSG00000008118	CAMK1G	-0.518834	-1.30699	-0.909069	0.365676	0.616064
ENSG00000008128	CDK11A	0.606144	2.53604	1.16892	0.245441	0.49834
ENSG00000008130	NADK	1.13814	4.99164	3.03412	0.00313156	0.043131
ENSG00000008226	DLEC1	0.00231903	4.2442	0.00545608	0.995658	0.997814
ENSG00000008256	CYTH3	-0.113587	0.489646	-0.210841	0.833475	0.922324
ENSG00000008277	ADAM22	-0.697583	-1.28827	-1.54856	0.124901	0.349006
ENSG00000008282	SYPL1	-0.578545	5.06995	-2.07108	0.0411362	0.189955
ENSG00000008283	CYB561	0.191729	3.29707	0.525499	0.600494	0.789926
ENSG00000008294	SPAG9	-0.406575	5.95782	-1.64365	0.103643	0.315077
ENSG00000008311	AASS	-1.6065	0.429503	-3.27415	0.00149161	0.0280404
ENSG00000008323	PLEKHG6	0.593752	2.12675	0.943071	0.348101	0.59971
ENSG00000008324	SS18L2	0.242834	2.07561	0.440359	0.660704	0.82711
ENSG00000008382	MPND	0.0751555	-0.444698	0.137398	0.891015	0.951678
ENSG00000008394	MGST1	-1.21791	5.5944	-2.96207	0.00388345	0.0484286
ENSG00000008405	CRY1	-1.13111	2.4538	-2.33503	0.0217043	0.132032
ENSG00000008441	NFIX	0.316072	2.90653	0.734414	0.464554	0.696226
ENSG00000008513	ST3GAL1	0.114119	2.44821	0.239923	0.810921	0.91154
ENSG00000008516	MMP25	0.879101	0.91828	1.25789	0.211599	0.462759
ENSG00000008517	IL32	3.41849	1.89728	4.71062	8.67e-06	0.00117063
ENSG00000008710	PKD1	1.5958	3.7644	3.43985	0.000874839	0.0204896
ENSG00000008838	MED24	0.59271	4.65288	1.48106	0.141989	0.373727
ENSG00000008853	RHOBTB2	1.26906	0.880919	2.39941	0.0184262	0.120709
ENSG00000008869	HEATR5B	-0.771124	4.06945	-1.95878	0.0531496	0.218806
ENSG00000008952	SEC62	-0.11964	5.32764	-0.393443	0.694897	0.84772
ENSG00000008988	RPS20	0.161086	8.73585	0.891807	0.37481	0.623093
ENSG00000009307	CSDE1	-0.165361	7.39118	-1.0728	0.286153	0.540047
ENSG00000009335	UBE3C	-0.652543	4.31522	-2.46956	0.0153619	0.109688
ENSG00000009413	REV3L	-0.705936	4.65282	-1.97842	0.0508563	0.213642
ENSG00000009709	PAX7	-0.711488	0.479607	-1.51781	0.132473	0.359296
ENSG00000009724	MASP2	-0.980848	-1.58994	-2.37333	0.0196972	0.125441
ENSG00000009765	IYD	-0.655814	-1.20043	-1.37518	0.172396	0.415191
ENSG00000009780	FAM76A	-0.0815398	3.32697	-0.20123	0.840961	0.926079
ENSG00000009790	TRAF3IP3	0.396407	3.13915	0.703921	0.48325	0.710229
ENSG00000009830	POMT2	-0.830084	2.69339	-1.4702	0.144901	0.378178
ENSG00000009844	VTA1	-0.800385	3.5852	-1.91968	0.0579793	0.230225
ENSG00000009954	BAZ1B	0.517907	3.22702	2.0032	0.0480824	0.207049
ENSG00000010017	RANBP9	-0.457346	4.35366	-1.66936	0.0984269	0.306261
ENSG00000010030	ETV7	2.23653	0.744588	3.67081	0.000404248	0.0131156
ENSG00000010072	SPRTN	-1.15705	1.28213	-2.4052	0.018154	0.119549
ENSG00000010165	EEF1AKNMT	0.31809	2.11683	0.70042	0.485423	0.711612
ENSG00000010219	DYRK4	0.50369	1.13452	0.783228	0.435494	0.672394
ENSG00000010244	ZNF207	0.0593292	6.74521	0.283042	0.777777	0.891765
ENSG00000010256	UQCRC1	-0.460264	4.71021	-1.1414	0.256649	0.509891
ENSG00000010270	STARD3NL	-0.217687	2.87021	-0.479853	0.632465	0.810191
ENSG00000010278	CD9	-0.815301	6.78048	-3.26836	0.00151921	0.0283497
ENSG00000010282	HHATL	0.0857067	-1.30119	0.168364	0.866665	0.93826
ENSG00000010292	NCAPD2	0.702279	2.66378	1.50617	0.135432	0.363213
ENSG00000010295	IFFO1	0.802898	-0.674531	1.81448	0.0728453	0.260627
ENSG00000010310	GIPR	-0.121893	2.37559	-0.220375	0.826065	0.918773
ENSG00000010318	PHF7	-0.493938	0.855962	-0.811681	0.419058	0.660491
ENSG00000010322	NISCH	0.649724	3.35258	1.50865	0.134795	0.362507
ENSG00000010327	STAB1	1.23146	-0.531448	2.28983	0.0243045	0.140821
ENSG00000010361	FUZ	-0.0471789	2.90262	-0.0995427	0.920923	0.966246
ENSG00000010379	SLC6A13	-0.507771	-1.69528	-1.01944	0.310653	0.564705
ENSG00000010404	IDS	-0.413778	5.45967	-2.1445	0.0346136	0.171931
ENSG00000010438	PRSS3	-0.738551	-1.88674	-1.59733	0.113603	0.331162
ENSG00000010539	ZNF200	-0.358591	1.74165	-0.685253	0.494898	0.71756
ENSG00000010610	CD4	1.26395	2.45789	2.22372	0.0286013	0.154926
ENSG00000010626	LRRC23	0.380219	5.22885	1.03659	0.302627	0.556919
ENSG00000010671	BTK	0.972852	0.925282	1.41696	0.159854	0.398463
ENSG00000010704	HFE	-0.208619	-0.124753	-0.375378	0.708239	0.855197
ENSG00000010803	SCMH1	0.115599	3.23212	0.323989	0.746678	0.876728
ENSG00000010810	FYN	0.848062	3.46381	1.39476	0.166427	0.407451
ENSG00000010818	HIVEP2	0.197061	2.90097	0.496017	0.621059	0.802777
ENSG00000010932	FMO1	-0.0169901	-1.56223	-0.031392	0.975025	0.987661
ENSG00000011007	ELOA	0.59032	2.62939	1.70163	0.0921828	0.295799
ENSG00000011009	LYPLA2	0.497461	3.10976	1.04537	0.298578	0.552829
ENSG00000011021	CLCN6	0.88708	1.42749	1.67283	0.0977387	0.304932
ENSG00000011028	MRC2	0.24868	-1.86118	0.607393	0.545078	0.752037
ENSG00000011105	TSPAN9	-0.430149	-0.481826	-0.820282	0.414164	0.656341
ENSG00000011114	BTBD7	-1.16325	2.92138	-3.79625	0.000262287	0.0103618
ENSG00000011132	APBA3	1.1988	-0.267702	2.43974	0.0166039	0.114408
ENSG00000011143	MKS1	0.00776221	2.47841	0.0149462	0.988107	0.994398
ENSG00000011198	ABHD5	-1.55751	4.43352	-4.14611	7.49e-05	0.00504839
ENSG00000011201	ANOS1	-1.51031	0.210184	-2.79377	0.00633241	0.0644261
ENSG00000011243	AKAP8L	1.62178	4.0546	3.9606	0.000146797	0.00758658
ENSG00000011258	MBTD1	-0.605812	2.25032	-1.35788	0.177804	0.421047
ENSG00000011260	UTP18	-0.841337	3.12351	-1.68067	0.0962005	0.301831
ENSG00000011275	RNF216	-0.48164	3.01016	-1.37172	0.173468	0.416245
ENSG00000011295	TTC19	-0.761192	3.65618	-1.99747	0.048712	0.208444
ENSG00000011304	PTBP1	0.444135	5.75422	1.96075	0.0529154	0.218223
ENSG00000011332	DPF1	0.0256139	-2.06992	0.0757536	0.939779	0.974113
ENSG00000011347	SYT7	0.391559	-0.484589	0.849858	0.397598	0.643004
ENSG00000011376	LARS2	-0.310909	0.951833	-0.663478	0.508675	0.726414
ENSG00000011405	PIK3C2A	-0.607826	3.77444	-2.04777	0.0434173	0.195467
ENSG00000011422	PLAUR	-0.556518	5.00257	-0.822002	0.413189	0.655709
ENSG00000011426	ANLN	-0.394642	1.45765	-0.636646	0.525928	0.738302
ENSG00000011451	WIZ	0.600835	0.393289	1.22584	0.22337	0.475594
ENSG00000011454	RABGAP1	-0.334139	5.00165	-1.01271	0.313841	0.568087
ENSG00000011465	DCN	-0.105353	0.908524	-0.159067	0.873963	0.942615
ENSG00000011478	QPCTL	1.05407	-1.12518	2.33993	0.0214381	0.131439
ENSG00000011485	PPP5C	-0.728564	3.10735	-1.78121	0.0781605	0.270846
ENSG00000011523	CEP68	-0.751881	2.06793	-1.77261	0.0795844	0.273618
ENSG00000011566	MAP4K3	-1.13165	4.39462	-2.50029	0.01417	0.105559
ENSG00000011590	ZBTB32	1.37127	-1.44924	2.52726	0.0131924	0.100477
ENSG00000011600	TYROBP	0.77649	3.9771	1.1706	0.244766	0.498173
ENSG00000011638	TMEM159	0.811762	2.92235	1.86682	0.0650932	0.243749
ENSG00000012048	BRCA1	-0.0958193	1.94258	-0.174142	0.862134	0.936131
ENSG00000012061	ERCC1	-0.267512	3.67242	-0.5927	0.554828	0.759005
ENSG00000012124	CD22	3.27847	0.7885	5.02904	2.41e-06	0.000529547
ENSG00000012171	SEMA3B	0.645871	-1.04128	1.33812	0.184137	0.429853
ENSG00000012174	MBTPS2	-0.429053	0.0586924	-0.922619	0.358606	0.610152
ENSG00000012211	PRICKLE3	2.00363	-0.0682854	4.29921	4.24e-05	0.0033723
ENSG00000012223	LTF	1.12286	1.73429	1.46366	0.146677	0.380058
ENSG00000012232	EXTL3	-0.233155	1.56408	-0.419691	0.675684	0.835744
ENSG00000012660	ELOVL5	-0.192616	5.36865	-0.935655	0.351887	0.604161
ENSG00000012779	ALOX5	1.62124	1.86912	2.18099	0.0317197	0.16286
ENSG00000012817	KDM5D	1.28933	-0.0196443	1.90595	0.0597615	0.233691
ENSG00000012822	CALCOCO1	0.492272	4.29704	1.85491	0.0667935	0.247677
ENSG00000012963	UBR7	-0.744414	2.11812	-1.45621	0.14872	0.382892
ENSG00000012983	MAP4K5	-0.390983	4.43208	-1.33244	0.185988	0.432197
ENSG00000013016	EHD3	0.0274094	-0.901435	0.0599659	0.952312	0.978912
ENSG00000013275	PSMC4	1.27621	3.2865	3.78902	0.000268979	0.0104832
ENSG00000013288	MAN2B2	-0.359141	1.1391	-0.931144	0.354203	0.606174
ENSG00000013293	SLC7A14	-0.87228	-1.26272	-1.57477	0.118724	0.339543
ENSG00000013297	CLDN11	0.101134	-0.943279	0.227119	0.820832	0.916199
ENSG00000013306	SLC25A39	0.91128	3.76881	2.37973	0.0193781	0.124416
ENSG00000013364	MVP	0.351316	5.27864	1.38973	0.167946	0.409696
ENSG00000013374	NUB1	0.910792	5.55797	2.78289	0.00653126	0.0655139
ENSG00000013375	PGM3	-0.357643	3.46424	-0.880562	0.380837	0.627875
ENSG00000013392	RWDD2A	-0.783978	-1.07371	-1.69772	0.0929223	0.296836
ENSG00000013441	CLK1	-0.170857	5.77901	-0.666061	0.507029	0.725172
ENSG00000013503	POLR3B	-0.0728927	0.668027	-0.14585	0.884357	0.948492
ENSG00000013523	ANGEL1	-0.602488	-0.158218	-1.10749	0.270954	0.52508
ENSG00000013561	RNF14	0.202829	4.09157	0.508288	0.612462	0.796983
ENSG00000013563	DNASE1L1	0.2146	0.533612	0.388671	0.698412	0.849435
ENSG00000013573	DDX11	1.88913	3.05794	3.45905	0.000821461	0.0197971
ENSG00000013583	HEBP1	-0.304896	1.95728	-0.488018	0.626692	0.806594
ENSG00000013588	GPRC5A	0.140438	4.13104	0.335207	0.738228	0.872213
ENSG00000013619	MAMLD1	-0.109648	-1.99047	-0.261433	0.79434	0.900886
ENSG00000013725	CD6	1.33793	3.561	2.65757	0.00927227	0.0812187
ENSG00000013810	TACC3	1.63697	1.41138	2.66909	0.00898262	0.0797354
ENSG00000014123	UFL1	-0.469398	2.96215	-1.2604	0.210696	0.461748
ENSG00000014138	POLA2	1.27547	1.55168	2.47249	0.0152447	0.109373
ENSG00000014164	ZC3H3	1.26763	0.610409	2.56654	0.0118775	0.0938536
ENSG00000014216	CAPN1	0.61609	5.73396	2.1516	0.0340331	0.169893
ENSG00000014257	ACPP	-0.0420376	-0.354682	-0.0834194	0.933698	0.971247
ENSG00000014824	SLC30A9	-0.121277	4.31454	-0.551362	0.582715	0.778525
ENSG00000014914	MTMR11	0.309481	-0.47591	0.560568	0.576447	0.774844
ENSG00000014919	COX15	-0.386172	2.80399	-1.00057	0.319644	0.573321
ENSG00000015133	CCDC88C	0.785891	4.88712	2.32631	0.0221861	0.133724
ENSG00000015153	YAF2	-0.117779	3.41203	-0.223051	0.823988	0.917596
ENSG00000015171	ZMYND11	-0.398703	4.02959	-1.26613	0.208647	0.459232
ENSG00000015285	WAS	1.61274	1.69515	2.32641	0.0221807	0.133724
ENSG00000015475	BID	-0.0175585	3.61065	-0.0362897	0.97113	0.98606
ENSG00000015479	MATR3	-0.288871	6.25226	-1.47684	0.143115	0.375567
ENSG00000015532	XYLT2	-0.493846	0.851433	-1.27872	0.204193	0.453877
ENSG00000015568	RGPD5	-1.06772	4.35788	-1.61436	0.109854	0.32532
ENSG00000015592	STMN4	-0.567049	-1.91926	-1.16506	0.24699	0.499995
ENSG00000015676	NUDCD3	0.729076	3.29864	1.6717	0.0979629	0.30544
ENSG00000016082	ISL1	0.464875	-0.782848	0.865598	0.38895	0.634583
ENSG00000016391	CHDH	-0.683289	-1.68125	-1.888	0.0621596	0.237923
ENSG00000016402	IL20RA	-2.14257	1.38834	-3.95612	0.000149165	0.00761913
ENSG00000016602	CLCA4	-1.2689	1.92505	-2.12588	0.036177	0.176438
ENSG00000016864	GLT8D1	-0.486696	4.07356	-1.09918	0.27454	0.528401
ENSG00000017260	ATP2C1	-0.319017	5.53754	-1.09731	0.275353	0.529071
ENSG00000017427	IGF1	0.986232	-0.150331	1.91516	0.058561	0.231569
ENSG00000017483	SLC38A5	1.99197	-0.822439	3.4834	0.000758199	0.0192409
ENSG00000017797	RALBP1	0.123769	3.66587	0.47797	0.633799	0.811124
ENSG00000018189	RUFY3	-0.687584	4.43773	-1.83544	0.069654	0.253782
ENSG00000018280	SLC11A1	-1.27689	2.5954	-1.81202	0.0732272	0.261306
ENSG00000018408	WWTR1	-0.533067	4.19707	-1.46718	0.145719	0.378517
ENSG00000018510	AGPS	-0.758385	3.35681	-2.01364	0.0469528	0.204609
ENSG00000018610	CXorf56	0.107594	1.62568	0.217554	0.828256	0.92038
ENSG00000018699	TTC27	-1.50834	1.8591	-2.78332	0.00652346	0.0655139
ENSG00000018869	ZNF582	-0.585626	-1.20011	-1.07863	0.283555	0.537623
ENSG00000019102	VSIG2	-0.274569	1.90991	-0.472749	0.637506	0.813099
ENSG00000019144	PHLDB1	-0.514215	-0.0253761	-1.06146	0.291243	0.545457
ENSG00000019186	CYP24A1	0.0335892	1.62594	0.0510643	0.959384	0.981754
ENSG00000019485	PRDM11	1.09273	0.17555	2.36291	0.0202263	0.127439
ENSG00000019549	SNAI2	-1.08874	-1.76597	-2.59275	0.0110668	0.0900928
ENSG00000019582	CD74	1.54063	8.37721	4.84343	5.11e-06	0.00086188
ENSG00000019991	HGF	-0.351891	-2.18424	-0.910041	0.365166	0.615783
ENSG00000019995	ZRANB1	-0.713621	2.1595	-1.73954	0.0852657	0.284016
ENSG00000020129	NCDN	1.3284	1.00641	2.71642	0.00787618	0.0731555
ENSG00000020181	ADGRA2	0.524582	-2.16353	1.32667	0.187884	0.433864
ENSG00000020256	ZFP64	-0.967518	1.72073	-2.09001	0.0393608	0.184894
ENSG00000020426	MNAT1	0.332866	3.70115	0.557939	0.578234	0.775504
ENSG00000020577	SAMD4A	1.66225	2.00857	3.47683	0.000774787	0.0193412
ENSG00000020633	RUNX3	1.36411	2.66943	2.7048	0.00813568	0.0747957
ENSG00000020922	MRE11	-0.938252	2.66346	-2.07897	0.0403882	0.187601
ENSG00000021300	PLEKHB1	-0.0679365	2.60799	-0.13447	0.893323	0.95292
ENSG00000021355	SERPINB1	0.28025	6.11499	1.1086	0.270478	0.524826
ENSG00000021574	SPAST	-0.76282	3.71288	-2.37866	0.0194311	0.124603
ENSG00000021645	NRXN3	-1.15232	-0.709368	-2.22893	0.0282403	0.153857
ENSG00000021762	OSBPL5	0.920854	2.24291	1.83792	0.0692831	0.252777
ENSG00000021776	AQR	-0.905894	3.22793	-2.46227	0.0156577	0.110917
ENSG00000021826	CPS1	-0.776412	-1.56333	-1.78931	0.0768377	0.268347
ENSG00000022267	FHL1	-1.80816	-0.316289	-2.98496	0.00362813	0.0465683
ENSG00000022277	RTF2	0.420901	4.41792	1.53509	0.128174	0.353551
ENSG00000022556	NLRP2	-0.0376892	1.02133	-0.0617004	0.950935	0.978392
ENSG00000022567	SLC45A4	-0.683046	3.58799	-1.69958	0.0925709	0.296391
ENSG00000022840	RNF10	-0.0662852	6.38104	-0.312976	0.755004	0.880944
ENSG00000022976	ZNF839	-0.459135	1.54599	-0.888284	0.376692	0.624316
ENSG00000023041	ZDHHC6	0.0882252	2.40892	0.151002	0.880303	0.946181
ENSG00000023171	GRAMD1B	1.18465	2.18667	2.45013	0.0161617	0.112868
ENSG00000023191	RNH1	0.410369	4.27035	1.58885	0.115507	0.33456
ENSG00000023228	NDUFS1	-0.218265	4.41685	-0.781608	0.436441	0.673101
ENSG00000023287	RB1CC1	-0.79184	4.65149	-3.55878	0.000590247	0.0165579
ENSG00000023318	ERP44	-0.773593	2.65009	-2.33579	0.0216627	0.13194
ENSG00000023330	ALAS1	0.301878	3.92759	0.958831	0.340143	0.591722
ENSG00000023445	BIRC3	1.18888	3.67127	2.68981	0.00848183	0.0765615
ENSG00000023516	AKAP11	-0.49147	3.43433	-1.72918	0.0871128	0.286977
ENSG00000023572	GLRX2	-0.271862	1.57289	-0.475432	0.6356	0.812122
ENSG00000023608	SNAPC1	-0.826732	1.42698	-1.488	0.140153	0.370784
ENSG00000023697	DERA	-1.68696	3.13471	-3.14515	0.00223252	0.0351334
ENSG00000023734	STRAP	0.119953	4.59338	0.386242	0.700204	0.850313
ENSG00000023839	ABCC2	-2.21833	0.0156599	-4.00057	0.00012718	0.00693839
ENSG00000023892	DEF6	1.35139	1.11874	2.6286	0.0100389	0.0845482
ENSG00000023902	PLEKHO1	2.96555	2.06477	5.42962	4.53e-07	0.000183038
ENSG00000023909	GCLM	-1.03045	4.92096	-3.79078	0.00026733	0.0104735
ENSG00000024048	UBR2	0.0845067	3.57974	0.326617	0.744696	0.875844
ENSG00000024422	EHD2	0.49377	-0.573867	0.939913	0.34971	0.60172
ENSG00000024526	DEPDC1	-1.00178	-1.12034	-1.77931	0.0784739	0.271484
ENSG00000024862	CCDC28A	0.0654073	2.81662	0.14506	0.884979	0.948686
ENSG00000025039	RRAGD	-1.32856	3.46503	-3.69228	0.000375643	0.0125834
ENSG00000025156	HSF2	-0.415276	1.80611	-0.736551	0.463259	0.69533
ENSG00000025293	PHF20	0.0808859	4.77942	0.275893	0.783246	0.894472
ENSG00000025434	NR1H3	1.19678	2.02717	2.17678	0.0320427	0.163893
ENSG00000025708	TYMP	2.50889	5.37993	5.30578	7.64e-07	0.000233335
ENSG00000025770	NCAPH2	1.89111	1.63227	3.95819	0.000148067	0.00758896
ENSG00000025772	TOMM34	0.386677	1.87551	0.796615	0.427714	0.667204
ENSG00000025796	SEC63	-0.479437	4.90757	-1.52147	0.131553	0.357804
ENSG00000025800	KPNA6	-0.766462	3.5608	-2.75681	0.00703184	0.0683367
ENSG00000026025	VIM	0.135365	5.87986	0.449574	0.654069	0.823473
ENSG00000026036	RTEL1-TNFRSF6B	0.526785	-1.89849	1.87366	0.0641345	0.241895
ENSG00000026103	FAS	0.843197	3.45636	1.61877	0.1089	0.323759
ENSG00000026297	RNASET2	1.43009	3.88926	3.05923	0.00290286	0.0415301
ENSG00000026508	CD44	-0.384328	7.47793	-1.35515	0.178668	0.422396
ENSG00000026652	AGPAT4	-0.236761	0.509988	-0.488962	0.626026	0.806276
ENSG00000026751	SLAMF7	2.38262	2.18532	3.65539	0.000426062	0.0134808
ENSG00000026950	BTN3A1	1.94829	3.13099	3.93494	0.000160881	0.00789425
ENSG00000027001	MIPEP	-0.939678	3.73112	-1.99123	0.0494052	0.210236
ENSG00000027075	PRKCH	-0.226025	5.71195	-0.5216	0.603195	0.791817
ENSG00000027697	IFNGR1	-0.33938	5.10547	-1.13654	0.258665	0.512196
ENSG00000027847	B4GALT7	0.876385	0.498327	1.58366	0.116685	0.336281
ENSG00000027869	SH2D2A	2.96316	-0.643965	5.94694	4.81e-08	3.85e-05
ENSG00000028116	VRK2	0.27443	4.39664	0.951269	0.343946	0.595087
ENSG00000028137	TNFRSF1B	0.453779	2.24706	0.654327	0.514525	0.730502
ENSG00000028203	VEZT	-0.264853	4.63335	-0.783945	0.435075	0.672103
ENSG00000028277	POU2F2	0.839585	1.08857	1.33284	0.185859	0.432054
ENSG00000028310	BRD9	0.919504	3.21964	1.89987	0.0605649	0.235319
ENSG00000028528	SNX1	0.0134999	4.60419	0.0451033	0.964122	0.983964
ENSG00000028839	TBPL1	0.205457	3.5952	0.356227	0.722481	0.862873
ENSG00000029153	ARNTL2	0.199882	3.73238	0.510787	0.610717	0.795681
ENSG00000029363	BCLAF1	-0.458468	6.16249	-2.13481	0.0354198	0.174418
ENSG00000029364	SLC39A9	-0.434866	3.95971	-1.68503	0.0953538	0.3005
ENSG00000029534	ANK1	0.388232	-1.98428	1.01009	0.315087	0.569388
ENSG00000029639	TFB1M	-0.777679	1.43021	-1.23548	0.219779	0.472182
ENSG00000029725	RABEP1	0.0116337	4.16914	0.0372214	0.970389	0.985976
ENSG00000029993	HMGB3	-0.0956373	2.69623	-0.166614	0.868038	0.938754
ENSG00000030066	NUP160	-0.228348	4.10243	-0.685244	0.494903	0.71756
ENSG00000030110	BAK1	1.42941	0.701894	2.8214	0.00585179	0.0615014
ENSG00000030419	IKZF2	0.318147	5.14651	0.993296	0.323157	0.576444
ENSG00000030582	GRN	0.855003	4.89282	1.96227	0.0527364	0.2179
ENSG00000031003	FAM13B	0.170441	4.80012	0.76458	0.446468	0.680715
ENSG00000031081	ARHGAP31	1.13549	-0.162019	2.27917	0.0249564	0.143048
ENSG00000031691	CENPQ	-0.62931	-0.01401	-1.02305	0.308952	0.563052
ENSG00000031698	SARS1	0.372916	3.7546	0.953618	0.342762	0.594206
ENSG00000031823	RANBP3	0.220208	4.37491	0.447827	0.655325	0.82396
ENSG00000032219	ARID4A	0.0282962	3.42529	0.0729737	0.941985	0.975087
ENSG00000032389	EIPR1	0.031537	3.06704	0.0673197	0.946473	0.976745
ENSG00000032444	PNPLA6	0.87768	3.12001	1.73453	0.0861543	0.285515
ENSG00000032742	IFT88	-1.12077	4.42173	-3.52492	0.000660803	0.017819
ENSG00000033011	ALG1	0.0408352	1.52336	0.0761431	0.93947	0.974113
ENSG00000033030	ZCCHC8	-0.377702	3.24707	-1.0656	0.289379	0.542804
ENSG00000033050	ABCF2	0.204576	0.472634	0.36915	0.712859	0.85823
ENSG00000033100	CHPF2	1.2548	0.658669	2.582	0.011393	0.0916212
ENSG00000033122	LRRC7	-0.762748	-1.96544	-1.71792	0.089157	0.290956
ENSG00000033170	FUT8	-0.464244	3.86898	-1.02562	0.307745	0.562114
ENSG00000033178	UBA6	-0.00588167	5.42035	-0.017824	0.985818	0.993318
ENSG00000033327	GAB2	-0.166123	2.57016	-0.300266	0.764648	0.885784
ENSG00000033627	ATP6V0A1	-0.122758	3.69563	-0.2378	0.812562	0.911969
ENSG00000033800	PIAS1	-0.164333	4.91973	-0.530205	0.59724	0.787932
ENSG00000033867	SLC4A7	-0.19027	2.84171	-0.445776	0.656801	0.825077
ENSG00000034053	APBA2	1.01624	-1.94778	2.74983	0.00717163	0.0692009
ENSG00000034152	MAP2K3	0.675405	4.91053	2.13029	0.0358008	0.175392
ENSG00000034239	EFCAB1	-0.632918	4.88496	-1.32682	0.187835	0.433864
ENSG00000034510	TMSB10	1.43253	8.85116	6.91357	5.97e-10	2.23e-06
ENSG00000034533	ASTE1	-1.01485	-0.205137	-1.92159	0.0577355	0.229867
ENSG00000034677	RNF19A	0.287327	5.78832	1.06054	0.291658	0.545869
ENSG00000034693	PEX3	-0.801827	1.73538	-1.49752	0.137663	0.366476
ENSG00000034713	GABARAPL2	-0.704227	5.9532	-2.60222	0.0107865	0.0887472
ENSG00000035115	SH3YL1	-0.61535	4.53101	-1.59253	0.114678	0.333321
ENSG00000035141	FAM136A	-0.364796	2.94171	-0.959321	0.339898	0.591662
ENSG00000035403	VCL	0.157923	3.08768	0.33104	0.741363	0.873383
ENSG00000035499	DEPDC1B	0.300657	-1.91701	0.683907	0.495743	0.71795
ENSG00000035664	DAPK2	0.0147761	2.09819	0.0277529	0.977919	0.989088
ENSG00000035681	NSMAF	-1.02128	5.72729	-2.73039	0.00757417	0.0713823
ENSG00000035687	ADSS2	-0.222172	5.4846	-0.988324	0.325572	0.578507
ENSG00000035720	STAP1	2.28793	1.02671	3.94772	0.000153708	0.00774568
ENSG00000035862	TIMP2	0.288768	1.32498	0.528618	0.598336	0.788752
ENSG00000035928	RFC1	-0.286517	5.30275	-1.04723	0.297723	0.551931
ENSG00000036054	TBC1D23	-0.15657	3.12507	-0.355074	0.723342	0.863281
ENSG00000036257	CUL3	-0.551931	6.0928	-2.22011	0.0288543	0.155392
ENSG00000036448	MYOM2	0.386242	-1.2794	0.667247	0.506276	0.72444
ENSG00000036530	CYP46A1	-0.931525	2.67441	-2.34746	0.021034	0.12984
ENSG00000036549	AC118549.1	-0.319265	3.9294	-0.84788	0.398693	0.643821
ENSG00000036565	SLC18A1	-0.813919	-2.13273	-2.15377	0.0338578	0.169501
ENSG00000036672	USP2	-0.470639	2.47576	-0.89094	0.375273	0.623621
ENSG00000036828	CASR	0.0958988	-1.29541	0.222768	0.824207	0.917596
ENSG00000037042	TUBG2	0.476685	-0.741079	1.0189	0.310909	0.564896
ENSG00000037241	RPL26L1	-0.42745	2.48215	-0.751821	0.454067	0.687176
ENSG00000037280	FLT4	-0.300171	-2.19727	-1.02644	0.307361	0.561906
ENSG00000037474	NSUN2	-0.0337418	3.44041	-0.102044	0.918943	0.965455
ENSG00000037637	FBXO42	-0.71081	1.62082	-1.66371	0.0995534	0.308561
ENSG00000037749	MFAP3	-1.23271	3.2824	-2.42404	0.0172932	0.116674
ENSG00000037757	MRI1	0.0754598	0.262956	0.158837	0.874144	0.942743
ENSG00000037897	METTL1	-0.849631	-0.604682	-1.46798	0.145502	0.378517
ENSG00000038002	AGA	-1.35138	1.8721	-2.44924	0.0161991	0.112885
ENSG00000038210	PI4K2B	-0.268837	3.34299	-0.662613	0.509226	0.726855
ENSG00000038219	BOD1L1	-0.0722741	3.96853	-0.280668	0.779592	0.892615
ENSG00000038274	MAT2B	-0.168225	5.60639	-0.834889	0.405931	0.649555
ENSG00000038358	EDC4	0.493311	2.77588	1.12702	0.26265	0.516021
ENSG00000038382	TRIO	0.327071	5.03792	1.11416	0.268095	0.521486
ENSG00000038427	VCAN	-1.13232	1.83952	-2.04816	0.0433778	0.195447
ENSG00000038532	CLEC16A	0.76373	4.11236	2.6968	0.00831893	0.0757767
ENSG00000038945	MSR1	0.739638	3.64537	1.74389	0.0845	0.282472
ENSG00000039068	CDH1	-0.292111	5.31638	-1.07271	0.286191	0.540049
ENSG00000039123	MTREX	-0.224515	4.37835	-0.606046	0.545968	0.752321
ENSG00000039139	DNAH5	-0.68298	4.66627	-1.61853	0.108953	0.323852
ENSG00000039319	ZFYVE16	-0.588738	4.75907	-1.57189	0.11939	0.340471
ENSG00000039523	RIPOR1	2.04778	2.84662	4.09459	9.04e-05	0.00565378
ENSG00000039560	RAI14	-0.614001	4.55729	-1.76209	0.0813571	0.27689
ENSG00000039650	PNKP	1.9698	3.21591	3.78375	0.000273952	0.0105413
ENSG00000040199	PHLPP2	0.422924	0.566772	0.887325	0.377205	0.624538
ENSG00000040275	SPDL1	-1.0632	1.97132	-1.94706	0.0545607	0.222313
ENSG00000040341	STAU2	-0.218862	5.72421	-0.830538	0.408373	0.65192
ENSG00000040487	SLC66A1	0.355884	-0.815918	0.74387	0.45884	0.690706
ENSG00000040531	CTNS	-0.0625988	2.68287	-0.109067	0.913385	0.96286
ENSG00000040633	PHF23	0.995343	2.41322	2.1141	0.0371972	0.179007
ENSG00000040933	INPP4A	1.06236	2.65018	2.59209	0.0110866	0.090175
ENSG00000041353	RAB27B	-0.0937348	2.27833	-0.215687	0.829707	0.92068
ENSG00000041357	PSMA4	0.333734	6.70842	1.41973	0.159048	0.397646
ENSG00000041515	MYO16	-0.505984	-1.93712	-1.40306	0.163945	0.404297
ENSG00000041802	LSG1	-0.577675	3.98464	-1.31029	0.193342	0.441158
ENSG00000041880	PARP3	1.50067	1.96341	2.99044	0.00356943	0.0462913
ENSG00000041982	TNC	-0.233204	2.10569	-0.38401	0.701852	0.85114
ENSG00000041988	THAP3	1.20681	-0.504209	2.27021	0.0255166	0.145037
ENSG00000042062	RIPOR3	0.719051	0.688272	1.36678	0.175007	0.418601
ENSG00000042088	TDP1	-0.181855	3.21988	-0.394604	0.694044	0.847207
ENSG00000042286	AIFM2	0.260091	-0.791386	0.63113	0.529512	0.741305
ENSG00000042304	C2orf83	-0.208053	-1.67793	-0.438761	0.661858	0.827516
ENSG00000042317	AL049834.1	-1.88863	2.68657	-3.76772	0.000289641	0.010783
ENSG00000042429	MED17	-0.0933713	3.44924	-0.233743	0.815701	0.913551
ENSG00000042445	RETSAT	-0.0413794	2.40144	-0.09189	0.926984	0.969005
ENSG00000042493	CAPG	3.11976	3.21518	6.76173	1.21e-09	3.61e-06
ENSG00000042753	AP2S1	-0.381308	4.43894	-0.890428	0.375546	0.623756
ENSG00000042832	TG	0.0590261	-0.345474	0.0892095	0.929108	0.969803
ENSG00000042980	ADAM28	0.514621	6.23896	1.71958	0.0888537	0.290336
ENSG00000043039	BARX2	-0.924441	-0.952451	-1.97084	0.0517306	0.215475
ENSG00000043093	DCUN1D1	0.268093	4.55444	0.849079	0.398029	0.643294
ENSG00000043143	JADE2	0.752851	3.175	1.91206	0.0589624	0.232097
ENSG00000043462	LCP2	0.0910517	5.94115	0.143937	0.885864	0.94909
ENSG00000043514	TRIT1	-0.510386	1.92832	-0.887129	0.37731	0.624538
ENSG00000043591	ADRB1	-0.83971	0.946731	-1.84705	0.0679368	0.250183
ENSG00000044090	CUL7	0.295189	0.364147	0.639692	0.523954	0.73726
ENSG00000044115	CTNNA1	0.0381512	7.78208	0.201839	0.840486	0.925858
ENSG00000044446	PHKA2	0.932272	1.5315	1.6811	0.096117	0.301831
ENSG00000044459	CNTLN	-1.2416	1.75535	-2.71813	0.00783876	0.0730497
ENSG00000044574	HSPA5	0.15614	5.31552	0.712229	0.478115	0.706926
ENSG00000046604	DSG2	-1.18561	2.08363	-2.65303	0.00938884	0.0817889
ENSG00000046647	GEMIN8	0.419406	2.32777	0.770263	0.443106	0.678695
ENSG00000046651	OFD1	-0.241385	4.26784	-0.563278	0.574608	0.77404
ENSG00000046653	GPM6B	-1.46478	1.62157	-2.42953	0.0170493	0.115666
ENSG00000046889	PREX2	-1.18061	-1.89306	-2.89254	0.00476394	0.0547177
ENSG00000047056	WDR37	-0.519808	2.17286	-1.12972	0.261515	0.514825
ENSG00000047188	YTHDC2	-0.291666	3.26153	-0.727305	0.468876	0.699342
ENSG00000047230	CTPS2	-1.35802	1.46005	-2.75887	0.00699101	0.0680726
ENSG00000047249	ATP6V1H	-0.213754	4.43202	-0.474179	0.636489	0.812553
ENSG00000047315	POLR2B	-0.189423	4.78825	-0.700697	0.485251	0.711498
ENSG00000047346	FAM214A	-0.107694	5.72567	-0.292866	0.77028	0.888666
ENSG00000047365	ARAP2	0.254961	5.65268	0.862277	0.390765	0.635987
ENSG00000047410	TPR	0.0435096	5.15191	0.179336	0.858066	0.934698
ENSG00000047457	CP	-0.562093	6.72862	-2.0386	0.044344	0.197928
ENSG00000047578	KIAA0556	0.274705	4.9902	0.83615	0.405225	0.649188
ENSG00000047579	DTNBP1	0.423749	1.87013	0.707918	0.480776	0.708659
ENSG00000047597	XK	-1.02237	-1.75966	-2.4498	0.0161753	0.112877
ENSG00000047621	C12orf4	-0.590359	2.95201	-1.16789	0.245852	0.498634
ENSG00000047634	SCML1	-0.824816	0.549094	-1.48943	0.139776	0.37018
ENSG00000047644	WWC3	-0.478146	1.40154	-1.2321	0.221033	0.473516
ENSG00000047648	ARHGAP6	-0.625166	-1.21959	-1.32072	0.189854	0.436499
ENSG00000047849	MAP4	0.00150493	3.73948	0.00653769	0.994798	0.99733
ENSG00000047932	GOPC	-0.41672	1.46292	-0.917482	0.361276	0.61212
ENSG00000048028	USP28	-0.220951	3.699	-0.461419	0.645581	0.818029
ENSG00000048052	HDAC9	0.221507	3.65498	0.422521	0.673626	0.834974
ENSG00000048140	TSPAN17	0.403417	0.958743	0.802764	0.424169	0.66422
ENSG00000048162	NOP16	0.349842	0.0898135	0.623982	0.534175	0.744502
ENSG00000048342	CC2D2A	-0.897395	5.91903	-2.55619	0.012212	0.0958386
ENSG00000048392	RRM2B	-0.34203	3.54855	-0.884203	0.378879	0.626345
ENSG00000048405	ZNF800	-0.668486	4.04991	-1.79919	0.0752495	0.265109
ENSG00000048471	SNX29	0.476855	2.90424	1.2455	0.216094	0.467969
ENSG00000048540	LMO3	-1.45919	-0.713264	-2.76465	0.00687773	0.0674522
ENSG00000048544	MRPS10	-0.260581	2.44499	-0.572926	0.568085	0.769129
ENSG00000048649	RSF1	0.309081	5.10315	1.30464	0.195252	0.443757
ENSG00000048707	VPS13D	-0.181638	4.5126	-0.638224	0.524905	0.737696
ENSG00000048740	CELF2	0.391057	3.00565	0.828538	0.409498	0.652807
ENSG00000048828	FAM120A	-0.0741381	5.31589	-0.420924	0.674787	0.835165
ENSG00000048991	R3HDM1	-0.361391	3.92515	-0.95016	0.344507	0.595575
ENSG00000049089	COL9A2	1.71788	0.246983	3.59776	0.000517848	0.0153164
ENSG00000049130	KITLG	-0.403234	2.75353	-0.969333	0.334907	0.586918
ENSG00000049167	ERCC8	-0.997205	1.22569	-1.69735	0.0929919	0.296931
ENSG00000049239	H6PD	-0.336385	1.91266	-1.03884	0.301584	0.555851
ENSG00000049245	VAMP3	-0.165163	5.12773	-0.568431	0.571119	0.77117
ENSG00000049246	PER3	-0.439652	2.91596	-1.03308	0.304261	0.55831
ENSG00000049249	TNFRSF9	-0.0916658	-0.629146	-0.185869	0.852955	0.932582
ENSG00000049283	EPN3	0.715602	2.88408	1.46004	0.147665	0.381159
ENSG00000049323	LTBP1	-0.256635	-0.217277	-0.46406	0.643695	0.816511
ENSG00000049449	RCN1	-0.313668	2.80356	-0.642449	0.52217	0.735735
ENSG00000049540	ELN	-0.545337	3.11647	-1.16449	0.247221	0.50023
ENSG00000049541	RFC2	1.06801	1.11708	1.91739	0.0582743	0.231151
ENSG00000049618	ARID1B	-0.453062	5.29765	-2.01017	0.0473254	0.205506
ENSG00000049656	CLPTM1L	0.419757	4.3807	1.20695	0.23053	0.483712
ENSG00000049759	NEDD4L	-0.588665	5.95771	-2.00448	0.0479422	0.206714
ENSG00000049768	FOXP3	0.430241	-1.95378	1.04334	0.299509	0.553936
ENSG00000049769	PPP1R3F	-0.342191	-0.976837	-0.680809	0.497693	0.719172
ENSG00000049860	HEXB	-0.237006	4.61882	-0.65487	0.514177	0.7303
ENSG00000049883	PTCD2	-1.20231	0.150713	-2.09866	0.0385717	0.182897
ENSG00000050030	NEXMIF	-1.118	-0.793313	-2.256	0.0264265	0.147873
ENSG00000050130	JKAMP	-0.501139	3.77162	-0.910518	0.364916	0.615677
ENSG00000050165	DKK3	0.233027	-1.30626	0.423922	0.672607	0.834334
ENSG00000050327	ARHGEF5	0.340925	2.58779	0.928066	0.355788	0.607707
ENSG00000050344	NFE2L3	0.127803	3.86933	0.226956	0.820959	0.916217
ENSG00000050393	MCUR1	-0.451699	1.72976	-0.950547	0.344311	0.595374
ENSG00000050405	LIMA1	0.107736	5.23177	0.413337	0.680316	0.838476
ENSG00000050426	LETMD1	-1.18124	3.29347	-2.30552	0.0233728	0.137661
ENSG00000050438	SLC4A8	-0.80013	2.06037	-1.55918	0.122369	0.344885
ENSG00000050730	TNIP3	0.0487134	0.949961	0.0773828	0.938486	0.974021
ENSG00000050748	MAPK9	-0.674886	4.0545	-2.26058	0.0261305	0.146902
ENSG00000050820	BCAR1	0.651607	1.74768	1.22455	0.223853	0.476047
ENSG00000051009	FAM160A2	0.367049	1.17484	0.735491	0.463901	0.69575
ENSG00000051108	HERPUD1	0.281844	5.52977	0.841029	0.4025	0.646749
ENSG00000051128	HOMER3	0.259021	0.46678	0.448135	0.655103	0.82382
ENSG00000051180	RAD51	-0.0258687	-1.52125	-0.0555644	0.955809	0.98014
ENSG00000051341	POLQ	-0.921728	-0.0589801	-1.96841	0.0520139	0.216113
ENSG00000051382	PIK3CB	0.0119232	3.66143	0.036468	0.970988	0.98606
ENSG00000051523	CYBA	0.687936	5.69381	2.15048	0.0341245	0.170122
ENSG00000051596	THOC3	-0.259914	4.73044	-0.612427	0.541758	0.750023
ENSG00000051620	HEBP2	-0.600043	4.02913	-1.58709	0.115905	0.335067
ENSG00000051825	MPHOSPH9	-0.233023	3.74495	-0.52685	0.599559	0.789529
ENSG00000052126	PLEKHA5	-0.605265	5.43206	-1.9818	0.0504691	0.21282
ENSG00000052344	PRSS8	0.452452	2.53948	0.988209	0.325628	0.578507
ENSG00000052723	SIKE1	-0.240741	2.78103	-0.593273	0.554446	0.758764
ENSG00000052749	RRP12	-0.617759	3.33366	-1.51352	0.133555	0.360337
ENSG00000052795	FNIP2	-0.165209	2.77053	-0.352538	0.725236	0.864427
ENSG00000052802	MSMO1	-1.84685	3.27796	-3.49267	0.000735328	0.0189088
ENSG00000052841	TTC17	-0.111345	4.47902	-0.278834	0.780995	0.893056
ENSG00000053108	FSTL4	0.496457	-1.16201	0.974618	0.332291	0.584517
ENSG00000053254	FOXN3	-0.207914	6.16067	-0.683956	0.495712	0.71795
ENSG00000053371	AKR7A2	0.462489	1.5835	0.732166	0.465918	0.696875
ENSG00000053372	MRTO4	0.563203	0.163537	1.06016	0.29183	0.545933
ENSG00000053438	NNAT	-0.294042	-1.04666	-0.578233	0.564512	0.766929
ENSG00000053501	USE1	0.278053	0.599823	0.456616	0.649018	0.819748
ENSG00000053524	MCF2L2	-0.615604	2.11434	-1.34233	0.182774	0.428073
ENSG00000053702	NRIP2	0.56724	-1.60853	1.31608	0.191398	0.438431
ENSG00000053747	LAMA3	0.205855	1.2841	0.388031	0.698885	0.849607
ENSG00000053770	AP5M1	-0.67377	4.41497	-2.04929	0.0432655	0.195269
ENSG00000053900	ANAPC4	-0.677232	3.95879	-1.29258	0.199375	0.448226
ENSG00000053918	KCNQ1	0.820794	1.27124	1.50095	0.136775	0.365059
ENSG00000054116	TRAPPC3	0.0877861	3.06599	0.213632	0.831304	0.921076
ENSG00000054118	THRAP3	-0.0738692	5.14196	-0.352878	0.724982	0.864273
ENSG00000054148	PHPT1	0.602687	1.35891	0.868358	0.387445	0.633025
ENSG00000054179	ENTPD2	0.470418	-2.20325	1.33837	0.184057	0.429761
ENSG00000054219	LY75	-0.801007	3.41157	-2.37298	0.0197146	0.125446
ENSG00000054267	ARID4B	0.526572	5.07913	2.21163	0.0294555	0.15689
ENSG00000054277	OPN3	-0.0254177	-0.0957937	-0.0453535	0.963923	0.983964
ENSG00000054282	SDCCAG8	0.334117	3.59426	0.697948	0.48696	0.712485
ENSG00000054392	HHAT	0.12082	0.294323	0.247915	0.80475	0.90815
ENSG00000054523	KIF1B	-0.230583	3.74936	-0.718189	0.474451	0.704214
ENSG00000054598	FOXC1	-0.656499	1.58608	-1.4912	0.139311	0.369471
ENSG00000054611	TBC1D22A	1.161	2.37521	2.93603	0.00419394	0.0506181
ENSG00000054654	SYNE2	-0.0543562	6.34778	-0.257521	0.797349	0.902861
ENSG00000054690	PLEKHH1	0.0514385	4.35656	0.119101	0.905454	0.958957
ENSG00000054793	ATP9A	-0.311729	2.43758	-0.929423	0.355089	0.607205
ENSG00000054965	FAM168A	0.179999	2.67022	0.467472	0.641261	0.81525
ENSG00000054967	RELT	1.06175	0.853114	1.7575	0.0821398	0.278371
ENSG00000054983	GALC	-0.609218	4.28155	-1.31603	0.191415	0.438431
ENSG00000055044	NOP58	0.327715	4.19945	0.819362	0.414686	0.656473
ENSG00000055070	SZRD1	0.610762	4.14354	1.7606	0.0816106	0.277335
ENSG00000055130	CUL1	0.569817	3.99967	1.68781	0.0948173	0.299453
ENSG00000055147	FAM114A2	0.794257	2.01868	1.52158	0.131525	0.357804
ENSG00000055163	CYFIP2	0.200717	4.68286	0.577313	0.56513	0.767386
ENSG00000055208	TAB2	-0.0823597	5.4234	-0.426041	0.671067	0.833388
ENSG00000055211	GINM1	-1.19617	2.94522	-2.61274	0.0104825	0.0871537
ENSG00000055332	EIF2AK2	0.542252	5.39388	1.62147	0.108321	0.322847
ENSG00000055483	AC022966.1	0.451375	4.08481	1.13173	0.260671	0.514067
ENSG00000055609	KMT2C	-0.0441385	4.8599	-0.163883	0.870181	0.940026
ENSG00000055732	MCOLN3	-1.05692	0.0574394	-2.10091	0.0383685	0.182341
ENSG00000055917	PUM2	-0.401201	5.57259	-2.11668	0.0369716	0.178489
ENSG00000055950	MRPL43	-0.294555	2.45998	-0.54324	0.588271	0.781522
ENSG00000055955	ITIH4	2.35266	-0.522087	4.71513	8.51e-06	0.001169
ENSG00000056050	HPF1	-0.153895	1.14424	-0.22568	0.821948	0.916719
ENSG00000056097	ZFR	-0.544999	5.00451	-2.75628	0.00704223	0.0683663
ENSG00000056277	ZNF280C	-0.116445	-0.328215	-0.22952	0.818972	0.915244
ENSG00000056558	TRAF1	1.55372	0.133285	2.91456	0.00446701	0.052765
ENSG00000056586	RC3H2	-0.0869844	4.06165	-0.290813	0.771845	0.888748
ENSG00000056736	IL17RB	-0.48707	-1.47514	-1.14487	0.255216	0.508867
ENSG00000056972	TRAF3IP2	0.265522	3.3089	0.580375	0.563073	0.765738
ENSG00000056998	GYG2	-0.262452	-1.63306	-0.587982	0.557977	0.761229
ENSG00000057019	DCBLD2	-1.64603	3.07042	-4.01444	0.000120978	0.0067307
ENSG00000057149	SERPINB3	0.0868551	8.63424	0.328495	0.74328	0.874882
ENSG00000057252	SOAT1	-0.0773216	3.27563	-0.223004	0.824024	0.917596
ENSG00000057294	PKP2	-1.87436	2.8159	-4.85862	4.8e-06	0.000836711
ENSG00000057608	GDI2	0.23201	6.08547	1.19034	0.236958	0.490771
ENSG00000057657	PRDM1	1.26061	2.84677	2.28223	0.0247678	0.14243
ENSG00000057663	ATG5	-0.107228	4.10646	-0.300075	0.764793	0.885836
ENSG00000057704	TMCC3	0.0209414	1.13971	0.0312305	0.975153	0.987692
ENSG00000057757	PITHD1	0.371856	2.22936	0.732437	0.465753	0.696768
ENSG00000057935	MTA3	0.0495381	2.76209	0.094214	0.925143	0.968331
ENSG00000058056	USP13	-0.923912	0.33269	-1.68568	0.0952278	0.300227
ENSG00000058063	ATP11B	-1.00778	4.92054	-3.50441	0.00070732	0.0185066
ENSG00000058085	LAMC2	-0.241775	2.4708	-0.589208	0.557158	0.760651
ENSG00000058091	CDK14	0.175051	1.73683	0.304665	0.761306	0.884124
ENSG00000058262	SEC61A1	-0.302664	4.34551	-1.2592	0.211127	0.462219
ENSG00000058272	PPP1R12A	-0.246165	5.37884	-0.863587	0.390048	0.635678
ENSG00000058335	RASGRF1	-0.308176	-1.56054	-0.689408	0.492292	0.715861
ENSG00000058404	CAMK2B	-0.475599	1.9228	-0.696174	0.488065	0.713326
ENSG00000058453	CROCC	1.36028	3.92653	2.57735	0.0115368	0.0921837
ENSG00000058600	POLR3E	0.827169	3.32595	1.79085	0.0765879	0.268121
ENSG00000058668	ATP2B4	-0.921213	4.14356	-3.64018	0.000448662	0.0138733
ENSG00000058673	ZC3H11A	-0.0841054	5.13711	-0.327133	0.744306	0.875591
ENSG00000058729	RIOK2	-0.596957	1.98824	-1.09333	0.277087	0.531024
ENSG00000058799	YIPF1	0.211463	2.90721	0.45695	0.648778	0.819613
ENSG00000058804	NDC1	-0.325201	0.498586	-0.628296	0.531358	0.742641
ENSG00000058866	DGKG	-0.00113137	-1.29829	-0.00238422	0.998103	0.998985
ENSG00000059122	FLYWCH1	0.464592	2.35267	0.843495	0.401128	0.645502
ENSG00000059145	UNKL	1.26748	0.904684	2.12181	0.0365267	0.177256
ENSG00000059377	TBXAS1	-0.364415	1.61252	-0.574494	0.567028	0.768463
ENSG00000059378	PARP12	1.55613	4.62464	3.75483	0.000302869	0.0110286
ENSG00000059573	ALDH18A1	0.153496	2.29056	0.334659	0.73864	0.87226
ENSG00000059588	TARBP1	-0.56046	3.44091	-1.1755	0.24281	0.496559
ENSG00000059691	GATB	-0.214743	1.44464	-0.356075	0.722595	0.862882
ENSG00000059728	MXD1	0.223932	5.46906	0.495202	0.621632	0.803051
ENSG00000059758	CDK17	0.0203275	4.95216	0.0447882	0.964373	0.983964
ENSG00000059769	DNAJC25	-0.842291	-0.584766	-1.6432	0.103737	0.315233
ENSG00000059804	SLC2A3	-0.27409	4.4581	-0.439144	0.661581	0.827516
ENSG00000059915	PSD	0.73432	-0.193679	1.23822	0.218766	0.47074
ENSG00000060069	CTDP1	-0.221787	3.26272	-0.466845	0.641709	0.815654
ENSG00000060138	YBX3	0.103013	6.45366	0.406421	0.685372	0.841453
ENSG00000060140	STYK1	0.44575	1.78013	0.670633	0.504125	0.723092
ENSG00000060237	WNK1	0.0798522	5.97263	0.308449	0.758435	0.882227
ENSG00000060339	CCAR1	-0.126263	5.51993	-0.520187	0.604176	0.792262
ENSG00000060491	OGFR	1.09896	2.80805	2.60582	0.0106816	0.0882235
ENSG00000060558	GNA15	0.972377	1.46262	2.05079	0.0431163	0.194948
ENSG00000060642	PIGV	0.148974	0.686463	0.244947	0.80704	0.909124
ENSG00000060656	PTPRU	0.352519	2.82125	0.723665	0.471097	0.701048
ENSG00000060688	SNRNP40	0.429837	3.41736	1.00211	0.318902	0.572523
ENSG00000060749	QSER1	-0.47448	3.09159	-1.36883	0.174367	0.417867
ENSG00000060762	MPC1	-0.844844	4.56162	-1.77769	0.0787404	0.272154
ENSG00000060971	ACAA1	0.34653	3.82496	0.811138	0.419368	0.660733
ENSG00000060982	BCAT1	0.16466	2.21144	0.298271	0.766165	0.886543
ENSG00000061273	HDAC7	1.10217	4.45126	3.03369	0.00313554	0.043131
ENSG00000061656	SPAG4	1.36928	-0.884584	2.53995	0.0127541	0.0983429
ENSG00000061676	NCKAP1	-0.575948	4.84332	-2.08464	0.0398577	0.18606
ENSG00000061794	MRPS35	-0.828259	3.46078	-1.90329	0.0601117	0.23434
ENSG00000061918	GUCY1B1	-0.815406	-1.17008	-2.01765	0.0465251	0.203833
ENSG00000061936	SFSWAP	0.587985	2.93431	1.54053	0.126844	0.351676
ENSG00000061938	TNK2	2.12171	2.10127	3.92803	0.000164889	0.00798619
ENSG00000061987	MON2	-0.854869	4.91048	-2.48037	0.014933	0.108616
ENSG00000062038	CDH3	0.416101	2.22337	0.819251	0.414749	0.656492
ENSG00000062194	GPBP1	0.30287	6.03865	1.46166	0.147223	0.380582
ENSG00000062282	DGAT2	-1.14498	0.45491	-1.69616	0.0932188	0.297145
ENSG00000062370	ZNF112	-0.894945	-0.614714	-1.60955	0.110903	0.327117
ENSG00000062485	CS	0.015662	5.34648	0.0672499	0.946528	0.976745
ENSG00000062524	LTK	0.359437	-0.941206	0.804188	0.42335	0.663858
ENSG00000062582	MRPS24	-0.761919	3.56212	-1.6029	0.112365	0.329608
ENSG00000062598	ELMO2	0.0584288	3.44503	0.128662	0.897904	0.955546
ENSG00000062650	WAPL	-0.314237	3.9163	-1.23532	0.219841	0.472246
ENSG00000062716	VMP1	-0.359177	6.96507	-1.26429	0.209303	0.46011
ENSG00000062725	APPBP2	-0.870556	3.16713	-2.8051	0.00613114	0.0634004
ENSG00000062822	POLD1	1.23268	-0.0812171	2.34738	0.0210385	0.12984
ENSG00000063015	SEZ6	-0.189351	-1.46686	-0.390699	0.696918	0.849026
ENSG00000063046	EIF4B	-0.00794282	6.2698	-0.0352528	0.971954	0.986455
ENSG00000063127	SLC6A16	1.19172	-0.146333	1.90819	0.0594677	0.233166
ENSG00000063169	BICRA	1.25228	0.35091	2.69369	0.00839094	0.0761397
ENSG00000063176	SPHK2	0.945407	0.430844	1.93734	0.0557544	0.224739
ENSG00000063177	RPL18	1.17484	5.84481	3.20656	0.00184501	0.0314851
ENSG00000063180	CA11	1.15653	-1.79961	2.67551	0.00882456	0.0790181
ENSG00000063241	ISOC2	0.11264	1.73407	0.209441	0.834564	0.922812
ENSG00000063244	U2AF2	0.864342	4.40611	2.77983	0.00658827	0.0658211
ENSG00000063245	EPN1	0.486906	2.90243	1.28367	0.202462	0.45164
ENSG00000063322	MED29	-0.0442091	2.91205	-0.123597	0.901903	0.957333
ENSG00000063587	ZNF275	-0.620829	-0.142661	-1.39923	0.165087	0.406164
ENSG00000063601	MTMR1	-0.580496	3.83654	-1.79397	0.0760856	0.266972
ENSG00000063660	GPC1	1.01952	1.77427	1.81702	0.0724524	0.25978
ENSG00000063761	ADCK1	0.743556	-0.853797	1.83718	0.0693943	0.252998
ENSG00000063854	HAGH	0.329466	3.37132	0.94418	0.347537	0.599017
ENSG00000063978	RNF4	0.228786	4.39522	0.664138	0.508254	0.726231
ENSG00000064012	CASP8	0.384751	4.72714	1.15578	0.250748	0.504389
ENSG00000064042	LIMCH1	-0.0468494	2.3416	-0.0910371	0.92766	0.969035
ENSG00000064102	INTS13	0.774957	2.18584	1.37918	0.171164	0.413836
ENSG00000064115	TM7SF3	-0.197245	4.4882	-0.485859	0.628216	0.807435
ENSG00000064199	SPA17	-0.476442	4.49766	-0.888025	0.37683	0.624335
ENSG00000064201	TSPAN32	0.97067	-1.33193	1.98971	0.0495761	0.210723
ENSG00000064205	CCN5	-0.484661	-1.45437	-1.12532	0.263365	0.516651
ENSG00000064218	DMRT3	-0.365261	-0.203899	-0.703697	0.483389	0.710229
ENSG00000064225	ST3GAL6	-1.68799	4.42157	-3.35975	0.00113469	0.0238723
ENSG00000064270	ATP2C2	0.528171	4.31166	1.2269	0.222975	0.47546
ENSG00000064300	NGFR	0.302643	-2.04572	0.772902	0.441551	0.677136
ENSG00000064309	CDON	-1.22782	0.920127	-2.41144	0.0178648	0.118408
ENSG00000064313	TAF2	-0.21499	4.24853	-0.603281	0.547798	0.753732
ENSG00000064393	HIPK2	-0.195166	3.64334	-0.843372	0.401196	0.645502
ENSG00000064419	TNPO3	0.357652	3.13527	1.35422	0.178963	0.422605
ENSG00000064489	BORCS8-MEF2B	0.304086	-0.073118	0.468564	0.640484	0.814537
ENSG00000064490	RFXANK	1.98272	1.82201	3.15056	0.00219557	0.0350307
ENSG00000064545	TMEM161A	-0.282352	-1.17037	-0.546907	0.58576	0.780005
ENSG00000064547	LPAR2	0.55436	0.344975	0.879307	0.381513	0.62834
ENSG00000064601	CTSA	0.938781	3.96411	2.64925	0.00948695	0.0823559
ENSG00000064607	SUGP2	-0.191843	3.26112	-0.605665	0.54622	0.752599
ENSG00000064651	SLC12A2	-0.4506	4.00832	-1.4751	0.14358	0.376194
ENSG00000064652	SNX24	-0.192164	3.10148	-0.34923	0.72771	0.865664
ENSG00000064655	EYA2	0.137144	3.46077	0.320839	0.749056	0.877593
ENSG00000064666	CNN2	0.563776	5.21307	1.86043	0.0660011	0.245837
ENSG00000064687	ABCA7	1.86956	2.86972	4.16111	7.09e-05	0.0048873
ENSG00000064692	SNCAIP	-0.341576	1.75716	-0.642431	0.522182	0.735735
ENSG00000064703	DDX20	-0.437605	1.01438	-0.919298	0.360331	0.611524
ENSG00000064726	BTBD1	-0.62502	6.06001	-2.44819	0.0162434	0.112932
ENSG00000064763	FAR2	-0.475489	4.03535	-1.15342	0.251711	0.50538
ENSG00000064787	BCAS1	-0.170833	3.42809	-0.504294	0.615253	0.798464
ENSG00000064886	CHI3L2	0.143688	0.166039	0.222505	0.824411	0.917596
ENSG00000064932	SBNO2	1.38793	4.31686	3.4081	0.000970298	0.021804
ENSG00000064933	PMS1	-0.619759	2.64065	-1.20439	0.231512	0.484452
ENSG00000064961	HMG20B	1.48322	3.29652	3.25995	0.00156012	0.0288256
ENSG00000064989	CALCRL	-0.0247594	-0.372703	-0.0411123	0.967295	0.984587
ENSG00000064995	TAF11	-0.804656	1.82198	-1.75609	0.0823818	0.278702
ENSG00000064999	ANKS1A	0.18719	2.84945	0.6016	0.548912	0.754502
ENSG00000065000	AP3D1	0.164662	4.68177	0.801392	0.424959	0.664892
ENSG00000065029	ZNF76	1.48775	1.46194	3.03598	0.00311404	0.0429879
ENSG00000065054	SLC9A3R2	1.10803	3.7736	2.3875	0.018997	0.122706
ENSG00000065057	NTHL1	0.759791	-0.564112	1.25222	0.213648	0.465145
ENSG00000065060	UHRF1BP1	0.96853	0.84067	2.36419	0.0201607	0.127439
ENSG00000065135	GNAI3	-0.72924	3.18315	-2.18798	0.0311901	0.161787
ENSG00000065150	IPO5	-0.320245	4.74826	-1.20168	0.232556	0.485597
ENSG00000065154	OAT	-0.634296	5.15567	-1.97568	0.0511705	0.214155
ENSG00000065183	WDR3	-0.759222	1.26445	-1.58104	0.117283	0.337225
ENSG00000065243	PKN2	0.171872	4.51068	0.559724	0.57702	0.774918
ENSG00000065268	WDR18	0.382085	0.430084	0.69006	0.491884	0.715553
ENSG00000065308	TRAM2	-0.400399	-1.147	-1.10706	0.27114	0.525156
ENSG00000065320	NTN1	-0.146655	1.31816	-0.290261	0.772266	0.88892
ENSG00000065328	MCM10	0.907509	-1.52116	1.99299	0.0492085	0.209728
ENSG00000065357	DGKA	0.735655	5.13881	1.86146	0.0658546	0.245413
ENSG00000065361	ERBB3	0.146567	5.2945	0.454211	0.650741	0.821301
ENSG00000065413	ANKRD44	-0.121872	4.32795	-0.232767	0.816457	0.913919
ENSG00000065427	KARS1	0.544336	4.68535	2.24035	0.0274619	0.151491
ENSG00000065457	ADAT1	-0.21	3.61927	-0.434913	0.664638	0.82926
ENSG00000065485	PDIA5	0.582621	-0.125211	1.07155	0.286708	0.540695
ENSG00000065491	TBC1D22B	0.346694	0.15489	0.771823	0.442186	0.677546
ENSG00000065518	NDUFB4	0.0396023	5.16357	0.0994033	0.921033	0.966291
ENSG00000065526	SPEN	-0.282386	3.97475	-0.980133	0.329577	0.582549
ENSG00000065534	MYLK	-0.0928635	1.31242	-0.203612	0.839104	0.925085
ENSG00000065548	ZC3H15	-0.459601	5.01495	-1.79465	0.0759751	0.266727
ENSG00000065559	MAP2K4	-0.589169	4.81399	-1.7494	0.0835377	0.280568
ENSG00000065600	PACC1	0.47426	-0.417253	0.84476	0.400424	0.644867
ENSG00000065613	SLK	-0.799478	5.28365	-3.51917	0.000673529	0.0180323
ENSG00000065615	CYB5R4	-0.587396	3.54419	-1.65342	0.101635	0.312142
ENSG00000065618	COL17A1	-0.473815	-0.215219	-0.819002	0.41489	0.656646
ENSG00000065621	GSTO2	-0.660954	1.79175	-1.31491	0.191791	0.438965
ENSG00000065665	SEC61A2	-0.642568	1.07319	-0.988508	0.325482	0.578507
ENSG00000065675	PRKCQ	0.0904462	-1.30668	0.208075	0.835628	0.923176
ENSG00000065717	TLE2	0.697485	1.62052	1.12199	0.264771	0.518253
ENSG00000065802	ASB1	0.632981	0.781663	1.13165	0.260708	0.514067
ENSG00000065809	FAM107B	-0.101278	7.19237	-0.631365	0.529359	0.741305
ENSG00000065833	ME1	-0.456882	2.04892	-0.918636	0.360675	0.61163
ENSG00000065882	TBC1D1	0.530365	5.62089	2.351	0.0208462	0.129454
ENSG00000065883	CDK13	-0.671991	5.58983	-3.24064	0.00165807	0.0297778
ENSG00000065911	MTHFD2	0.510147	3.17323	0.974311	0.332443	0.584582
ENSG00000065923	SLC9A7	-0.0264833	0.49647	-0.0576189	0.954176	0.97964
ENSG00000065970	FOXJ2	0.311671	0.749429	0.696729	0.48772	0.713162
ENSG00000065978	YBX1	0.221361	6.0596	0.983963	0.3277	0.58026
ENSG00000065989	PDE4A	0.786225	0.515435	1.70042	0.0924109	0.296276
ENSG00000066027	PPP2R5A	-0.877681	3.9015	-2.48944	0.0145808	0.107231
ENSG00000066044	ELAVL1	0.591561	3.04038	1.44645	0.15143	0.38628
ENSG00000066084	DIP2B	0.0646149	2.95567	0.188368	0.851	0.932056
ENSG00000066117	SMARCD1	0.470835	3.5322	1.03715	0.302369	0.556864
ENSG00000066135	KDM4A	0.887973	3.10231	1.97001	0.051828	0.215616
ENSG00000066136	NFYC	0.051446	4.23963	0.124351	0.901307	0.957275
ENSG00000066185	ZMYND12	-0.493083	1.14	-0.734047	0.464777	0.696301
ENSG00000066230	SLC9A3	0.732735	2.17012	1.33888	0.183889	0.42961
ENSG00000066248	NGEF	0.0975975	-0.752711	0.175356	0.861183	0.935792
ENSG00000066279	ASPM	-0.478503	-1.4066	-1.09439	0.276626	0.530409
ENSG00000066294	CD84	0.830984	0.489261	1.56016	0.122137	0.344434
ENSG00000066322	ELOVL1	0.815888	2.67436	1.65263	0.101796	0.312318
ENSG00000066336	SPI1	1.75966	3.18056	2.80468	0.00613839	0.0634004
ENSG00000066379	ZNRD1	-0.368246	0.0183563	-0.659729	0.511067	0.728066
ENSG00000066382	MPPED2	-0.888932	-0.982609	-1.85406	0.0669171	0.24783
ENSG00000066405	CLDN18	-0.0905908	-1.38131	-0.225803	0.821853	0.916719
ENSG00000066422	ZBTB11	-1.29535	2.2143	-3.35334	0.00115837	0.0241788
ENSG00000066427	ATXN3	0.575428	3.95406	1.51204	0.133932	0.361092
ENSG00000066455	GOLGA5	-0.191134	3.42461	-0.64998	0.517316	0.73191
ENSG00000066468	FGFR2	-0.781434	3.08477	-1.76844	0.080283	0.275027
ENSG00000066557	LRRC40	-1.07998	0.855116	-2.01321	0.0469988	0.20465
ENSG00000066583	ISOC1	-0.378225	0.992579	-0.747991	0.456363	0.689404
ENSG00000066629	EML1	-1.0959	3.36814	-2.53873	0.0127955	0.0984879
ENSG00000066651	TRMT11	0.270692	2.38212	0.435996	0.663856	0.828569
ENSG00000066654	THUMPD1	0.0165741	3.45642	0.0503241	0.959973	0.981953
ENSG00000066697	MSANTD3	-1.05463	0.954532	-1.87536	0.0638978	0.241367
ENSG00000066739	ATG2B	-0.722879	2.68007	-1.68778	0.094822	0.299453
ENSG00000066777	ARFGEF1	-0.68525	4.6573	-3.17731	0.00202104	0.0333721
ENSG00000066813	ACSM2B	-2.90705	1.92044	-5.05686	2.15e-06	0.000493413
ENSG00000066827	ZFAT	1.11719	1.32581	2.12777	0.036015	0.175955
ENSG00000066855	MTFR1	-1.75682	3.19313	-3.53072	0.000648162	0.0176051
ENSG00000066923	STAG3	0.340475	4.83791	0.762759	0.447548	0.681661
ENSG00000066926	FECH	-0.00484352	2.75147	-0.0101316	0.991938	0.996399
ENSG00000066933	MYO9A	-1.09099	3.85374	-3.0851	0.00268361	0.0394916
ENSG00000067048	DDX3Y	1.23509	1.70326	1.26655	0.208495	0.459007
ENSG00000067057	PFKP	0.275839	3.89013	0.756367	0.451351	0.685013
ENSG00000067064	IDI1	-0.785937	5.07122	-2.42391	0.0172992	0.116674
ENSG00000067066	SP100	1.1343	6.77033	4.60138	1.33e-05	0.0015447
ENSG00000067082	KLF6	0.0195235	5.9283	0.0654014	0.947996	0.977553
ENSG00000067113	PLPP1	-1.68854	1.72694	-2.98814	0.00359392	0.0464078
ENSG00000067141	NEO1	-0.520537	2.60813	-1.06528	0.289522	0.542981
ENSG00000067167	TRAM1	-0.455114	5.97573	-1.6684	0.0986169	0.306521
ENSG00000067177	PHKA1	0.111388	-0.0388276	0.239231	0.811456	0.911706
ENSG00000067182	TNFRSF1A	0.175767	5.16026	0.473821	0.636744	0.812613
ENSG00000067191	CACNB1	0.433037	1.06705	0.778364	0.438341	0.674587
ENSG00000067208	EVI5	-0.555933	3.68067	-1.44723	0.151213	0.386085
ENSG00000067221	STOML1	1.89141	-0.152306	3.6588	0.000421145	0.0134103
ENSG00000067225	PKM	0.498681	7.07839	2.80188	0.00618775	0.0636904
ENSG00000067248	DHX29	-0.509663	2.88339	-1.19954	0.233381	0.486569
ENSG00000067334	DNTTIP2	-0.366914	5.14233	-1.19714	0.23431	0.487535
ENSG00000067365	METTL22	-0.856666	1.61997	-1.40814	0.162441	0.4017
ENSG00000067369	TP53BP1	0.610192	4.03136	1.6162	0.109457	0.324832
ENSG00000067445	TRO	-0.2743	-0.937418	-0.534207	0.59448	0.785621
ENSG00000067533	RRP15	-0.662875	0.124988	-1.39369	0.166749	0.407925
ENSG00000067560	RHOA	-0.165316	7.33003	-1.0441	0.299158	0.553514
ENSG00000067596	DHX8	-0.304498	3.86834	-0.84748	0.398915	0.643821
ENSG00000067606	PRKCZ	1.13499	2.62485	2.31844	0.0226286	0.135139
ENSG00000067646	ZFY	-0.834009	-0.728213	-1.25402	0.212993	0.464538
ENSG00000067704	IARS2	-0.11639	3.40879	-0.298115	0.766284	0.886543
ENSG00000067798	NAV3	-0.0803393	3.10108	-0.129915	0.896916	0.954915
ENSG00000067829	IDH3G	0.509182	3.42436	1.12503	0.263488	0.516688
ENSG00000067836	ROGDI	0.275967	2.09943	0.471319	0.638523	0.813546
ENSG00000067900	ROCK1	-0.311967	5.19268	-1.21107	0.228954	0.482066
ENSG00000067955	CBFB	-0.239837	4.78821	-0.960686	0.339214	0.590727
ENSG00000067992	PDK3	-0.56534	1.7803	-1.33224	0.186053	0.432197
ENSG00000068001	HYAL2	-0.52348	-0.679313	-1.05982	0.291987	0.545955
ENSG00000068024	HDAC4	0.267419	2.97964	0.469712	0.639666	0.814397
ENSG00000068028	RASSF1	1.07115	-0.240544	2.2026	0.0301072	0.158824
ENSG00000068078	FGFR3	0.444499	1.98129	0.656488	0.51314	0.729467
ENSG00000068079	IFI35	2.3595	3.46248	3.68685	0.000382689	0.0127274
ENSG00000068097	HEATR6	-0.2636	1.51333	-0.512546	0.609491	0.79491
ENSG00000068120	COASY	1.05631	2.81337	2.30772	0.0232443	0.137282
ENSG00000068137	PLEKHH3	1.04721	0.11735	2.01706	0.0465873	0.203986
ENSG00000068305	MEF2A	-0.688564	4.87205	-2.19311	0.0308064	0.16065
ENSG00000068308	OTUD5	0.70956	3.00042	1.78119	0.0781628	0.270846
ENSG00000068323	TFE3	0.343362	1.96428	0.767413	0.44479	0.679813
ENSG00000068354	TBC1D25	0.679732	0.350426	1.37508	0.172429	0.415191
ENSG00000068366	ACSL4	0.507546	3.75529	1.30992	0.193466	0.441199
ENSG00000068383	INPP5A	0.746275	1.67438	1.30311	0.19577	0.444259
ENSG00000068394	GPKOW	1.67739	-0.18312	3.8822	0.00019399	0.00877117
ENSG00000068400	GRIPAP1	1.08264	3.85308	2.54576	0.0125576	0.0974274
ENSG00000068438	FTSJ1	0.434876	2.53985	0.906082	0.367247	0.617361
ENSG00000068489	PRR11	-0.72069	0.0895357	-1.44825	0.150929	0.385791
ENSG00000068615	REEP1	0.0621938	-0.851867	0.101215	0.919599	0.965669
ENSG00000068650	ATP11A	-0.51194	3.41673	-1.04775	0.297482	0.551755
ENSG00000068654	POLR1A	1.04461	1.84186	2.39899	0.0184459	0.120709
ENSG00000068697	LAPTM4A	-0.238684	5.74784	-1.04895	0.296932	0.551146
ENSG00000068724	TTC7A	0.59512	2.87438	1.58765	0.115778	0.334966
ENSG00000068745	IP6K2	0.469027	4.45222	1.27567	0.205265	0.454809
ENSG00000068784	SRBD1	-0.500651	2.92419	-1.05548	0.293955	0.547453
ENSG00000068796	KIF2A	-0.368126	4.97533	-1.45345	0.149484	0.384195
ENSG00000068831	RASGRP2	1.80336	-0.213883	2.76767	0.00681931	0.0672761
ENSG00000068878	PSME4	-0.583495	5.2378	-2.38784	0.0189806	0.122705
ENSG00000068885	IFT80	-0.652237	5.60145	-1.89106	0.0617448	0.237185
ENSG00000068903	SIRT2	-0.309631	3.80108	-1.04593	0.298319	0.552611
ENSG00000068912	ERLEC1	-0.590289	3.74723	-1.34671	0.181363	0.426102
ENSG00000068971	PPP2R5B	1.2597	0.117356	2.43496	0.0168114	0.115202
ENSG00000068976	PYGM	0.623875	-1.04002	1.16567	0.246744	0.499594
ENSG00000069011	PITX1	-0.407679	3.39722	-0.952685	0.343232	0.594353
ENSG00000069020	MAST4	-0.177173	3.82731	-0.44648	0.656294	0.824693
ENSG00000069122	ADGRF5	-0.374592	-1.2701	-0.764973	0.446235	0.680715
ENSG00000069188	SDK2	-0.498328	-1.23636	-0.864006	0.389819	0.635447
ENSG00000069248	NUP133	-0.9932	2.8045	-2.47616	0.0150985	0.108927
ENSG00000069275	NUCKS1	0.0427716	4.99271	0.153896	0.878027	0.944683
ENSG00000069329	VPS35	-0.610907	5.03656	-2.59353	0.0110434	0.090071
ENSG00000069345	DNAJA2	-0.353778	4.8282	-1.83093	0.0703302	0.255291
ENSG00000069399	BCL3	1.0822	4.41454	2.04715	0.0434791	0.195467
ENSG00000069424	KCNAB2	0.958529	2.84127	1.76424	0.0809918	0.275984
ENSG00000069431	ABCC9	-0.880604	0.0463827	-2.04855	0.0433395	0.195408
ENSG00000069493	CLEC2D	-0.0401319	4.16536	-0.0820329	0.934798	0.97181
ENSG00000069509	FUNDC1	1.15958	0.94327	1.83528	0.0696771	0.253782
ENSG00000069535	MAOB	-0.976869	-0.287199	-1.69904	0.0926713	0.296477
ENSG00000069667	RORA	0.178707	4.25262	0.51664	0.60664	0.793828
ENSG00000069696	DRD4	0.485139	-1.48324	0.91435	0.36291	0.613915
ENSG00000069702	TGFBR3	-0.966992	-0.0745695	-1.86873	0.0648252	0.243334
ENSG00000069764	PLA2G10	0.659502	1.64338	1.17436	0.243265	0.496637
ENSG00000069812	HES2	0.305524	-1.07824	0.661766	0.509766	0.727416
ENSG00000069849	ATP1B3	-0.47395	4.75746	-1.11425	0.268057	0.52148
ENSG00000069869	NEDD4	-0.00636887	6.29331	-0.0186585	0.985154	0.992983
ENSG00000069943	PIGB	-1.0956	3.52392	-2.11701	0.0369422	0.178463
ENSG00000069956	MAPK6	-0.793976	4.48665	-2.87549	0.00500616	0.0560795
ENSG00000069966	GNB5	-0.198174	2.05791	-0.420909	0.674798	0.835165
ENSG00000069974	RAB27A	-0.135317	4.29389	-0.358824	0.720545	0.862073
ENSG00000069998	HDHD5	0.00362614	-0.0687321	0.00658621	0.994759	0.99733
ENSG00000070010	UFD1	0.261264	3.97077	0.815677	0.41678	0.658379
ENSG00000070018	LRP6	0.191333	1.43857	0.391629	0.696233	0.848703
ENSG00000070019	GUCY2C	-1.20169	-1.06635	-2.77289	0.00671921	0.0665958
ENSG00000070047	PHRF1	1.56882	1.66698	3.86275	0.000207769	0.00906553
ENSG00000070061	ELP1	-0.264024	2.99557	-0.73363	0.46503	0.696301
ENSG00000070081	NUCB2	-0.789522	7.22292	-2.7988	0.00624234	0.063857
ENSG00000070087	PFN2	-0.808731	6.13375	-3.46505	0.000805439	0.0196643
ENSG00000070159	PTPN3	-0.787567	4.30667	-2.57309	0.0116699	0.0928501
ENSG00000070182	SPTB	0.104384	-1.97626	0.239101	0.811556	0.911706
ENSG00000070190	DAPP1	0.14157	4.81493	0.45313	0.651516	0.821725
ENSG00000070214	SLC44A1	-0.912166	2.01141	-2.04257	0.0439409	0.196744
ENSG00000070269	TMEM260	-0.376611	3.40993	-0.82941	0.409008	0.652372
ENSG00000070366	SMG6	1.23799	3.37067	2.96918	0.00380244	0.0478616
ENSG00000070367	EXOC5	-0.379015	4.88317	-1.19	0.237091	0.490911
ENSG00000070371	CLTCL1	-0.08565	-0.881022	-0.173533	0.862612	0.936582
ENSG00000070404	FSTL3	-0.15245	-2.08365	-0.357099	0.721831	0.86257
ENSG00000070413	DGCR2	0.554005	1.74212	1.2135	0.228029	0.481389
ENSG00000070423	RNF126	1.08354	1.55644	2.08861	0.0394892	0.185265
ENSG00000070444	MNT	0.831556	2.03765	1.54944	0.124689	0.348673
ENSG00000070476	ZXDC	0.0619771	1.95361	0.169187	0.866019	0.937847
ENSG00000070495	JMJD6	0.28581	1.81988	0.524561	0.601143	0.790294
ENSG00000070501	POLB	-0.112309	4.77756	-0.288796	0.773384	0.889727
ENSG00000070526	ST6GALNAC1	0.155604	4.67233	0.402232	0.688441	0.843329
ENSG00000070540	WIPI1	-0.269045	4.23602	-0.709828	0.479596	0.707714
ENSG00000070601	FRMPD1	-0.468959	-1.94705	-0.991961	0.323804	0.577117
ENSG00000070610	GBA2	0.85035	2.95947	1.99751	0.0487075	0.208444
ENSG00000070614	NDST1	0.268819	1.91097	0.608063	0.544636	0.751869
ENSG00000070669	ASNS	0.216426	2.15045	0.366967	0.714481	0.858732
ENSG00000070718	AP3M2	-0.211591	2.78097	-0.400639	0.68961	0.84416
ENSG00000070729	CNGB1	0.0202867	-1.48445	0.0434793	0.965413	0.984064
ENSG00000070731	ST6GALNAC2	-1.1595	2.87858	-2.40449	0.0181873	0.119592
ENSG00000070756	PABPC1	-0.339046	8.56742	-2.12641	0.0361315	0.176311
ENSG00000070759	TESK2	-0.315538	-0.0301713	-0.615449	0.539769	0.749086
ENSG00000070761	CFAP20	-0.856704	3.00951	-1.60459	0.111992	0.329161
ENSG00000070770	CSNK2A2	0.0988582	3.67523	0.312667	0.755237	0.880975
ENSG00000070778	PTPN21	-0.113718	1.83664	-0.218209	0.827747	0.920088
ENSG00000070785	EIF2B3	0.880982	2.64935	2.11141	0.0374332	0.179387
ENSG00000070814	TCOF1	1.22976	2.23077	2.38361	0.0191872	0.123561
ENSG00000070831	CDC42	0.0615327	6.89802	0.389776	0.697598	0.849146
ENSG00000070882	OSBPL3	-0.534712	4.51503	-1.25987	0.210885	0.461824
ENSG00000070950	RAD18	-0.42391	0.984405	-0.724439	0.470624	0.700693
ENSG00000070961	ATP2B1	-0.307484	4.77967	-0.764558	0.446481	0.680715
ENSG00000071051	NCK2	-0.16326	3.21738	-0.438492	0.662052	0.827577
ENSG00000071054	MAP4K4	-0.11937	4.47043	-0.376701	0.707258	0.854649
ENSG00000071073	MGAT4A	0.809291	3.51561	1.7277	0.0873795	0.287445
ENSG00000071082	RPL31	0.0849064	8.83944	0.401558	0.688936	0.843611
ENSG00000071127	WDR1	0.187981	6.24138	0.733974	0.464821	0.696301
ENSG00000071189	SNX13	-0.915444	4.89258	-3.48951	0.000743062	0.0189772
ENSG00000071205	ARHGAP10	-0.290009	0.598664	-0.505115	0.614679	0.798203
ENSG00000071242	RPS6KA2	-0.291683	2.71034	-0.602908	0.548045	0.75375
ENSG00000071243	ING3	0.204131	2.47009	0.412906	0.680631	0.838512
ENSG00000071246	VASH1	0.679764	0.389274	1.2666	0.20848	0.459007
ENSG00000071282	LMCD1	-1.34191	0.177979	-2.40781	0.0180323	0.119254
ENSG00000071462	BUD23	0.0831601	4.06577	0.208914	0.834974	0.922817
ENSG00000071537	SEL1L	0.240504	3.93168	0.703721	0.483374	0.710229
ENSG00000071539	TRIP13	-1.35454	0.766541	-2.36246	0.0202492	0.127439
ENSG00000071553	ATP6AP1	-0.0118707	4.00745	-0.0373179	0.970312	0.985976
ENSG00000071564	TCF3	0.974402	3.09249	2.00864	0.0474901	0.20586
ENSG00000071575	TRIB2	1.13198	3.73887	2.87098	0.00507218	0.0566072
ENSG00000071626	DAZAP1	1.11997	3.79256	3.91229	0.000174377	0.00818095
ENSG00000071655	MBD3	1.10687	2.27546	2.34538	0.0211451	0.130229
ENSG00000071794	HLTF	-1.47987	2.42536	-3.37513	0.00107977	0.0232516
ENSG00000071859	FAM50A	2.38439	1.886	4.83127	5.36e-06	0.000879268
ENSG00000071889	FAM3A	-0.63754	1.9442	-1.29429	0.198786	0.447642
ENSG00000071894	CPSF1	1.58872	2.4668	3.1213	0.00240247	0.0369531
ENSG00000071967	CYBRD1	-1.21147	0.803742	-2.20348	0.0300435	0.158656
ENSG00000071991	CDH19	-0.462319	-1.67233	-0.931596	0.35397	0.606117
ENSG00000071994	PDCD2	-1.01768	3.52846	-2.32479	0.0222707	0.133964
ENSG00000072042	RDH11	0.196942	2.3223	0.396482	0.692663	0.846098
ENSG00000072062	PRKACA	1.06699	2.82704	2.60949	0.0105756	0.0875408
ENSG00000072071	ADGRL1	0.673681	0.311073	1.3616	0.17663	0.420194
ENSG00000072080	SPP2	0.348033	1.32347	0.469571	0.639767	0.814439
ENSG00000072110	ACTN1	0.418272	4.58973	1.1564	0.250497	0.504228
ENSG00000072121	ZFYVE26	0.749812	3.01845	2.01581	0.0467207	0.204305
ENSG00000072133	RPS6KA6	-1.70635	0.676011	-3.59011	0.000531364	0.0155017
ENSG00000072134	EPN2	-0.32356	3.64555	-0.657126	0.512732	0.729216
ENSG00000072135	PTPN18	0.225775	3.47883	0.511476	0.610236	0.795401
ENSG00000072195	SPEG	-0.408155	-1.91781	-0.950585	0.344292	0.595374
ENSG00000072201	LNX1	-0.0160682	2.82831	-0.0346545	0.97243	0.986735
ENSG00000072210	ALDH3A2	-0.679515	5.76185	-2.39817	0.0184847	0.120857
ENSG00000072274	TFRC	0.262195	5.39581	0.744205	0.458639	0.690611
ENSG00000072310	SREBF1	0.949891	4.16493	2.05124	0.0430712	0.194862
ENSG00000072364	AFF4	-0.133337	5.26165	-0.562919	0.574852	0.774229
ENSG00000072401	UBE2D1	-0.506848	4.30388	-1.34555	0.181737	0.426638
ENSG00000072415	MPP5	-1.61477	3.32812	-4.43762	2.51e-05	0.00240578
ENSG00000072422	RHOBTB1	-0.508019	0.82997	-0.935888	0.351767	0.604149
ENSG00000072501	SMC1A	0.23637	2.93423	0.658397	0.511918	0.728544
ENSG00000072506	HSD17B10	-0.413255	1.73507	-0.694465	0.489131	0.71383
ENSG00000072518	MARK2	0.343472	4.258	1.15234	0.252152	0.505793
ENSG00000072571	HMMR	0.31746	-1.37807	0.659625	0.511133	0.728066
ENSG00000072609	CHFR	1.23501	4.21321	3.5597	0.000588431	0.0165535
ENSG00000072682	P4HA2	-0.242663	2.9938	-0.533655	0.59486	0.785969
ENSG00000072694	FCGR2B	1.0418	0.72135	1.55204	0.124067	0.347584
ENSG00000072736	NFATC3	0.108148	3.96513	0.403124	0.687787	0.843089
ENSG00000072756	TRNT1	-0.0500381	3.0601	-0.0960553	0.923684	0.96751
ENSG00000072778	ACADVL	0.916638	5.65089	2.598	0.0109106	0.0895215
ENSG00000072786	STK10	0.346014	4.05411	0.746323	0.457365	0.689827
ENSG00000072803	FBXW11	-0.290607	4.69702	-0.762979	0.447417	0.681532
ENSG00000072818	ACAP1	2.55905	2.26863	4.35757	3.4e-05	0.00295806
ENSG00000072832	CRMP1	-0.579471	-1.44692	-1.32793	0.187468	0.433639
ENSG00000072840	EVC	-0.0788918	-1.18256	-0.187959	0.851321	0.932056
ENSG00000072849	DERL2	-0.0343789	3.14841	-0.0771269	0.938689	0.974102
ENSG00000072858	SIDT1	0.231572	3.51676	0.39953	0.690423	0.844778
ENSG00000072864	NDE1	1.30353	3.31705	2.74028	0.00736684	0.0703963
ENSG00000072952	MRVI1	-0.434609	-0.0172531	-0.73889	0.461844	0.693763
ENSG00000072954	TMEM38A	-0.243074	-1.25332	-0.51176	0.610038	0.795212
ENSG00000072958	AP1M1	0.697605	2.6391	1.52962	0.129524	0.355252
ENSG00000073008	PVR	-0.457998	-0.802141	-0.951323	0.343919	0.595087
ENSG00000073050	XRCC1	1.44757	1.14271	2.84385	0.00548608	0.0592366
ENSG00000073060	SCARB1	0.736343	0.728141	1.42901	0.156369	0.39356
ENSG00000073067	CYP2W1	0.713764	-1.76693	1.71798	0.0891448	0.290956
ENSG00000073111	MCM2	1.32919	0.171299	2.73739	0.00742692	0.0707069
ENSG00000073150	PANX2	0.122241	-0.519911	0.278214	0.781469	0.893397
ENSG00000073169	SELENOO	1.55795	0.558899	3.5829	0.000544402	0.0157592
ENSG00000073282	TP63	-0.370888	2.10447	-0.651298	0.516469	0.731528
ENSG00000073331	ALPK1	-0.166008	4.95864	-0.546239	0.586217	0.780066
ENSG00000073350	LLGL2	1.05653	4.37704	3.0725	0.00278838	0.0403977
ENSG00000073417	PDE8A	-0.679373	4.01412	-1.89543	0.061157	0.23634
ENSG00000073464	CLCN4	-0.908897	-1.73424	-2.47929	0.0149752	0.108738
ENSG00000073536	NLE1	-0.661942	-0.863191	-1.47115	0.144643	0.377908
ENSG00000073578	SDHA	0.277839	5.79902	0.915595	0.36226	0.613232
ENSG00000073584	SMARCE1	-0.222783	4.96052	-0.883086	0.379479	0.626921
ENSG00000073605	GSDMB	1.85066	2.84061	3.22774	0.00172666	0.0303657
ENSG00000073614	KDM5A	-0.0747209	4.79965	-0.271983	0.786241	0.895537
ENSG00000073711	PPP2R3A	-1.44969	1.10971	-2.88885	0.00481543	0.0550977
ENSG00000073712	FERMT2	-1.2752	0.767515	-2.00742	0.0476226	0.206187
ENSG00000073734	ABCB11	-1.28028	0.994456	-2.21154	0.0294617	0.15689
ENSG00000073737	DHRS9	-0.0830321	6.30682	-0.384709	0.701336	0.850767
ENSG00000073756	PTGS2	-1.31692	4.86628	-2.46152	0.0156883	0.110917
ENSG00000073792	IGF2BP2	-0.079929	4.38237	-0.201105	0.841058	0.926079
ENSG00000073803	MAP3K13	0.0637472	5.15675	0.291637	0.771217	0.888666
ENSG00000073849	ST6GAL1	0.314662	5.45311	1.20746	0.230334	0.483573
ENSG00000073861	TBX21	1.18888	-1.75733	2.85017	0.00538687	0.0588581
ENSG00000073910	FRY	-0.932298	2.14423	-1.90385	0.0600378	0.234113
ENSG00000073921	PICALM	-0.925217	7.1988	-4.07311	9.78e-05	0.0059691
ENSG00000073969	NSF	0.223562	4.90218	0.731656	0.466228	0.69706
ENSG00000074047	GLI2	-0.0159784	-0.839361	-0.0289867	0.976938	0.988897
ENSG00000074054	CLASP1	0.149677	4.11269	0.438783	0.661842	0.827516
ENSG00000074071	MRPS34	0.77587	1.10546	1.28812	0.200916	0.449799
ENSG00000074181	NOTCH3	-0.156831	0.513474	-0.294246	0.769229	0.888019
ENSG00000074201	CLNS1A	-0.300978	5.73274	-1.02328	0.308844	0.563052
ENSG00000074211	PPP2R2C	-0.834574	-1.96621	-2.15867	0.0334641	0.168571
ENSG00000074219	TEAD2	0.283352	-2.0836	0.732637	0.465632	0.696768
ENSG00000074266	EED	-0.517729	2.75949	-1.03672	0.302569	0.556912
ENSG00000074276	CDHR2	-0.198823	-1.47932	-0.438936	0.661731	0.827516
ENSG00000074319	TSG101	-0.511406	5.05073	-1.67134	0.0980345	0.3056
ENSG00000074356	NCBP3	0.174009	3.09927	0.45849	0.647675	0.819228
ENSG00000074370	ATP2A3	1.01888	3.58254	2.24486	0.0271602	0.150907
ENSG00000074410	CA12	-0.457836	1.48733	-0.824374	0.411848	0.655305
ENSG00000074416	MGLL	-0.252089	4.12002	-0.798425	0.426669	0.6662
ENSG00000074527	NTN4	-0.802335	3.28513	-1.70296	0.0919339	0.295426
ENSG00000074582	BCS1L	0.918211	0.978841	1.34847	0.180798	0.425445
ENSG00000074590	NUAK1	0.319008	0.0131072	0.534736	0.594115	0.785497
ENSG00000074603	DPP8	-0.173879	4.01585	-0.519616	0.604572	0.792624
ENSG00000074621	SLC24A1	0.234395	3.49844	0.591457	0.555657	0.759484
ENSG00000074657	ZNF532	1.18634	3.89844	3.15003	0.00219919	0.0350511
ENSG00000074660	SCARF1	0.495965	-0.157318	0.764037	0.446789	0.680991
ENSG00000074695	LMAN1	0.00967609	4.55941	0.027237	0.978329	0.989209
ENSG00000074696	HACD3	-0.321438	4.11297	-1.1606	0.248793	0.50181
ENSG00000074706	IPCEF1	0.0686212	1.014	0.108585	0.913767	0.96305
ENSG00000074755	ZZEF1	0.0283445	4.08851	0.0948531	0.924637	0.96809
ENSG00000074800	ENO1	0.359988	5.95113	1.28055	0.203552	0.452989
ENSG00000074842	MYDGF	-0.189076	0.901702	-0.321416	0.74862	0.877495
ENSG00000074855	ANO8	0.970323	-1.05717	2.31403	0.0228803	0.135997
ENSG00000074935	TUBE1	-1.09565	3.67515	-2.63334	0.00990979	0.0839807
ENSG00000074964	ARHGEF10L	1.15647	1.45362	2.18508	0.0314095	0.162206
ENSG00000074966	TXK	0.199774	-0.330469	0.327058	0.744363	0.875591
ENSG00000075073	TACR2	-0.0952886	-0.542733	-0.191864	0.848269	0.930716
ENSG00000075089	ACTR6	-0.816379	3.43585	-1.55421	0.123548	0.346852
ENSG00000075131	TIPIN	0.116643	0.16489	0.233184	0.816134	0.913762
ENSG00000075142	SRI	-0.405369	6.12	-1.73585	0.0859201	0.285126
ENSG00000075151	EIF4G3	-0.681145	5.16602	-2.92878	0.00428428	0.0515423
ENSG00000075188	NUP37	-0.548999	2.12642	-0.928483	0.355573	0.607617
ENSG00000075213	SEMA3A	-0.704712	1.52551	-1.35363	0.179151	0.422965
ENSG00000075218	GTSE1	0.317458	-1.0601	0.643452	0.521522	0.735221
ENSG00000075223	SEMA3C	-0.999835	4.96277	-3.30088	0.0013702	0.0266731
ENSG00000075234	TTC38	0.494284	1.91153	0.859247	0.392426	0.637404
ENSG00000075239	ACAT1	-1.14304	4.16358	-2.57431	0.0116317	0.0927438
ENSG00000075240	GRAMD4	0.73399	2.1187	1.47868	0.142624	0.374626
ENSG00000075275	CELSR1	0.136683	3.23588	0.410943	0.682065	0.839482
ENSG00000075292	ZNF638	-0.237264	6.41072	-0.861898	0.390972	0.635987
ENSG00000075303	SLC25A40	-1.13188	3.49904	-2.75224	0.00712296	0.068909
ENSG00000075336	TIMM21	-0.50206	0.928828	-0.754837	0.452264	0.685635
ENSG00000075340	ADD2	-0.497186	-0.601081	-0.935522	0.351955	0.604194
ENSG00000075391	RASAL2	-0.832781	3.22313	-2.05311	0.0428856	0.194228
ENSG00000075399	VPS9D1	1.32673	1.89738	2.18292	0.0315726	0.1626
ENSG00000075407	ZNF37A	-0.533664	3.14381	-1.462	0.147129	0.380582
ENSG00000075413	MARK3	-0.174994	5.64279	-0.65016	0.5172	0.731886
ENSG00000075415	SLC25A3	-0.0571439	6.27681	-0.246343	0.805963	0.908696
ENSG00000075420	FNDC3B	0.0104435	5.975	0.0387345	0.969186	0.985516
ENSG00000075426	FOSL2	0.0602619	4.1986	0.174939	0.86151	0.935907
ENSG00000075539	FRYL	0.153741	5.45566	0.523292	0.602022	0.79099
ENSG00000075568	TMEM131	-0.032894	5.04242	-0.110087	0.912579	0.962552
ENSG00000075618	FSCN1	1.31326	-0.215808	2.57707	0.0115455	0.0922042
ENSG00000075624	ACTB	0.270492	10.2818	1.29704	0.197845	0.446463
ENSG00000075643	MOCOS	-0.344721	0.377085	-0.768943	0.443886	0.679193
ENSG00000075651	PLD1	-1.01995	4.61466	-2.94625	0.00406942	0.0495549
ENSG00000075673	ATP12A	0.0119939	2.20737	0.0232106	0.981532	0.991001
ENSG00000075702	WDR62	0.214014	-1.46455	0.512687	0.609392	0.79491
ENSG00000075711	DLG1	0.00785966	5.87857	0.0316527	0.974817	0.987661
ENSG00000075785	RAB7A	-0.184693	6.43222	-1.05104	0.295978	0.550056
ENSG00000075790	BCAP29	0.219212	4.05311	0.422549	0.673605	0.834974
ENSG00000075826	SEC31B	1.39109	-0.754956	3.24038	0.00165941	0.0297778
ENSG00000075856	SART3	-0.0415805	3.86147	-0.119803	0.904899	0.958749
ENSG00000075884	ARHGAP15	-0.0188791	4.3408	-0.0305795	0.975671	0.987949
ENSG00000075886	TUBA3D	0.259052	-1.59881	0.515292	0.607578	0.794277
ENSG00000075914	EXOSC7	0.329115	1.7525	0.555248	0.580065	0.776744
ENSG00000075945	KIFAP3	-0.800658	2.89222	-1.87806	0.0635223	0.240799
ENSG00000075975	MKRN2	-0.319916	2.18034	-0.798844	0.426427	0.66603
ENSG00000076003	MCM6	0.780921	0.304587	1.54667	0.125356	0.349619
ENSG00000076043	REXO2	-0.82356	4.51528	-1.91343	0.058785	0.231926
ENSG00000076053	RBM7	-0.0884911	3.93076	-0.200672	0.841395	0.926211
ENSG00000076067	RBMS2	0.767258	4.01182	1.63826	0.104764	0.317324
ENSG00000076108	BAZ2A	0.980882	5.0528	3.65742	0.00042313	0.0134165
ENSG00000076201	PTPN23	0.932405	1.66452	2.00543	0.0478388	0.206517
ENSG00000076242	MLH1	-0.35088	4.16709	-1.02674	0.307219	0.561808
ENSG00000076248	UNG	-0.315146	0.0437452	-0.606882	0.545416	0.752045
ENSG00000076258	FMO4	-1.37637	0.8772	-2.23386	0.0279021	0.152793
ENSG00000076321	KLHL20	0.647209	1.97284	1.32483	0.188492	0.434531
ENSG00000076351	SLC46A1	-0.00418438	0.462096	-0.00791911	0.993699	0.997297
ENSG00000076356	PLXNA2	0.464104	1.6733	0.92586	0.356928	0.608616
ENSG00000076382	SPAG5	0.428642	0.991388	0.686093	0.49437	0.717536
ENSG00000076513	ANKRD13A	0.486799	5.13156	1.9555	0.0535417	0.219776
ENSG00000076554	TPD52	0.104478	5.4874	0.435909	0.663918	0.828569
ENSG00000076555	ACACB	-0.153955	2.71814	-0.36707	0.714405	0.858732
ENSG00000076604	TRAF4	0.223879	4.66812	0.500664	0.617797	0.800446
ENSG00000076641	PAG1	-0.212182	2.14545	-0.311306	0.756268	0.881257
ENSG00000076650	GPATCH1	0.415353	0.593515	0.86058	0.391694	0.636631
ENSG00000076662	ICAM3	-0.0665811	1.42909	-0.103166	0.918055	0.965199
ENSG00000076685	NT5C2	-0.423825	6.86216	-1.69352	0.0937217	0.298053
ENSG00000076706	MCAM	-0.0416609	-0.993437	-0.0837704	0.93342	0.971247
ENSG00000076716	GPC4	-0.459543	-0.110253	-1.00438	0.317816	0.571934
ENSG00000076770	MBNL3	-0.359946	2.5386	-0.759198	0.449664	0.683676
ENSG00000076826	CAMSAP3	-0.0244277	-0.162731	-0.0503856	0.959924	0.981953
ENSG00000076864	RAP1GAP	-0.206525	0.0919389	-0.430123	0.668106	0.831369
ENSG00000076924	XAB2	1.35743	0.941658	3.03955	0.00308072	0.0428251
ENSG00000076928	ARHGEF1	1.59036	3.79033	3.84207	0.000223443	0.0093409
ENSG00000076944	STXBP2	0.280461	4.98868	0.796623	0.42771	0.667204
ENSG00000076984	MAP2K7	0.557408	1.21944	1.14916	0.253453	0.507443
ENSG00000077044	DGKD	1.31242	3.25453	2.44632	0.0163225	0.112937
ENSG00000077063	CTTNBP2	-0.0657837	-1.10546	-0.120201	0.904585	0.958651
ENSG00000077092	RARB	-0.616575	3.114	-1.27645	0.204991	0.454569
ENSG00000077097	TOP2B	-0.209392	5.18356	-0.918429	0.360783	0.61163
ENSG00000077147	TM9SF3	-0.971577	5.73539	-4.33908	3.65e-05	0.00307631
ENSG00000077150	NFKB2	1.20356	3.53282	2.24136	0.0273946	0.151393
ENSG00000077152	UBE2T	-1.05794	-0.834462	-1.65143	0.102041	0.312556
ENSG00000077157	PPP1R12B	-0.00447087	4.4721	-0.0113632	0.990958	0.99615
ENSG00000077232	DNAJC10	-0.549049	4.99518	-1.88117	0.0630939	0.239943
ENSG00000077235	GTF3C1	0.258382	3.01278	0.63256	0.528581	0.740707
ENSG00000077238	IL4R	0.362292	4.16353	0.695252	0.48864	0.7136
ENSG00000077254	USP33	-0.0264445	5.5922	-0.111521	0.911445	0.962078
ENSG00000077264	PAK3	-0.428123	-1.41487	-0.834085	0.406382	0.650119
ENSG00000077312	SNRPA	0.880302	2.7018	1.81312	0.0730556	0.261029
ENSG00000077327	SPAG6	-0.464449	5.77948	-1.41834	0.159451	0.398011
ENSG00000077348	EXOSC5	-0.61348	-0.961057	-1.12569	0.263208	0.516545
ENSG00000077380	DYNC1I2	0.0299523	4.90573	0.0916382	0.927184	0.969035
ENSG00000077420	APBB1IP	0.65186	2.49076	1.05038	0.296281	0.550484
ENSG00000077454	LRCH4	1.70999	3.36553	4.46584	2.25e-05	0.002263
ENSG00000077458	FAM76B	0.0807567	4.06338	0.180482	0.857169	0.934126
ENSG00000077463	SIRT6	1.72818	0.0568302	3.21546	0.00179441	0.0309391
ENSG00000077498	TYR	-1.2543	-2.08539	-3.02259	0.00324199	0.0438694
ENSG00000077514	POLD3	-0.152234	4.05788	-0.379035	0.70553	0.85325
ENSG00000077549	CAPZB	0.375242	5.93029	1.81631	0.0725612	0.259939
ENSG00000077585	GPR137B	-0.295	3.16576	-0.53419	0.594492	0.785621
ENSG00000077616	NAALAD2	-0.339898	-1.40996	-0.653483	0.515066	0.730755
ENSG00000077684	JADE1	-0.634695	2.68632	-1.6572	0.100867	0.310613
ENSG00000077713	SLC25A43	-0.885801	1.07542	-1.65289	0.101744	0.312318
ENSG00000077721	UBE2A	-0.63599	5.04808	-1.96127	0.0528544	0.218046
ENSG00000077782	FGFR1	-1.52436	1.13614	-2.36541	0.0200981	0.127183
ENSG00000077800	FKBP6	-0.476168	0.247886	-0.826268	0.410778	0.654428
ENSG00000077942	FBLN1	-0.932751	2.25231	-2.18346	0.0315323	0.162448
ENSG00000077984	CST7	0.167998	-0.0745952	0.238772	0.81181	0.911733
ENSG00000078018	MAP2	0.568585	-0.781748	1.07124	0.286847	0.540856
ENSG00000078043	PIAS2	0.0867895	3.74362	0.18793	0.851343	0.932056
ENSG00000078061	ARAF	0.468408	2.69755	1.1381	0.258017	0.511453
ENSG00000078070	MCCC1	-0.139133	2.66858	-0.272251	0.786035	0.895537
ENSG00000078081	LAMP3	2.20391	2.59531	4.05674	0.00010381	0.00616517
ENSG00000078098	FAP	-0.480532	-1.22657	-0.739815	0.461285	0.693229
ENSG00000078114	NEBL	-0.543881	5.83434	-1.91227	0.0589357	0.232097
ENSG00000078124	ACER3	-0.428728	2.59789	-0.788375	0.432493	0.670467
ENSG00000078140	UBE2K	-0.132243	4.92791	-0.528089	0.598702	0.788847
ENSG00000078142	PIK3C3	-0.186521	4.79051	-0.59603	0.552611	0.757017
ENSG00000078177	N4BP2	-0.639643	2.21836	-1.56361	0.121323	0.343729
ENSG00000078237	TIGAR	-0.669531	0.0607046	-1.32109	0.18973	0.436444
ENSG00000078246	TULP3	-0.455923	2.52341	-1.00647	0.316815	0.571056
ENSG00000078269	SYNJ2	-0.120084	2.40569	-0.342709	0.732595	0.868712
ENSG00000078295	ADCY2	0.164248	2.51071	0.298107	0.76629	0.886543
ENSG00000078304	PPP2R5C	-0.186548	6.57826	-0.934139	0.352664	0.604534
ENSG00000078328	RBFOX1	1.54179	0.994445	2.64735	0.0095365	0.0824712
ENSG00000078369	GNB1	0.336729	6.11226	1.63375	0.105709	0.318584
ENSG00000078401	EDN1	0.1591	-1.01601	0.273729	0.784903	0.895135
ENSG00000078403	MLLT10	-0.343554	4.26851	-0.883239	0.379396	0.626921
ENSG00000078487	ZCWPW1	0.0364157	1.34574	0.0658967	0.947602	0.977315
ENSG00000078589	P2RY10	0.550588	1.14335	0.923156	0.358328	0.609886
ENSG00000078596	ITM2A	-1.40081	-0.680959	-2.53481	0.0129301	0.0992529
ENSG00000078618	NRDC	-0.444265	5.89933	-1.90963	0.0592794	0.232742
ENSG00000078668	VDAC3	-0.411755	5.03036	-1.2957	0.198301	0.447122
ENSG00000078674	PCM1	-0.576818	7.18096	-2.69289	0.00840965	0.0761397
ENSG00000078687	TNRC6C	-0.0504302	1.82232	-0.120864	0.904061	0.958363
ENSG00000078699	CBFA2T2	0.872046	1.79262	2.14892	0.0342516	0.170529
ENSG00000078747	ITCH	-0.413573	5.06336	-1.51112	0.134165	0.361461
ENSG00000078795	PKD2L2	-0.849282	-1.19535	-1.8948	0.0612419	0.236382
ENSG00000078804	TP53INP2	-0.232927	4.27576	-0.799346	0.426137	0.665717
ENSG00000078808	SDF4	1.64956	3.11038	3.84403	0.000221913	0.0093153
ENSG00000078814	MYH7B	1.09579	-0.956529	2.40604	0.0181148	0.119458
ENSG00000078898	BPIFB2	-0.691172	-1.22842	-1.03387	0.303893	0.558056
ENSG00000078900	TP73	0.387655	1.67737	0.793995	0.42923	0.668402
ENSG00000078902	TOLLIP	0.341548	2.36114	0.773291	0.441322	0.67712
ENSG00000078967	UBE2D4	-0.287914	3.61172	-0.53156	0.596305	0.78723
ENSG00000079112	CDH17	-1.34593	-1.26588	-2.77451	0.00668847	0.0664899
ENSG00000079134	THOC1	0.473423	3.55949	0.862319	0.390742	0.635987
ENSG00000079150	FKBP7	-0.829728	-0.632627	-1.38979	0.167927	0.409696
ENSG00000079156	OSBPL6	-0.393957	2.93303	-0.944014	0.347621	0.599017
ENSG00000079215	SLC1A3	0.521021	0.564656	0.744066	0.458722	0.690647
ENSG00000079246	XRCC5	-0.487876	5.89644	-2.26144	0.0260747	0.146902
ENSG00000079257	LXN	0.036431	3.49757	0.0670637	0.946676	0.976822
ENSG00000079263	SP140	1.11942	2.59919	1.53371	0.128514	0.353947
ENSG00000079277	MKNK1	0.149865	3.45046	0.299255	0.765417	0.886225
ENSG00000079308	TNS1	1.02075	4.10141	2.70374	0.00815966	0.0748269
ENSG00000079313	REXO1	1.17128	1.60555	2.35045	0.0208752	0.129459
ENSG00000079332	SAR1A	0.107687	4.26422	0.388968	0.698194	0.849435
ENSG00000079335	CDC14A	-1.35572	4.29535	-3.70265	0.000362531	0.0123591
ENSG00000079337	RAPGEF3	0.172484	0.506471	0.292941	0.770223	0.888666
ENSG00000079385	CEACAM1	0.760807	3.19679	1.32565	0.18822	0.434152
ENSG00000079387	SENP1	-0.815329	3.44513	-2.19255	0.0308486	0.16065
ENSG00000079432	CIC	1.46841	2.18376	3.18457	0.00197594	0.0329309
ENSG00000079435	LIPE	0.530005	-0.27788	0.932848	0.353327	0.605229
ENSG00000079459	FDFT1	-0.420438	5.05814	-1.5542	0.123552	0.346852
ENSG00000079462	PAFAH1B3	0.129198	-0.343242	0.205647	0.837518	0.924282
ENSG00000079482	OPHN1	-0.915239	1.95871	-2.14132	0.0348761	0.17289
ENSG00000079616	KIF22	0.649631	1.78211	1.28367	0.202462	0.45164
ENSG00000079691	CARMIL1	-0.306523	3.34608	-0.916545	0.361764	0.612739
ENSG00000079739	PGM1	-0.139578	0.994372	-0.268407	0.788984	0.897253
ENSG00000079785	DDX1	-0.639823	4.1068	-1.78663	0.0772724	0.268944
ENSG00000079805	DNM2	0.507525	5.15743	1.88593	0.0624411	0.238635
ENSG00000079819	EPB41L2	0.859388	2.96069	1.70175	0.0921601	0.29579
ENSG00000079841	RIMS1	-0.130497	4.71736	-0.332607	0.740183	0.872801
ENSG00000079950	STX7	0.430822	4.35007	1.48524	0.140881	0.371921
ENSG00000079974	RABL2B	-0.227189	4.90742	-0.619261	0.537267	0.746954
ENSG00000079999	KEAP1	0.666751	2.78605	1.32856	0.187262	0.433431
ENSG00000080007	DDX43	0.267094	-1.17054	0.486622	0.627677	0.807226
ENSG00000080031	PTPRH	0.962782	-0.463398	1.96222	0.0527417	0.2179
ENSG00000080189	SLC35C2	1.29708	1.96863	2.58672	0.0112487	0.0911036
ENSG00000080200	CRYBG3	-0.765535	2.13261	-1.91292	0.0588508	0.231926
ENSG00000080298	RFX3	-0.356252	5.48356	-1.00232	0.318804	0.572523
ENSG00000080345	RIF1	-0.56974	3.73853	-1.8588	0.0662341	0.246337
ENSG00000080371	RAB21	-0.550606	4.19173	-1.2612	0.210407	0.461369
ENSG00000080493	SLC4A4	0.614098	0.468735	1.23455	0.220123	0.472445
ENSG00000080503	SMARCA2	-0.0222098	6.86664	-0.10295	0.918225	0.965243
ENSG00000080546	SESN1	-0.402619	3.53625	-0.784407	0.434805	0.671868
ENSG00000080561	MID2	-0.267989	1.7218	-0.517528	0.606023	0.793371
ENSG00000080572	PIH1D3	-1.09987	1.27351	-1.67518	0.097276	0.303932
ENSG00000080603	SRCAP	1.05145	2.78682	2.43641	0.0167484	0.114899
ENSG00000080608	PUM3	-0.340497	3.38354	-0.746088	0.457506	0.689827
ENSG00000080709	KCNN2	-0.326026	-1.44359	-0.680486	0.497897	0.719223
ENSG00000080802	CNOT4	-0.101699	3.96294	-0.347095	0.729308	0.866669
ENSG00000080815	PSEN1	-0.0431321	4.76721	-0.136775	0.891506	0.951932
ENSG00000080819	CPOX	-0.176909	-0.0561457	-0.33868	0.735618	0.871075
ENSG00000080822	CLDND1	0.327873	4.33408	0.712399	0.47801	0.706926
ENSG00000080823	MOK	-0.191309	5.3226	-0.560724	0.576341	0.774815
ENSG00000080824	HSP90AA1	-0.146759	7.899	-0.807488	0.421456	0.662218
ENSG00000080839	RBL1	-0.305045	0.602322	-0.60918	0.543898	0.751198
ENSG00000080845	DLGAP4	1.21743	3.62482	2.82704	0.00575778	0.0608552
ENSG00000080986	NDC80	-0.275183	0.558446	-0.388809	0.698311	0.849435
ENSG00000081014	AP4E1	-1.24249	1.57567	-2.45518	0.01595	0.11165
ENSG00000081019	RSBN1	-0.845881	2.49024	-1.97401	0.0513639	0.214544
ENSG00000081026	MAGI3	-0.612682	3.10082	-1.62089	0.108445	0.322915
ENSG00000081041	CXCL2	-1.31969	2.51196	-1.76116	0.0815158	0.277202
ENSG00000081059	TCF7	1.13798	1.92761	2.22127	0.0287727	0.15512
ENSG00000081087	OSTM1	-1.1955	3.02867	-2.27159	0.0254293	0.144684
ENSG00000081154	PCNP	-0.368516	5.359	-1.52335	0.131082	0.35727
ENSG00000081177	EXD2	-0.816136	1.43902	-1.55642	0.123023	0.345887
ENSG00000081181	ARG2	0.148414	1.33968	0.212079	0.832512	0.921688
ENSG00000081189	MEF2C	1.36729	3.17964	2.11227	0.0373573	0.179346
ENSG00000081237	PTPRC	-0.188982	6.66185	-0.45885	0.647418	0.81911
ENSG00000081277	PKP1	-0.671913	0.341849	-1.19567	0.234881	0.488294
ENSG00000081307	UBA5	-0.230205	3.64206	-0.527298	0.599249	0.78933
ENSG00000081320	STK17B	-0.0163377	6.02104	-0.0530747	0.957787	0.980624
ENSG00000081377	CDC14B	-0.788202	4.14396	-1.89116	0.0617313	0.237185
ENSG00000081386	ZNF510	0.274465	0.974269	0.526432	0.599848	0.789614
ENSG00000081479	LRP2	-0.83781	-1.59151	-2.0325	0.0449692	0.199698
ENSG00000081665	ZNF506	-0.695582	3.68816	-1.91057	0.059157	0.232742
ENSG00000081692	JMJD4	-0.223255	-0.496112	-0.408795	0.683635	0.840278
ENSG00000081721	DUSP12	0.328942	0.23978	0.584889	0.560046	0.763009
ENSG00000081760	AACS	-0.307059	2.55646	-0.678646	0.499057	0.720309
ENSG00000081791	DELE1	0.552371	2.80099	1.29415	0.198837	0.447682
ENSG00000081803	CADPS2	-0.930701	2.25533	-2.05534	0.0426648	0.193844
ENSG00000081870	HSPB11	0.161712	4.8169	0.3824	0.703041	0.851478
ENSG00000081913	PHLPP1	-0.280412	3.16802	-0.613655	0.540949	0.749627
ENSG00000081923	ATP8B1	-0.108861	3.57763	-0.276878	0.782491	0.893815
ENSG00000081985	IL12RB2	0.918392	-0.783531	1.78822	0.0770138	0.268523
ENSG00000082014	SMARCD3	-0.266665	0.0902918	-0.449483	0.654135	0.823473
ENSG00000082068	WDR70	0.444051	3.12099	0.820808	0.413866	0.656274
ENSG00000082074	FYB1	0.809359	4.76229	1.39106	0.167545	0.409249
ENSG00000082126	MPP4	-1.24191	0.0499994	-2.33615	0.0216432	0.131886
ENSG00000082146	STRADB	-2.13326	1.71493	-3.80454	0.000254812	0.0102239
ENSG00000082153	BZW1	-0.495681	7.09723	-2.44742	0.0162759	0.112937
ENSG00000082196	C1QTNF3	-0.544733	-1.40427	-1.10215	0.273254	0.527068
ENSG00000082212	ME2	0.003373	4.00756	0.0132789	0.989434	0.995152
ENSG00000082213	C5orf22	-0.734799	3.16703	-1.78055	0.0782687	0.271087
ENSG00000082258	CCNT2	-0.118318	4.11715	-0.312195	0.755595	0.881031
ENSG00000082269	FAM135A	-0.410389	3.72767	-0.97536	0.331925	0.584283
ENSG00000082293	COL19A1	1.10331	-0.862328	2.32012	0.0225339	0.134735
ENSG00000082397	EPB41L3	0.364742	1.75075	0.597048	0.551934	0.756641
ENSG00000082438	COBLL1	-0.513144	4.58298	-1.56356	0.121336	0.343729
ENSG00000082458	DLG3	0.155025	3.60301	0.373576	0.709574	0.855583
ENSG00000082482	KCNK2	-0.857949	-1.80178	-2.0215	0.0461177	0.202701
ENSG00000082497	SERTAD4	-1.5227	0.818616	-2.77729	0.00663603	0.0661283
ENSG00000082512	TRAF5	0.561179	1.11086	1.12153	0.264964	0.518495
ENSG00000082515	MRPL22	-1.2338	1.90882	-2.19195	0.0308934	0.16065
ENSG00000082516	GEMIN5	-0.393846	-0.101292	-0.823563	0.412306	0.655677
ENSG00000082641	NFE2L1	0.480804	4.53103	1.1702	0.244928	0.498173
ENSG00000082684	SEMA5B	-0.655332	-1.64388	-1.49278	0.138898	0.368637
ENSG00000082701	GSK3B	-0.874259	3.99951	-3.35608	0.00114817	0.024033
ENSG00000082781	ITGB5	-0.156764	1.52038	-0.288036	0.773964	0.890002
ENSG00000082805	ERC1	0.0505329	4.35738	0.154527	0.877531	0.944354
ENSG00000082898	XPO1	0.251911	6.21052	1.07049	0.287184	0.541165
ENSG00000082996	RNF13	-0.837014	6.26522	-3.59986	0.000514199	0.0152386
ENSG00000083067	TRPM3	-0.98347	-1.40227	-1.98885	0.0496726	0.210929
ENSG00000083093	PALB2	-0.16109	0.856732	-0.295444	0.768317	0.887643
ENSG00000083097	DOP1A	0.239366	3.73677	0.57738	0.565086	0.767386
ENSG00000083099	LYRM2	-0.512073	4.2526	-1.35813	0.177726	0.421047
ENSG00000083123	BCKDHB	-0.957032	0.883046	-1.53959	0.127073	0.351791
ENSG00000083168	KAT6A	-0.0481545	4.5111	-0.21088	0.833444	0.922324
ENSG00000083223	TUT7	-0.306536	4.98415	-1.17959	0.241187	0.494938
ENSG00000083290	ULK2	-0.189556	2.35881	-0.325854	0.745271	0.876107
ENSG00000083307	GRHL2	0.280866	4.35069	0.610018	0.543345	0.750806
ENSG00000083312	TNPO1	-0.0466001	5.35211	-0.193869	0.846703	0.929696
ENSG00000083444	PLOD1	0.449755	0.792107	1.04969	0.296594	0.550662
ENSG00000083454	P2RX5	3.30069	-0.397607	6.00952	3.65e-08	3.64e-05
ENSG00000083457	ITGAE	1.05348	2.40944	1.84562	0.0681458	0.25044
ENSG00000083520	DIS3	-0.987919	3.36961	-3.51447	0.000684136	0.0181217
ENSG00000083535	PIBF1	-0.0485442	4.01599	-0.106715	0.915246	0.963581
ENSG00000083544	TDRD3	-0.87936	3.26966	-2.19396	0.0307437	0.16065
ENSG00000083635	NUFIP1	0.0544039	-1.18881	0.122118	0.90307	0.957788
ENSG00000083642	PDS5B	0.142691	4.1043	0.416426	0.678063	0.837478
ENSG00000083720	OXCT1	-0.235452	1.85674	-0.485262	0.628638	0.807801
ENSG00000083750	RRAGB	-0.188289	0.887334	-0.285148	0.776168	0.890949
ENSG00000083799	CYLD	0.282826	5.34038	1.21489	0.227501	0.480766
ENSG00000083807	SLC27A5	-0.305294	0.0192059	-0.662951	0.50901	0.726686
ENSG00000083812	ZNF324	0.666387	-0.442157	1.40977	0.16196	0.401306
ENSG00000083814	ZNF671	0.989429	-1.10777	2.20007	0.0302923	0.159183
ENSG00000083817	ZNF416	0.0591569	-1.87955	0.155171	0.877025	0.944181
ENSG00000083828	ZNF586	0.172392	2.6178	0.402543	0.688213	0.843222
ENSG00000083838	ZNF446	0.931302	-0.986713	2.11892	0.0367768	0.177893
ENSG00000083844	ZNF264	0.181121	2.82039	0.607076	0.545288	0.752037
ENSG00000083845	RPS5	0.0884851	6.87812	0.349369	0.727606	0.865664
ENSG00000083857	FAT1	-0.50567	3.19391	-1.13455	0.259496	0.513032
ENSG00000083896	YTHDC1	-0.514495	5.88994	-2.23602	0.0277552	0.152323
ENSG00000083937	CHMP2B	-0.706102	3.97099	-1.8829	0.0628559	0.239544
ENSG00000084070	SMAP2	0.111491	4.84529	0.332336	0.740388	0.872872
ENSG00000084072	PPIE	-0.0188462	3.06891	-0.0463846	0.963104	0.983676
ENSG00000084073	ZMPSTE24	-0.775867	3.51122	-2.11	0.0375578	0.179817
ENSG00000084090	STARD7	-0.0935951	5.11528	-0.431829	0.66687	0.830836
ENSG00000084092	NOA1	-0.4051	2.03877	-0.961702	0.338706	0.590458
ENSG00000084093	REST	-0.461199	3.86245	-1.72607	0.087673	0.28811
ENSG00000084110	HAL	-1.02886	0.0832509	-1.35493	0.178738	0.422396
ENSG00000084112	SSH1	-0.080248	3.03303	-0.216833	0.828816	0.920402
ENSG00000084207	GSTP1	-0.0374408	7.772	-0.134748	0.893104	0.952755
ENSG00000084234	APLP2	-0.483137	5.80015	-2.28488	0.0246055	0.141961
ENSG00000084444	FAM234B	-0.208411	-1.15409	-0.483999	0.629531	0.808162
ENSG00000084453	SLCO1A2	-0.412579	-0.86172	-0.695778	0.488312	0.71354
ENSG00000084463	WBP11	0.708216	3.68867	2.16071	0.033301	0.167919
ENSG00000084623	EIF3I	0.147736	4.7414	0.513386	0.608905	0.794728
ENSG00000084636	COL16A1	1.68238	-0.22516	3.11378	0.0024585	0.0375449
ENSG00000084652	TXLNA	0.239464	2.68464	0.769472	0.443573	0.678993
ENSG00000084676	NCOA1	-0.0941116	3.76962	-0.285728	0.775725	0.890846
ENSG00000084693	AGBL5	-0.428317	2.13571	-1.00553	0.317263	0.571516
ENSG00000084710	EFR3B	-0.332171	-0.807046	-0.689588	0.49218	0.715841
ENSG00000084731	KIF3C	-0.00187008	-1.18135	-0.00371032	0.997048	0.998463
ENSG00000084733	RAB10	-0.00780384	5.26447	-0.0394714	0.9686	0.985255
ENSG00000084734	GCKR	0.163725	-2.01483	0.419421	0.67588	0.835744
ENSG00000084754	HADHA	0.114442	4.264	0.479894	0.632435	0.810191
ENSG00000084764	MAPRE3	0.689889	3.29987	1.36301	0.176187	0.419646
ENSG00000084774	CAD	-0.0507398	0.670959	-0.0932757	0.925886	0.968331
ENSG00000085063	CD59	-0.311863	6.4848	-1.48471	0.141021	0.372161
ENSG00000085117	CD82	0.740298	4.39872	1.65462	0.10139	0.311646
ENSG00000085185	BCORL1	0.469042	-1.33805	1.0045	0.317756	0.571934
ENSG00000085224	ATRX	-0.105841	5.78808	-0.428564	0.669237	0.832292
ENSG00000085231	AK6	0.102379	2.44118	0.148369	0.882375	0.947034
ENSG00000085265	FCN1	-0.253855	-0.55546	-0.504519	0.615096	0.798464
ENSG00000085274	MYNN	-0.399436	1.67904	-0.777379	0.438919	0.674803
ENSG00000085276	MECOM	-0.166633	5.08253	-0.620286	0.536595	0.746415
ENSG00000085365	SCAMP1	-0.67807	3.69599	-1.67743	0.0968331	0.302927
ENSG00000085377	PREP	-0.548611	1.30394	-1.22249	0.224626	0.477107
ENSG00000085382	HACE1	-0.699227	2.86972	-1.58252	0.116944	0.336823
ENSG00000085415	SEH1L	-0.267849	3.1843	-0.586553	0.558933	0.762185
ENSG00000085433	WDR47	-0.442626	1.97684	-0.881619	0.380268	0.627463
ENSG00000085449	WDFY1	0.400355	4.98335	1.34962	0.18043	0.424979
ENSG00000085465	OVGP1	-0.337188	-0.966042	-0.722912	0.471557	0.701593
ENSG00000085491	SLC25A24	-0.592281	3.54681	-1.71758	0.0892184	0.29102
ENSG00000085511	MAP3K4	-0.00766269	4.0119	-0.0162591	0.987063	0.993862
ENSG00000085514	PILRA	0.0115931	0.920754	0.016549	0.986832	0.993862
ENSG00000085552	IGSF9	0.172367	-0.729248	0.388643	0.698433	0.849435
ENSG00000085563	ABCB1	0.250933	-1.53804	0.491743	0.624066	0.805222
ENSG00000085644	ZNF213	0.0462864	-0.660976	0.0914997	0.927293	0.969035
ENSG00000085662	AKR1B1	0.44017	2.42961	0.829577	0.408913	0.652372
ENSG00000085719	CPNE3	-0.579596	5.12374	-2.4897	0.0145711	0.107231
ENSG00000085721	RRN3	0.0646488	3.07023	0.149156	0.881756	0.947034
ENSG00000085733	CTTN	0.504692	4.84677	1.81881	0.0721752	0.25932
ENSG00000085760	MTIF2	0.503534	2.47175	0.91032	0.365019	0.615677
ENSG00000085788	DDHD2	-0.045449	3.62152	-0.103351	0.917908	0.965136
ENSG00000085831	TTC39A	0.172696	3.3363	0.345557	0.73046	0.867556
ENSG00000085832	EPS15	-0.271882	5.39217	-1.39496	0.166367	0.407451
ENSG00000085840	ORC1	0.327715	-1.90107	0.930513	0.354527	0.606661
ENSG00000085871	MGST2	-0.454028	3.46075	-0.879057	0.381648	0.628375
ENSG00000085872	CHERP	0.880666	1.70258	1.92294	0.0575631	0.229364
ENSG00000085978	ATG16L1	0.443087	3.5475	0.930171	0.354704	0.606824
ENSG00000085982	USP40	-0.575521	4.12573	-1.38472	0.169468	0.411673
ENSG00000085998	POMGNT1	0.113447	2.67747	0.204643	0.838301	0.924608
ENSG00000085999	RAD54L	0.0273606	-0.430416	0.0429628	0.965824	0.984064
ENSG00000086015	MAST2	-0.435671	2.87905	-0.978633	0.330314	0.582888
ENSG00000086061	DNAJA1	0.153053	6.17345	0.749371	0.455535	0.688442
ENSG00000086062	B4GALT1	-0.35735	4.2918	-1.56293	0.121484	0.343757
ENSG00000086065	CHMP5	-0.222945	4.6401	-0.763051	0.447375	0.681532
ENSG00000086102	NFX1	-0.273845	4.25271	-1.21871	0.226052	0.478836
ENSG00000086189	DIMT1	-0.653708	3.69361	-1.61435	0.109857	0.32532
ENSG00000086200	IPO11	-0.937035	3.65262	-1.92056	0.0578671	0.230124
ENSG00000086205	FOLH1	0.0720597	0.366522	0.106516	0.915404	0.963581
ENSG00000086232	EIF2AK1	0.0470525	4.48234	0.156155	0.876251	0.943858
ENSG00000086289	EPDR1	-0.939535	-0.543146	-1.77312	0.0794995	0.273578
ENSG00000086300	SNX10	0.571846	3.29234	0.762183	0.447889	0.682002
ENSG00000086475	SEPHS1	-0.525897	3.36704	-1.12035	0.265465	0.518959
ENSG00000086504	MRPL28	0.251573	1.88909	0.44799	0.655208	0.823882
ENSG00000086544	ITPKC	0.0621175	2.64245	0.137319	0.891077	0.951678
ENSG00000086548	CEACAM6	-0.227603	5.66562	-0.798646	0.426541	0.66614
ENSG00000086570	FAT2	-0.324594	0.0230682	-0.703242	0.483671	0.710573
ENSG00000086589	RBM22	0.21525	4.28312	0.685135	0.494972	0.71756
ENSG00000086598	TMED2	-0.256299	5.44862	-1.15049	0.252908	0.506832
ENSG00000086619	ERO1B	-1.05798	1.32475	-1.9887	0.0496894	0.210929
ENSG00000086666	ZFAND6	-0.084335	6.13871	-0.325135	0.745813	0.876415
ENSG00000086696	HSD17B2	-0.685898	0.891321	-1.23798	0.218855	0.47074
ENSG00000086712	TXLNG	-0.516763	1.28851	-1.07417	0.285538	0.539567
ENSG00000086730	LAT2	1.99342	1.24777	3.16513	0.00209884	0.0340685
ENSG00000086758	HUWE1	-0.327696	5.25299	-1.53892	0.127238	0.351891
ENSG00000086827	ZW10	-0.638135	0.965574	-1.10608	0.271559	0.525424
ENSG00000086848	ALG9	-1.47683	2.93315	-3.28473	0.00144238	0.0273942
ENSG00000086991	NOX4	-1.77964	-0.955038	-3.84365	0.000222208	0.0093153
ENSG00000087008	ACOX3	0.39555	3.29585	0.793016	0.429798	0.668536
ENSG00000087053	MTMR2	-0.446122	3.85733	-1.04968	0.296598	0.550662
ENSG00000087074	PPP1R15A	0.581274	5.4655	1.37067	0.173795	0.416895
ENSG00000087077	TRIP6	0.807612	2.86026	2.05451	0.0427468	0.193922
ENSG00000087086	FTL	0.0618378	10.1762	0.309995	0.757262	0.881533
ENSG00000087087	SRRT	0.957169	4.52977	2.15678	0.0336149	0.168933
ENSG00000087088	BAX	1.76734	2.60774	2.84389	0.00548544	0.0592366
ENSG00000087095	NLK	-0.434056	2.79581	-0.942612	0.348335	0.599886
ENSG00000087111	PIGS	-0.266959	2.1894	-0.506888	0.613439	0.797631
ENSG00000087128	TMPRSS11E	-1.35905	0.517066	-1.81754	0.0723719	0.259678
ENSG00000087152	ATXN7L3	1.55882	3.11543	3.09362	0.0026148	0.0388225
ENSG00000087157	PGS1	0.286527	4.02759	0.707196	0.481222	0.708925
ENSG00000087191	PSMC5	0.296164	4.57886	0.728252	0.468299	0.699108
ENSG00000087206	UIMC1	-0.208773	3.34082	-0.399314	0.690582	0.844867
ENSG00000087237	CETP	0.912395	-1.56321	1.89334	0.0614386	0.236555
ENSG00000087250	MT3	-0.0576128	-0.576101	-0.0795559	0.936762	0.972839
ENSG00000087253	LPCAT2	-1.41655	1.64067	-2.35752	0.020505	0.128293
ENSG00000087258	GNAO1	0.542781	-1.68064	1.2317	0.221184	0.473703
ENSG00000087263	OGFOD1	-0.157807	3.11601	-0.426594	0.670666	0.833031
ENSG00000087266	SH3BP2	1.36969	3.9595	3.5612	0.000585473	0.0165013
ENSG00000087269	NOP14	0.601517	1.94142	1.47653	0.143197	0.375597
ENSG00000087274	ADD1	0.0694559	5.51088	0.279758	0.780288	0.892887
ENSG00000087299	L2HGDH	-0.186306	0.448666	-0.409531	0.683097	0.840173
ENSG00000087301	TXNDC16	-1.42015	-0.402248	-2.63809	0.00978179	0.0835263
ENSG00000087302	RTRAF	-0.374429	4.50825	-1.01004	0.315112	0.569388
ENSG00000087303	NID2	-0.541838	-2.06504	-1.25475	0.212729	0.464343
ENSG00000087338	GMCL1	-0.840017	2.46817	-1.75238	0.0830211	0.279967
ENSG00000087365	SF3B2	0.403972	5.23161	1.58366	0.116684	0.336281
ENSG00000087448	KLHL42	-0.486258	0.677535	-1.1557	0.250781	0.504389
ENSG00000087460	GNAS	0.00240198	8.05131	0.0161881	0.987119	0.993862
ENSG00000087470	DNM1L	0.193078	4.45758	0.464701	0.643237	0.816273
ENSG00000087494	PTHLH	0.198876	-1.3427	0.360871	0.719019	0.861311
ENSG00000087495	PHACTR3	-1.55256	1.11436	-3.11579	0.00244341	0.0374289
ENSG00000087502	ERGIC2	-0.305416	4.8533	-0.734546	0.464474	0.696202
ENSG00000087510	TFAP2C	-0.29152	0.974197	-0.655788	0.513588	0.729872
ENSG00000087586	AURKA	0.495084	-0.931223	1.04265	0.29983	0.554324
ENSG00000087589	CASS4	0.00545373	-0.0622992	0.00878267	0.993011	0.996956
ENSG00000087842	PIR	-0.512113	1.99652	-0.87995	0.381167	0.627971
ENSG00000087884	AAMDC	-0.931421	1.62367	-1.383	0.169994	0.412405
ENSG00000087903	RFX2	-0.730261	4.67823	-1.9142	0.0586859	0.231679
ENSG00000087995	METTL2A	-1.01625	1.7297	-2.27371	0.0252966	0.144392
ENSG00000088002	SULT2B1	-0.639376	-0.56904	-1.16177	0.248318	0.501394
ENSG00000088035	ALG6	-0.924047	1.1615	-1.51052	0.134318	0.361677
ENSG00000088038	CNOT3	0.900897	2.23447	1.78897	0.0768932	0.268373
ENSG00000088053	GP6	-0.0668595	-0.781162	-0.117822	0.906464	0.959281
ENSG00000088179	PTPN4	0.266071	3.3244	0.592212	0.555153	0.759246
ENSG00000088205	DDX18	-0.253046	4.56672	-0.95188	0.343638	0.594795
ENSG00000088247	KHSRP	0.662545	4.62168	2.27685	0.0251003	0.143707
ENSG00000088256	GNA11	0.639064	3.42037	1.48752	0.140279	0.371051
ENSG00000088280	ASAP3	0.551351	2.53819	1.03078	0.305332	0.559795
ENSG00000088298	EDEM2	0.833246	0.378981	1.6439	0.103591	0.315077
ENSG00000088305	DNMT3B	-0.05118	-2.18737	-0.138696	0.889992	0.951343
ENSG00000088325	TPX2	1.08796	-0.864589	2.43188	0.0169462	0.115407
ENSG00000088356	PDRG1	-0.59581	-0.349592	-1.16941	0.245244	0.49834
ENSG00000088367	EPB41L1	-0.182181	4.34987	-0.559884	0.576911	0.774918
ENSG00000088386	SLC15A1	-0.480479	-0.917692	-1.07092	0.28699	0.541012
ENSG00000088387	DOCK9	0.0692165	4.72227	0.18359	0.854737	0.933256
ENSG00000088448	ANKRD10	-0.0393063	6.32757	-0.0623938	0.950384	0.97833
ENSG00000088451	TGDS	-1.10266	1.58384	-1.74452	0.0843895	0.282166
ENSG00000088543	C3orf18	0.042894	-1.19494	0.087114	0.930769	0.970521
ENSG00000088682	COQ9	-0.0626061	3.36265	-0.158528	0.874387	0.942809
ENSG00000088726	TMEM40	-0.312136	1.72553	-0.557945	0.57823	0.775504
ENSG00000088727	KIF9	-0.018241	3.48702	-0.0374102	0.970239	0.985976
ENSG00000088756	ARHGAP28	-1.09666	1.06884	-2.00313	0.0480892	0.207049
ENSG00000088766	CRLS1	-0.203426	4.37349	-0.563799	0.574255	0.773773
ENSG00000088808	PPP1R13B	-0.138462	3.37132	-0.299057	0.765567	0.886225
ENSG00000088812	ATRN	-0.865121	2.03417	-2.25586	0.026436	0.147873
ENSG00000088826	SMOX	0.236244	-1.24651	0.486242	0.627946	0.807235
ENSG00000088827	SIGLEC1	2.86028	-0.991733	5.63573	1.87e-07	0.000100055
ENSG00000088832	FKBP1A	0.0352167	5.40804	0.124463	0.901219	0.957275
ENSG00000088833	NSFL1C	0.0682715	4.01952	0.22561	0.822002	0.916719
ENSG00000088836	SLC4A11	1.7066	3.81733	2.76675	0.00683716	0.0673191
ENSG00000088854	C20orf194	-0.291825	1.57021	-0.807398	0.421508	0.662218
ENSG00000088876	ZNF343	0.528229	-1.38601	1.42107	0.15866	0.397074
ENSG00000088881	EBF4	2.56008	0.327269	4.40578	2.83e-05	0.00263238
ENSG00000088888	MAVS	-0.168329	1.67984	-0.572084	0.568653	0.769342
ENSG00000088899	LZTS3	1.14799	0.406984	2.83675	0.00559929	0.0595974
ENSG00000088930	XRN2	-0.48624	3.90682	-1.99368	0.0491321	0.20955
ENSG00000088970	KIZ	-1.04655	2.16183	-1.94996	0.0542084	0.22136
ENSG00000088986	DYNLL1	-0.261341	7.73042	-1.11958	0.26579	0.518959
ENSG00000088992	TESC	0.854863	-1.21804	1.38628	0.168994	0.411179
ENSG00000089006	SNX5	0.053718	5.29971	0.184773	0.853812	0.932848
ENSG00000089009	RPL6	0.184366	7.29187	0.804787	0.423006	0.663666
ENSG00000089012	SIRPG	0.649189	-1.8767	1.70483	0.0915822	0.294894
ENSG00000089022	MAPKAPK5	0.146914	3.21689	0.410378	0.682478	0.839688
ENSG00000089041	P2RX7	0.755723	-0.186159	1.30217	0.196092	0.444384
ENSG00000089048	ESF1	0.408949	2.65744	1.06999	0.287406	0.541194
ENSG00000089050	RBBP9	-1.53593	2.99985	-3.72115	0.000340203	0.011896
ENSG00000089053	ANAPC5	0.0214718	5.46988	0.083169	0.933897	0.97131
ENSG00000089057	SLC23A2	0.154298	2.88672	0.368177	0.713582	0.858617
ENSG00000089060	SLC8B1	1.59512	1.68498	3.21241	0.00181157	0.0311274
ENSG00000089063	TMEM230	-0.77316	4.76607	-2.56221	0.0120164	0.094651
ENSG00000089091	DZANK1	-0.430188	1.84667	-0.973333	0.332926	0.585196
ENSG00000089094	KDM2B	1.41649	2.56469	3.21594	0.00179171	0.0309281
ENSG00000089101	CFAP61	-0.931657	4.22593	-1.74251	0.0847426	0.282715
ENSG00000089123	TASP1	-0.344496	2.34169	-0.657889	0.512243	0.728868
ENSG00000089127	OAS1	3.17094	5.10951	5.94611	4.83e-08	3.85e-05
ENSG00000089154	GCN1	1.39165	3.27865	2.95175	0.00400385	0.0490811
ENSG00000089157	RPLP0	0.190914	7.82719	0.850847	0.397051	0.64263
ENSG00000089159	PXN	0.285984	4.89491	1.00275	0.318599	0.572453
ENSG00000089169	RPH3A	-0.107728	-1.15833	-0.18386	0.854526	0.933224
ENSG00000089177	KIF16B	-0.254697	1.42647	-0.484586	0.629115	0.808045
ENSG00000089195	TRMT6	-1.01938	1.18872	-2.14627	0.034468	0.171414
ENSG00000089220	PEBP1	-0.169369	5.09392	-0.684364	0.495456	0.71795
ENSG00000089234	BRAP	0.225126	2.44989	0.550541	0.583275	0.778525
ENSG00000089248	ERP29	-0.00481565	2.41444	-0.010847	0.991369	0.996161
ENSG00000089280	FUS	0.382362	6.42225	1.69019	0.0943577	0.298869
ENSG00000089289	IGBP1	-0.66705	3.36756	-1.69158	0.094092	0.298782
ENSG00000089327	FXYD5	0.849745	2.38192	1.45385	0.149372	0.383976
ENSG00000089335	ZNF302	0.0961667	3.26486	0.242464	0.808958	0.910564
ENSG00000089351	GRAMD1A	0.737686	2.58982	1.35885	0.177497	0.420823
ENSG00000089356	FXYD3	0.116328	6.37277	0.461039	0.645852	0.818029
ENSG00000089486	CDIP1	1.12472	0.188377	1.99129	0.0493989	0.210236
ENSG00000089505	CMTM1	-0.226118	-1.52091	-0.469123	0.640085	0.814446
ENSG00000089597	GANAB	-0.012312	4.2313	-0.0374162	0.970234	0.985976
ENSG00000089639	GMIP	1.81625	2.09402	3.1882	0.00195372	0.0326577
ENSG00000089682	RBM41	-0.165823	1.83453	-0.33598	0.737647	0.87194
ENSG00000089685	BIRC5	0.144082	-0.564447	0.258266	0.796775	0.902349
ENSG00000089692	LAG3	3.73553	-0.00171941	7.94412	4.56e-12	6.83e-08
ENSG00000089693	MLF2	0.369488	4.99221	1.2793	0.203989	0.453761
ENSG00000089723	OTUB2	0.31375	-1.86535	0.925697	0.357012	0.608616
ENSG00000089737	DDX24	0.752816	4.88613	2.48609	0.0147101	0.10772
ENSG00000089775	ZBTB25	-0.0114806	1.5482	-0.0266214	0.978819	0.989512
ENSG00000089818	NECAP1	0.392875	3.67779	1.2078	0.230203	0.483472
ENSG00000089820	ARHGAP4	2.61229	2.0099	4.60142	1.33e-05	0.0015447
ENSG00000089876	DHX32	-0.20505	4.42044	-0.549251	0.584157	0.779049
ENSG00000089902	RCOR1	-0.691721	3.45007	-1.98908	0.0496461	0.210901
ENSG00000089916	GPATCH2L	0.131592	3.38919	0.337301	0.736654	0.871385
ENSG00000090006	LTBP4	1.83056	2.58509	2.95055	0.00401803	0.0491692
ENSG00000090013	BLVRB	0.150623	2.70605	0.288119	0.7739	0.890002
ENSG00000090020	SLC9A1	0.291961	2.34534	0.680845	0.49767	0.719172
ENSG00000090054	SPTLC1	-0.732563	4.5523	-2.06077	0.042132	0.192593
ENSG00000090060	PAPOLA	-0.26818	6.96801	-1.37334	0.172966	0.415922
ENSG00000090061	CCNK	-0.274985	4.55021	-0.869502	0.386823	0.632654
ENSG00000090097	PCBP4	0.660831	-0.467231	1.23287	0.220749	0.4733
ENSG00000090104	RGS1	1.9592	3.87676	2.88578	0.00485865	0.0554527
ENSG00000090238	YPEL3	0.0885879	4.15825	0.237048	0.813144	0.912167
ENSG00000090263	MRPS33	-0.785707	3.47126	-1.52741	0.130071	0.355961
ENSG00000090266	NDUFB2	0.121627	4.79755	0.222573	0.824359	0.917596
ENSG00000090273	NUDC	1.29292	3.01132	3.29319	0.00140416	0.0270112
ENSG00000090316	MAEA	0.425112	4.40284	1.46011	0.147649	0.381159
ENSG00000090339	ICAM1	0.833936	2.6071	1.23844	0.218685	0.470709
ENSG00000090372	STRN4	0.672316	4.10029	1.81308	0.0730626	0.261029
ENSG00000090376	IRAK3	-0.36265	4.21774	-0.994901	0.322379	0.575703
ENSG00000090382	LYZ	-0.068435	6.61134	-0.228083	0.820085	0.915956
ENSG00000090432	MUL1	-0.144834	-0.753579	-0.348222	0.728465	0.866093
ENSG00000090447	TFAP4	1.03024	0.735005	2.16528	0.0329385	0.166653
ENSG00000090470	PDCD7	-0.251128	0.944558	-0.541213	0.589661	0.782481
ENSG00000090487	SPG21	0.383042	4.59772	1.19073	0.236807	0.4907
ENSG00000090520	DNAJB11	-0.0100685	2.66815	-0.0214379	0.982942	0.992064
ENSG00000090530	P3H2	0.0258189	-1.10366	0.0448629	0.964313	0.983964
ENSG00000090554	FLT3LG	1.05847	0.177047	1.95778	0.0532694	0.218959
ENSG00000090565	RAB11FIP3	1.29756	1.72138	2.54749	0.0124995	0.0971308
ENSG00000090581	GNPTG	0.478474	2.60254	0.905618	0.36749	0.617476
ENSG00000090612	ZNF268	-0.276681	1.84063	-0.570743	0.569558	0.770149
ENSG00000090615	GOLGA3	0.551652	3.58681	1.75883	0.0819135	0.277797
ENSG00000090621	PABPC4	-0.0685125	5.7568	-0.309934	0.757308	0.881533
ENSG00000090659	CD209	0.94603	-1.27818	2.08187	0.0401159	0.186916
ENSG00000090661	CERS4	0.0563467	1.93253	0.0992568	0.921149	0.966291
ENSG00000090674	MCOLN1	-0.0613947	1.54078	-0.10763	0.914522	0.963244
ENSG00000090686	USP48	-0.0117589	4.80798	-0.0353561	0.971872	0.986439
ENSG00000090776	EFNB1	-0.410319	-1.88418	-1.18054	0.240813	0.494513
ENSG00000090857	PDPR	0.743996	2.48094	2.01181	0.0471484	0.205063
ENSG00000090861	AARS1	0.671931	3.50324	1.78759	0.0771161	0.26865
ENSG00000090863	GLG1	0.0556415	4.13064	0.193667	0.846861	0.929801
ENSG00000090889	KIF4A	-0.0104121	-1.81683	-0.0238719	0.981006	0.990804
ENSG00000090905	TNRC6A	-0.491813	4.31088	-1.14194	0.256425	0.509717
ENSG00000090924	PLEKHG2	0.964998	3.29821	1.62896	0.106722	0.32021
ENSG00000090971	NAT14	0.973393	-0.467648	1.81053	0.0734605	0.261764
ENSG00000090975	PITPNM2	-0.340398	-0.937392	-0.829417	0.409004	0.652372
ENSG00000090989	EXOC1	0.0319088	4.21453	0.0807264	0.935834	0.972212
ENSG00000091009	RBM27	-0.916274	2.43432	-2.14753	0.0343652	0.171038
ENSG00000091039	OSBPL8	-1.00368	5.3236	-3.49535	0.000728866	0.0188072
ENSG00000091073	DTX2	0.233954	5.9974	0.710085	0.479437	0.707619
ENSG00000091106	NLRC4	-0.343089	-1.27022	-0.672912	0.50268	0.722357
ENSG00000091127	PUS7	-0.924485	-0.08331	-1.69099	0.0942057	0.298788
ENSG00000091129	NRCAM	-0.486837	-1.03553	-0.88795	0.37687	0.624335
ENSG00000091136	LAMB1	0.373347	2.17795	0.576225	0.565862	0.767597
ENSG00000091137	SLC26A4	1.02633	1.68009	1.48286	0.141511	0.372986
ENSG00000091140	DLD	-0.705595	4.75428	-2.01636	0.0466622	0.204235
ENSG00000091157	WDR7	-0.657078	3.79319	-1.6092	0.110979	0.327273
ENSG00000091164	TXNL1	-0.524694	4.76955	-2.19641	0.0305622	0.160208
ENSG00000091181	IL5RA	0.157297	4.19412	0.393526	0.694836	0.847715
ENSG00000091262	ABCC6	-0.271753	2.17801	-0.486736	0.627596	0.807226
ENSG00000091317	CMTM6	-0.27838	5.17374	-1.36372	0.175966	0.419548
ENSG00000091409	ITGA6	-0.677948	2.63491	-1.40577	0.163143	0.402969
ENSG00000091428	RAPGEF4	-0.15995	-1.58888	-0.361878	0.718269	0.861002
ENSG00000091436	MAP3K20	-0.842279	1.45161	-1.57918	0.117708	0.338188
ENSG00000091483	FH	-1.49575	1.9998	-2.91505	0.0044605	0.0527297
ENSG00000091490	SEL1L3	-0.0258259	4.90388	-0.076466	0.939213	0.974113
ENSG00000091513	TF	-0.247443	2.06082	-0.613694	0.540924	0.749627
ENSG00000091527	CDV3	0.208495	5.61982	1.05398	0.294638	0.548452
ENSG00000091536	MYO15A	-0.408663	-0.244091	-0.799913	0.425811	0.665415
ENSG00000091542	ALKBH5	-0.355767	4.29722	-1.56178	0.121755	0.344199
ENSG00000091592	NLRP1	0.262251	1.31384	0.502062	0.616817	0.79957
ENSG00000091622	PITPNM3	-0.336603	1.97945	-0.875899	0.383354	0.630079
ENSG00000091640	SPAG7	-0.096083	2.88337	-0.196918	0.844324	0.927764
ENSG00000091651	ORC6	-0.64258	3.5592	-1.78852	0.0769652	0.26852
ENSG00000091656	ZFHX4	-0.808745	0.793563	-1.43267	0.155322	0.392222
ENSG00000091664	SLC17A6	-0.814256	-1.63312	-1.44244	0.152555	0.388157
ENSG00000091732	ZC3HC1	0.460752	0.366461	0.754858	0.452251	0.685635
ENSG00000091831	ESR1	-0.251768	-0.757666	-0.427676	0.669881	0.832468
ENSG00000091844	RGS17	-0.821864	-0.205076	-1.75082	0.0832926	0.280314
ENSG00000091879	ANGPT2	-0.814184	-0.878124	-1.95923	0.0530962	0.218728
ENSG00000091947	TMEM101	0.599156	-0.0378714	1.10468	0.272163	0.52598
ENSG00000091972	CD200	0.043873	-0.865424	0.0843368	0.932971	0.971247
ENSG00000091986	CCDC80	-0.259897	3.96677	-0.800937	0.42522	0.664892
ENSG00000092010	PSME1	0.789976	6.0893	2.96099	0.00389592	0.0484286
ENSG00000092020	PPP2R3C	-0.345443	3.9604	-0.658098	0.512109	0.728747
ENSG00000092036	HAUS4	0.799102	2.37557	1.36579	0.175318	0.418937
ENSG00000092068	SLC7A8	-0.0386244	0.719192	-0.0762957	0.939349	0.974113
ENSG00000092094	OSGEP	-0.0355488	1.96175	-0.0668897	0.946814	0.976838
ENSG00000092096	SLC22A17	0.149912	-1.89616	0.343323	0.732134	0.86871
ENSG00000092098	RNF31	1.27441	4.03695	3.18324	0.00198412	0.0329587
ENSG00000092108	SCFD1	-0.491865	4.92501	-1.23173	0.221172	0.473703
ENSG00000092140	G2E3	-0.662395	3.33498	-1.29006	0.200244	0.448956
ENSG00000092148	HECTD1	-0.450233	6.41871	-1.94571	0.054725	0.222466
ENSG00000092199	HNRNPC	-0.0985513	7.65753	-0.642819	0.521932	0.735659
ENSG00000092200	RPGRIP1	-0.663882	1.70614	-1.08725	0.27975	0.534087
ENSG00000092201	SUPT16H	-0.212798	3.67599	-0.726788	0.469191	0.699584
ENSG00000092203	TOX4	-0.00290629	4.48227	-0.0111866	0.991099	0.996161
ENSG00000092208	GEMIN2	1.40595	1.32557	2.5	0.0141807	0.105586
ENSG00000092295	TGM1	0.760562	-0.764844	1.32562	0.188229	0.434152
ENSG00000092330	TINF2	1.00882	3.61057	2.1563	0.0336542	0.168962
ENSG00000092421	SEMA6A	0.812834	0.526236	1.45663	0.148605	0.382726
ENSG00000092439	TRPM7	-0.487651	4.02515	-1.56551	0.120877	0.342862
ENSG00000092445	TYRO3	-0.0995158	-0.284845	-0.18619	0.852703	0.932537
ENSG00000092470	WDR76	0.584312	0.299277	1.14841	0.253762	0.507727
ENSG00000092529	CAPN3	1.07628	1.25423	2.17172	0.032434	0.165105
ENSG00000092531	SNAP23	-0.483613	4.98546	-1.74565	0.0841911	0.281697
ENSG00000092621	PHGDH	0.146065	0.867123	0.234659	0.814992	0.913236
ENSG00000092758	COL9A3	0.305293	-1.91657	0.694556	0.489074	0.713818
ENSG00000092820	EZR	0.0076114	7.65732	0.0402833	0.967954	0.984866
ENSG00000092841	MYL6	0.597938	7.75874	2.97082	0.00378395	0.047715
ENSG00000092847	AGO1	-0.170253	2.16188	-0.545426	0.586773	0.780523
ENSG00000092850	TEKT2	1.17057	3.22835	2.17811	0.0319406	0.163595
ENSG00000092853	CLSPN	-0.714145	-0.93484	-1.69191	0.0940297	0.298782
ENSG00000092871	RFFL	0.618634	3.63622	1.66051	0.100198	0.309571
ENSG00000092929	UNC13D	1.92359	1.92302	3.05402	0.00294904	0.0418345
ENSG00000092931	MFSD11	-0.261116	3.05855	-0.553473	0.581275	0.777909
ENSG00000092964	DPYSL2	1.35749	1.68337	2.7683	0.00680724	0.0672264
ENSG00000092969	TGFB2	-1.4116	-0.470396	-2.94844	0.00404322	0.0493349
ENSG00000092978	GPATCH2	-1.26797	3.08864	-2.82042	0.00586815	0.06163
ENSG00000093000	NUP50	-0.2347	5.42417	-1.05652	0.293484	0.547252
ENSG00000093010	COMT	0.0102648	3.5958	0.021028	0.983269	0.992085
ENSG00000093072	ADA2	0.32842	3.54674	0.779433	0.437714	0.67437
ENSG00000093134	VNN3	-0.301196	6.00184	-0.765857	0.445711	0.680715
ENSG00000093144	ECHDC1	-0.0154556	4.8086	-0.0444299	0.964658	0.984064
ENSG00000093167	LRRFIP2	-0.360731	4.9337	-1.20129	0.232705	0.485727
ENSG00000093183	SEC22C	0.346657	2.28872	0.683755	0.495839	0.718019
ENSG00000093217	XYLB	-1.37903	-0.25041	-2.77725	0.00663669	0.0661283
ENSG00000094631	HDAC6	-0.138523	3.80492	-0.331254	0.741202	0.873314
ENSG00000094661	OR1I1	-1.0031	0.771576	-2.10708	0.0378169	0.180302
ENSG00000094755	GABRP	0.0703854	6.78029	0.317588	0.751513	0.879303
ENSG00000094804	CDC6	0.278652	-0.727217	0.465972	0.642331	0.815916
ENSG00000094841	UPRT	0.0291027	2.37408	0.0609183	0.951556	0.978627
ENSG00000094880	CDC23	-0.558227	1.80668	-1.05811	0.292761	0.546725
ENSG00000094914	AAAS	1.0238	0.701763	1.96171	0.0528022	0.217937
ENSG00000094916	CBX5	-0.248903	4.39993	-1.05907	0.292326	0.546276
ENSG00000094963	FMO2	-0.364273	3.70274	-0.698564	0.486577	0.712332
ENSG00000094975	SUCO	-0.402959	4.07071	-1.14719	0.254261	0.508131
ENSG00000095002	MSH2	-0.795547	1.94996	-1.73581	0.0859262	0.285126
ENSG00000095015	MAP3K1	-0.0994269	3.51732	-0.362064	0.71813	0.860905
ENSG00000095059	DHPS	-0.141122	2.94813	-0.271845	0.786347	0.895537
ENSG00000095066	HOOK2	2.36734	3.03767	4.54083	1.69e-05	0.00181439
ENSG00000095139	ARCN1	-0.167577	4.64753	-0.742095	0.45991	0.691842
ENSG00000095203	EPB41L4B	-1.07003	3.36736	-2.74067	0.00735879	0.0703963
ENSG00000095209	TMEM38B	-0.611975	0.557958	-0.969362	0.334892	0.586918
ENSG00000095261	PSMD5	-0.251627	2.84172	-0.541142	0.58971	0.782481
ENSG00000095303	PTGS1	0.37079	-1.78932	1.00042	0.319719	0.573374
ENSG00000095319	NUP188	-0.0165555	2.9907	-0.0367097	0.970796	0.98606
ENSG00000095321	CRAT	0.80021	0.58624	1.53971	0.127045	0.351791
ENSG00000095370	SH2D3C	0.900808	-0.235286	1.50058	0.13687	0.365134
ENSG00000095380	NANS	-0.0413914	4.37599	-0.137701	0.890776	0.951545
ENSG00000095383	TBC1D2	0.00225786	1.42667	0.00485423	0.996137	0.998071
ENSG00000095397	WHRN	0.7712	2.75393	1.57653	0.118318	0.339057
ENSG00000095464	PDE6C	-0.408654	-2.23817	-1.12031	0.26548	0.518959
ENSG00000095485	CWF19L1	-0.74669	2.05402	-1.32701	0.187772	0.433807
ENSG00000095539	SEMA4G	0.506363	-0.953261	1.02901	0.306157	0.560685
ENSG00000095564	BTAF1	0.087863	3.93307	0.290395	0.772164	0.88892
ENSG00000095574	IKZF5	0.210502	1.71888	0.421728	0.674202	0.835101
ENSG00000095585	BLNK	-0.025784	2.3653	-0.0442391	0.964809	0.984064
ENSG00000095587	TLL2	-0.387017	-1.65246	-0.918001	0.361006	0.611883
ENSG00000095596	CYP26A1	-1.89263	-1.24452	-3.64502	0.000441341	0.0137565
ENSG00000095627	TDRD1	-1.33219	-1.2673	-2.7968	0.00627793	0.064046
ENSG00000095637	SORBS1	1.10673	-0.35817	2.17103	0.032488	0.165183
ENSG00000095739	BAMBI	-1.07998	-0.348837	-2.40047	0.0183762	0.120516
ENSG00000095787	WAC	-0.403713	6.25044	-2.23788	0.0276286	0.151971
ENSG00000095794	CREM	-0.526751	5.58254	-1.41539	0.160312	0.399273
ENSG00000095906	NUBP2	0.792528	1.24955	1.50302	0.13624	0.364426
ENSG00000095951	HIVEP1	-0.330895	4.47882	-0.872921	0.384966	0.631249
ENSG00000095970	TREM2	-0.581437	-1.66219	-1.07402	0.285606	0.539627
ENSG00000096006	CRISP3	-0.912206	-1.30219	-1.30371	0.195568	0.444138
ENSG00000096060	FKBP5	-0.442753	3.02705	-1.08225	0.281953	0.535768
ENSG00000096063	SRPK1	-0.463149	4.9431	-1.6809	0.0961556	0.301831
ENSG00000096070	BRPF3	-0.207471	2.42437	-0.537314	0.592341	0.784025
ENSG00000096080	MRPS18A	0.185027	2.28544	0.336484	0.737268	0.871712
ENSG00000096092	TMEM14A	-0.788336	1.99324	-1.3106	0.193237	0.441158
ENSG00000096093	EFHC1	0.0276983	6.68527	0.104862	0.916713	0.96433
ENSG00000096384	HSP90AB1	0.199018	6.88473	1.22735	0.222805	0.47546
ENSG00000096401	CDC5L	-0.536686	2.70278	-1.95376	0.0537503	0.22027
ENSG00000096433	ITPR3	1.42427	1.89813	4.37769	3.15e-05	0.00279457
ENSG00000096654	ZNF184	-0.423127	-0.92492	-0.992304	0.323638	0.576971
ENSG00000096696	DSP	-0.127069	4.81059	-0.550864	0.583055	0.778525
ENSG00000096717	SIRT1	-0.267041	2.67255	-0.551587	0.582561	0.778525
ENSG00000096746	HNRNPH3	-0.125736	5.15171	-0.555829	0.57967	0.776333
ENSG00000096872	IFT74	-0.361934	4.21012	-0.946569	0.346324	0.598026
ENSG00000096968	JAK2	0.956088	3.94333	2.50444	0.0140153	0.104824
ENSG00000096996	IL12RB1	1.36762	-0.670949	2.88118	0.0049241	0.0557022
ENSG00000097007	ABL1	0.319022	2.56065	0.786999	0.433294	0.671061
ENSG00000097021	ACOT7	-0.164134	0.0823984	-0.295076	0.768597	0.887643
ENSG00000097033	SH3GLB1	-0.183568	4.99971	-0.73562	0.463823	0.69575
ENSG00000097046	CDC7	-0.766169	-0.994219	-1.59284	0.114607	0.333283
ENSG00000097096	SYDE2	-0.518673	-0.195164	-1.02557	0.307767	0.562114
ENSG00000099139	PCSK5	-0.562464	4.43734	-1.34386	0.182281	0.427577
ENSG00000099194	SCD	-0.448481	1.32373	-1.03317	0.304219	0.55831
ENSG00000099203	TMED1	-0.196279	0.70856	-0.311094	0.756429	0.881257
ENSG00000099204	ABLIM1	-0.46543	6.11611	-1.95324	0.0538134	0.220348
ENSG00000099219	ERMP1	-1.10855	2.64279	-3.10336	0.00253821	0.0382473
ENSG00000099246	RAB18	-0.201928	5.27763	-0.68172	0.497119	0.718964
ENSG00000099250	NRP1	0.282468	1.87323	0.519592	0.604589	0.792624
ENSG00000099256	PRTFDC1	-0.504088	-2.08846	-1.23522	0.219877	0.472248
ENSG00000099260	PALMD	0.0378712	2.17081	0.0840433	0.933204	0.971247
ENSG00000099282	TSPAN15	0.339131	2.85197	0.705555	0.482238	0.709416
ENSG00000099284	MACROH2A2	-0.102568	-1.31717	-0.2323	0.816818	0.91405
ENSG00000099290	WASHC2A	0.0495259	3.74194	0.148966	0.881905	0.947034
ENSG00000099308	MAST3	1.08778	0.987718	2.23684	0.0276991	0.152126
ENSG00000099326	MZF1	0.687536	1.4434	1.39724	0.165685	0.406598
ENSG00000099330	OCEL1	-0.43261	1.19168	-0.759262	0.449626	0.683676
ENSG00000099331	MYO9B	1.13561	4.18065	2.66039	0.00920062	0.0809982
ENSG00000099337	KCNK6	-0.47006	1.63057	-0.956703	0.34121	0.592788
ENSG00000099338	CATSPERG	0.324975	-0.151828	0.604292	0.547129	0.753296
ENSG00000099341	PSMD8	-0.137963	3.87233	-0.362468	0.717829	0.860729
ENSG00000099364	FBXL19	1.27512	0.268693	2.17369	0.0322815	0.164664
ENSG00000099377	HSD3B7	0.557862	-0.93441	1.22657	0.223097	0.47546
ENSG00000099381	SETD1A	0.692987	0.313227	1.40983	0.161944	0.401306
ENSG00000099385	BCL7C	-0.597477	1.70323	-1.24283	0.217071	0.468973
ENSG00000099617	EFNA2	-1.09914	-1.16983	-2.36017	0.0203673	0.127771
ENSG00000099622	CIRBP	0.523594	6.14817	2.06681	0.0415466	0.190908
ENSG00000099624	ATP5F1D	0.18921	2.8672	0.316679	0.752201	0.879556
ENSG00000099725	PRKY	0.460552	0.379218	0.621589	0.535741	0.745712
ENSG00000099783	HNRNPM	0.37173	5.99193	1.64027	0.104346	0.316573
ENSG00000099785	MARCHF2	0.363983	2.40655	0.717484	0.474883	0.704371
ENSG00000099795	NDUFB7	-0.309278	2.89375	-0.587644	0.558203	0.761468
ENSG00000099797	TECR	-0.159211	4.63097	-0.507717	0.61286	0.797085
ENSG00000099800	TIMM13	-1.01403	0.562232	-1.77583	0.0790493	0.272844
ENSG00000099804	CDC34	1.35493	1.54119	2.30638	0.0233226	0.137419
ENSG00000099810	MTAP	0.339986	4.10638	0.859575	0.392245	0.63718
ENSG00000099812	MISP	1.33863	2.85567	3.20193	0.00187192	0.0317741
ENSG00000099814	CEP170B	0.831751	1.57174	1.92866	0.0568392	0.227691
ENSG00000099817	POLR2E	0.924548	3.49391	2.06175	0.0420365	0.192273
ENSG00000099821	POLRMT	1.40161	0.342409	2.79453	0.00631875	0.0643309
ENSG00000099834	CDHR5	0.6654	-1.54875	1.49531	0.138236	0.367467
ENSG00000099840	IZUMO4	0.336015	-1.35041	0.686051	0.494397	0.717536
ENSG00000099849	RASSF7	-0.148513	1.24487	-0.274482	0.784326	0.894818
ENSG00000099860	GADD45B	0.430147	4.29409	0.87222	0.385346	0.631299
ENSG00000099864	PALM	1.56838	-0.881488	3.37858	0.0010678	0.0231584
ENSG00000099875	MKNK2	1.00189	4.97731	2.84119	0.00552832	0.0593679
ENSG00000099889	ARVCF	1.53417	0.033971	2.89539	0.00472441	0.0544307
ENSG00000099899	TRMT2A	1.63378	1.48906	2.89931	0.00467078	0.0541883
ENSG00000099901	RANBP1	0.419852	3.82442	0.889053	0.376281	0.624147
ENSG00000099904	ZDHHC8	1.7405	0.478453	3.01045	0.00336218	0.044847
ENSG00000099910	KLHL22	0.00937762	1.67116	0.0148887	0.988153	0.994398
ENSG00000099917	MED15	0.824823	4.71218	2.46231	0.0156563	0.110917
ENSG00000099937	SERPIND1	0.494138	-2.18896	1.39978	0.164923	0.405959
ENSG00000099940	SNAP29	-0.270891	2.29056	-0.626768	0.532355	0.743142
ENSG00000099942	CRKL	-0.0873384	2.52151	-0.273015	0.78545	0.895486
ENSG00000099949	LZTR1	1.31495	2.57274	2.61578	0.010396	0.086726
ENSG00000099954	CECR2	-0.231785	-1.56316	-0.466353	0.642059	0.815779
ENSG00000099956	SMARCB1	-0.146168	3.72858	-0.408777	0.683648	0.840278
ENSG00000099957	P2RX6	0.202109	-2.01677	0.546982	0.585708	0.780005
ENSG00000099958	DERL3	0.180891	-1.4737	0.43325	0.665841	0.830112
ENSG00000099960	SLC7A4	0.00190467	-2.25225	0.00550364	0.995621	0.997814
ENSG00000099968	BCL2L13	0.329655	4.12116	1.12686	0.262717	0.516021
ENSG00000099974	DDTL	-0.934684	-1.07863	-1.65519	0.101275	0.311461
ENSG00000099977	DDT	0.775737	2.08818	1.12446	0.263726	0.517087
ENSG00000099985	OSM	0.929791	1.82889	1.12017	0.26554	0.518959
ENSG00000099991	CABIN1	1.51466	3.74977	3.67363	0.000400382	0.0131119
ENSG00000099992	TBC1D10A	0.956273	1.56543	1.71106	0.0904218	0.292722
ENSG00000099995	SF3A1	0.186047	4.91228	0.671773	0.503402	0.72247
ENSG00000099998	GGT5	-0.401466	-0.855996	-0.781749	0.436358	0.673043
ENSG00000099999	RNF215	-0.571947	0.545206	-1.12944	0.261633	0.514931
ENSG00000100003	SEC14L2	0.985134	2.12109	1.44572	0.151635	0.386643
ENSG00000100012	SEC14L3	-0.952211	2.16344	-1.54793	0.125054	0.349238
ENSG00000100014	SPECC1L	-0.393314	3.5427	-1.26271	0.209866	0.460729
ENSG00000100023	PPIL2	0.64854	2.88028	1.44934	0.150625	0.385276
ENSG00000100024	UPB1	0.144156	-1.12824	0.275345	0.783665	0.894473
ENSG00000100027	YPEL1	-0.305532	-1.079	-0.614304	0.540522	0.749442
ENSG00000100028	SNRPD3	-0.250024	4.00627	-0.546599	0.58597	0.780006
ENSG00000100029	PES1	1.04911	2.95788	2.15652	0.0336361	0.168962
ENSG00000100030	MAPK1	-0.0976388	4.67522	-0.39028	0.697227	0.849036
ENSG00000100031	GGT1	0.615325	-0.902266	1.09787	0.275113	0.529017
ENSG00000100033	PRODH	0.265445	1.45127	0.457479	0.648399	0.819445
ENSG00000100034	PPM1F	0.0927478	1.07059	0.167844	0.867072	0.938565
ENSG00000100036	SLC35E4	0.843149	-1.47189	2.19542	0.0306354	0.160535
ENSG00000100038	TOP3B	1.12428	0.549198	2.13329	0.0355472	0.174754
ENSG00000100055	CYTH4	0.91779	3.32387	1.27106	0.206893	0.457163
ENSG00000100056	ESS2	1.26369	0.0138397	2.69759	0.00830048	0.0756721
ENSG00000100060	MFNG	2.23729	-0.720431	4.01857	0.00011919	0.00668088
ENSG00000100065	CARD10	0.287029	2.01822	0.471714	0.638242	0.813546
ENSG00000100068	LRP5L	0.835254	-0.933551	1.68842	0.0946997	0.299256
ENSG00000100075	SLC25A1	0.958445	1.19978	1.69378	0.0936723	0.298008
ENSG00000100077	GRK3	-0.0154121	1.67554	-0.0325239	0.974124	0.987661
ENSG00000100079	LGALS2	0.621127	-0.309645	0.87628	0.383148	0.629854
ENSG00000100083	GGA1	1.01041	4.29584	2.95144	0.00400756	0.0490811
ENSG00000100084	HIRA	0.929443	1.67391	1.60069	0.112855	0.330236
ENSG00000100092	SH3BP1	1.91133	2.03806	3.96397	0.000145036	0.00758658
ENSG00000100097	LGALS1	0.782194	3.96304	1.11839	0.266294	0.519535
ENSG00000100099	HPS4	0.00913871	2.84895	0.022723	0.98192	0.991192
ENSG00000100100	PIK3IP1	0.316809	3.84771	0.81935	0.414693	0.656473
ENSG00000100104	SRRD	-0.774271	0.545332	-1.39493	0.166377	0.407451
ENSG00000100105	PATZ1	1.17771	1.63287	2.76269	0.00691594	0.067742
ENSG00000100106	TRIOBP	0.469543	3.24643	1.58973	0.115307	0.334279
ENSG00000100109	TFIP11	0.51073	3.02097	1.05129	0.295863	0.549979
ENSG00000100116	GCAT	-0.178397	-0.34829	-0.31612	0.752624	0.879828
ENSG00000100121	GGTLC2	0.342718	-1.59111	0.558748	0.577684	0.775287
ENSG00000100124	ANKRD54	0.340834	2.80299	0.784291	0.434873	0.671868
ENSG00000100129	EIF3L	-0.774582	5.79968	-2.88377	0.00488718	0.0554865
ENSG00000100138	SNU13	-0.495062	4.76881	-1.30616	0.194737	0.443308
ENSG00000100139	MICALL1	1.73819	2.14613	3.87701	0.000197581	0.0088533
ENSG00000100142	POLR2F	-1.07099	2.72991	-1.90961	0.0592819	0.232742
ENSG00000100147	CCDC134	0.740789	-0.0519618	1.39854	0.165294	0.406273
ENSG00000100150	DEPDC5	-0.0726264	3.03433	-0.150119	0.880997	0.946655
ENSG00000100151	PICK1	1.84241	1.19655	3.50692	0.000701467	0.0183856
ENSG00000100154	TTC28	-0.250093	0.57821	-0.473708	0.636824	0.812646
ENSG00000100156	SLC16A8	0.613702	-1.96375	1.70365	0.0918026	0.2953
ENSG00000100162	CENPM	-0.479828	1.14966	-0.711003	0.478871	0.707202
ENSG00000100167	SEPTIN3	-0.356032	-1.77002	-0.798076	0.42687	0.666306
ENSG00000100170	SLC5A1	-0.176881	-1.05342	-0.367054	0.714417	0.858732
ENSG00000100196	KDELR3	-1.97724	0.890776	-3.42882	0.000906946	0.021044
ENSG00000100197	CYP2D6	1.51168	-0.608299	3.24276	0.00164702	0.029698
ENSG00000100201	DDX17	0.297049	6.8935	1.8008	0.0749923	0.264638
ENSG00000100206	DMC1	-1.43692	-1.1817	-3.01819	0.00328508	0.0442524
ENSG00000100207	TCF20	0.614632	2.88059	2.04265	0.0439322	0.196744
ENSG00000100209	HSCB	1.2822	0.337647	1.95497	0.0536048	0.219915
ENSG00000100211	CBY1	-0.348384	4.04591	-0.892402	0.374493	0.622809
ENSG00000100216	TOMM22	-0.184695	3.52875	-0.478745	0.63325	0.810918
ENSG00000100218	RSPH14	-1.67123	1.08905	-2.63802	0.00978362	0.0835263
ENSG00000100219	XBP1	0.470514	6.44805	2.64332	0.00964247	0.0828887
ENSG00000100220	RTCB	1.29759	3.51809	2.88432	0.00487941	0.0554865
ENSG00000100221	JOSD1	0.039924	3.47987	0.0877302	0.930281	0.970215
ENSG00000100225	FBXO7	0.106718	4.89909	0.415289	0.678892	0.837756
ENSG00000100226	GTPBP1	0.946341	5.21224	2.53069	0.0130726	0.0998189
ENSG00000100227	POLDIP3	0.792728	3.47485	1.98169	0.0504818	0.21282
ENSG00000100228	RAB36	0.105279	3.25957	0.228566	0.819711	0.91578
ENSG00000100234	TIMP3	0.366002	-1.28629	0.845069	0.400253	0.644867
ENSG00000100239	PPP6R2	0.93395	3.29759	3.10701	0.00251005	0.0380976
ENSG00000100241	SBF1	1.03912	3.10754	2.74169	0.00733781	0.0703058
ENSG00000100242	SUN2	0.680806	5.24293	1.69624	0.093204	0.297145
ENSG00000100243	CYB5R3	0.801805	3.35471	2.38324	0.0192054	0.123625
ENSG00000100246	DNAL4	-0.428264	1.50603	-0.875248	0.383706	0.63031
ENSG00000100258	LMF2	2.37983	1.27675	4.68664	9.53e-06	0.00126197
ENSG00000100263	RHBDD3	1.36675	-0.717568	2.84607	0.00545104	0.0591161
ENSG00000100266	PACSIN2	0.0398626	4.50458	0.115903	0.90798	0.96007
ENSG00000100271	TTLL1	-0.625896	-0.218035	-1.2516	0.21387	0.46523
ENSG00000100280	AP1B1	0.569617	3.60822	1.59886	0.113261	0.330785
ENSG00000100281	HMGXB4	-0.62546	2.25539	-1.37693	0.171857	0.414539
ENSG00000100284	TOM1	-0.130311	4.87484	-0.359713	0.719882	0.861857
ENSG00000100288	CHKB	1.19577	2.90024	2.22978	0.0281817	0.153593
ENSG00000100290	BIK	0.067369	0.98965	0.118279	0.906103	0.95917
ENSG00000100292	HMOX1	1.65691	2.2984	2.94085	0.00413481	0.0501878
ENSG00000100294	MCAT	-0.643896	0.343524	-1.17985	0.241085	0.494914
ENSG00000100296	THOC5	-0.075077	2.5678	-0.1544	0.877631	0.944393
ENSG00000100297	MCM5	0.88436	2.21768	1.63313	0.105841	0.318715
ENSG00000100298	APOBEC3H	0.39486	-1.99178	0.888066	0.376808	0.624335
ENSG00000100299	ARSA	-0.218806	1.78384	-0.481412	0.63136	0.809678
ENSG00000100300	TSPO	1.08818	3.81649	2.08568	0.0397608	0.185997
ENSG00000100304	TTLL12	0.160386	0.699727	0.305622	0.760579	0.883572
ENSG00000100307	CBX7	0.678533	0.557587	1.43066	0.155898	0.392877
ENSG00000100316	RPL3	0.223455	7.9706	0.93444	0.352509	0.604521
ENSG00000100319	ZMAT5	0.0749412	0.333776	0.146228	0.88406	0.948293
ENSG00000100320	RBFOX2	-0.141441	3.01513	-0.343093	0.732307	0.86871
ENSG00000100321	SYNGR1	-0.288951	-0.26246	-0.530306	0.59717	0.787909
ENSG00000100324	TAB1	1.05509	1.03	2.04346	0.0438506	0.196701
ENSG00000100325	ASCC2	-0.332067	4.75389	-0.847557	0.398872	0.643821
ENSG00000100330	MTMR3	-0.373425	4.37408	-1.27472	0.205601	0.455109
ENSG00000100335	MIEF1	0.559588	1.3327	1.14755	0.254112	0.507952
ENSG00000100336	APOL4	0.916064	3.17479	1.88804	0.0621549	0.237923
ENSG00000100342	APOL1	1.86889	4.0507	3.78907	0.000268932	0.0104832
ENSG00000100345	MYH9	0.764671	6.51695	2.68301	0.00864322	0.0777371
ENSG00000100347	SAMM50	0.527105	1.60292	1.01	0.31513	0.569388
ENSG00000100348	TXN2	0.32473	2.71631	0.73672	0.463157	0.695316
ENSG00000100350	FOXRED2	-0.520015	-1.44241	-1.4121	0.161274	0.400736
ENSG00000100351	GRAP2	1.82324	-0.565929	3.51539	0.000682044	0.0180999
ENSG00000100353	EIF3D	-0.10926	5.07994	-0.397951	0.691583	0.8454
ENSG00000100354	TNRC6B	0.44194	4.57072	1.54186	0.126522	0.351499
ENSG00000100359	SGSM3	1.10754	4.35433	3.15419	0.00217111	0.0347546
ENSG00000100360	IFT27	0.24748	3.66355	0.523862	0.601627	0.790774
ENSG00000100364	KIAA0930	0.921713	2.88884	2.30387	0.0234693	0.137904
ENSG00000100365	NCF4	1.4192	0.540349	2.03782	0.0444234	0.198164
ENSG00000100368	CSF2RB	0.561725	1.89716	0.792469	0.430115	0.668651
ENSG00000100372	SLC25A17	0.55255	1.05458	0.906466	0.367044	0.617212
ENSG00000100376	FAM118A	0.534174	3.27377	0.929997	0.354793	0.606907
ENSG00000100379	KCTD17	1.87438	-0.311124	3.39593	0.00100943	0.0222838
ENSG00000100380	ST13	-0.398708	6.30644	-1.92473	0.0573353	0.229005
ENSG00000100385	IL2RB	1.36286	1.50927	2.43093	0.0169878	0.115459
ENSG00000100387	RBX1	-0.0577552	2.74778	-0.120115	0.904653	0.958651
ENSG00000100393	EP300	-0.0576836	5.63843	-0.194272	0.846389	0.929419
ENSG00000100395	L3MBTL2	0.975253	2.17253	2.22184	0.0287328	0.154999
ENSG00000100401	RANGAP1	1.89211	2.62861	4.8868	4.29e-06	0.000782652
ENSG00000100403	ZC3H7B	1.01776	1.37649	2.90706	0.00456611	0.0534714
ENSG00000100410	PHF5A	-1.64622	2.45238	-3.22038	0.00176697	0.0306781
ENSG00000100412	ACO2	0.467224	3.46783	1.26471	0.209152	0.459896
ENSG00000100413	POLR3H	0.508261	1.61998	0.99348	0.323068	0.576356
ENSG00000100416	TRMU	-0.360344	3.16427	-0.718289	0.474389	0.704214
ENSG00000100417	PMM1	1.53708	0.414429	3.03962	0.0030801	0.0428251
ENSG00000100418	DESI1	-0.497214	0.861353	-1.05565	0.293879	0.547453
ENSG00000100422	CERK	0.705438	1.59662	1.4037	0.163757	0.404087
ENSG00000100425	BRD1	0.81199	2.65722	2.00703	0.0476647	0.20629
ENSG00000100426	ZBED4	-0.26301	0.408011	-0.677552	0.499747	0.72061
ENSG00000100429	HDAC10	2.41913	1.20963	4.23965	5.3e-05	0.00396345
ENSG00000100439	ABHD4	-0.315577	2.19637	-0.55769	0.578403	0.775644
ENSG00000100441	KHNYN	0.914464	2.57964	2.50288	0.0140733	0.105048
ENSG00000100442	FKBP3	0.65487	3.22798	1.22709	0.222902	0.47546
ENSG00000100445	SDR39U1	0.0764611	1.41067	0.135001	0.892905	0.952678
ENSG00000100450	GZMH	1.13035	-1.63234	2.26894	0.0255966	0.145326
ENSG00000100453	GZMB	4.15623	1.13657	6.25761	1.2e-08	1.88e-05
ENSG00000100461	RBM23	0.00933494	6.48056	0.0330435	0.973711	0.987661
ENSG00000100462	PRMT5	-0.294794	4.52517	-0.762102	0.447938	0.682002
ENSG00000100473	COCH	-1.37446	-1.15708	-2.8423	0.00551053	0.0592887
ENSG00000100478	AP4S1	-0.495574	2.39645	-0.888446	0.376605	0.624241
ENSG00000100479	POLE2	-1.24484	0.651319	-1.64788	0.10277	0.31399
ENSG00000100483	VCPKMT	-1.23838	0.11048	-2.09269	0.0391145	0.184084
ENSG00000100485	SOS2	-0.659514	3.98308	-2.26702	0.0257182	0.145795
ENSG00000100490	CDKL1	-0.881134	5.07746	-2.43402	0.0168523	0.115323
ENSG00000100503	NIN	-0.378805	5.25902	-1.61488	0.109742	0.32532
ENSG00000100504	PYGL	-0.977448	3.79561	-2.86501	0.00516071	0.0572962
ENSG00000100519	PSMC6	-0.365418	4.69831	-1.13184	0.260629	0.514067
ENSG00000100522	GNPNAT1	-1.16796	3.48401	-2.7121	0.00797181	0.0737368
ENSG00000100523	DDHD1	-0.299261	3.12429	-0.725648	0.469887	0.700082
ENSG00000100526	CDKN3	-1.04579	-1.28908	-1.72542	0.0877905	0.288193
ENSG00000100528	CNIH1	-0.468183	3.63687	-0.93814	0.350615	0.602893
ENSG00000100532	CGRRF1	-1.25242	0.22027	-2.03361	0.0448554	0.199408
ENSG00000100554	ATP6V1D	-0.0137596	4.96666	-0.0328943	0.97383	0.987661
ENSG00000100558	PLEK2	0.41214	0.755434	0.659298	0.511342	0.728072
ENSG00000100564	PIGH	-0.167833	2.49208	-0.321028	0.748913	0.877563
ENSG00000100567	PSMA3	-0.328611	6.13047	-1.0956	0.2761	0.529825
ENSG00000100568	VTI1B	0.584875	3.76915	1.38656	0.16891	0.41109
ENSG00000100575	TIMM9	-1.21535	2.5703	-1.86385	0.0655147	0.244573
ENSG00000100577	GSTZ1	0.818109	0.624391	1.54121	0.12668	0.351657
ENSG00000100578	KIAA0586	0.329079	3.82041	1.2032	0.23197	0.484916
ENSG00000100580	TMED8	-0.616715	1.72566	-1.73638	0.0858251	0.285126
ENSG00000100583	SAMD15	0.241026	0.962255	0.440998	0.660243	0.827017
ENSG00000100591	AHSA1	0.46749	5.81063	1.78633	0.0773219	0.268991
ENSG00000100592	DAAM1	-0.276933	4.70138	-0.656469	0.513152	0.729467
ENSG00000100596	SPTLC2	-0.851807	4.29246	-2.43311	0.0168922	0.115407
ENSG00000100599	AL159141.1	0.984023	2.31494	1.76904	0.0801833	0.274856
ENSG00000100600	LGMN	1.01094	4.72305	2.54615	0.0125444	0.0973753
ENSG00000100601	ALKBH1	-0.209855	0.0451141	-0.425003	0.671822	0.833641
ENSG00000100603	SNW1	0.162561	4.35703	0.50336	0.615907	0.798852
ENSG00000100604	CHGA	0.378356	-1.96033	0.781919	0.436259	0.673043
ENSG00000100605	ITPK1	0.643386	3.90581	1.40479	0.163432	0.403484
ENSG00000100612	DHRS7	0.136283	2.97401	0.249651	0.80341	0.906981
ENSG00000100614	PPM1A	-0.14245	4.60419	-0.449914	0.653825	0.823319
ENSG00000100625	SIX4	-0.822691	3.35511	-2.30677	0.0232998	0.137411
ENSG00000100628	ASB2	1.17221	-1.36782	2.50899	0.0138476	0.103938
ENSG00000100629	CEP128	-0.383251	2.76255	-0.765783	0.445755	0.680715
ENSG00000100632	ERH	-0.0380146	6.39438	-0.166366	0.868232	0.938754
ENSG00000100644	HIF1A	-0.202265	6.3544	-0.669371	0.504926	0.723677
ENSG00000100647	SUSD6	-0.0883567	4.03965	-0.225073	0.822419	0.916859
ENSG00000100650	SRSF5	0.181056	6.9364	0.869068	0.387059	0.632654
ENSG00000100652	SLC10A1	-1.35409	0.218289	-2.33856	0.0215123	0.131648
ENSG00000100664	EIF5	-0.327005	7.48282	-2.36285	0.0202293	0.127439
ENSG00000100697	DICER1	-0.494313	6.66601	-1.56911	0.120037	0.341211
ENSG00000100711	ZFYVE21	-0.0822049	3.18961	-0.172459	0.863454	0.936938
ENSG00000100714	MTHFD1	-0.38631	3.86906	-1.27297	0.206217	0.45614
ENSG00000100721	TCL1A	1.28929	-1.45506	2.39645	0.0185664	0.121127
ENSG00000100722	ZC3H14	-0.186266	5.00052	-0.644423	0.520896	0.734759
ENSG00000100726	TELO2	1.51318	0.30934	3.09494	0.00260428	0.0387959
ENSG00000100731	PCNX1	0.117804	4.8571	0.259325	0.795961	0.901951
ENSG00000100739	BDKRB1	-0.116172	-1.72541	-0.300823	0.764225	0.885784
ENSG00000100744	GSKIP	-0.683689	4.08351	-1.88879	0.0620522	0.237877
ENSG00000100749	VRK1	-0.0416094	2.86496	-0.0770388	0.938759	0.974102
ENSG00000100764	PSMC1	0.893001	4.57203	2.3749	0.0196184	0.125394
ENSG00000100767	PAPLN	-0.771378	-0.114994	-1.45021	0.150382	0.385049
ENSG00000100784	RPS6KA5	-1.39326	2.70202	-3.3682	0.00110421	0.0235821
ENSG00000100796	PPP4R3A	0.0959703	5.44353	0.439955	0.660996	0.827337
ENSG00000100802	C14orf93	1.29584	0.64475	2.22844	0.028274	0.153928
ENSG00000100804	PSMB5	0.112652	3.68967	0.250494	0.802761	0.906384
ENSG00000100811	YY1	-0.363615	4.27351	-1.3782	0.171466	0.414141
ENSG00000100813	ACIN1	0.559346	4.76106	1.81033	0.073491	0.261811
ENSG00000100814	CCNB1IP1	-0.771944	1.59817	-1.25214	0.213676	0.465145
ENSG00000100815	TRIP11	-0.212768	3.65125	-0.607074	0.545289	0.752037
ENSG00000100823	APEX1	-0.373014	3.7373	-0.864931	0.389314	0.634761
ENSG00000100836	PABPN1	0.502307	4.28294	1.84627	0.0680508	0.25029
ENSG00000100842	EFS	0.263707	-1.526	0.683283	0.496136	0.71824
ENSG00000100852	ARHGAP5	-0.735729	5.70987	-3.35947	0.00113571	0.0238723
ENSG00000100865	CINP	-0.425315	1.74059	-0.696229	0.488031	0.713326
ENSG00000100867	DHRS2	-0.293959	-1.90618	-1.01526	0.312629	0.56661
ENSG00000100883	SRP54	-0.548884	4.67503	-2.23294	0.0279645	0.152967
ENSG00000100888	CHD8	0.0933696	4.34746	0.393703	0.694706	0.847694
ENSG00000100889	PCK2	0.866399	0.761431	1.43288	0.155263	0.392222
ENSG00000100890	PRORP	-0.237438	2.27376	-0.478517	0.633412	0.810918
ENSG00000100897	DCAF11	0.72626	4.13712	2.13168	0.0356833	0.174979
ENSG00000100902	PSMA6	1.04488	6.26525	3.39486	0.00101294	0.0223265
ENSG00000100906	NFKBIA	0.167783	6.96182	0.413426	0.680251	0.838476
ENSG00000100908	EMC9	1.30408	-0.497283	2.59366	0.0110395	0.090071
ENSG00000100911	PSME2	1.31906	5.91141	3.96937	0.00014226	0.00752708
ENSG00000100916	BRMS1L	-0.41815	0.195961	-0.623228	0.534668	0.744912
ENSG00000100918	REC8	1.05513	4.18213	2.49757	0.014272	0.106084
ENSG00000100926	TM9SF1	0.245746	3.44684	0.694933	0.488839	0.713683
ENSG00000100934	SEC23A	-0.350535	3.67772	-0.940473	0.349424	0.601332
ENSG00000100938	GMPR2	-0.060548	4.50327	-0.175339	0.861196	0.935792
ENSG00000100941	PNN	-0.0448091	4.33362	-0.124472	0.901212	0.957275
ENSG00000100949	RABGGTA	0.853174	2.6424	1.69494	0.0934497	0.297568
ENSG00000100968	NFATC4	1.00631	-1.47353	2.23979	0.0274999	0.151601
ENSG00000100979	PLTP	-0.228678	2.53382	-0.473837	0.636733	0.812613
ENSG00000100982	PCIF1	0.584259	2.19769	1.30898	0.193784	0.441629
ENSG00000100983	GSS	0.0733623	3.35414	0.185839	0.852978	0.932582
ENSG00000100985	MMP9	0.445279	-0.734166	0.729592	0.467483	0.698517
ENSG00000100991	TRPC4AP	0.255743	3.77068	1.00011	0.319865	0.573374
ENSG00000100994	PYGB	0.234188	2.47471	0.568876	0.570819	0.771018
ENSG00000100997	ABHD12	1.74505	2.28521	3.23324	0.00169711	0.030165
ENSG00000101000	PROCR	0.209869	-0.15686	0.334162	0.739014	0.87226
ENSG00000101003	GINS1	-0.650123	-1.17322	-1.32168	0.189535	0.436216
ENSG00000101004	NINL	0.469326	0.153585	0.811096	0.419392	0.660733
ENSG00000101017	CD40	0.267123	1.77598	0.521262	0.60343	0.791839
ENSG00000101019	UQCC1	-0.5877	3.75921	-1.27502	0.205493	0.455077
ENSG00000101040	ZMYND8	0.497121	3.71523	1.44361	0.152226	0.387517
ENSG00000101049	SGK2	-0.102558	-2.12087	-0.300298	0.764624	0.885784
ENSG00000101052	IFT52	-0.273883	3.59404	-0.655109	0.514023	0.730221
ENSG00000101057	MYBL2	0.913698	-1.87085	2.33884	0.0214971	0.131648
ENSG00000101079	NDRG3	-0.0986983	1.8254	-0.200561	0.841482	0.926211
ENSG00000101082	SLA2	0.678018	-0.316168	1.32316	0.189043	0.435531
ENSG00000101084	RAB5IF	0.13977	4.46496	0.354953	0.723432	0.86332
ENSG00000101096	NFATC2	0.591542	1.52606	1.48444	0.141091	0.372278
ENSG00000101104	PABPC1L	0.78174	1.20251	1.33459	0.185286	0.431258
ENSG00000101109	STK4	-0.622029	4.98614	-2.06432	0.0417869	0.191483
ENSG00000101115	SALL4	-0.0760336	-2.15326	-0.202631	0.839869	0.925383
ENSG00000101126	ADNP	-0.418009	4.55129	-1.99237	0.0492782	0.209887
ENSG00000101132	PFDN4	-0.346791	0.503171	-0.478606	0.633348	0.810918
ENSG00000101138	CSTF1	-1.19675	2.81949	-2.88533	0.00486508	0.0554527
ENSG00000101144	BMP7	-1.18531	-0.821371	-2.44689	0.0162983	0.112937
ENSG00000101146	RAE1	-0.2927	2.50772	-0.619313	0.537232	0.746954
ENSG00000101150	TPD52L2	-0.335923	4.17779	-1.45258	0.149722	0.384365
ENSG00000101152	DNAJC5	0.0491908	2.92459	0.175767	0.860861	0.935751
ENSG00000101158	NELFCD	0.5095	3.26986	1.33234	0.186021	0.432197
ENSG00000101160	CTSZ	1.07977	3.53005	2.49338	0.0144305	0.106756
ENSG00000101161	PRPF6	0.352614	3.05682	1.1182	0.266376	0.519559
ENSG00000101166	PRELID3B	-0.116655	4.57475	-0.441963	0.659547	0.826535
ENSG00000101181	MTG2	0.367329	1.42498	0.749206	0.455634	0.688442
ENSG00000101182	PSMA7	0.245136	4.82488	0.676336	0.500515	0.721439
ENSG00000101187	SLCO4A1	-0.129031	-0.123273	-0.20286	0.83969	0.925373
ENSG00000101189	MRGBP	0.355845	-0.815748	0.769349	0.443646	0.679036
ENSG00000101190	TCFL5	-1.3055	-0.235563	-2.58108	0.0114214	0.0917514
ENSG00000101191	DIDO1	0.188995	3.2873	0.660589	0.510518	0.727803
ENSG00000101193	GID8	0.306038	2.46111	0.759998	0.449188	0.68334
ENSG00000101194	SLC17A9	0.485939	-1.7206	1.10234	0.273174	0.526982
ENSG00000101199	ARFGAP1	0.910779	2.96166	1.83441	0.0698079	0.254134
ENSG00000101210	EEF1A2	0.116287	-2.14821	0.271179	0.786857	0.89593
ENSG00000101213	PTK6	-0.207294	-0.130355	-0.410761	0.682198	0.83955
ENSG00000101216	GMEB2	0.140814	-0.905442	0.365476	0.71559	0.859339
ENSG00000101220	C20orf27	0.75888	-1.62906	1.94217	0.0551587	0.223472
ENSG00000101222	SPEF1	0.78083	1.23374	1.41935	0.159158	0.397721
ENSG00000101224	CDC25B	2.18081	0.264618	4.50527	1.93e-05	0.00202228
ENSG00000101236	RNF24	-0.64864	2.11929	-1.35902	0.177444	0.420794
ENSG00000101246	ARFRP1	1.90608	0.750045	3.79985	0.000259019	0.0103373
ENSG00000101247	NDUFAF5	-0.303063	1.41619	-0.471853	0.638143	0.813546
ENSG00000101255	TRIB3	0.152744	-1.59691	0.31827	0.750998	0.878905
ENSG00000101265	RASSF2	0.643818	1.90278	1.19151	0.236502	0.49037
ENSG00000101266	CSNK2A1	0.0374948	5.07612	0.186915	0.852137	0.932331
ENSG00000101276	SLC52A3	0.190109	-1.66936	0.456353	0.649206	0.819848
ENSG00000101290	CDS2	0.0412146	3.02893	0.107956	0.914265	0.963149
ENSG00000101294	HM13	0.544312	5.10966	1.87227	0.0643282	0.242381
ENSG00000101307	SIRPB1	-1.24502	0.855267	-1.66499	0.0992977	0.308171
ENSG00000101310	SEC23B	0.371466	4.37165	1.18925	0.237384	0.491313
ENSG00000101311	FERMT1	-0.525511	-0.505812	-1.02269	0.309123	0.563157
ENSG00000101333	PLCB4	-0.371958	3.86239	-0.84061	0.402734	0.646985
ENSG00000101335	MYL9	1.06315	-1.00402	2.10367	0.0381206	0.181403
ENSG00000101336	HCK	0.903748	2.51404	1.39754	0.165593	0.406554
ENSG00000101337	TM9SF4	0.253391	3.27522	0.705917	0.482013	0.709291
ENSG00000101342	TLDC2	0.561704	-0.775061	1.00155	0.319174	0.572755
ENSG00000101343	CRNKL1	0.113921	1.83359	0.233618	0.815798	0.913585
ENSG00000101346	POFUT1	-0.0701	0.74782	-0.140475	0.88859	0.950581
ENSG00000101347	SAMHD1	0.337421	6.81194	1.89184	0.0616396	0.237085
ENSG00000101350	KIF3B	-0.651532	3.95407	-2.22267	0.0286747	0.154926
ENSG00000101353	MROH8	0.749683	-1.1412	1.54866	0.124877	0.349002
ENSG00000101361	NOP56	0.679616	3.96912	2.26079	0.0261167	0.146902
ENSG00000101363	MANBAL	-0.398849	2.05616	-0.802628	0.424247	0.66422
ENSG00000101365	IDH3B	-0.14941	2.9125	-0.358216	0.720998	0.862333
ENSG00000101367	MAPRE1	0.133698	4.80484	0.647384	0.518987	0.733166
ENSG00000101384	JAG1	-0.109987	3.26862	-0.285338	0.776023	0.890949
ENSG00000101391	CDK5RAP1	0.0985316	1.73024	0.183229	0.855019	0.933328
ENSG00000101400	SNTA1	-0.434872	-1.22029	-0.934711	0.352371	0.604521
ENSG00000101407	TTI1	-0.399958	0.965346	-0.788977	0.432143	0.670202
ENSG00000101412	E2F1	0.752326	-2.14209	2.10905	0.0376419	0.179998
ENSG00000101413	RPRD1B	0.0988269	4.15018	0.232598	0.816587	0.913997
ENSG00000101417	PXMP4	-1.34545	0.326615	-3.07903	0.00273363	0.0399526
ENSG00000101421	CHMP4B	0.491358	5.33469	2.17266	0.0323613	0.164903
ENSG00000101425	BPI	0.300338	-1.27235	0.495704	0.621279	0.802802
ENSG00000101439	CST3	0.425071	6.301	1.36006	0.177117	0.420334
ENSG00000101442	ACTR5	-0.0987921	-1.1716	-0.244907	0.807071	0.909124
ENSG00000101443	WFDC2	0.137708	7.68404	0.410914	0.682086	0.839482
ENSG00000101444	AHCY	0.242923	2.59571	0.529456	0.597757	0.788545
ENSG00000101445	PPP1R16B	1.28533	1.514	2.13972	0.0350095	0.173264
ENSG00000101447	FAM83D	-1.0728	1.42916	-1.90734	0.0595783	0.233315
ENSG00000101448	EPPIN	-2.26254	1.7041	-4.41841	2.7e-05	0.00254016
ENSG00000101452	DHX35	0.213401	1.5675	0.40104	0.689315	0.84396
ENSG00000101457	DNTTIP1	-0.450069	1.9566	-0.776771	0.439276	0.675108
ENSG00000101460	MAP1LC3A	-0.187239	1.36415	-0.307937	0.758822	0.882448
ENSG00000101464	PIGU	-0.9666	2.30076	-1.962	0.0527684	0.2179
ENSG00000101473	ACOT8	0.148169	0.505659	0.248027	0.804664	0.90815
ENSG00000101474	APMAP	-0.187778	1.88148	-0.431258	0.667284	0.830844
ENSG00000101489	CELF4	-0.539064	-0.753741	-1.01511	0.312702	0.566642
ENSG00000101493	ZNF516	-0.0691827	3.18373	-0.172445	0.863465	0.936938
ENSG00000101544	ADNP2	0.607583	2.66815	1.20557	0.231058	0.484248
ENSG00000101546	RBFA	-0.29867	0.402961	-0.582321	0.561767	0.764645
ENSG00000101557	USP14	-0.14245	4.10556	-0.466202	0.642166	0.815846
ENSG00000101558	VAPA	-0.609443	6.93252	-3.4955	0.000728498	0.0188072
ENSG00000101574	METTL4	0.939491	1.04837	1.58891	0.115493	0.33456
ENSG00000101577	LPIN2	0.796919	3.40306	1.88823	0.0621289	0.237923
ENSG00000101596	SMCHD1	0.155756	6.91734	0.50574	0.614242	0.79805
ENSG00000101605	MYOM1	-0.621368	-1.20142	-1.28867	0.200728	0.44958
ENSG00000101608	MYL12A	0.110316	7.90662	0.649156	0.517846	0.732245
ENSG00000101624	CEP76	-1.00624	1.23513	-1.80065	0.0750171	0.264638
ENSG00000101638	ST8SIA5	-0.4036	-1.26564	-0.894675	0.373283	0.621833
ENSG00000101639	CEP192	-0.676079	3.76772	-1.80945	0.0736294	0.261995
ENSG00000101654	RNMT	0.140653	3.45764	0.37362	0.709542	0.855583
ENSG00000101665	SMAD7	0.798111	0.318307	1.60354	0.112223	0.329385
ENSG00000101670	LIPG	-0.718637	-0.151124	-1.49319	0.13879	0.36848
ENSG00000101680	LAMA1	-0.879048	-1.12369	-1.92311	0.057542	0.229341
ENSG00000101695	RNF125	0.155518	0.0769973	0.275586	0.783481	0.894473
ENSG00000101745	ANKRD12	-0.0441863	6.0282	-0.190028	0.849703	0.931794
ENSG00000101751	POLI	-0.656319	3.5026	-1.46939	0.145121	0.37831
ENSG00000101752	MIB1	-0.527921	3.85993	-2.11897	0.0367723	0.177893
ENSG00000101773	RBBP8	0.178933	4.42156	0.405401	0.686119	0.842022
ENSG00000101782	RIOK3	-0.55607	5.57278	-2.46154	0.0156876	0.110917
ENSG00000101811	CSTF2	-0.54052	3.00281	-1.34066	0.183313	0.428645
ENSG00000101825	MXRA5	-0.356715	-1.71115	-1.00877	0.315718	0.569981
ENSG00000101843	PSMD10	-0.325991	4.57104	-0.866339	0.388545	0.634199
ENSG00000101844	ATG4A	-0.864318	2.20585	-1.54066	0.126812	0.351676
ENSG00000101846	STS	0.448081	2.2638	1.25055	0.214253	0.465431
ENSG00000101849	TBL1X	-0.451972	2.84126	-1.09814	0.274992	0.528853
ENSG00000101850	GPR143	-0.620741	-1.39967	-1.22137	0.225051	0.477545
ENSG00000101856	PGRMC1	-1.08988	3.91718	-2.59634	0.0109597	0.0897283
ENSG00000101868	POLA1	-0.361373	0.782234	-0.681373	0.497338	0.718964
ENSG00000101871	MID1	-0.287543	2.3489	-0.639096	0.52434	0.737389
ENSG00000101882	NKAP	-0.579868	2.02531	-1.34698	0.181277	0.426102
ENSG00000101888	NXT2	-0.298629	2.28067	-0.561977	0.57549	0.774601
ENSG00000101898	MCTS2P	-0.594438	-1.86921	-1.31117	0.193044	0.440881
ENSG00000101901	ALG13	-0.0355117	5.24956	-0.081925	0.934883	0.971832
ENSG00000101911	PRPS2	0.416458	3.45273	1.09153	0.277875	0.531936
ENSG00000101916	TLR8	0.0877267	-0.0438759	0.126952	0.899254	0.95652
ENSG00000101928	MOSPD1	-1.27234	1.17945	-2.11151	0.0374242	0.179387
ENSG00000101935	AMMECR1	-1.56929	2.10664	-3.46669	0.000801086	0.0196299
ENSG00000101940	WDR13	0.178921	3.52576	0.43899	0.661692	0.827516
ENSG00000101945	SUV39H1	0.50802	-1.39266	1.07941	0.28321	0.537337
ENSG00000101966	XIAP	0.0313155	3.68423	0.106488	0.915425	0.963581
ENSG00000101972	STAG2	0.0636454	5.88784	0.285758	0.775702	0.890846
ENSG00000101974	ATP11C	0.519167	1.98828	0.924755	0.357499	0.6091
ENSG00000101986	ABCD1	2.28734	-0.174706	4.82923	5.41e-06	0.000879268
ENSG00000101997	CCDC22	0.501724	0.103488	0.925704	0.357008	0.608616
ENSG00000102001	CACNA1F	0.190761	-1.81668	0.40911	0.683405	0.840278
ENSG00000102003	SYP	0.63016	-1.78684	1.56964	0.119914	0.341199
ENSG00000102007	PLP2	0.0444646	2.98526	0.0902238	0.928304	0.969234
ENSG00000102010	BMX	-0.722147	-2.10598	-1.63374	0.105712	0.318584
ENSG00000102024	PLS3	-0.402215	3.83489	-1.02135	0.309752	0.563892
ENSG00000102030	NAA10	1.32751	1.12543	2.3176	0.0226763	0.135266
ENSG00000102032	RENBP	1.32242	-0.480582	2.1838	0.0315061	0.162433
ENSG00000102034	ELF4	0.414876	1.40339	0.870025	0.386539	0.632518
ENSG00000102038	SMARCA1	-0.998169	-0.260417	-1.97151	0.0516534	0.215333
ENSG00000102043	MTMR8	0.0517402	-1.26128	0.11156	0.911414	0.962078
ENSG00000102048	ASB9	-0.947657	-1.53181	-1.87602	0.0638062	0.241367
ENSG00000102054	RBBP7	-0.0685662	4.53684	-0.238755	0.811824	0.911733
ENSG00000102057	KCND1	0.770938	-2.2724	2.06802	0.0414302	0.190647
ENSG00000102078	SLC25A14	-0.0445359	1.74914	-0.0750402	0.940345	0.974328
ENSG00000102081	FMR1	-0.380437	5.7408	-1.59555	0.114	0.331867
ENSG00000102096	PIM2	0.500711	2.86251	0.925885	0.356915	0.608616
ENSG00000102100	SLC35A2	0.115305	2.3188	0.221881	0.824896	0.917873
ENSG00000102103	PQBP1	1.2216	2.31648	2.16647	0.032845	0.166461
ENSG00000102119	EMD	0.140525	2.53367	0.280289	0.779882	0.892742
ENSG00000102125	TAZ	1.39002	0.412068	2.49573	0.0143413	0.106456
ENSG00000102144	PGK1	0.0629057	5.72339	0.267989	0.789305	0.897291
ENSG00000102158	MAGT1	-0.246109	3.49315	-0.71622	0.475659	0.705033
ENSG00000102172	SMS	0.209421	5.1787	0.749393	0.455522	0.688442
ENSG00000102174	PHEX	-0.776808	-0.697659	-1.81456	0.0728323	0.260627
ENSG00000102178	UBL4A	0.25126	0.488249	0.439086	0.661623	0.827516
ENSG00000102181	CD99L2	-0.126594	1.18103	-0.268221	0.789127	0.897285
ENSG00000102189	EEA1	-0.753785	3.05925	-2.07463	0.0407979	0.189035
ENSG00000102218	RP2	-0.863094	2.71022	-1.84935	0.0676008	0.249375
ENSG00000102221	JADE3	0.351109	-0.214121	0.657561	0.512453	0.729027
ENSG00000102225	CDK16	-0.245646	4.56945	-0.794533	0.428919	0.66823
ENSG00000102226	USP11	0.52146	3.71734	1.37928	0.171132	0.413836
ENSG00000102230	PCYT1B	-1.0862	-0.245787	-2.14547	0.0345336	0.171647
ENSG00000102241	HTATSF1	0.266301	3.16661	0.709657	0.479701	0.7078
ENSG00000102243	VGLL1	0.104965	0.00569687	0.165804	0.868673	0.938884
ENSG00000102265	TIMP1	0.211716	3.70298	0.339469	0.735026	0.87069
ENSG00000102287	GABRE	0.581229	2.24661	0.912416	0.363921	0.61507
ENSG00000102309	PIN4	0.00252181	1.26346	0.00437348	0.99652	0.998287
ENSG00000102312	PORCN	-0.304265	-0.244344	-0.552374	0.582024	0.778483
ENSG00000102316	MAGED2	0.574207	4.58986	1.91323	0.0588107	0.231926
ENSG00000102317	RBM3	0.118661	5.96495	0.480086	0.6323	0.810119
ENSG00000102349	KLF8	-0.983553	0.387797	-2.26091	0.026109	0.146902
ENSG00000102359	SRPX2	-0.507354	1.91087	-0.824603	0.411718	0.655299
ENSG00000102362	SYTL4	-0.366167	1.19011	-0.74747	0.456676	0.689596
ENSG00000102383	ZDHHC15	-1.57363	2.59787	-2.81929	0.00588724	0.0617006
ENSG00000102384	CENPI	-0.410136	-0.534497	-0.744447	0.458493	0.690552
ENSG00000102390	PBDC1	-0.102825	0.934628	-0.177781	0.859284	0.935344
ENSG00000102393	GLA	-0.824233	2.74238	-1.29064	0.200044	0.448921
ENSG00000102401	ARMCX3	0.0173487	1.73735	0.0357439	0.971564	0.986326
ENSG00000102409	BEX4	-0.534056	2.23702	-0.879719	0.381291	0.628043
ENSG00000102445	RUBCNL	-0.108416	1.81856	-0.139157	0.889629	0.951155
ENSG00000102466	FGF14	-1.80369	-0.656506	-3.26156	0.00155221	0.028715
ENSG00000102471	NDFIP2	-1.30611	4.31494	-3.37533	0.00107907	0.0232516
ENSG00000102524	TNFSF13B	1.93306	3.41908	2.66243	0.00914911	0.0806865
ENSG00000102531	FNDC3A	0.0820791	4.62173	0.336313	0.737397	0.871712
ENSG00000102543	CDADC1	-0.807018	0.74302	-1.30281	0.195872	0.444289
ENSG00000102547	CAB39L	-1.39445	3.05218	-3.02351	0.00323306	0.0437883
ENSG00000102554	KLF5	-0.238175	7.16564	-0.862638	0.390567	0.635974
ENSG00000102572	STK24	0.122368	5.71794	0.625293	0.533318	0.743723
ENSG00000102575	ACP5	0.734343	1.64349	1.13455	0.259495	0.513032
ENSG00000102580	DNAJC3	-0.836535	3.90201	-3.12508	0.00237476	0.0367118
ENSG00000102595	UGGT2	-1.0762	4.0155	-2.0455	0.0436448	0.195976
ENSG00000102606	ARHGEF7	0.618726	3.65576	1.67578	0.0971579	0.303715
ENSG00000102678	FGF9	-1.42017	-1.66546	-3.09067	0.00263843	0.0390973
ENSG00000102699	PARP4	0.0233088	4.24151	0.110137	0.91254	0.962552
ENSG00000102710	SUPT20H	-0.201416	5.05849	-0.728526	0.468132	0.699081
ENSG00000102738	MRPS31	-0.000827224	4.67399	-0.00187121	0.998511	0.999081
ENSG00000102743	SLC25A15	-0.315653	-0.284553	-0.637745	0.525215	0.737972
ENSG00000102753	KPNA3	-0.739281	4.25066	-2.84269	0.00550447	0.0592887
ENSG00000102755	FLT1	-0.345825	0.191407	-0.595708	0.552825	0.757099
ENSG00000102760	RGCC	0.0521715	4.17378	0.0934079	0.925781	0.968331
ENSG00000102763	VWA8	-0.483363	2.73896	-1.10258	0.273068	0.526981
ENSG00000102780	DGKH	-1.18224	3.89289	-2.87771	0.004974	0.0559869
ENSG00000102781	KATNAL1	-1.3611	1.33427	-2.62225	0.0102144	0.0856409
ENSG00000102786	INTS6	0.144327	4.88473	0.379951	0.704853	0.852982
ENSG00000102794	ACOD1	2.01864	-1.55497	3.40837	0.000969453	0.021804
ENSG00000102796	DHRS12	0.333716	2.10054	0.560936	0.576197	0.774786
ENSG00000102804	TSC22D1	0.0245652	5.51251	0.0982131	0.921976	0.966944
ENSG00000102805	CLN5	-0.595525	5.24292	-2.29226	0.0241582	0.140493
ENSG00000102854	MSLN	0.0874862	2.47941	0.159909	0.873302	0.942038
ENSG00000102858	MGRN1	0.841628	4.07727	2.46035	0.0157367	0.110941
ENSG00000102870	ZNF629	0.543819	-0.246587	1.29774	0.197604	0.446253
ENSG00000102871	TRADD	1.6323	1.42415	3.28397	0.00144589	0.0274261
ENSG00000102878	HSF4	1.17211	-0.877214	2.23217	0.0280174	0.153088
ENSG00000102879	CORO1A	2.19131	4.25757	3.85495	0.000213558	0.00918421
ENSG00000102882	MAPK3	-0.0301352	3.93888	-0.0814308	0.935275	0.971856
ENSG00000102886	GDPD3	0.766176	0.0850658	1.34301	0.182553	0.427663
ENSG00000102890	ELMO3	0.62738	0.227193	1.31518	0.191701	0.438886
ENSG00000102893	PHKB	-0.438669	4.75314	-1.29527	0.19845	0.447358
ENSG00000102897	LYRM1	-0.425918	2.86454	-0.883734	0.379131	0.626623
ENSG00000102898	NUTF2	0.343508	2.84639	0.69684	0.48765	0.713162
ENSG00000102900	NUP93	0.0406665	3.85191	0.0842608	0.933031	0.971247
ENSG00000102901	CENPT	2.03579	1.1056	3.6172	0.000484971	0.0145745
ENSG00000102904	TSNAXIP1	0.935355	1.83024	1.56079	0.121987	0.34428
ENSG00000102908	NFAT5	-0.0148903	5.25499	-0.0692212	0.944963	0.976197
ENSG00000102910	LONP2	-0.63812	4.00719	-2.44328	0.0164523	0.113572
ENSG00000102921	N4BP1	-0.226398	5.00664	-0.63073	0.529772	0.741473
ENSG00000102931	ARL2BP	-1.17105	2.63159	-2.12331	0.0363968	0.176855
ENSG00000102934	PLLP	2.88541	5.85063	7.01302	3.76e-10	2.23e-06
ENSG00000102962	CCL22	0.334458	-1.99572	1.02368	0.308658	0.562915
ENSG00000102967	DHODH	-0.225048	0.730248	-0.463318	0.644224	0.816898
ENSG00000102970	CCL17	-0.0249193	-1.92821	-0.0556233	0.955762	0.98014
ENSG00000102974	CTCF	0.155626	3.69114	0.556552	0.579177	0.776004
ENSG00000102977	ACD	0.473611	-0.544321	0.874019	0.384371	0.630561
ENSG00000102978	POLR2C	-0.540845	3.21494	-1.23274	0.220798	0.4733
ENSG00000102981	PARD6A	0.120163	-2.1695	0.29756	0.766706	0.886543
ENSG00000102984	ZNF821	0.697973	-0.625977	1.31535	0.191644	0.438823
ENSG00000102996	MMP15	0.00936467	-1.29623	0.0197792	0.984262	0.99249
ENSG00000103005	USB1	-0.183381	2.2514	-0.332062	0.740594	0.872872
ENSG00000103018	CYB5B	-0.765048	4.7528	-2.1616	0.03323	0.16773
ENSG00000103021	CCDC113	-0.0761679	3.87232	-0.213447	0.831448	0.921076
ENSG00000103024	NME3	0.769537	0.541284	1.33221	0.186065	0.432197
ENSG00000103034	NDRG4	-0.2172	1.40934	-0.342989	0.732385	0.86871
ENSG00000103035	PSMD7	-0.204402	5.17597	-0.792938	0.429843	0.668536
ENSG00000103037	SETD6	-0.651596	2.26843	-1.36474	0.175644	0.419314
ENSG00000103042	SLC38A7	1.25384	-0.0298483	2.4916	0.0144984	0.107027
ENSG00000103043	VAC14	0.909416	2.72496	2.29854	0.023783	0.139176
ENSG00000103044	HAS3	-0.0305074	-0.825297	-0.0623252	0.950438	0.97833
ENSG00000103047	TANGO6	0.724297	0.662367	1.31634	0.191312	0.438431
ENSG00000103051	COG4	0.486985	3.05196	1.12225	0.264661	0.518105
ENSG00000103056	SMPD3	1.5682	2.14845	2.71736	0.00785557	0.0730681
ENSG00000103061	SLC7A6OS	-0.102123	1.24527	-0.192421	0.847834	0.930392
ENSG00000103064	SLC7A6	-0.401689	2.03641	-0.734539	0.464478	0.696202
ENSG00000103066	PLA2G15	0.16439	-0.258609	0.334069	0.739084	0.87226
ENSG00000103067	ESRP2	0.61778	3.12833	1.67818	0.0966869	0.302723
ENSG00000103089	FA2H	-0.363636	0.801612	-0.567071	0.572039	0.771926
ENSG00000103091	WDR59	0.737988	3.88698	1.48528	0.140869	0.371921
ENSG00000103111	MON1B	0.352762	3.0403	1.22947	0.222012	0.474932
ENSG00000103121	CMC2	-0.134512	3.02423	-0.235038	0.814699	0.913043
ENSG00000103126	AXIN1	0.974518	0.277268	2.02322	0.0459363	0.202449
ENSG00000103145	HCFC1R1	0.559948	0.82435	0.874563	0.384077	0.630481
ENSG00000103148	NPRL3	-0.181068	1.54208	-0.383828	0.701987	0.851151
ENSG00000103150	MLYCD	0.245725	-0.12765	0.569205	0.570597	0.771018
ENSG00000103152	MPG	1.03964	-0.115369	1.99001	0.0495415	0.210695
ENSG00000103160	HSDL1	-1.7545	1.48695	-3.6666	0.000410102	0.0131708
ENSG00000103168	TAF1C	2.04914	1.50505	3.61738	0.000484671	0.0145745
ENSG00000103174	NAGPA	0.331126	-0.49489	0.640316	0.52355	0.736829
ENSG00000103175	WFDC1	-0.992327	-0.583778	-2.31437	0.022861	0.135997
ENSG00000103184	SEC14L5	-0.821417	-1.6144	-1.90152	0.0603464	0.234888
ENSG00000103187	COTL1	1.19845	4.42789	2.70722	0.00808094	0.0745159
ENSG00000103194	USP10	-0.118743	5.59961	-0.483056	0.630197	0.808673
ENSG00000103196	CRISPLD2	-0.268975	0.591536	-0.45377	0.651057	0.821492
ENSG00000103197	TSC2	0.502697	5.17025	1.75183	0.0831168	0.280037
ENSG00000103199	ZNF500	0.839908	-0.011749	1.58313	0.116805	0.336497
ENSG00000103202	NME4	0.395153	0.489946	0.685884	0.494502	0.717536
ENSG00000103222	ABCC1	0.769835	3.52654	2.54248	0.0126682	0.0981329
ENSG00000103226	NOMO3	-0.17506	4.49982	-0.413954	0.679866	0.838336
ENSG00000103227	LMF1	1.83678	0.539159	3.2738	0.00149326	0.0280404
ENSG00000103245	CIAO3	0.6987	1.89885	1.13294	0.260168	0.513745
ENSG00000103248	MTHFSD	-0.391609	1.02088	-0.705808	0.482081	0.709291
ENSG00000103249	CLCN7	1.36896	2.83015	2.51885	0.0134905	0.102175
ENSG00000103253	HAGHL	2.11461	0.55384	3.64548	0.000440651	0.0137565
ENSG00000103254	ANTKMT	1.94852	-0.329482	3.74193	0.00031668	0.0114373
ENSG00000103257	SLC7A5	0.741161	1.06842	1.36049	0.176981	0.420334
ENSG00000103260	METRN	0.0720879	0.643493	0.112995	0.91028	0.961496
ENSG00000103264	FBXO31	0.992445	2.70646	1.65772	0.100761	0.310477
ENSG00000103266	STUB1	0.642434	2.37497	1.1068	0.271251	0.525168
ENSG00000103274	NUBP1	0.309927	2.75127	0.546739	0.585874	0.780006
ENSG00000103275	UBE2I	0.381826	4.17842	1.09927	0.274503	0.528401
ENSG00000103313	MEFV	0.40847	1.63911	0.606173	0.545884	0.752321
ENSG00000103316	CRYM	-0.322508	2.85626	-0.599378	0.550386	0.755626
ENSG00000103319	EEF2K	0.0317032	2.44756	0.0905798	0.928022	0.969063
ENSG00000103326	CAPN15	0.781563	1.78041	1.87012	0.0646291	0.243025
ENSG00000103335	PIEZO1	1.25341	2.57197	2.73817	0.00741075	0.0706105
ENSG00000103342	GSPT1	-0.134381	5.3158	-0.536484	0.592912	0.784601
ENSG00000103343	ZNF174	-0.831133	-0.66047	-1.75195	0.0830969	0.280037
ENSG00000103351	CLUAP1	0.263141	5.04286	0.658514	0.511844	0.728544
ENSG00000103353	UBFD1	0.0929341	3.26667	0.222582	0.824351	0.917596
ENSG00000103356	EARS2	0.843686	1.2773	1.46757	0.145614	0.378517
ENSG00000103363	ELOB	-0.788753	5.29366	-1.92896	0.056801	0.227599
ENSG00000103365	GGA2	0.87198	4.63973	2.78845	0.00642892	0.0650982
ENSG00000103381	CPPED1	-0.455978	3.46074	-1.17502	0.243004	0.496559
ENSG00000103404	USP31	-0.480301	1.90724	-1.40533	0.163273	0.403159
ENSG00000103415	HMOX2	-0.366195	3.27339	-0.955951	0.341588	0.593235
ENSG00000103423	DNAJA3	-0.163771	2.51378	-0.323794	0.746825	0.876833
ENSG00000103429	BFAR	-0.0220461	3.54302	-0.0543239	0.956794	0.980511
ENSG00000103460	TOX3	-0.396269	1.75955	-0.813941	0.417769	0.659315
ENSG00000103479	RBL2	-0.485749	4.72193	-2.10375	0.0381139	0.181403
ENSG00000103485	QPRT	-0.579786	1.01703	-1.28132	0.203284	0.452596
ENSG00000103489	XYLT1	0.724237	-0.737019	1.45284	0.149651	0.384363
ENSG00000103490	PYCARD	1.11793	2.72014	1.80167	0.0748545	0.264522
ENSG00000103494	RPGRIP1L	-0.923807	3.32777	-2.44641	0.0163188	0.112937
ENSG00000103495	MAZ	0.824029	4.2344	2.03382	0.0448336	0.1994
ENSG00000103496	STX4	2.19171	2.94551	4.25318	5.04e-05	0.00383348
ENSG00000103502	CDIPT	0.957223	0.884213	1.85232	0.0671682	0.248509
ENSG00000103507	BCKDK	0.577703	1.28341	1.04079	0.300684	0.555286
ENSG00000103510	KAT8	-0.428677	2.68359	-0.958832	0.340143	0.591722
ENSG00000103512	NOMO1	-0.741053	3.71664	-1.82013	0.0719725	0.258866
ENSG00000103522	IL21R	1.65055	-0.580017	3.3812	0.00105876	0.0229977
ENSG00000103528	SYT17	0.383963	1.65364	0.810554	0.419702	0.660937
ENSG00000103534	TMC5	-0.198147	5.82449	-0.733697	0.464989	0.696301
ENSG00000103540	CCP110	-0.309216	4.0521	-1.00345	0.31826	0.572292
ENSG00000103544	VPS35L	0.802676	3.65261	2.02178	0.046088	0.20263
ENSG00000103549	RNF40	0.940442	3.71256	2.47606	0.0151025	0.108927
ENSG00000103550	KNOP1	-0.404363	1.55018	-0.77697	0.439159	0.675004
ENSG00000103569	AQP9	-0.710658	3.54323	-0.822834	0.412718	0.655709
ENSG00000103591	AAGAB	-0.343143	4.22551	-0.862322	0.39074	0.635987
ENSG00000103599	IQCH	-0.59872	2.65964	-1.05644	0.293518	0.547252
ENSG00000103642	LACTB	0.391601	2.07114	0.685138	0.49497	0.71756
ENSG00000103647	CORO2B	-0.284529	-2.07053	-0.690445	0.491643	0.715543
ENSG00000103653	CSK	1.72103	3.51576	3.92492	0.000166725	0.00800232
ENSG00000103657	HERC1	0.584333	4.19696	1.45689	0.148532	0.382605
ENSG00000103671	TRIP4	-0.285339	3.29053	-0.583543	0.560948	0.764029
ENSG00000103707	MTFMT	0.22849	0.30264	0.401829	0.688737	0.843505
ENSG00000103723	AP3B2	-1.40774	0.821658	-2.6239	0.0101684	0.085351
ENSG00000103740	ACSBG1	-1.3051	1.11905	-2.56141	0.012042	0.0947531
ENSG00000103769	RAB11A	-0.342389	7.60427	-1.78409	0.0776876	0.269887
ENSG00000103811	CTSH	0.237955	5.75865	0.881696	0.380226	0.627463
ENSG00000103852	TTC23	0.13762	0.673298	0.265821	0.790969	0.89856
ENSG00000103855	CD276	-0.724771	1.09569	-1.37311	0.173037	0.415922
ENSG00000103876	FAH	-0.721145	0.248932	-1.29743	0.197708	0.446357
ENSG00000103888	CEMIP	0.000496389	-0.558347	0.000935838	0.999255	0.999522
ENSG00000103932	RPAP1	1.03133	0.477436	1.85171	0.0672566	0.248658
ENSG00000103942	HOMER2	-0.708238	4.24666	-1.92741	0.0569963	0.228137
ENSG00000103966	EHD4	0.778038	2.77215	2.30347	0.0234923	0.137931
ENSG00000103978	TMEM87A	-0.967749	4.88774	-2.28648	0.0245078	0.14167
ENSG00000103994	ZNF106	-0.464153	5.16051	-2.0402	0.0441807	0.197494
ENSG00000103995	CEP152	0.0550399	1.24866	0.102209	0.918812	0.965455
ENSG00000104043	ATP8B4	-0.405711	3.36397	-0.784489	0.434757	0.671868
ENSG00000104047	DTWD1	-1.43274	3.86324	-2.85499	0.00531255	0.0583756
ENSG00000104064	GABPB1	-0.267469	2.42024	-0.507473	0.613031	0.797238
ENSG00000104067	TJP1	-1.1791	5.11782	-3.95237	0.000151179	0.00769572
ENSG00000104081	BMF	0.600487	0.473036	1.18671	0.238381	0.492075
ENSG00000104093	DMXL2	-0.502569	5.14216	-1.39481	0.166413	0.407451
ENSG00000104112	SCG3	-0.967739	-0.572217	-1.99293	0.0492159	0.209728
ENSG00000104129	DNAJC17	2.31083	1.60255	3.81888	0.000242363	0.00988339
ENSG00000104131	EIF3J	0.180292	4.91049	0.549103	0.584258	0.779114
ENSG00000104133	SPG11	0.288853	6.17179	1.24808	0.215152	0.466796
ENSG00000104140	RHOV	1.4371	0.727786	2.70413	0.00815092	0.0747957
ENSG00000104142	VPS18	0.53823	0.794686	1.13078	0.261069	0.514506
ENSG00000104147	OIP5	-0.892211	-2.07001	-2.14935	0.034216	0.170465
ENSG00000104154	SLC30A4	-0.823816	1.02398	-1.52249	0.131297	0.357596
ENSG00000104164	BLOC1S6	-0.0853526	5.75285	-0.378464	0.705953	0.853692
ENSG00000104177	MYEF2	-0.451882	4.16028	-0.807667	0.421354	0.662218
ENSG00000104205	SGK3	-0.212818	4.98423	-0.627907	0.531612	0.742669
ENSG00000104213	PDGFRL	-0.0352713	-1.82017	-0.070773	0.943731	0.97572
ENSG00000104218	CSPP1	-0.147402	4.98748	-0.445749	0.65682	0.825077
ENSG00000104219	ZDHHC2	-1.75017	2.625	-3.55401	0.000599731	0.0166523
ENSG00000104221	BRF2	0.274557	0.0604705	0.457527	0.648365	0.819445
ENSG00000104228	TRIM35	-0.623184	0.670478	-1.34674	0.181356	0.426102
ENSG00000104231	ZFAND1	-0.925133	3.57792	-1.74129	0.0849565	0.283176
ENSG00000104237	RP1	-0.331715	4.5288	-0.756835	0.451072	0.684729
ENSG00000104267	CA2	-0.0544446	-1.22434	-0.0933699	0.925812	0.968331
ENSG00000104290	FZD3	-0.703142	0.58523	-1.35121	0.179924	0.424188
ENSG00000104299	INTS9	-0.321687	1.74212	-0.539171	0.591064	0.783384
ENSG00000104312	RIPK2	0.956243	3.01698	1.57567	0.118516	0.339271
ENSG00000104313	EYA1	-0.892665	4.09873	-2.13248	0.0356156	0.174903
ENSG00000104320	NBN	0.277648	5.19225	0.745607	0.457795	0.689827
ENSG00000104324	CPQ	0.186262	3.47505	0.324538	0.746263	0.876517
ENSG00000104325	DECR1	-0.0538129	5.08651	-0.117693	0.906566	0.95932
ENSG00000104327	CALB1	-0.00912478	1.64698	-0.0153509	0.987785	0.994296
ENSG00000104331	IMPAD1	-1.2258	3.4254	-3.75542	0.000302252	0.0110286
ENSG00000104332	SFRP1	-0.13558	-2.23497	-0.391589	0.696262	0.848703
ENSG00000104341	LAPTM4B	-0.999428	2.47772	-2.26957	0.0255565	0.145209
ENSG00000104343	UBE2W	-0.691215	3.99163	-2.02124	0.0461448	0.202761
ENSG00000104356	POP1	0.432669	-1.32846	1.01523	0.312646	0.56661
ENSG00000104361	NIPAL2	-1.33347	3.37884	-2.43778	0.0166887	0.114676
ENSG00000104365	IKBKB	0.529484	4.73253	1.54783	0.125078	0.349238
ENSG00000104368	PLAT	0.466949	0.924015	0.726946	0.469094	0.699584
ENSG00000104369	JPH1	-0.365254	-1.20946	-0.783756	0.435186	0.672204
ENSG00000104375	STK3	-0.297638	4.51218	-0.927637	0.35601	0.607877
ENSG00000104381	GDAP1	0.00439797	1.02756	0.00774033	0.993841	0.997306
ENSG00000104388	RAB2A	-0.945116	6.17945	-4.15432	7.27e-05	0.00496788
ENSG00000104408	EIF3E	-0.506206	6.74523	-2.09702	0.0387201	0.183265
ENSG00000104412	EMC2	0.0319957	4.77836	0.0766074	0.939101	0.974113
ENSG00000104413	ESRP1	-0.258918	5.22185	-0.822055	0.413159	0.655709
ENSG00000104415	CCN4	0.139895	-1.66094	0.323522	0.74703	0.876932
ENSG00000104419	NDRG1	0.30668	5.48386	0.765467	0.445942	0.680715
ENSG00000104427	ZC2HC1A	0.232879	3.75738	0.445347	0.65711	0.825104
ENSG00000104432	IL7	2.38478	2.77132	4.11255	8.47e-05	0.00546388
ENSG00000104442	ARMC1	-0.73889	2.84199	-1.40986	0.161933	0.401306
ENSG00000104447	TRPS1	-0.939644	3.12907	-2.49355	0.0144239	0.106756
ENSG00000104450	SPAG1	-0.623201	4.84782	-1.99399	0.0490976	0.20955
ENSG00000104472	CHRAC1	-1.2287	2.96177	-2.92785	0.00429603	0.0515592
ENSG00000104490	NCALD	-0.157841	4.80295	-0.447233	0.655752	0.824289
ENSG00000104497	SNX16	0.123357	2.29704	0.215894	0.829545	0.920628
ENSG00000104517	UBR5	-0.344248	5.47942	-1.39197	0.167269	0.40871
ENSG00000104518	GSDMD	2.37675	2.9735	5.4122	4.87e-07	0.000188059
ENSG00000104522	TSTA3	0.869982	3.06176	1.71229	0.0901927	0.292296
ENSG00000104524	PYCR3	1.23949	-0.614159	2.45621	0.0159073	0.111507
ENSG00000104529	EEF1D	0.984801	6.46004	3.78297	0.000274696	0.0105413
ENSG00000104537	ANXA13	-1.11189	-1.41401	-2.44853	0.0162289	0.112932
ENSG00000104549	SQLE	-0.891183	2.77749	-1.92035	0.0578934	0.230124
ENSG00000104611	SH2D4A	-0.0767912	4.5715	-0.224755	0.822666	0.91696
ENSG00000104613	INTS10	-0.855786	5.1941	-2.73141	0.00755267	0.0712245
ENSG00000104626	ERI1	-0.0833634	2.78007	-0.170882	0.86469	0.937546
ENSG00000104635	SLC39A14	-0.228545	-0.860239	-0.467347	0.641351	0.815294
ENSG00000104643	MTMR9	-0.680383	0.85223	-1.40007	0.164837	0.405882
ENSG00000104660	LEPROTL1	-0.633648	3.74224	-1.64153	0.104083	0.316028
ENSG00000104671	DCTN6	-0.526316	3.11753	-1.05136	0.295833	0.549979
ENSG00000104679	R3HCC1	0.735905	1.03703	1.22774	0.22266	0.475368
ENSG00000104687	GSR	-0.260615	4.93559	-1.24191	0.217407	0.469174
ENSG00000104689	TNFRSF10A	0.865652	0.355791	1.56628	0.120697	0.342631
ENSG00000104691	UBXN8	-0.628258	2.52725	-0.974008	0.332593	0.584772
ENSG00000104695	PPP2CB	-0.747856	5.35195	-2.88967	0.0048039	0.0550499
ENSG00000104714	ERICH1	0.987802	2.34227	1.58131	0.117221	0.337177
ENSG00000104723	TUSC3	-1.28472	4.79659	-3.46954	0.000793614	0.0195671
ENSG00000104728	ARHGEF10	-0.296306	0.111003	-0.669897	0.504592	0.723554
ENSG00000104731	KLHDC4	1.81156	2.19377	2.9979	0.00349081	0.0456275
ENSG00000104738	MCM4	0.753118	3.96812	1.7093	0.0907474	0.293332
ENSG00000104756	KCTD9	-0.0995451	3.19897	-0.205343	0.837756	0.924282
ENSG00000104763	ASAH1	-0.847612	6.98698	-4.90635	3.96e-06	0.000760361
ENSG00000104765	BNIP3L	-0.495513	5.41356	-2.20167	0.0301757	0.159008
ENSG00000104774	MAN2B1	0.0450046	3.7548	0.10256	0.918534	0.965432
ENSG00000104783	KCNN4	0.554129	-1.48829	1.08125	0.282397	0.536272
ENSG00000104804	TULP2	-0.375004	0.825163	-0.463944	0.643777	0.816511
ENSG00000104805	NUCB1	1.15471	3.92925	2.71608	0.00788378	0.0731555
ENSG00000104812	GYS1	0.690219	2.55241	1.28072	0.203492	0.452924
ENSG00000104814	MAP4K1	2.1676	0.603284	3.33549	0.00122673	0.0251375
ENSG00000104823	ECH1	0.452252	3.92103	1.0403	0.300912	0.555518
ENSG00000104824	HNRNPL	-0.124226	6.14749	-0.554977	0.58025	0.776815
ENSG00000104825	NFKBIB	0.944556	1.50635	1.89994	0.0605559	0.235319
ENSG00000104835	SARS2	-0.00390671	0.909937	-0.00603753	0.995196	0.997595
ENSG00000104852	SNRNP70	1.48959	4.07107	3.58308	0.000544063	0.0157592
ENSG00000104853	CLPTM1	0.575224	3.10335	1.44519	0.151785	0.386855
ENSG00000104856	RELB	1.58688	1.07037	2.58651	0.0112551	0.0911036
ENSG00000104859	CLASRP	2.03162	2.6517	3.87101	0.000201807	0.00892591
ENSG00000104863	LIN7B	0.806799	-1.5245	1.79056	0.0766348	0.268159
ENSG00000104866	PPP1R37	1.48284	0.981966	2.92224	0.00436741	0.0521027
ENSG00000104870	FCGRT	0.233138	3.30674	0.543807	0.587883	0.781406
ENSG00000104872	PIH1D1	0.825621	2.41287	1.45644	0.148656	0.382792
ENSG00000104880	ARHGEF18	1.17239	1.17243	2.43325	0.016886	0.115407
ENSG00000104881	PPP1R13L	0.315004	1.86666	0.58108	0.562599	0.765372
ENSG00000104883	PEX11G	0.153057	-0.716627	0.292143	0.770831	0.888666
ENSG00000104884	ERCC2	0.464503	0.676189	0.927978	0.355834	0.607715
ENSG00000104885	DOT1L	1.24087	1.87426	2.3802	0.019355	0.124321
ENSG00000104886	PLEKHJ1	0.854685	2.43565	1.94839	0.0543989	0.221774
ENSG00000104888	SLC17A7	0.815062	-2.03508	2.2522	0.026675	0.148684
ENSG00000104889	RNASEH2A	-1.30168	1.03807	-2.55488	0.012255	0.0960253
ENSG00000104892	KLC3	0.0444867	-1.49093	0.0966257	0.923233	0.967313
ENSG00000104894	CD37	1.96137	3.08135	2.87794	0.00497073	0.0559869
ENSG00000104897	SF3A2	1.30858	1.73562	2.42356	0.0173148	0.116727
ENSG00000104903	LYL1	0.664008	-1.1064	1.30262	0.195936	0.4443
ENSG00000104904	OAZ1	0.303874	7.21298	1.53211	0.128908	0.354638
ENSG00000104907	TRMT1	0.417826	0.692344	0.650527	0.516964	0.731775
ENSG00000104915	STX10	-0.181188	3.4957	-0.421536	0.674342	0.835101
ENSG00000104936	DMPK	2.07979	1.56581	3.27963	0.00146591	0.0276656
ENSG00000104946	TBC1D17	1.45809	2.18615	3.36267	0.00112407	0.0237638
ENSG00000104951	IL4I1	3.35252	-0.447497	6.1338	2.1e-08	2.85e-05
ENSG00000104957	CCDC130	2.03959	1.48545	3.77391	0.00028348	0.0106597
ENSG00000104960	PTOV1	0.448387	3.85867	1.05572	0.293847	0.547453
ENSG00000104964	TLE5	0.231628	6.97526	0.862154	0.390832	0.635987
ENSG00000104969	SGTA	-0.192389	2.77063	-0.411093	0.681955	0.839482
ENSG00000104972	LILRB1	1.82894	-0.0380198	2.95193	0.00400176	0.0490811
ENSG00000104973	MED25	0.647892	4.00404	2.15232	0.0339753	0.169661
ENSG00000104974	LILRA1	0.843052	-1.3643	1.52733	0.13009	0.355961
ENSG00000104976	SNAPC2	1.46271	0.860288	2.46317	0.0156209	0.110914
ENSG00000104979	C19orf53	0.157766	4.18525	0.368566	0.713294	0.858545
ENSG00000104980	TIMM44	0.345255	2.71357	0.696119	0.4881	0.713326
ENSG00000104983	CCDC61	1.32011	-0.731894	2.72912	0.00760122	0.0715471
ENSG00000104998	IL27RA	1.02385	-1.00166	2.32217	0.0224181	0.134485
ENSG00000105011	ASF1B	0.750447	-1.15611	1.60161	0.112652	0.329802
ENSG00000105048	TNNT1	0.862582	-1.3353	1.72911	0.0871242	0.286977
ENSG00000105053	VRK3	0.33119	4.75441	1.21126	0.228882	0.482066
ENSG00000105058	FAM32A	-0.575094	4.07575	-1.49421	0.138523	0.368057
ENSG00000105063	PPP6R1	0.824762	4.16812	2.44566	0.0163506	0.113027
ENSG00000105072	C19orf44	-0.991728	1.16369	-1.76495	0.0808726	0.275955
ENSG00000105085	MED26	0.593833	-0.00908501	1.07442	0.285429	0.53951
ENSG00000105088	OLFM2	0.0743029	-2.228	0.212326	0.83232	0.921611
ENSG00000105122	RASAL3	2.07869	0.130528	4.00569	0.000124858	0.00686996
ENSG00000105127	AKAP8	0.291953	2.68222	0.777832	0.438653	0.674704
ENSG00000105131	EPHX3	-0.435002	-1.56177	-0.955153	0.34199	0.593403
ENSG00000105135	ILVBL	0.766442	0.315464	1.4082	0.162423	0.4017
ENSG00000105136	ZNF419	0.635718	-0.0405129	1.33237	0.18601	0.432197
ENSG00000105141	CASP14	-0.435054	-2.23538	-1.18326	0.239736	0.493429
ENSG00000105143	SLC1A6	-0.298778	0.211762	-0.711779	0.478392	0.706926
ENSG00000105146	AURKC	0.17325	-2.18595	0.448282	0.654998	0.823794
ENSG00000105171	POP4	-0.530311	3.79296	-0.906656	0.366944	0.617113
ENSG00000105176	URI1	-0.376218	4.6945	-0.934032	0.352719	0.604534
ENSG00000105185	PDCD5	-0.0146448	2.4509	-0.0237436	0.981108	0.990841
ENSG00000105186	ANKRD27	-0.241534	3.18027	-0.54986	0.583741	0.778772
ENSG00000105193	RPS16	0.757016	6.7695	2.33402	0.0217596	0.13217
ENSG00000105197	TIMM50	0.137756	4.19739	0.387814	0.699045	0.849732
ENSG00000105202	FBL	0.330628	4.86057	0.80576	0.422447	0.663155
ENSG00000105204	DYRK1B	1.02481	2.47356	1.9937	0.0491293	0.20955
ENSG00000105220	GPI	0.687506	5.24858	2.40503	0.0181621	0.119549
ENSG00000105221	AKT2	0.953236	5.2406	3.14869	0.00220825	0.0351334
ENSG00000105223	PLD3	-0.00513812	4.4877	-0.0146256	0.988362	0.994409
ENSG00000105227	PRX	0.911882	-1.93582	2.33734	0.0215787	0.131696
ENSG00000105229	PIAS4	1.65329	1.28916	3.08278	0.00270266	0.039708
ENSG00000105245	NUMBL	1.11873	0.610171	2.22406	0.0285779	0.154926
ENSG00000105248	YJU2	1.30024	-0.125519	2.47121	0.0152957	0.109414
ENSG00000105254	TBCB	0.460565	3.26501	0.996636	0.321541	0.574962
ENSG00000105255	FSD1	0.0379988	-1.88252	0.0793576	0.93692	0.972935
ENSG00000105258	POLR2I	-0.567268	3.50855	-0.910434	0.36496	0.615677
ENSG00000105270	CLIP3	0.248075	-2.05936	0.580907	0.562716	0.765461
ENSG00000105281	SLC1A5	0.314701	2.44321	0.690514	0.4916	0.715543
ENSG00000105287	PRKD2	1.20248	4.22227	3.42335	0.000923283	0.021193
ENSG00000105289	TJP3	0.26333	4.71177	0.779944	0.437415	0.674117
ENSG00000105290	APLP1	0.564328	-1.25586	0.889823	0.375869	0.623756
ENSG00000105298	CACTIN	1.34208	0.33811	2.93909	0.00415629	0.0503297
ENSG00000105321	CCDC9	1.54395	1.94092	2.736	0.00745598	0.0708934
ENSG00000105323	HNRNPUL1	0.760139	4.9776	2.74558	0.00725794	0.0698077
ENSG00000105325	FZR1	1.0765	2.14797	2.04907	0.0432873	0.195308
ENSG00000105327	BBC3	0.494688	-0.244258	0.910727	0.364806	0.615677
ENSG00000105329	TGFB1	0.963524	1.72775	1.6857	0.0952234	0.300227
ENSG00000105339	DENND3	-0.280795	4.79253	-0.602539	0.548289	0.753923
ENSG00000105341	DMAC2	0.350397	2.28885	0.706741	0.481504	0.709051
ENSG00000105352	CEACAM4	-0.465468	-1.83213	-0.809633	0.420229	0.661319
ENSG00000105355	PLIN3	0.265193	3.34396	0.673112	0.502554	0.722357
ENSG00000105357	MYH14	0.624509	4.74364	2.39213	0.0187732	0.121786
ENSG00000105364	MRPL4	1.07451	0.699453	1.83878	0.069156	0.252524
ENSG00000105366	SIGLEC8	0.437904	-1.68822	1.16624	0.246514	0.499369
ENSG00000105369	CD79A	2.79866	-0.715897	4.56352	1.54e-05	0.00169808
ENSG00000105371	ICAM4	-0.136402	-0.817953	-0.238855	0.811746	0.911733
ENSG00000105372	RPS19	1.28708	6.48158	2.88228	0.00490844	0.0555671
ENSG00000105373	NOP53	1.60784	4.76004	3.69281	0.000374968	0.0125834
ENSG00000105374	NKG7	2.40125	0.697613	3.46644	0.000801755	0.0196299
ENSG00000105376	ICAM5	0.662432	-1.97707	1.5187	0.132247	0.358819
ENSG00000105379	ETFB	1.00088	1.92385	2.57139	0.0117233	0.0930777
ENSG00000105383	CD33	0.156008	-1.93	0.388527	0.698519	0.849435
ENSG00000105388	CEACAM5	-0.0746226	5.93916	-0.240003	0.810859	0.91154
ENSG00000105393	BABAM1	0.776041	3.47953	1.61192	0.110386	0.326147
ENSG00000105397	TYK2	0.551485	4.54348	1.48294	0.141488	0.372986
ENSG00000105401	CDC37	1.7683	3.56276	3.94189	0.000156941	0.0077655
ENSG00000105402	NAPA	0.427509	5.60355	1.52309	0.131146	0.35738
ENSG00000105404	RABAC1	0.324609	1.60068	0.539161	0.591071	0.783384
ENSG00000105419	MEIS3	0.0632229	1.87981	0.108292	0.913999	0.9631
ENSG00000105426	PTPRS	0.140325	1.75843	0.304936	0.7611	0.884022
ENSG00000105427	CNFN	-0.395222	0.798607	-0.458115	0.647944	0.819262
ENSG00000105429	MEGF8	1.37382	-0.123622	2.71404	0.00792876	0.0734662
ENSG00000105438	KDELR1	0.00953551	3.60069	0.0273239	0.97826	0.989209
ENSG00000105443	CYTH2	1.08466	3.82751	3.09467	0.00260643	0.0387959
ENSG00000105447	GRWD1	1.35847	0.495228	2.86321	0.00518766	0.05751
ENSG00000105479	CCDC114	0.561356	2.74176	1.0744	0.285436	0.53951
ENSG00000105483	CARD8	0.187663	3.82692	0.395309	0.693525	0.846786
ENSG00000105486	LIG1	1.53326	1.91347	2.77345	0.00670853	0.0665359
ENSG00000105492	SIGLEC6	1.35011	-0.759067	2.47333	0.015211	0.109236
ENSG00000105497	ZNF175	-1.46923	0.205661	-2.58134	0.0114132	0.0917349
ENSG00000105499	PLA2G4C	-0.146932	1.38924	-0.233997	0.815504	0.913399
ENSG00000105514	RAB3D	0.0858264	2.39753	0.22246	0.824446	0.917596
ENSG00000105516	DBP	0.317007	0.909154	0.573132	0.567946	0.769081
ENSG00000105518	TMEM205	-1.09298	2.44184	-1.9818	0.050469	0.21282
ENSG00000105519	CAPS	0.424947	5.89833	1.01436	0.313058	0.56715
ENSG00000105520	PLPPR2	0.731597	-0.489019	1.38987	0.167904	0.409696
ENSG00000105523	FAM83E	1.42708	2.40879	2.41981	0.0174835	0.117125
ENSG00000105538	RASIP1	0.112216	-2.04396	0.333489	0.73952	0.872466
ENSG00000105552	BCAT2	1.14594	0.731006	2.22307	0.0286468	0.154926
ENSG00000105556	MIER2	1.23438	0.784078	2.42173	0.0173968	0.11694
ENSG00000105559	PLEKHA4	-0.705725	3.56483	-1.52995	0.12944	0.355125
ENSG00000105568	PPP2R1A	0.531814	4.29065	1.5978	0.113497	0.331047
ENSG00000105576	TNPO2	0.79427	3.2954	1.99854	0.0485929	0.208397
ENSG00000105583	WDR83OS	0.943358	1.31647	1.33498	0.185159	0.431118
ENSG00000105607	GCDH	0.216993	0.841631	0.35659	0.72221	0.862824
ENSG00000105612	DNASE2	-0.299128	2.57236	-0.689268	0.49238	0.715919
ENSG00000105613	MAST1	0.696281	-1.91014	1.56333	0.12139	0.343757
ENSG00000105617	LENG1	1.49033	-1.04028	3.36723	0.00110764	0.0235821
ENSG00000105618	PRPF31	1.05633	1.2774	1.91578	0.0584813	0.231569
ENSG00000105619	TFPT	0.449345	0.499157	0.784409	0.434804	0.671868
ENSG00000105639	JAK3	1.39929	1.79901	2.41597	0.0176574	0.117554
ENSG00000105640	RPL18A	0.327125	7.93805	1.26385	0.209459	0.460319
ENSG00000105643	ARRDC2	1.0026	0.950345	1.5915	0.114908	0.333664
ENSG00000105647	PIK3R2	1.14821	1.11083	2.0985	0.0385858	0.182897
ENSG00000105649	RAB3A	0.380947	-2.04717	0.990138	0.32469	0.578213
ENSG00000105650	PDE4C	1.06786	-1.18947	1.98745	0.0498295	0.211021
ENSG00000105655	ISYNA1	0.358543	1.73454	0.644466	0.520868	0.734759
ENSG00000105656	ELL	0.781647	2.07222	1.46254	0.146981	0.380377
ENSG00000105662	CRTC1	0.762453	-0.55614	1.77533	0.0791327	0.272858
ENSG00000105664	COMP	-0.764467	-1.67744	-1.70039	0.0924167	0.296276
ENSG00000105669	COPE	0.469305	4.07756	1.26978	0.207347	0.457761
ENSG00000105671	DDX49	0.499353	1.18509	0.865375	0.389072	0.634668
ENSG00000105676	ARMC6	0.69482	1.05661	1.18766	0.238007	0.491826
ENSG00000105677	TMEM147	-0.673175	1.85452	-1.25196	0.213741	0.465151
ENSG00000105679	GAPDHS	-0.245087	-2.01919	-0.56211	0.575401	0.77455
ENSG00000105697	HAMP	0.665174	-1.53285	1.29765	0.197632	0.446253
ENSG00000105698	USF2	0.384222	4.60483	1.06231	0.290861	0.544839
ENSG00000105699	LSR	1.14882	2.52451	2.18741	0.0312333	0.161911
ENSG00000105700	KXD1	0.481728	4.03174	1.38175	0.170377	0.413115
ENSG00000105701	FKBP8	0.572886	4.27951	1.51035	0.134361	0.361729
ENSG00000105705	SUGP1	0.864942	2.0487	1.68095	0.096146	0.301831
ENSG00000105707	HPN	0.095051	-1.01807	0.155677	0.876627	0.944009
ENSG00000105708	ZNF14	0.00961641	-0.525308	0.020026	0.984066	0.99249
ENSG00000105711	SCN1B	-0.203387	-1.01487	-0.356063	0.722604	0.862882
ENSG00000105717	PBX4	1.52499	-0.923833	2.95881	0.00392116	0.0485796
ENSG00000105722	ERF	0.506726	2.03744	0.934505	0.352476	0.604521
ENSG00000105723	GSK3A	0.440167	2.58808	1.07007	0.287372	0.541194
ENSG00000105726	ATP13A1	2.31209	3.43508	5.34826	6.39e-07	0.000215877
ENSG00000105732	ZNF574	0.00361363	-0.818937	0.00840486	0.993312	0.997145
ENSG00000105738	SIPA1L3	0.486316	2.99878	0.974306	0.332445	0.584582
ENSG00000105750	ZNF85	-0.4116	1.65342	-0.889096	0.376257	0.624147
ENSG00000105755	ETHE1	-0.239043	0.0594435	-0.40203	0.688589	0.843394
ENSG00000105767	CADM4	0.6878	-0.55394	1.44534	0.151742	0.38681
ENSG00000105771	SMG9	0.0924442	3.21386	0.183174	0.855062	0.933328
ENSG00000105778	AVL9	-0.0939404	3.71916	-0.340191	0.734484	0.870262
ENSG00000105784	RUNDC3B	-0.516627	-1.87249	-1.22694	0.222958	0.47546
ENSG00000105792	CFAP69	-1.10003	5.63519	-3.17835	0.0020145	0.0333138
ENSG00000105793	GTPBP10	-0.147493	3.01765	-0.312175	0.75561	0.881031
ENSG00000105808	RASA4	1.62803	2.37132	3.50083	0.000715759	0.018625
ENSG00000105810	CDK6	-0.371924	2.80793	-0.946724	0.346246	0.597959
ENSG00000105819	PMPCB	-0.257142	4.2601	-0.785148	0.434373	0.671735
ENSG00000105821	DNAJC2	0.129676	3.58372	0.291961	0.77097	0.888666
ENSG00000105825	TFPI2	-1.51429	0.920354	-2.07481	0.0407811	0.189035
ENSG00000105829	BET1	0.0245112	3.25027	0.0560306	0.955438	0.980004
ENSG00000105835	NAMPT	-1.04916	8.68633	-2.19274	0.0308341	0.16065
ENSG00000105849	TWISTNB	-1.89133	1.52591	-3.665	0.000412346	0.0132145
ENSG00000105851	PIK3CG	0.270877	1.93701	0.497832	0.619784	0.801771
ENSG00000105852	PON3	0.574675	-1.21089	1.0187	0.311003	0.564896
ENSG00000105854	PON2	-0.958922	2.65117	-1.60277	0.112395	0.32963
ENSG00000105855	ITGB8	-0.341927	5.00597	-1.23148	0.221265	0.47381
ENSG00000105856	HBP1	-0.233505	5.71359	-1.0097	0.315271	0.569573
ENSG00000105865	DUS4L	-2.2709	0.786615	-4.23631	5.36e-05	0.00399314
ENSG00000105866	SP4	-0.756603	1.77842	-1.42364	0.157913	0.396001
ENSG00000105875	WDR91	-0.55599	0.724946	-0.984425	0.327474	0.579998
ENSG00000105877	DNAH11	-0.638783	5.54433	-1.70236	0.092046	0.295677
ENSG00000105879	CBLL1	-0.22052	3.57394	-0.539708	0.590695	0.783233
ENSG00000105880	DLX5	-0.160603	-2.13965	-0.389152	0.698058	0.849435
ENSG00000105887	MTPN	-0.311755	5.27994	-1.53869	0.127293	0.351943
ENSG00000105889	STEAP1B	0.0442551	-2.00877	0.108515	0.913822	0.96305
ENSG00000105894	PTN	0.20203	1.48619	0.331017	0.74138	0.873383
ENSG00000105926	MPP6	-0.761083	2.312	-1.4271	0.156917	0.394386
ENSG00000105928	GSDME	0.0630661	-0.883194	0.121536	0.90353	0.958002
ENSG00000105929	ATP6V0A4	0.047158	2.40223	0.0835221	0.933617	0.971247
ENSG00000105939	ZC3HAV1	0.615363	4.08947	1.96489	0.0524272	0.217104
ENSG00000105948	TTC26	-0.734871	2.81637	-1.5148	0.133231	0.360307
ENSG00000105953	OGDH	0.151579	3.3695	0.428345	0.669396	0.832374
ENSG00000105963	ADAP1	1.71816	2.88371	3.57818	0.000553099	0.0158881
ENSG00000105967	TFEC	2.06604	1.16799	3.02542	0.00321457	0.0436965
ENSG00000105968	H2AZ2	-0.60048	4.70062	-1.46961	0.145061	0.378254
ENSG00000105971	CAV2	-1.54298	3.40436	-3.48083	0.000764649	0.0193412
ENSG00000105974	CAV1	-0.399212	-1.45802	-0.733055	0.465378	0.696554
ENSG00000105976	MET	0.0645056	4.08999	0.187443	0.851724	0.932171
ENSG00000105982	RNF32	-1.14223	0.459427	-1.76714	0.0805029	0.275447
ENSG00000105983	LMBR1	-0.89309	3.98578	-2.21216	0.029417	0.15689
ENSG00000105993	DNAJB6	-0.0262435	6.09928	-0.12536	0.900511	0.957041
ENSG00000106003	LFNG	0.744445	1.18509	1.58535	0.116298	0.335841
ENSG00000106009	BRAT1	0.35114	0.558077	0.846442	0.39949	0.644237
ENSG00000106012	IQCE	0.823244	4.24018	2.45153	0.0161026	0.112666
ENSG00000106025	TSPAN12	-0.385585	0.254635	-0.687943	0.49321	0.716584
ENSG00000106028	SSBP1	0.179787	5.05055	0.385896	0.70046	0.850485
ENSG00000106034	CPED1	-0.551608	-0.703814	-0.996199	0.321752	0.575241
ENSG00000106049	HIBADH	-1.36417	3.09645	-3.10978	0.00248887	0.0378157
ENSG00000106052	TAX1BP1	-0.558132	6.6229	-3.29356	0.0014025	0.0270112
ENSG00000106066	CPVL	0.556367	1.74007	0.843844	0.400933	0.645409
ENSG00000106069	CHN2	-0.814702	2.50892	-1.51576	0.132989	0.360042
ENSG00000106070	GRB10	-1.06453	1.17774	-1.72956	0.0870445	0.286909
ENSG00000106077	ABHD11	0.406007	3.41173	0.788758	0.43227	0.67026
ENSG00000106078	COBL	-0.291981	2.44669	-0.663933	0.508384	0.726277
ENSG00000106080	FKBP14	-1.06132	1.41309	-1.98032	0.0506387	0.213181
ENSG00000106086	PLEKHA8	-0.0821213	0.623957	-0.154681	0.87741	0.944326
ENSG00000106089	STX1A	1.73878	0.418714	2.89677	0.00470548	0.0542963
ENSG00000106100	NOD1	0.13038	0.519268	0.229982	0.818613	0.915032
ENSG00000106105	GARS1	0.0288102	4.4354	0.0803893	0.936101	0.972423
ENSG00000106123	EPHB6	0.405555	-1.64884	0.978725	0.330268	0.582888
ENSG00000106125	MINDY4	-0.217054	0.854967	-0.453021	0.651594	0.821754
ENSG00000106144	CASP2	0.0913702	3.07552	0.228117	0.820059	0.915956
ENSG00000106153	CHCHD2	0.253913	6.01944	1.00493	0.31755	0.571826
ENSG00000106178	CCL24	-0.420328	-1.75244	-0.862173	0.390822	0.635987
ENSG00000106211	HSPB1	0.324508	6.53001	0.921822	0.359019	0.610577
ENSG00000106244	PDAP1	1.42893	3.48735	2.85385	0.00532997	0.0584108
ENSG00000106245	BUD31	0.72801	5.26	2.13619	0.035304	0.174204
ENSG00000106246	PTCD1	-0.205694	-0.853161	-0.457374	0.648474	0.819445
ENSG00000106258	CYP3A5	0.573196	2.88496	1.20927	0.229639	0.482853
ENSG00000106261	ZKSCAN1	0.407442	4.83212	1.89137	0.0617041	0.237185
ENSG00000106263	EIF3B	0.515428	4.33858	1.80823	0.0738202	0.26249
ENSG00000106266	SNX8	0.660125	2.99904	1.32087	0.189804	0.436479
ENSG00000106268	NUDT1	-0.415972	0.291789	-0.653919	0.514786	0.73068
ENSG00000106278	PTPRZ1	-1.48319	2.42664	-2.63224	0.00993963	0.0841859
ENSG00000106290	TAF6	0.964566	1.43724	1.90509	0.0598747	0.233843
ENSG00000106299	WASL	-0.692281	3.92007	-2.56844	0.0118168	0.093473
ENSG00000106302	HYAL4	-0.432507	-1.18135	-0.956786	0.341169	0.592788
ENSG00000106305	AIMP2	0.881078	2.57821	1.84116	0.0688032	0.251824
ENSG00000106327	TFR2	0.508692	-1.77569	1.21218	0.22853	0.481648
ENSG00000106330	MOSPD3	0.862531	-0.279245	1.56048	0.122062	0.344286
ENSG00000106333	PCOLCE	-0.19443	-0.602851	-0.34561	0.73042	0.867556
ENSG00000106336	FBXO24	-1.63376	-0.03803	-2.85452	0.00531969	0.0584108
ENSG00000106344	RBM28	0.75014	2.42595	1.68073	0.0961894	0.301831
ENSG00000106346	USP42	-0.733126	2.18436	-1.63242	0.105989	0.319025
ENSG00000106348	IMPDH1	0.898468	2.14372	1.74515	0.0842789	0.281859
ENSG00000106351	AGFG2	0.368301	2.22891	0.819559	0.414574	0.656473
ENSG00000106355	LSM5	-0.578117	2.80703	-1.17051	0.244803	0.498173
ENSG00000106366	SERPINE1	0.000927877	-0.876039	0.00182603	0.998547	0.999081
ENSG00000106367	AP1S1	0.250018	2.22045	0.477072	0.634436	0.811259
ENSG00000106384	MOGAT3	0.176164	-1.62563	0.465861	0.64241	0.815919
ENSG00000106392	C1GALT1	-0.238723	4.83362	-0.74511	0.458094	0.690183
ENSG00000106397	PLOD3	-0.0378739	2.12176	-0.0731027	0.941882	0.975087
ENSG00000106399	RPA3	0.617707	2.00213	1.06642	0.289011	0.542598
ENSG00000106400	ZNHIT1	0.416062	3.89647	1.23866	0.218604	0.470674
ENSG00000106404	CLDN15	0.197571	-1.40424	0.406417	0.685375	0.841453
ENSG00000106415	GLCCI1	-0.420074	4.37252	-1.20378	0.231745	0.484669
ENSG00000106443	PHF14	0.415407	3.60207	1.00599	0.317047	0.571333
ENSG00000106459	NRF1	0.237295	1.46272	0.471405	0.638461	0.813546
ENSG00000106460	TMEM106B	-1.44414	4.10956	-4.62388	1.22e-05	0.00147171
ENSG00000106462	EZH2	0.175206	1.62999	0.315021	0.753455	0.880139
ENSG00000106477	CEP41	-0.629402	2.7169	-1.33838	0.184052	0.429761
ENSG00000106479	ZNF862	0.844722	0.426219	1.5173	0.1326	0.359508
ENSG00000106484	MEST	-0.624513	0.308012	-1.09241	0.277489	0.531401
ENSG00000106524	ANKMY2	0.386609	2.09274	0.752972	0.453378	0.686508
ENSG00000106526	ACTR3C	-0.249796	1.12798	-0.421192	0.674592	0.835165
ENSG00000106537	TSPAN13	-0.264086	5.30783	-0.910532	0.364908	0.615677
ENSG00000106538	RARRES2	-0.573057	-1.22048	-1.09272	0.277353	0.531209
ENSG00000106541	AGR2	-0.307259	6.95022	-1.21265	0.228352	0.481481
ENSG00000106546	AHR	-0.240904	5.74458	-0.919717	0.360112	0.611524
ENSG00000106554	CHCHD3	0.765975	3.46941	1.78803	0.0770448	0.268523
ENSG00000106560	GIMAP2	1.31818	1.05208	2.16662	0.0328336	0.166461
ENSG00000106565	TMEM176B	1.82994	-0.546998	3.07333	0.00278143	0.0403935
ENSG00000106571	GLI3	-0.772803	0.715039	-1.34885	0.180679	0.42523
ENSG00000106588	PSMA2	-0.458882	5.05346	-1.20742	0.230348	0.483573
ENSG00000106591	MRPL32	0.393049	2.05479	0.656483	0.513143	0.729467
ENSG00000106603	COA1	-0.0995843	4.22209	-0.265444	0.791258	0.898753
ENSG00000106605	BLVRA	0.693384	3.12267	1.20568	0.231017	0.484248
ENSG00000106608	URGCP	-0.0912149	1.35656	-0.174369	0.861956	0.936061
ENSG00000106609	TMEM248	-0.293758	4.50933	-1.38674	0.168854	0.411082
ENSG00000106615	RHEB	0.157625	5.37034	0.63917	0.524292	0.737389
ENSG00000106617	PRKAG2	-1.11014	3.81305	-3.06433	0.00285842	0.0411669
ENSG00000106624	AEBP1	0.871303	-1.97791	2.32017	0.022531	0.134735
ENSG00000106628	POLD2	-0.18554	2.87581	-0.38391	0.701926	0.851151
ENSG00000106635	BCL7B	1.22306	2.70599	2.95618	0.0039517	0.0487964
ENSG00000106636	YKT6	0.410211	3.51825	1.14305	0.255968	0.509349
ENSG00000106638	TBL2	1.53439	0.180724	2.96619	0.00383632	0.0480858
ENSG00000106665	CLIP2	0.847283	-0.122471	1.71563	0.0895779	0.291313
ENSG00000106682	EIF4H	-0.13348	5.39549	-0.621919	0.535525	0.745617
ENSG00000106683	LIMK1	1.11417	2.19654	2.33466	0.0217248	0.132061
ENSG00000106686	SPATA6L	-0.754159	4.01679	-1.65684	0.100941	0.310711
ENSG00000106688	SLC1A1	-0.757804	1.81537	-1.41435	0.160615	0.399827
ENSG00000106692	FKTN	-1.35022	1.40372	-2.50408	0.0140287	0.104872
ENSG00000106701	FSD1L	-1.18088	2.21868	-2.47436	0.0151701	0.109141
ENSG00000106714	CNTNAP3	-1.6793	1.68952	-2.76816	0.00680978	0.0672264
ENSG00000106723	SPIN1	-0.627048	3.82682	-1.61965	0.108711	0.323324
ENSG00000106733	NMRK1	-0.418141	2.62781	-0.810076	0.419975	0.661059
ENSG00000106771	TMEM245	-1.14813	2.34115	-2.94526	0.00408134	0.0496193
ENSG00000106772	PRUNE2	-0.942885	1.36177	-1.55281	0.123884	0.347329
ENSG00000106780	MEGF9	-0.752255	1.37693	-1.58465	0.116458	0.335843
ENSG00000106785	TRIM14	1.11434	3.52392	3.72652	0.000333973	0.0117605
ENSG00000106789	CORO2A	-0.0690967	2.07819	-0.208195	0.835535	0.923176
ENSG00000106799	TGFBR1	-0.926692	2.56179	-2.12677	0.036101	0.176242
ENSG00000106803	SEC61B	0.0374307	4.4775	0.0756507	0.93986	0.974113
ENSG00000106804	C5	-0.156619	-0.352883	-0.287384	0.774461	0.890268
ENSG00000106809	OGN	-0.895987	-1.7927	-1.87882	0.063418	0.240658
ENSG00000106819	ASPN	-1.69438	-0.853719	-3.08874	0.00265401	0.0392489
ENSG00000106823	ECM2	-0.272906	-1.04959	-0.4811	0.631581	0.809881
ENSG00000106829	TLE4	0.0304056	5.73432	0.094464	0.924945	0.968254
ENSG00000106853	PTGR1	-1.50087	3.42848	-3.71474	0.000347785	0.0120765
ENSG00000106868	SUSD1	0.425461	1.51758	0.752965	0.453383	0.686508
ENSG00000106948	AKNA	1.04646	4.74019	3.05944	0.00290108	0.0415301
ENSG00000106952	TNFSF8	-0.846759	-1.19805	-1.33361	0.185605	0.431787
ENSG00000106976	DNM1	0.375622	1.85303	0.701634	0.484669	0.711086
ENSG00000106991	ENG	1.24349	0.121596	2.42115	0.0174229	0.116981
ENSG00000106992	AK1	0.439956	2.71976	0.773812	0.441015	0.676877
ENSG00000106993	CDC37L1	-1.271	1.90196	-2.46321	0.0156195	0.110914
ENSG00000107020	PLGRKT	0.327424	2.22782	0.5225	0.602571	0.791337
ENSG00000107021	TBC1D13	0.878686	0.863212	1.6207	0.108485	0.322915
ENSG00000107036	RIC1	0.670894	2.32124	1.48242	0.141627	0.373036
ENSG00000107077	KDM4C	0.258579	4.29517	0.807683	0.421345	0.662218
ENSG00000107099	DOCK8	1.15985	4.47529	2.84084	0.00553376	0.0593679
ENSG00000107104	KANK1	-0.868204	1.67876	-1.94895	0.0543305	0.221581
ENSG00000107105	ELAVL2	-0.00154527	-2.17359	-0.00360679	0.99713	0.998463
ENSG00000107130	NCS1	0.321542	0.435127	0.600558	0.549603	0.755104
ENSG00000107140	TESK1	1.57114	0.415491	3.30918	0.00133444	0.0264009
ENSG00000107164	FUBP3	0.308614	2.89066	0.792309	0.430208	0.668656
ENSG00000107175	CREB3	-0.0599399	0.640286	-0.113748	0.909684	0.961328
ENSG00000107185	RGP1	0.0186936	0.982467	0.0468366	0.962744	0.983399
ENSG00000107186	MPDZ	-0.533725	2.51221	-1.11659	0.26706	0.520488
ENSG00000107201	DDX58	2.21085	3.43291	3.55727	0.000593231	0.016564
ENSG00000107223	EDF1	1.74416	4.22944	3.56661	0.000574974	0.0162978
ENSG00000107242	PIP5K1B	-0.609654	2.86118	-1.42709	0.15692	0.394386
ENSG00000107249	GLIS3	-0.23519	3.58974	-0.53287	0.595401	0.786337
ENSG00000107262	BAG1	0.742526	5.47601	2.95198	0.00400109	0.0490811
ENSG00000107263	RAPGEF1	0.724009	3.81853	1.97115	0.0516953	0.215387
ENSG00000107281	NPDC1	1.80374	-0.715448	3.4977	0.000723223	0.0187587
ENSG00000107282	APBA1	-0.914156	-1.74656	-2.03429	0.044785	0.199271
ENSG00000107290	SETX	0.480572	4.50722	1.98323	0.0503066	0.2125
ENSG00000107317	PTGDS	-0.122868	1.52776	-0.169746	0.865581	0.93777
ENSG00000107331	ABCA2	1.28162	1.8583	2.42511	0.0172456	0.116506
ENSG00000107338	SHB	-0.141665	-0.861423	-0.32617	0.745032	0.876
ENSG00000107341	UBE2R2	-0.423791	2.95738	-1.23798	0.218857	0.47074
ENSG00000107362	ABHD17B	-0.300366	3.25204	-0.668499	0.50548	0.723994
ENSG00000107371	EXOSC3	-0.402181	2.1434	-0.647564	0.518871	0.73314
ENSG00000107372	ZFAND5	-0.397529	6.56805	-2.20402	0.030004	0.158503
ENSG00000107404	DVL1	1.24405	1.84691	2.37039	0.0198451	0.126009
ENSG00000107438	PDLIM1	0.13895	6.36884	0.57014	0.569965	0.770613
ENSG00000107443	CCNJ	-0.281398	0.00491331	-0.598691	0.550842	0.755975
ENSG00000107485	GATA3	1.08328	-1.14216	2.59311	0.0110559	0.0900721
ENSG00000107521	HPS1	0.448898	3.61042	1.02784	0.306703	0.560934
ENSG00000107537	PHYH	-1.02729	1.6859	-1.74996	0.0834415	0.2805
ENSG00000107551	RASSF4	1.99307	0.719287	3.55426	0.000599233	0.0166523
ENSG00000107554	DNMBP	0.218863	2.36834	0.6471	0.51917	0.733216
ENSG00000107560	RAB11FIP2	0.200575	1.7767	0.393571	0.694803	0.847715
ENSG00000107562	CXCL12	0.766066	-1.74374	1.4616	0.147238	0.380582
ENSG00000107566	ERLIN1	-1.26063	3.04907	-3.36213	0.00112603	0.023769
ENSG00000107581	EIF3A	0.0686843	5.10674	0.366766	0.714631	0.858774
ENSG00000107611	CUBN	-0.942773	-0.612764	-1.64207	0.10397	0.315789
ENSG00000107614	TRDMT1	-1.7598	2.50753	-3.12484	0.00237652	0.0367118
ENSG00000107625	DDX50	0.0562661	3.25941	0.109641	0.912932	0.962721
ENSG00000107643	MAPK8	-0.292682	4.15314	-0.698853	0.486397	0.712297
ENSG00000107651	SEC23IP	-0.134848	3.33802	-0.338043	0.736096	0.871083
ENSG00000107669	ATE1	-0.838147	5.53031	-1.58948	0.115364	0.334298
ENSG00000107672	NSMCE4A	-0.565948	4.03278	-1.36558	0.175382	0.419025
ENSG00000107679	PLEKHA1	-0.465544	3.21494	-1.25529	0.212535	0.464078
ENSG00000107719	PALD1	0.440221	-1.72759	1.2452	0.216205	0.467969
ENSG00000107731	UNC5B	-0.594125	-0.807427	-1.45426	0.149258	0.383923
ENSG00000107736	CDH23	0.342997	-0.437781	0.633043	0.528267	0.740542
ENSG00000107738	VSIR	0.0103701	2.94981	0.0195577	0.984438	0.99249
ENSG00000107742	SPOCK2	2.48857	1.25346	4.43064	2.58e-05	0.00243954
ENSG00000107745	MICU1	0.464257	3.55496	1.03477	0.303472	0.557599
ENSG00000107758	PPP3CB	-0.149626	3.61289	-0.450998	0.653047	0.82282
ENSG00000107771	CCSER2	-0.582871	4.36232	-1.85458	0.0668418	0.247677
ENSG00000107779	BMPR1A	-0.15503	2.74376	-0.367669	0.71396	0.858702
ENSG00000107789	MINPP1	-1.04158	0.257175	-1.81875	0.0721855	0.25932
ENSG00000107796	ACTA2	-0.114119	0.94188	-0.201419	0.840813	0.926079
ENSG00000107798	LIPA	0.177333	5.02928	0.566503	0.572423	0.772164
ENSG00000107815	TWNK	-0.195171	-1.66948	-0.432089	0.666682	0.83083
ENSG00000107816	LZTS2	1.19955	0.408779	2.44663	0.0163096	0.112937
ENSG00000107819	SFXN3	-0.0729543	3.30844	-0.182397	0.855671	0.933803
ENSG00000107821	KAZALD1	-0.195427	-2.08983	-0.523116	0.602144	0.79099
ENSG00000107829	FBXW4	0.73913	3.40423	1.63867	0.104679	0.317166
ENSG00000107831	FGF8	-0.508875	-0.392911	-1.1994	0.233434	0.486569
ENSG00000107833	NPM3	0.0566396	-0.474718	0.0991624	0.921224	0.966291
ENSG00000107854	TNKS2	-0.361324	4.16101	-1.62152	0.108309	0.322847
ENSG00000107862	GBF1	0.535389	2.81164	1.91615	0.0584336	0.231569
ENSG00000107863	ARHGAP21	-0.179966	5.12499	-0.58544	0.559678	0.762784
ENSG00000107864	CPEB3	0.12809	1.53153	0.286191	0.775372	0.890782
ENSG00000107872	FBXL15	-0.219453	-0.744911	-0.392825	0.695352	0.847999
ENSG00000107874	CUEDC2	0.0557897	1.30579	0.0951448	0.924406	0.968068
ENSG00000107882	SUFU	0.518295	-0.0746698	1.1234	0.264177	0.517533
ENSG00000107890	ANKRD26	0.0562706	3.33381	0.118126	0.906224	0.95923
ENSG00000107897	ACBD5	-0.249268	3.18122	-0.668618	0.505404	0.723994
ENSG00000107902	LHPP	0.798745	2.57609	1.47608	0.143318	0.375771
ENSG00000107929	LARP4B	0.185514	4.64839	0.825294	0.411328	0.654995
ENSG00000107937	GTPBP4	-0.509431	2.79655	-1.15347	0.251689	0.50538
ENSG00000107938	EDRF1	-0.34527	2.06151	-0.699092	0.486248	0.712281
ENSG00000107949	BCCIP	0.655651	4.02853	1.5046	0.135834	0.363726
ENSG00000107951	MTPAP	-1.45757	1.99631	-3.11245	0.00246855	0.0376599
ENSG00000107954	NEURL1	0.486422	-1.03576	1.18499	0.239057	0.492597
ENSG00000107957	SH3PXD2A	0.180044	2.17175	0.540085	0.590436	0.783188
ENSG00000107959	PITRM1	-0.400723	4.14247	-1.37256	0.173208	0.415956
ENSG00000107960	STN1	-0.642167	2.9847	-1.39081	0.167621	0.409369
ENSG00000107968	MAP3K8	-0.210053	4.60998	-0.606903	0.545402	0.752045
ENSG00000107984	DKK1	-2.06247	-0.8113	-3.35244	0.00116172	0.024215
ENSG00000108001	EBF3	-0.202282	-1.64713	-0.386381	0.700102	0.850258
ENSG00000108010	GLRX3	0.57688	4.67432	1.43584	0.154421	0.39111
ENSG00000108018	SORCS1	-0.713368	-2.02765	-1.63598	0.105242	0.318002
ENSG00000108021	TASOR2	0.252841	4.44679	0.710231	0.479347	0.707619
ENSG00000108039	XPNPEP1	0.967987	5.24916	3.44159	0.000869863	0.0204117
ENSG00000108055	SMC3	-0.869671	3.18274	-2.69446	0.00837317	0.0760875
ENSG00000108061	SHOC2	-0.734035	5.56009	-2.48456	0.0147694	0.107876
ENSG00000108064	TFAM	0.0191529	2.60034	0.0396186	0.968483	0.985232
ENSG00000108091	CCDC6	-0.0935172	4.43024	-0.370736	0.711681	0.857432
ENSG00000108094	CUL2	-0.358551	3.09056	-0.978648	0.330306	0.582888
ENSG00000108100	CCNY	-0.253646	3.85584	-0.7659	0.445686	0.680715
ENSG00000108106	UBE2S	0.644973	1.32812	1.0208	0.310013	0.564022
ENSG00000108107	RPL28	1.01313	6.92924	3.22279	0.00175365	0.0305466
ENSG00000108175	ZMIZ1	0.142122	3.20199	0.441898	0.659594	0.826535
ENSG00000108176	DNAJC12	-0.351996	-1.96122	-0.696733	0.487717	0.713162
ENSG00000108179	PPIF	0.0784186	4.45016	0.176984	0.859908	0.935478
ENSG00000108187	PBLD	-0.848236	1.40436	-1.72822	0.0872853	0.287291
ENSG00000108219	TSPAN14	0.463753	3.95791	1.6309	0.106312	0.319517
ENSG00000108231	LGI1	-1.67263	1.0409	-2.55048	0.0124	0.0967566
ENSG00000108239	TBC1D12	0.353157	0.0568631	0.759751	0.449335	0.68334
ENSG00000108242	CYP2C18	0.41777	-1.81738	0.9646	0.33726	0.589171
ENSG00000108244	KRT23	0.281502	5.92033	0.934094	0.352687	0.604534
ENSG00000108255	CRYBA1	-0.636093	-1.72934	-1.30624	0.194708	0.443308
ENSG00000108256	NUFIP2	-0.0233775	4.31204	-0.12174	0.903369	0.957938
ENSG00000108262	GIT1	1.11311	2.21213	2.3853	0.0191044	0.12324
ENSG00000108298	RPL19	0.165157	8.65157	0.795511	0.428353	0.667562
ENSG00000108306	FBXL20	-0.842358	1.68212	-1.96972	0.0518612	0.215658
ENSG00000108309	RUNDC3A	-0.199561	-1.8695	-0.475028	0.635887	0.812211
ENSG00000108312	UBTF	0.258129	4.10298	0.757113	0.450906	0.684685
ENSG00000108342	CSF3	0.505365	-1.27589	0.91782	0.3611	0.61196
ENSG00000108344	PSMD3	0.307697	2.85831	0.745653	0.457768	0.689827
ENSG00000108349	CASC3	-0.363729	4.3141	-1.42407	0.157792	0.395829
ENSG00000108352	RAPGEFL1	-0.0926941	2.697	-0.176709	0.860123	0.935509
ENSG00000108370	RGS9	0.631711	-0.209732	1.3587	0.177547	0.420837
ENSG00000108375	RNF43	-0.1928	0.633635	-0.388998	0.698171	0.849435
ENSG00000108379	WNT3	-0.914533	-0.731335	-1.64406	0.103559	0.315077
ENSG00000108381	ASPA	-0.608603	1.28647	-1.30293	0.195833	0.444289
ENSG00000108384	RAD51C	-0.987076	1.75444	-1.84954	0.0675721	0.249375
ENSG00000108387	SEPTIN4	-0.156009	0.0912074	-0.276722	0.782611	0.893883
ENSG00000108389	MTMR4	-0.19501	2.74613	-0.483335	0.63	0.808557
ENSG00000108395	TRIM37	-1.18882	2.92332	-2.87828	0.00496582	0.0559869
ENSG00000108405	P2RX1	0.850243	-1.60018	1.68408	0.0955381	0.300636
ENSG00000108406	DHX40	-0.00903352	4.64144	-0.0282581	0.977517	0.989018
ENSG00000108423	TUBD1	-0.236443	2.5014	-0.452617	0.651884	0.821782
ENSG00000108424	KPNB1	0.391538	6.27534	1.72632	0.0876277	0.288038
ENSG00000108433	GOSR2	0.407775	3.61742	1.07831	0.283699	0.537623
ENSG00000108439	PNPO	0.329393	2.23291	0.743134	0.459284	0.691288
ENSG00000108443	RPS6KB1	0.165605	4.12951	0.536901	0.592625	0.784332
ENSG00000108448	TRIM16L	-1.1051	1.31828	-1.84991	0.0675188	0.249273
ENSG00000108465	CDK5RAP3	0.980093	4.5806	2.25811	0.0262898	0.147416
ENSG00000108468	CBX1	-0.267191	2.59114	-0.561261	0.575977	0.774698
ENSG00000108469	RECQL5	2.40015	2.64847	4.74648	7.52e-06	0.00105773
ENSG00000108474	PIGL	0.0365916	2.5986	0.0609938	0.951496	0.978627
ENSG00000108479	GALK1	1.6587	-0.31233	2.94719	0.0040582	0.0494585
ENSG00000108506	INTS2	-0.699293	2.06623	-1.54397	0.126011	0.350404
ENSG00000108509	CAMTA2	1.52847	2.3895	3.32675	0.00126158	0.0255246
ENSG00000108510	MED13	-0.360042	5.01554	-1.40284	0.164011	0.404381
ENSG00000108515	ENO3	0.726718	0.47842	1.1029	0.272932	0.526908
ENSG00000108518	PFN1	0.737552	7.37097	2.80421	0.00614665	0.0634419
ENSG00000108523	RNF167	0.0416301	4.26825	0.129587	0.897174	0.955054
ENSG00000108528	SLC25A11	-0.273775	1.65881	-0.551318	0.582745	0.778525
ENSG00000108551	RASD1	1.31321	-1.79546	3.36633	0.00111088	0.0235821
ENSG00000108556	CHRNE	0.742374	-1.71778	1.41802	0.159546	0.398093
ENSG00000108557	RAI1	0.0614844	2.93164	0.166394	0.86821	0.938754
ENSG00000108559	NUP88	0.548466	4.55524	1.34822	0.18088	0.42557
ENSG00000108561	C1QBP	0.264834	3.9277	0.615448	0.53977	0.749086
ENSG00000108576	SLC6A4	-0.642842	-2.00953	-1.46184	0.147174	0.380582
ENSG00000108578	BLMH	0.474691	3.44968	0.966492	0.336318	0.58811
ENSG00000108582	CPD	-0.841593	5.90873	-3.00917	0.00337513	0.0449555
ENSG00000108587	GOSR1	-0.532329	4.7991	-1.8134	0.0730123	0.261029
ENSG00000108588	CCDC47	-0.442978	4.64341	-1.63863	0.104686	0.317166
ENSG00000108590	MED31	-0.926447	2.66766	-1.5043	0.13591	0.363739
ENSG00000108591	DRG2	1.19944	1.78542	2.08643	0.0396914	0.185806
ENSG00000108592	FTSJ3	1.07057	2.8623	2.66416	0.00910547	0.0804442
ENSG00000108599	AKAP10	0.326261	3.85692	0.823282	0.412465	0.655709
ENSG00000108602	ALDH3A1	-0.714885	5.827	-1.57127	0.119535	0.340801
ENSG00000108604	SMARCD2	1.06395	3.66471	2.26725	0.0257034	0.145766
ENSG00000108622	ICAM2	0.31585	0.274962	0.494494	0.622129	0.803347
ENSG00000108639	SYNGR2	1.16833	3.63679	3.3727	0.00108825	0.0234005
ENSG00000108641	B9D1	-0.34703	3.16569	-0.642993	0.521819	0.73557
ENSG00000108651	UTP6	0.681621	3.74297	1.55884	0.122448	0.344937
ENSG00000108654	DDX5	0.16454	8.26193	0.97187	0.333649	0.585942
ENSG00000108666	C17orf75	-0.467544	1.73997	-0.815855	0.416679	0.658294
ENSG00000108669	CYTH1	0.901365	5.3841	3.648	0.0004369	0.0136792
ENSG00000108671	PSMD11	0.134507	4.99274	0.486452	0.627797	0.807226
ENSG00000108679	LGALS3BP	1.26049	5.29265	3.96091	0.00014663	0.00758658
ENSG00000108691	CCL2	2.61303	0.769035	2.93762	0.00417437	0.0505042
ENSG00000108700	CCL8	3.86568	-0.477528	5.56059	2.59e-07	0.000121407
ENSG00000108733	PEX12	-1.41312	-0.803313	-2.85551	0.00530451	0.0583301
ENSG00000108771	DHX58	1.99652	1.65929	3.53618	0.000636486	0.0174462
ENSG00000108773	KAT2A	1.13714	-0.0965235	2.66039	0.00920065	0.0809982
ENSG00000108774	RAB5C	0.428983	4.75909	1.64644	0.103066	0.314536
ENSG00000108784	NAGLU	1.44607	-0.179858	2.91769	0.00442614	0.0524064
ENSG00000108786	HSD17B1	0.27295	1.08514	0.603838	0.547429	0.753432
ENSG00000108788	MLX	0.533349	1.78373	1.14306	0.255965	0.509349
ENSG00000108797	CNTNAP1	1.12351	-1.44426	2.58412	0.011328	0.0912951
ENSG00000108798	ABI3	1.36296	0.191419	2.44667	0.0163079	0.112937
ENSG00000108799	EZH1	-0.38431	3.59851	-0.916288	0.361898	0.612827
ENSG00000108819	PPP1R9B	1.75333	1.06387	3.92038	0.000169437	0.0080758
ENSG00000108821	COL1A1	2.55666	0.40547	4.67009	1.02e-05	0.0012942
ENSG00000108826	MRPL27	1.2412	2.20544	2.18619	0.0313253	0.162027
ENSG00000108828	VAT1	0.0798494	2.6885	0.203207	0.83942	0.925229
ENSG00000108829	LRRC59	-0.12858	4.09124	-0.542474	0.588796	0.781754
ENSG00000108830	RND2	-0.726579	-1.28576	-1.74564	0.0841929	0.281697
ENSG00000108839	ALOX12	0.568238	-0.996623	1.10506	0.271999	0.525936
ENSG00000108840	HDAC5	0.753513	2.27041	1.65502	0.101309	0.311461
ENSG00000108846	ABCC3	1.00771	1.43598	1.63516	0.105414	0.318163
ENSG00000108848	LUC7L3	1.00836	5.72742	3.63174	0.00046169	0.0141013
ENSG00000108854	SMURF2	-0.828659	4.44642	-2.50805	0.0138821	0.103987
ENSG00000108861	DUSP3	-0.0737976	2.87758	-0.206922	0.836526	0.923792
ENSG00000108883	EFTUD2	0.392695	5.12696	1.28826	0.20087	0.449763
ENSG00000108924	HLF	-0.875489	2.75733	-1.56286	0.121501	0.343757
ENSG00000108932	SLC16A6	-1.58702	0.595376	-3.07178	0.00279455	0.040448
ENSG00000108946	PRKAR1A	-0.321486	7.19591	-1.90202	0.0602794	0.234749
ENSG00000108947	EFNB3	-0.742025	-1.88799	-2.16277	0.0331375	0.167376
ENSG00000108950	FAM20A	1.35941	1.21667	2.31351	0.0229099	0.13603
ENSG00000108953	YWHAE	0.0227179	7.35478	0.097074	0.922878	0.967144
ENSG00000108960	MMD	-0.505382	-0.0939074	-0.858566	0.392799	0.637834
ENSG00000108961	RANGRF	1.156	-1.36943	2.71922	0.00781485	0.0729614
ENSG00000108963	DPH1	1.32959	1.58326	2.42606	0.017203	0.11634
ENSG00000108984	MAP2K6	0.318427	1.76396	0.565289	0.573246	0.772761
ENSG00000109016	DHRS7B	-0.692943	1.97906	-1.2982	0.197447	0.446036
ENSG00000109046	WSB1	0.151765	6.03854	0.552209	0.582136	0.778483
ENSG00000109047	RCVRN	-0.894301	-1.66893	-1.84496	0.0682423	0.250496
ENSG00000109062	SLC9A3R1	0.462949	5.48532	1.48073	0.142076	0.373832
ENSG00000109063	MYH3	0.996547	-1.80772	2.4563	0.0159035	0.111507
ENSG00000109065	NAT9	0.995777	1.47113	1.6189	0.108872	0.323739
ENSG00000109066	TMEM104	0.392215	-0.569729	0.791481	0.430688	0.669028
ENSG00000109079	TNFAIP1	-0.0265891	1.69451	-0.0546333	0.956548	0.980401
ENSG00000109083	IFT20	0.41973	3.48066	1.00827	0.315956	0.570124
ENSG00000109084	TMEM97	-1.12225	0.80238	-2.05254	0.0429423	0.194396
ENSG00000109089	CDR2L	0.62679	-1.94779	1.71361	0.0899497	0.29197
ENSG00000109099	PMP22	0.282275	-0.172125	0.458307	0.647807	0.819262
ENSG00000109103	UNC119	0.804637	1.05579	1.4618	0.147183	0.380582
ENSG00000109107	ALDOC	0.284216	-0.982706	0.51441	0.608192	0.794277
ENSG00000109111	SUPT6H	0.517567	4.30296	1.92495	0.0573079	0.228956
ENSG00000109113	RAB34	-0.374008	2.9377	-0.649895	0.517371	0.73191
ENSG00000109118	PHF12	0.227496	3.47869	0.6407	0.523301	0.736549
ENSG00000109133	TMEM33	-0.49194	4.07443	-1.70801	0.0909883	0.293703
ENSG00000109171	SLAIN2	-0.607115	5.27939	-2.24447	0.0271859	0.150914
ENSG00000109180	OCIAD1	0.34287	5.64939	1.24675	0.215637	0.467511
ENSG00000109182	CWH43	-1.3269	-1.36441	-2.63502	0.00986435	0.0839283
ENSG00000109184	DCUN1D4	0.481821	3.74897	0.966672	0.336228	0.588056
ENSG00000109189	USP46	-1.04148	2.87486	-2.36431	0.0201545	0.127439
ENSG00000109193	SULT1E1	-2.38117	0.541891	-3.42758	0.000910607	0.0210905
ENSG00000109205	ODAM	0.800558	-1.365	1.24257	0.217167	0.468994
ENSG00000109220	CHIC2	-0.734197	4.14727	-1.91022	0.059202	0.232742
ENSG00000109255	NMU	0.0822288	-0.734484	0.136794	0.891491	0.951932
ENSG00000109265	CRACD	0.88026	0.345455	1.69131	0.0941436	0.298782
ENSG00000109270	LAMTOR3	-0.680408	4.33	-1.94541	0.0547617	0.222466
ENSG00000109320	NFKB1	-0.332797	5.06672	-1.1149	0.267782	0.521215
ENSG00000109321	AREG	-0.42364	0.188885	-0.615073	0.540016	0.749086
ENSG00000109323	MANBA	-0.346843	3.04021	-0.751884	0.45403	0.687176
ENSG00000109332	UBE2D3	-0.465027	7.93162	-2.35183	0.0208025	0.129408
ENSG00000109381	ELF2	-0.577836	4.77081	-1.95108	0.0540735	0.221055
ENSG00000109390	NDUFC1	0.64253	3.33836	1.19966	0.233334	0.486566
ENSG00000109436	TBC1D9	-0.0438297	2.65434	-0.117936	0.906374	0.959253
ENSG00000109445	ZNF330	0.805575	2.3526	1.35656	0.178222	0.421836
ENSG00000109452	INPP4B	-0.460873	3.95499	-1.11506	0.267715	0.521215
ENSG00000109458	GAB1	-0.00200091	2.56133	-0.00418609	0.996669	0.998287
ENSG00000109466	KLHL2	-0.59676	4.67795	-1.63938	0.104531	0.317002
ENSG00000109472	CPE	-0.198001	-1.47424	-0.354166	0.72402	0.863608
ENSG00000109475	RPL34	-0.573676	9.38583	-2.56512	0.0119226	0.0941107
ENSG00000109501	WFS1	0.205164	0.18777	0.360759	0.719102	0.861311
ENSG00000109511	ANXA10	0.491503	-1.7805	1.005	0.31752	0.571826
ENSG00000109519	GRPEL1	-0.139845	1.24921	-0.287658	0.774252	0.89011
ENSG00000109534	GAR1	0.0472789	2.42672	0.0846922	0.932689	0.971247
ENSG00000109536	FRG1	0.585561	5.67512	1.64819	0.102707	0.31393
ENSG00000109572	CLCN3	-0.765411	3.48834	-2.26029	0.0261491	0.146902
ENSG00000109576	AADAT	-0.695596	0.55663	-1.23271	0.220806	0.4733
ENSG00000109586	GALNT7	0.0937471	2.89891	0.188989	0.850515	0.931829
ENSG00000109606	DHX15	-0.267568	4.97886	-1.0383	0.301836	0.556177
ENSG00000109618	SEPSECS	-0.764693	1.61853	-1.52562	0.130516	0.356648
ENSG00000109654	TRIM2	-0.251136	6.02646	-0.940471	0.349425	0.601332
ENSG00000109667	SLC2A9	0.0456452	0.595229	0.0753846	0.940072	0.974113
ENSG00000109670	FBXW7	0.460538	4.53553	1.19839	0.233826	0.486991
ENSG00000109674	NEIL3	-0.294809	-0.261231	-0.474286	0.636413	0.812553
ENSG00000109680	TBC1D19	-1.87866	2.45304	-3.13924	0.00227354	0.0355918
ENSG00000109684	CLNK	-0.411515	-0.570787	-0.824885	0.411559	0.655153
ENSG00000109685	NSD2	-0.159861	4.16952	-0.471893	0.638115	0.813546
ENSG00000109686	SH3D19	-0.414881	4.76297	-1.37473	0.172537	0.415237
ENSG00000109689	STIM2	-0.270776	5.29014	-0.972478	0.333348	0.585579
ENSG00000109736	MFSD10	1.47635	1.17718	2.76907	0.00679228	0.0671865
ENSG00000109738	GLRB	-0.486611	-2.24974	-1.2544	0.212856	0.464343
ENSG00000109743	BST1	-0.938571	0.318915	-1.44768	0.151087	0.386062
ENSG00000109756	RAPGEF2	-0.120431	5.12631	-0.394554	0.69408	0.847207
ENSG00000109762	SNX25	-0.460848	2.0089	-0.905068	0.36778	0.617756
ENSG00000109771	LRP2BP	-0.767678	0.882607	-1.55803	0.122641	0.345084
ENSG00000109775	UFSP2	-1.31417	2.55444	-2.2168	0.0290873	0.156141
ENSG00000109787	KLF3	-0.280463	5.05709	-1.57062	0.119684	0.340862
ENSG00000109790	KLHL5	-0.01637	2.93003	-0.0411454	0.967269	0.984587
ENSG00000109794	FAM149A	-0.263906	2.54924	-0.526522	0.599786	0.789614
ENSG00000109805	NCAPG	0.133141	-0.696491	0.217155	0.828566	0.920402
ENSG00000109814	UGDH	-0.339101	5.38442	-1.21315	0.228161	0.481412
ENSG00000109819	PPARGC1A	-1.42515	0.964309	-2.23464	0.0278487	0.152612
ENSG00000109832	DDX25	-0.889096	-1.67316	-1.89449	0.061283	0.236382
ENSG00000109846	CRYAB	-0.967965	-1.70356	-1.90877	0.059392	0.233048
ENSG00000109854	HTATIP2	0.576646	2.67667	1.1874	0.23811	0.491869
ENSG00000109861	CTSC	0.300969	6.12493	1.32922	0.187046	0.433245
ENSG00000109881	CCDC34	0.43292	0.468797	0.687683	0.493373	0.716737
ENSG00000109906	ZBTB16	-1.19611	0.50859	-2.11393	0.0372113	0.179012
ENSG00000109911	ELP4	-0.61425	2.86134	-1.16897	0.245418	0.49834
ENSG00000109917	ZPR1	0.0594926	3.33223	0.166777	0.867909	0.938754
ENSG00000109919	MTCH2	-0.528977	3.86483	-1.35525	0.178638	0.422396
ENSG00000109920	FNBP4	0.424691	5.53403	0.976826	0.331203	0.583615
ENSG00000109929	SC5D	0.16865	3.50663	0.387048	0.69961	0.850005
ENSG00000109943	CRTAM	0.87811	-1.25839	1.57378	0.118952	0.339934
ENSG00000109944	JHY	-0.548309	2.55428	-1.288	0.200959	0.449828
ENSG00000109956	B3GAT1	-0.949932	-1.43144	-2.43716	0.0167158	0.114809
ENSG00000109971	HSPA8	0.0934639	8.1407	0.551495	0.582624	0.778525
ENSG00000110002	VWA5A	-0.38893	3.06832	-0.944174	0.34754	0.599017
ENSG00000110011	DNAJC4	0.876242	1.51185	1.37973	0.170995	0.41374
ENSG00000110013	SIAE	-0.720591	1.84699	-1.87644	0.0637474	0.241276
ENSG00000110025	SNX15	0.505454	-0.528996	1.07645	0.284526	0.538332
ENSG00000110031	LPXN	0.243898	3.02381	0.441761	0.659693	0.826535
ENSG00000110042	DTX4	0.769568	3.51139	2.27562	0.025177	0.144036
ENSG00000110046	ATG2A	1.03494	2.0906	2.01358	0.046959	0.204609
ENSG00000110047	EHD1	0.450608	4.99648	1.16405	0.247398	0.500414
ENSG00000110048	OSBP	-0.43764	3.44345	-1.96124	0.0528579	0.218046
ENSG00000110057	UNC93B1	0.704536	4.28269	2.08144	0.0401563	0.18693
ENSG00000110060	PUS3	0.783569	0.0490524	1.4192	0.1592	0.397728
ENSG00000110063	DCPS	0.112503	1.02817	0.246187	0.806083	0.908763
ENSG00000110066	KMT5B	0.220829	4.2294	0.637031	0.525678	0.7381
ENSG00000110074	FOXRED1	0.305167	0.929065	0.531413	0.596406	0.78723
ENSG00000110075	PPP6R3	0.255829	5.83025	0.807627	0.421377	0.662218
ENSG00000110077	MS4A6A	0.77496	4.3594	1.40869	0.162279	0.401648
ENSG00000110079	MS4A4A	0.608737	-0.0995028	0.941847	0.348724	0.600368
ENSG00000110080	ST3GAL4	0.205853	2.79932	0.369936	0.712276	0.857803
ENSG00000110090	CPT1A	-0.161242	2.01739	-0.366178	0.715068	0.859161
ENSG00000110092	CCND1	0.867563	4.34615	2.11334	0.0372637	0.17916
ENSG00000110104	CCDC86	-0.479488	0.465572	-0.905633	0.367483	0.617476
ENSG00000110107	PRPF19	0.390265	2.74463	0.860988	0.391471	0.636337
ENSG00000110108	TMEM109	1.21334	1.69348	2.30365	0.0234821	0.137925
ENSG00000110169	HPX	0.308704	0.243253	0.448666	0.654722	0.823794
ENSG00000110171	TRIM3	0.730254	2.3215	1.40319	0.163906	0.404297
ENSG00000110172	CHORDC1	0.62073	3.61487	1.5913	0.114952	0.333703
ENSG00000110200	ANAPC15	0.127677	3.3989	0.252442	0.80126	0.905235
ENSG00000110218	PANX1	-0.352261	-0.650949	-0.785404	0.434224	0.671712
ENSG00000110237	ARHGEF17	-0.320209	0.51481	-0.701818	0.484555	0.711086
ENSG00000110274	CEP164	1.21462	2.15319	2.66773	0.00901631	0.0798923
ENSG00000110315	RNF141	-0.452103	4.83449	-1.99234	0.0492811	0.209887
ENSG00000110318	CEP126	-0.526524	3.52423	-1.3273	0.187675	0.433807
ENSG00000110321	EIF4G2	-0.410571	8.36676	-2.53105	0.01306	0.0998189
ENSG00000110324	IL10RA	1.68063	1.90752	2.5707	0.0117451	0.093152
ENSG00000110328	GALNT18	0.330438	-1.17315	0.756883	0.451043	0.684729
ENSG00000110330	BIRC2	-0.340413	5.05969	-1.03927	0.301387	0.555707
ENSG00000110344	UBE4A	-0.256907	3.5189	-1.0077	0.316229	0.570409
ENSG00000110367	DDX6	-0.360769	5.60745	-2.14283	0.0347514	0.17239
ENSG00000110395	CBL	0.163143	2.30732	0.403211	0.687724	0.843089
ENSG00000110400	NECTIN1	-0.0155806	2.09994	-0.0328331	0.973878	0.987661
ENSG00000110422	HIPK3	-0.674443	5.44033	-3.98099	0.000136454	0.00733811
ENSG00000110427	KIAA1549L	-0.608667	-2.00341	-1.66113	0.100074	0.309349
ENSG00000110429	FBXO3	-0.286609	3.4789	-0.674339	0.501777	0.721799
ENSG00000110435	PDHX	-0.264682	3.49215	-0.552025	0.582263	0.778525
ENSG00000110436	SLC1A2	-0.520214	0.472703	-0.988457	0.325507	0.578507
ENSG00000110442	COMMD9	0.0228699	2.26472	0.040946	0.967427	0.984587
ENSG00000110446	SLC15A3	1.34261	2.06957	2.05335	0.0428616	0.194228
ENSG00000110448	CD5	1.87995	-0.819697	4.31545	3.99e-05	0.00324314
ENSG00000110455	ACCS	0.725261	0.905263	1.11984	0.265683	0.518959
ENSG00000110492	MDK	1.16907	4.82962	2.97209	0.00376968	0.0476898
ENSG00000110497	AMBRA1	0.157096	2.92305	0.343687	0.731862	0.868566
ENSG00000110514	MADD	0.765929	3.79027	2.26325	0.0259587	0.146599
ENSG00000110536	PTPMT1	0.872633	0.187182	1.7865	0.0772935	0.268955
ENSG00000110583	NAA40	0.449928	1.70196	1.07016	0.28733	0.541194
ENSG00000110619	CARS1	0.463732	3.48421	1.17297	0.24382	0.497303
ENSG00000110628	SLC22A18	0.942849	1.89132	1.68191	0.0959592	0.301517
ENSG00000110651	CD81	0.774022	4.82525	2.22463	0.028538	0.154926
ENSG00000110660	SLC35F2	0.459951	-1.64336	0.952022	0.343567	0.594774
ENSG00000110665	C11orf21	0.540462	-1.52863	1.14927	0.253407	0.507424
ENSG00000110675	ELMOD1	-0.923342	-2.09246	-2.02572	0.0456739	0.201809
ENSG00000110693	SOX6	-0.993511	-0.35993	-1.66843	0.0986119	0.306521
ENSG00000110696	C11orf58	0.189857	5.55243	0.989404	0.325046	0.578507
ENSG00000110697	PITPNM1	0.64406	4.05261	1.4346	0.154772	0.391668
ENSG00000110700	RPS13	0.182361	7.96993	0.769559	0.443522	0.678984
ENSG00000110711	AIP	2.15297	1.38733	3.78064	0.000276935	0.0105439
ENSG00000110713	NUP98	-0.273049	5.89992	-1.16795	0.245828	0.498634
ENSG00000110717	NDUFS8	1.28613	3.25015	2.70158	0.0082089	0.0750485
ENSG00000110719	TCIRG1	1.86155	3.88212	3.9598	0.000147214	0.00758658
ENSG00000110721	CHKA	-0.113041	4.46559	-0.246103	0.806148	0.908768
ENSG00000110723	EXPH5	-0.859778	4.22177	-3.09612	0.00259499	0.0387959
ENSG00000110756	HPS5	0.66392	3.38088	1.51374	0.133501	0.360337
ENSG00000110768	GTF2H1	0.0780991	4.55029	0.200187	0.841773	0.926322
ENSG00000110777	POU2AF1	-0.274056	4.64041	-0.609224	0.543869	0.751198
ENSG00000110799	VWF	0.0205136	-1.36848	0.0492265	0.960845	0.982223
ENSG00000110801	PSMD9	-0.24488	2.6931	-0.547907	0.585075	0.779649
ENSG00000110811	P3H3	1.00637	-1.77969	2.73375	0.00750321	0.0710716
ENSG00000110841	PPFIBP1	0.436265	3.56883	1.03821	0.301879	0.556189
ENSG00000110844	PRPF40B	0.669419	1.25381	1.33581	0.184889	0.430803
ENSG00000110848	CD69	1.15596	3.08505	1.64538	0.103286	0.31495
ENSG00000110851	PRDM4	0.29952	2.5724	0.690945	0.49133	0.715375
ENSG00000110852	CLEC2B	0.963454	3.71271	1.83296	0.070025	0.254738
ENSG00000110871	COQ5	-0.682552	2.42775	-1.16206	0.2482	0.501291
ENSG00000110876	SELPLG	0.61891	0.917778	1.06036	0.291741	0.54591
ENSG00000110880	CORO1C	-0.269514	5.0557	-0.831325	0.40793	0.651626
ENSG00000110881	ASIC1	0.636354	-0.142961	1.28514	0.201951	0.450969
ENSG00000110888	CAPRIN2	-0.0369814	1.78717	-0.0730688	0.941909	0.975087
ENSG00000110900	TSPAN11	-0.0098138	-1.75718	-0.0233383	0.981431	0.991001
ENSG00000110906	KCTD10	0.332927	2.87234	0.842885	0.401467	0.645782
ENSG00000110911	SLC11A2	0.426194	5.21003	1.33134	0.186348	0.432519
ENSG00000110917	MLEC	-0.536233	3.04292	-1.57219	0.119321	0.340443
ENSG00000110921	MVK	-0.00360384	1.01536	-0.00658055	0.994764	0.99733
ENSG00000110925	CSRNP2	-0.348911	1.5984	-0.703834	0.483304	0.710229
ENSG00000110931	CAMKK2	0.429059	2.37079	0.986321	0.326548	0.579523
ENSG00000110934	BIN2	1.33366	1.70656	2.28301	0.0247198	0.142346
ENSG00000110944	IL23A	0.00549386	-0.637442	0.00876446	0.993026	0.996956
ENSG00000110955	ATP5F1B	-0.208485	6.70784	-1.10625	0.271485	0.525417
ENSG00000110958	PTGES3	-0.229639	6.91931	-1.2819	0.203082	0.452297
ENSG00000110987	BCL7A	0.152371	1.92128	0.383253	0.702411	0.851216
ENSG00000111011	RSRC2	0.365287	5.93061	1.32143	0.189618	0.436321
ENSG00000111052	LIN7A	-1.23347	-1.33526	-1.91009	0.0592195	0.232742
ENSG00000111057	KRT18	0.308215	6.24028	1.13615	0.258827	0.512448
ENSG00000111058	ACSS3	-1.51587	1.03653	-2.74009	0.00737078	0.0703963
ENSG00000111077	TNS2	0.0432162	0.716587	0.0713388	0.943282	0.97568
ENSG00000111110	PPM1H	-0.747119	3.32422	-2.11487	0.0371291	0.178904
ENSG00000111142	METAP2	0.500154	4.57896	1.24337	0.216872	0.468864
ENSG00000111144	LTA4H	-0.299201	2.90539	-0.672811	0.502744	0.722357
ENSG00000111145	ELK3	-0.271495	4.59936	-0.97719	0.331024	0.583536
ENSG00000111186	WNT5B	0.293076	-2.01546	0.727795	0.468577	0.699175
ENSG00000111196	MAGOHB	0.207276	1.1372	0.327205	0.744252	0.875591
ENSG00000111199	TRPV4	0.385869	1.07058	0.764885	0.446287	0.680715
ENSG00000111203	ITFG2	1.54772	1.88098	2.78935	0.00641256	0.065097
ENSG00000111206	FOXM1	-0.53026	0.293393	-1.04082	0.300671	0.555286
ENSG00000111215	PRR4	-0.47927	0.439236	-0.574146	0.567263	0.768686
ENSG00000111224	PARP11	0.58433	2.25476	1.17786	0.241873	0.495466
ENSG00000111229	ARPC3	-0.232742	7.52737	-0.997064	0.321334	0.574962
ENSG00000111231	GPN3	-0.701068	2.07507	-1.19313	0.23587	0.489738
ENSG00000111237	VPS29	-0.371556	5.31195	-0.870729	0.386156	0.632191
ENSG00000111247	RAD51AP1	-0.338703	0.755849	-0.483054	0.630198	0.808673
ENSG00000111252	SH2B3	0.832857	1.77892	1.62669	0.107205	0.320565
ENSG00000111254	AKAP3	0.291111	-0.94415	0.539605	0.590766	0.783257
ENSG00000111261	MANSC1	-0.560269	0.246644	-0.983997	0.327684	0.58026
ENSG00000111266	DUSP16	0.282014	3.35129	0.728328	0.468252	0.699108
ENSG00000111269	CREBL2	-0.508673	3.01838	-1.31262	0.192557	0.440101
ENSG00000111271	ACAD10	-0.34822	1.81421	-0.65043	0.517027	0.731775
ENSG00000111275	ALDH2	-0.256443	2.3458	-0.658718	0.511713	0.728459
ENSG00000111276	CDKN1B	-0.0709852	3.78848	-0.209384	0.834609	0.922812
ENSG00000111291	GPRC5D	-0.14788	-1.04159	-0.265001	0.791598	0.898909
ENSG00000111300	NAA25	-0.39044	3.36639	-1.15454	0.251253	0.504936
ENSG00000111305	GSG1	-1.1717	-1.21831	-2.48988	0.0145641	0.107231
ENSG00000111319	SCNN1A	-0.135298	5.72133	-0.431259	0.667283	0.830844
ENSG00000111321	LTBR	0.5382	3.94537	1.46776	0.145561	0.378517
ENSG00000111325	OGFOD2	0.801016	0.724308	1.46996	0.144966	0.378178
ENSG00000111328	CDK2AP1	0.19873	4.65211	0.707543	0.481008	0.708749
ENSG00000111331	OAS3	2.88004	4.19224	4.88111	4.39e-06	0.000791165
ENSG00000111335	OAS2	1.6337	5.95434	3.34043	0.00120743	0.0249592
ENSG00000111341	MGP	-0.566874	-1.47988	-1.25084	0.214147	0.465431
ENSG00000111344	RASAL1	0.578286	-1.55053	1.23411	0.220289	0.472531
ENSG00000111348	ARHGDIB	0.624702	6.52593	1.80158	0.0748692	0.264522
ENSG00000111358	GTF2H3	-0.554171	3.20239	-1.10824	0.270631	0.524917
ENSG00000111361	EIF2B1	0.233229	2.78603	0.545055	0.587027	0.780651
ENSG00000111364	DDX55	1.93042	1.59341	3.68833	0.000380763	0.0126915
ENSG00000111371	SLC38A1	0.0354648	4.03622	0.113297	0.910041	0.961496
ENSG00000111405	ENDOU	0.485675	-2.19835	1.25307	0.213338	0.464883
ENSG00000111412	C12orf49	0.0287009	2.56204	0.0768331	0.938922	0.974103
ENSG00000111445	RFC5	-0.409533	2.3004	-0.724944	0.470316	0.700512
ENSG00000111450	STX2	-0.377211	2.31254	-0.669597	0.504782	0.723677
ENSG00000111452	ADGRD1	-0.109168	-1.75583	-0.298158	0.766251	0.886543
ENSG00000111481	COPZ1	0.196203	5.24728	0.542836	0.588548	0.781562
ENSG00000111490	TBC1D30	-0.307573	-0.0408762	-0.627995	0.531554	0.742669
ENSG00000111530	CAND1	-0.043471	5.048	-0.16695	0.867774	0.938754
ENSG00000111537	IFNG	0.38903	-0.214776	0.558712	0.577708	0.775287
ENSG00000111540	RAB5B	0.281961	4.76951	1.14608	0.254718	0.508688
ENSG00000111554	MDM1	-0.79791	3.50245	-1.70775	0.0910367	0.293703
ENSG00000111581	NUP107	0.609102	3.06259	1.23246	0.2209	0.473365
ENSG00000111596	CNOT2	-0.00306239	5.92153	-0.0113808	0.990944	0.99615
ENSG00000111602	TIMELESS	0.611441	-0.581659	1.4873	0.140335	0.37107
ENSG00000111605	CPSF6	-0.31488	4.48427	-1.04028	0.300921	0.555518
ENSG00000111615	KRR1	-0.0871064	3.045	-0.216652	0.828956	0.920407
ENSG00000111639	MRPL51	-0.57695	2.94903	-1.05976	0.292013	0.545955
ENSG00000111640	GAPDH	0.300057	8.1291	1.69852	0.0927712	0.29667
ENSG00000111641	NOP2	0.306658	2.91844	0.629285	0.530713	0.742166
ENSG00000111642	CHD4	0.367665	5.89147	1.79852	0.0753564	0.265298
ENSG00000111644	ACRBP	0.944255	-1.98359	2.14904	0.0342413	0.170529
ENSG00000111647	UHRF1BP1L	-0.841317	3.84749	-2.22736	0.0283487	0.154279
ENSG00000111652	COPS7A	0.27185	3.13467	0.610153	0.543256	0.750806
ENSG00000111653	ING4	0.0322156	2.33769	0.0552312	0.956073	0.980175
ENSG00000111665	CDCA3	0.0283942	-1.18753	0.052017	0.958627	0.981247
ENSG00000111666	CHPT1	-0.687191	2.47557	-1.2278	0.222637	0.475368
ENSG00000111667	USP5	0.79674	1.64851	1.55437	0.12351	0.346852
ENSG00000111669	TPI1	0.292983	6.1098	1.25272	0.213465	0.465043
ENSG00000111670	GNPTAB	-0.227055	4.20531	-0.74011	0.461107	0.693075
ENSG00000111671	SPSB2	-0.223239	0.112985	-0.396708	0.692497	0.846098
ENSG00000111674	ENO2	0.783995	1.0895	1.38678	0.168842	0.411082
ENSG00000111676	ATN1	0.861323	2.70138	2.42972	0.0170409	0.115661
ENSG00000111678	C12orf57	0.201633	3.56358	0.372788	0.710159	0.855942
ENSG00000111679	PTPN6	1.32926	4.15541	3.30854	0.00133716	0.0264009
ENSG00000111684	LPCAT3	0.447988	2.06551	0.805189	0.422775	0.663513
ENSG00000111696	NT5DC3	-1.42157	0.230813	-3.24818	0.00161914	0.0294435
ENSG00000111700	SLCO1B3	-0.994772	-0.432323	-1.59038	0.11516	0.334009
ENSG00000111704	NANOG	0.147823	0.581771	0.24718	0.805317	0.908322
ENSG00000111707	SUDS3	-0.0484814	4.09518	-0.186915	0.852136	0.932331
ENSG00000111711	GOLT1B	-1.03455	3.02599	-2.27134	0.0254449	0.144684
ENSG00000111725	PRKAB1	-0.129915	4.15661	-0.326131	0.745062	0.876
ENSG00000111726	CMAS	-0.3179	3.94034	-0.653208	0.515242	0.730912
ENSG00000111727	HCFC2	-1.18647	1.45557	-2.30997	0.0231139	0.136856
ENSG00000111728	ST8SIA1	-0.888189	1.76251	-1.43101	0.155795	0.392796
ENSG00000111729	CLEC4A	-0.213912	1.26692	-0.278828	0.780999	0.893056
ENSG00000111731	C2CD5	-0.00249928	4.74386	-0.0069025	0.994508	0.99733
ENSG00000111737	RAB35	1.00087	2.91635	2.14111	0.0348939	0.172921
ENSG00000111752	PHC1	-0.426766	3.1632	-1.07613	0.284669	0.538535
ENSG00000111775	COX6A1	-0.357276	6.82164	-1.30582	0.194852	0.443387
ENSG00000111785	RIC8B	-0.593022	2.93952	-1.27768	0.20456	0.454046
ENSG00000111786	SRSF9	0.422588	5.16921	1.3542	0.17897	0.422605
ENSG00000111790	FGFR1OP2	0.25568	3.71924	0.683943	0.495721	0.71795
ENSG00000111796	KLRB1	-0.603347	0.654774	-0.847744	0.398768	0.643821
ENSG00000111799	COL12A1	-0.358178	-1.50877	-0.717783	0.4747	0.70428
ENSG00000111801	BTN3A3	2.59562	2.70281	6.04374	3.13e-08	3.6e-05
ENSG00000111802	TDP2	0.0728821	5.00173	0.27328	0.785247	0.895391
ENSG00000111816	FRK	-0.28816	3.68619	-1.46664	0.145865	0.378641
ENSG00000111817	DSE	-0.118923	3.68262	-0.264634	0.79188	0.898982
ENSG00000111832	RWDD1	-0.653618	2.95648	-1.2142	0.227764	0.481194
ENSG00000111834	RSPH4A	-0.883238	4.55281	-2.20592	0.0298665	0.158
ENSG00000111837	MAK	-0.244895	2.59985	-0.591684	0.555505	0.759449
ENSG00000111843	TMEM14C	-0.692704	4.00473	-1.48954	0.139747	0.37018
ENSG00000111845	PAK1IP1	0.0702163	1.24515	0.120643	0.904236	0.958481
ENSG00000111846	GCNT2	-0.172471	2.50502	-0.314084	0.754165	0.880588
ENSG00000111850	SMIM8	-0.532524	0.736545	-1.01917	0.310778	0.564798
ENSG00000111859	NEDD9	-0.749457	4.11079	-1.70113	0.0922776	0.295976
ENSG00000111860	CEP85L	0.0414655	2.7406	0.08351	0.933626	0.971247
ENSG00000111863	ADTRP	-0.651086	1.35131	-1.08664	0.28002	0.534266
ENSG00000111875	ASF1A	-0.0783371	2.89134	-0.17115	0.86448	0.937386
ENSG00000111877	MCM9	-0.528418	2.05624	-1.14245	0.256216	0.509639
ENSG00000111879	FAM184A	0.249603	2.10248	0.43076	0.667645	0.830933
ENSG00000111880	RNGTT	0.438825	1.3024	0.892594	0.374391	0.622708
ENSG00000111885	MAN1A1	-0.202048	2.24564	-0.456466	0.649125	0.819815
ENSG00000111897	SERINC1	-0.354925	4.92666	-1.62575	0.107404	0.321096
ENSG00000111906	HDDC2	-0.792608	2.80586	-1.3008	0.196559	0.444685
ENSG00000111907	TPD52L1	-1.62327	4.14735	-4.14817	7.43e-05	0.0050331
ENSG00000111911	HINT3	-0.0143927	2.84004	-0.0391899	0.968823	0.985297
ENSG00000111912	NCOA7	0.276676	5.86677	0.849847	0.397604	0.643004
ENSG00000111913	RIPOR2	0.360326	4.56493	0.790598	0.4312	0.669434
ENSG00000111961	SASH1	0.377349	3.4987	0.897161	0.371962	0.620804
ENSG00000111962	UST	0.302802	-0.30658	0.704089	0.483146	0.710229
ENSG00000111981	ULBP1	-0.340636	-2.24523	-0.8212	0.413643	0.65606
ENSG00000112029	FBXO5	0.327961	-0.598256	0.586843	0.558738	0.76199
ENSG00000112031	MTRF1L	-0.0986273	2.32856	-0.216816	0.82883	0.920402
ENSG00000112033	PPARD	0.7099	0.980086	1.62312	0.107966	0.322132
ENSG00000112038	OPRM1	-1.45088	0.567837	-2.98818	0.00359352	0.0464078
ENSG00000112039	FANCE	-0.260474	-1.75962	-0.754255	0.452612	0.686011
ENSG00000112053	SLC26A8	-0.792503	-1.22657	-1.55256	0.123943	0.347429
ENSG00000112062	MAPK14	-1.18074	4.96891	-3.63768	0.00045248	0.0139365
ENSG00000112078	KCTD20	-0.969273	4.00302	-3.34863	0.00117604	0.0244647
ENSG00000112079	STK38	-0.0568333	4.67445	-0.298782	0.765777	0.886319
ENSG00000112081	SRSF3	0.355289	6.23602	2.19221	0.0308738	0.16065
ENSG00000112096	SOD2	-0.237533	8.17298	-0.729006	0.46784	0.698911
ENSG00000112110	MRPL18	0.586853	3.55964	1.26904	0.207612	0.458075
ENSG00000112118	MCM3	-0.302862	2.02283	-0.700282	0.485509	0.711645
ENSG00000112130	RNF8	0.199483	1.75787	0.416801	0.677789	0.83743
ENSG00000112137	PHACTR1	-0.588626	3.30056	-0.950973	0.344096	0.595277
ENSG00000112139	MDGA1	0.450917	-1.72222	1.07285	0.286128	0.540047
ENSG00000112144	ICK	-0.467999	2.78353	-1.29992	0.196859	0.445178
ENSG00000112146	FBXO9	0.0620791	4.88277	0.180436	0.857205	0.934126
ENSG00000112149	CD83	0.627708	1.96362	0.963954	0.337582	0.589357
ENSG00000112159	MDN1	0.133447	1.78817	0.333724	0.739343	0.872359
ENSG00000112167	SAYSD1	-0.487504	0.687388	-0.897306	0.371885	0.620804
ENSG00000112182	BACH2	1.53058	-0.252602	2.79937	0.00623219	0.0637968
ENSG00000112183	RBM24	-0.593416	1.54408	-1.00233	0.318798	0.572523
ENSG00000112186	CAP2	-0.785005	1.27626	-1.40224	0.164189	0.404687
ENSG00000112195	TREML2	-0.944838	-0.609175	-1.70977	0.0906599	0.293112
ENSG00000112200	ZNF451	-0.344795	4.47809	-1.17007	0.24498	0.498173
ENSG00000112208	BAG2	-1.07853	-1.14453	-2.45924	0.015782	0.111053
ENSG00000112210	RAB23	-1.24096	0.756622	-2.22691	0.0283795	0.15439
ENSG00000112232	KHDRBS2	0.225187	-1.46652	0.550719	0.583154	0.778525
ENSG00000112234	FBXL4	-0.944037	1.6044	-2.12121	0.0365782	0.177391
ENSG00000112237	CCNC	-0.794609	5.14735	-2.33193	0.0218744	0.132378
ENSG00000112242	E2F3	-0.0419815	1.07879	-0.0940965	0.925236	0.968331
ENSG00000112245	PTP4A1	-0.735509	5.18124	-2.0955	0.0388582	0.183513
ENSG00000112249	ASCC3	0.364601	3.82461	1.07287	0.286121	0.540047
ENSG00000112276	BVES	-0.751495	-1.73239	-1.76073	0.0815881	0.277322
ENSG00000112282	MED23	-0.734496	3.4394	-1.7481	0.0837645	0.280955
ENSG00000112290	WASF1	-0.273128	-1.99673	-0.660295	0.510705	0.727803
ENSG00000112293	GPLD1	-1.3697	1.29667	-3.29688	0.00138778	0.0268214
ENSG00000112294	ALDH5A1	-0.51478	1.17141	-1.07358	0.285803	0.539795
ENSG00000112297	CRYBG1	0.0297309	4.19035	0.125498	0.900401	0.957041
ENSG00000112299	VNN1	-0.768503	0.831377	-1.37687	0.171875	0.414539
ENSG00000112303	VNN2	-0.509445	3.51274	-0.755368	0.451947	0.685502
ENSG00000112304	ACOT13	-0.267638	2.1573	-0.571918	0.568764	0.769377
ENSG00000112305	SMAP1	-0.179082	3.26852	-0.447025	0.655902	0.824408
ENSG00000112306	RPS12	0.405393	9.42785	1.97799	0.0509052	0.213642
ENSG00000112308	C6orf62	0.573848	6.44217	3.05505	0.00293982	0.0417997
ENSG00000112312	GMNN	-1.06864	0.626593	-1.62672	0.107198	0.320565
ENSG00000112319	EYA4	-0.0356752	2.5312	-0.0678484	0.946053	0.976524
ENSG00000112320	SOBP	0.517098	0.721625	0.908435	0.366009	0.616361
ENSG00000112333	NR2E1	-0.266216	-0.48164	-0.46881	0.640308	0.814453
ENSG00000112335	SNX3	-0.333545	6.18839	-1.3769	0.171866	0.414539
ENSG00000112339	HBS1L	-0.351581	4.56561	-1.04508	0.298709	0.553002
ENSG00000112343	TRIM38	0.512456	2.99648	1.42723	0.156879	0.394386
ENSG00000112357	PEX7	0.0764909	0.0652405	0.1317	0.895507	0.953963
ENSG00000112365	ZBTB24	-0.626787	-0.103565	-1.35493	0.178741	0.422396
ENSG00000112367	FIG4	0.287081	2.09448	0.552614	0.581861	0.778483
ENSG00000112378	PERP	-0.739009	5.48422	-2.85573	0.00530115	0.0583301
ENSG00000112379	ARFGEF3	-1.03873	2.65756	-3.1562	0.00215761	0.0347113
ENSG00000112394	SLC16A10	-0.385067	-1.24566	-0.792933	0.429846	0.668536
ENSG00000112406	HECA	-0.754788	3.37084	-2.49199	0.0144835	0.106989
ENSG00000112414	ADGRG6	-1.00499	-0.186257	-1.70209	0.0920968	0.295713
ENSG00000112419	PHACTR2	-0.107761	4.08954	-0.36376	0.716867	0.859858
ENSG00000112425	EPM2A	-1.12028	1.43714	-2.25099	0.0267542	0.149071
ENSG00000112473	SLC39A7	1.23746	1.66648	2.51218	0.0137313	0.103528
ENSG00000112486	CCR6	0.656469	-0.287388	1.08081	0.282592	0.536505
ENSG00000112511	PHF1	0.419716	3.1268	1.03574	0.303022	0.557229
ENSG00000112514	CUTA	-0.380793	3.82565	-0.865099	0.389222	0.634761
ENSG00000112530	PACRG	-0.915282	4.28242	-1.6314	0.106206	0.319299
ENSG00000112531	QKI	0.102504	5.39154	0.365712	0.715415	0.859339
ENSG00000112539	C6orf118	0.36896	3.76072	0.624203	0.534031	0.74437
ENSG00000112541	PDE10A	-0.855649	-1.34385	-2.03354	0.0448622	0.199408
ENSG00000112559	MDFI	0.550958	0.143998	0.856525	0.39392	0.639208
ENSG00000112561	TFEB	1.05942	1.91983	1.88829	0.06212	0.237923
ENSG00000112576	CCND3	0.92676	3.81855	2.28864	0.0243766	0.141075
ENSG00000112578	BYSL	0.982837	-0.297143	1.9762	0.0511108	0.213965
ENSG00000112584	FAM120B	-0.363914	2.84983	-1.1302	0.261315	0.51472
ENSG00000112592	TBP	-0.513776	0.901488	-0.874949	0.383868	0.63031
ENSG00000112624	BICRAL	-0.292778	1.44045	-0.77831	0.438373	0.674587
ENSG00000112640	PPP2R5D	0.217849	1.03511	0.356953	0.72194	0.86257
ENSG00000112651	MRPL2	-0.690351	1.86995	-1.17033	0.244875	0.498173
ENSG00000112655	PTK7	-0.317023	2.64645	-0.725826	0.469778	0.700059
ENSG00000112658	SRF	0.69038	1.06069	1.68469	0.0954186	0.300547
ENSG00000112659	CUL9	0.87235	2.19668	1.97674	0.0510483	0.213763
ENSG00000112667	DNPH1	0.609257	0.951657	0.875724	0.383448	0.63014
ENSG00000112679	DUSP22	0.277693	3.66654	0.675443	0.501079	0.721711
ENSG00000112685	EXOC2	-0.42585	1.84974	-0.953631	0.342756	0.594206
ENSG00000112695	COX7A2	-0.223421	6.00716	-0.661589	0.509879	0.72744
ENSG00000112697	TMEM30A	-0.431328	5.08224	-1.89608	0.0610704	0.236231
ENSG00000112699	GMDS	1.31394	2.94015	2.55876	0.0121282	0.0952812
ENSG00000112701	SENP6	-0.209117	5.78261	-0.890373	0.375575	0.623756
ENSG00000112739	PRPF4B	-0.223748	4.25628	-0.914789	0.36268	0.613735
ENSG00000112742	TTK	-1.79751	-0.384297	-2.99513	0.00351982	0.0459666
ENSG00000112759	SLC29A1	-1.33965	0.743719	-2.2564	0.0264005	0.14787
ENSG00000112763	BTN2A1	0.874278	1.71775	1.96467	0.0524526	0.217104
ENSG00000112769	LAMA4	-0.926748	1.70676	-1.71881	0.088993	0.290547
ENSG00000112773	TENT5A	0.274346	2.96554	0.622239	0.535315	0.745467
ENSG00000112782	CLIC5	0.00209884	1.57904	0.00416519	0.996686	0.998287
ENSG00000112787	FBRSL1	0.759735	1.87942	1.55818	0.122605	0.345084
ENSG00000112796	ENPP5	-1.73165	2.59355	-3.36263	0.0011242	0.0237638
ENSG00000112799	LY86	1.26212	-0.540377	2.07394	0.0408637	0.18919
ENSG00000112812	PRSS16	-1.00145	-1.06037	-1.8888	0.062052	0.237877
ENSG00000112851	ERBIN	-0.729063	6.29017	-3.43821	0.000879518	0.020567
ENSG00000112855	HARS2	0.750088	1.3498	1.42081	0.158735	0.397196
ENSG00000112874	NUDT12	-0.812823	1.75934	-1.43109	0.155774	0.392796
ENSG00000112877	CEP72	1.51349	1.37316	2.46036	0.015736	0.110941
ENSG00000112893	MAN2A1	0.247745	3.112	0.576852	0.56544	0.767484
ENSG00000112902	SEMA5A	-1.3115	0.471602	-2.41717	0.0176029	0.117452
ENSG00000112941	TENT4A	1.52392	2.25206	3.46607	0.00080272	0.0196299
ENSG00000112964	GHR	-1.18999	-1.08894	-2.33842	0.0215199	0.131648
ENSG00000112972	HMGCS1	-0.693675	3.97982	-1.98713	0.0498654	0.211113
ENSG00000112977	DAP	0.158607	4.68989	0.472278	0.63784	0.813388
ENSG00000112981	NME5	-0.99308	4.49685	-2.09725	0.0386995	0.183226
ENSG00000112983	BRD8	0.66628	4.17193	1.54493	0.125776	0.350078
ENSG00000112984	KIF20A	-0.387234	-0.878366	-0.752798	0.453483	0.686508
ENSG00000112992	NNT	-0.253814	3.12387	-0.637471	0.525392	0.737972
ENSG00000112996	MRPS30	-0.232781	3.27598	-0.470026	0.639443	0.814321
ENSG00000113013	HSPA9	0.126465	5.78002	0.642166	0.522354	0.735838
ENSG00000113048	MRPS27	-0.0237094	3.79178	-0.0501518	0.96011	0.982026
ENSG00000113068	PFDN1	-0.76603	3.91989	-2.0456	0.0436351	0.195976
ENSG00000113070	HBEGF	-0.969534	0.356879	-1.57337	0.119046	0.340073
ENSG00000113083	LOX	-0.0521854	2.36383	-0.10838	0.913929	0.963094
ENSG00000113100	CDH9	-0.259974	-1.71871	-0.548902	0.584395	0.779228
ENSG00000113108	APBB3	0.623016	1.15955	1.0449	0.298792	0.553089
ENSG00000113119	TMCO6	-0.141667	0.677216	-0.238458	0.812054	0.911854
ENSG00000113140	SPARC	-1.20105	-1.06142	-2.19319	0.0308007	0.16065
ENSG00000113141	IK	0.425633	6.55763	1.84249	0.068607	0.251352
ENSG00000113161	HMGCR	-0.391735	4.67417	-1.16678	0.246297	0.499198
ENSG00000113163	CERT1	-0.117828	5.34814	-0.412886	0.680645	0.838512
ENSG00000113194	FAF2	-0.210613	2.44566	-0.546596	0.585973	0.780006
ENSG00000113231	PDE8B	-0.338764	1.83107	-0.639093	0.524341	0.737389
ENSG00000113240	CLK4	-0.316889	3.34161	-0.598012	0.551293	0.756336
ENSG00000113249	HAVCR1	-0.222836	-1.57856	-0.439673	0.6612	0.827453
ENSG00000113262	GRM6	0.048279	-2.12902	0.141962	0.887419	0.949914
ENSG00000113263	ITK	0.265367	1.82713	0.509758	0.611435	0.796051
ENSG00000113269	RNF130	-0.604326	4.47068	-2.17927	0.0318512	0.163304
ENSG00000113272	THG1L	0.49692	-0.480677	1.01838	0.311153	0.564929
ENSG00000113273	ARSB	0.0463405	0.304966	0.0911261	0.927589	0.969035
ENSG00000113282	CLINT1	-0.221933	6.0908	-1.32195	0.189443	0.436144
ENSG00000113300	CNOT6	-0.394265	3.92409	-1.44434	0.152022	0.387261
ENSG00000113303	BTNL8	-0.858901	-1.37348	-1.38932	0.168072	0.409935
ENSG00000113312	TTC1	0.141074	3.93101	0.379674	0.705058	0.853092
ENSG00000113318	MSH3	-0.799926	3.39913	-2.7381	0.00741207	0.0706105
ENSG00000113319	RASGRF2	0.573541	-1.98454	1.56081	0.121983	0.34428
ENSG00000113327	GABRG2	0.0607031	1.64283	0.123338	0.902107	0.95734
ENSG00000113328	CCNG1	0.0280278	5.06385	0.0871158	0.930768	0.970521
ENSG00000113356	POLR3G	-0.293071	-0.0767515	-0.475158	0.635794	0.812163
ENSG00000113360	DROSHA	-0.293107	4.53497	-0.847751	0.398765	0.643821
ENSG00000113361	CDH6	-0.507253	-1.15352	-1.2383	0.218737	0.47074
ENSG00000113368	LMNB1	0.956315	3.515	1.57234	0.119285	0.340443
ENSG00000113369	ARRDC3	-0.704879	6.18924	-2.92917	0.00427941	0.051525
ENSG00000113384	GOLPH3	-0.0390327	5.2643	-0.205581	0.83757	0.924282
ENSG00000113387	SUB1	-0.310465	6.33191	-1.12766	0.262382	0.51587
ENSG00000113389	NPR3	-0.167192	-1.06551	-0.342591	0.732683	0.868748
ENSG00000113391	FAM172A	-0.702937	3.43727	-1.63511	0.105423	0.318163
ENSG00000113407	TARS1	0.284739	4.33403	0.881728	0.380209	0.627463
ENSG00000113441	LNPEP	0.098216	3.63507	0.339401	0.735077	0.87069
ENSG00000113448	PDE4D	-0.0683789	4.34294	-0.175243	0.861272	0.935792
ENSG00000113456	RAD1	-1.0677	2.33683	-1.99758	0.0486994	0.208444
ENSG00000113460	BRIX1	-0.0857508	2.37408	-0.183387	0.854895	0.933282
ENSG00000113504	SLC12A7	1.85447	2.6466	3.73068	0.000329213	0.0117031
ENSG00000113522	RAD50	-0.349862	3.9141	-0.986853	0.326289	0.579337
ENSG00000113532	ST8SIA4	0.522415	3.53316	1.10485	0.272091	0.52598
ENSG00000113552	GNPDA1	0.842871	2.50138	1.77959	0.0784268	0.271421
ENSG00000113558	SKP1	-0.621143	7.85395	-3.01745	0.00329239	0.0442713
ENSG00000113569	NUP155	-1.28181	2.68118	-3.41579	0.000946309	0.0215257
ENSG00000113575	PPP2CA	-0.183417	5.6004	-0.826706	0.410531	0.654105
ENSG00000113578	FGF1	-1.22514	-1.36949	-2.58497	0.0113019	0.0912121
ENSG00000113580	NR3C1	0.178497	4.69906	0.67798	0.499476	0.720498
ENSG00000113583	C5orf15	0.0547525	4.20999	0.145089	0.884956	0.948686
ENSG00000113593	PPWD1	0.0905799	4.40595	0.237452	0.812831	0.912167
ENSG00000113594	LIFR	0.403086	3.46106	0.885585	0.378137	0.625326
ENSG00000113595	TRIM23	-0.689251	1.55395	-1.31129	0.193004	0.44087
ENSG00000113597	TRAPPC13	-1.06259	2.7344	-2.0425	0.0439473	0.196744
ENSG00000113615	SEC24A	-0.12804	3.64745	-0.365484	0.715584	0.859339
ENSG00000113621	TXNDC15	-0.605006	3.3006	-1.32752	0.187602	0.433807
ENSG00000113638	TTC33	-0.535005	1.20681	-0.984951	0.327217	0.579817
ENSG00000113643	RARS1	0.32673	5.24682	0.823621	0.412273	0.655677
ENSG00000113645	WWC1	0.174732	4.16621	0.366876	0.714549	0.858744
ENSG00000113648	MACROH2A1	0.143023	5.44055	0.724667	0.470485	0.700654
ENSG00000113649	TCERG1	-0.517965	5.16609	-1.63567	0.105306	0.318002
ENSG00000113657	DPYSL3	-0.00501767	0.156655	-0.00805171	0.993593	0.997258
ENSG00000113658	SMAD5	-0.437123	3.80308	-1.19992	0.233234	0.486424
ENSG00000113712	CSNK1A1	-0.204006	6.86796	-1.41153	0.161444	0.401005
ENSG00000113716	HMGXB3	-0.917606	2.89093	-2.63429	0.00988401	0.0839642
ENSG00000113719	ERGIC1	-0.0119329	4.91494	-0.0429639	0.965823	0.984064
ENSG00000113732	ATP6V0E1	-0.388167	5.49044	-1.73555	0.0859731	0.285167
ENSG00000113734	BNIP1	1.04317	0.219534	1.92041	0.0578863	0.230124
ENSG00000113742	CPEB4	-0.810928	5.85421	-3.15666	0.00215454	0.0347091
ENSG00000113749	HRH2	0.352269	-0.547067	0.57765	0.564904	0.767322
ENSG00000113758	DBN1	0.646391	0.175671	1.15353	0.251663	0.50538
ENSG00000113761	ZNF346	-0.131989	1.36649	-0.245821	0.806365	0.908876
ENSG00000113790	EHHADH	-0.76868	1.23896	-1.51455	0.133295	0.360319
ENSG00000113805	CNTN3	-0.142079	-1.4906	-0.294559	0.768991	0.887868
ENSG00000113810	SMC4	0.330172	5.17866	0.832247	0.407413	0.651077
ENSG00000113811	SELENOK	0.394086	3.58226	0.810164	0.419925	0.661059
ENSG00000113812	ACTR8	1.28654	2.14237	2.87628	0.00499473	0.0560774
ENSG00000113838	TBCCD1	0.232657	0.912066	0.436513	0.663482	0.828439
ENSG00000113845	TIMMDC1	-0.488943	3.8082	-1.06853	0.288061	0.541598
ENSG00000113851	CRBN	0.145228	4.56112	0.383725	0.702063	0.851151
ENSG00000113905	HRG	0.501218	-1.89219	1.20898	0.22975	0.482859
ENSG00000113916	BCL6	0.158326	6.19967	0.574098	0.567295	0.768686
ENSG00000113924	HGD	-0.0346778	-1.5423	-0.0630948	0.949827	0.978219
ENSG00000113946	CLDN16	-1.48585	-0.2003	-2.8104	0.00603892	0.0628065
ENSG00000113966	ARL6	-0.834085	2.66209	-1.47164	0.144512	0.377842
ENSG00000113971	NPHP3	-1.3977	2.3964	-2.47896	0.0149882	0.108738
ENSG00000114013	CD86	2.42625	1.62338	3.67219	0.000402354	0.0131156
ENSG00000114019	AMOTL2	1.68177	1.96693	3.1099	0.00248795	0.0378157
ENSG00000114021	NIT2	-0.927607	2.87559	-2.26156	0.026067	0.146902
ENSG00000114023	FAM162A	-0.38064	2.80198	-0.677789	0.499597	0.720547
ENSG00000114026	OGG1	0.331717	-0.171602	0.629914	0.530304	0.741749
ENSG00000114030	KPNA1	-0.0553982	4.74135	-0.158621	0.874313	0.942809
ENSG00000114054	PCCB	-0.231831	2.84822	-0.511197	0.610431	0.795447
ENSG00000114062	UBE3A	-0.0115321	5.1067	-0.0391718	0.968838	0.985297
ENSG00000114098	ARMC8	-0.106083	4.3193	-0.301905	0.763402	0.885665
ENSG00000114107	CEP70	0.0214094	3.13699	0.0429631	0.965824	0.984064
ENSG00000114115	RBP1	-1.19444	0.882485	-1.88029	0.0632152	0.240211
ENSG00000114120	SLC25A36	-0.565702	5.1396	-1.78001	0.0783571	0.271331
ENSG00000114125	RNF7	-0.274634	4.9134	-0.707871	0.480805	0.708659
ENSG00000114126	TFDP2	0.0274891	4.79364	0.0818367	0.934953	0.971837
ENSG00000114127	XRN1	0.214044	6.22688	0.733964	0.464827	0.696301
ENSG00000114166	KAT2B	-0.0468113	3.40826	-0.110461	0.912283	0.962444
ENSG00000114204	SERPINI2	-0.279276	4.03881	-0.38687	0.699741	0.850026
ENSG00000114209	PDCD10	0.0150874	5.99968	0.0374827	0.970181	0.985976
ENSG00000114251	WNT5A	-1.29147	-0.00171271	-2.54862	0.012462	0.0970372
ENSG00000114268	PFKFB4	0.454087	-0.416469	0.816129	0.416523	0.658117
ENSG00000114270	COL7A1	1.03759	-0.771637	2.01417	0.0468954	0.204609
ENSG00000114279	FGF12	-0.0582321	-0.942249	-0.102201	0.918818	0.965455
ENSG00000114302	PRKAR2A	-0.710691	3.18158	-2.10999	0.0375589	0.179817
ENSG00000114315	HES1	0.0244136	4.81752	0.0833715	0.933736	0.971247
ENSG00000114316	USP4	0.154387	4.6323	0.555208	0.580092	0.776744
ENSG00000114331	ACAP2	0.0883607	6.08287	0.412837	0.680681	0.838512
ENSG00000114346	ECT2	-0.729072	2.62468	-1.33968	0.183632	0.429212
ENSG00000114349	GNAT1	-1.51554	-0.680441	-3.10525	0.00252358	0.0381879
ENSG00000114353	GNAI2	0.424435	5.23405	1.48058	0.142116	0.373832
ENSG00000114354	TFG	-0.419997	4.59639	-1.4084	0.162363	0.4017
ENSG00000114374	USP9Y	0.89615	2.31559	1.58017	0.117482	0.337732
ENSG00000114378	HYAL1	-0.270513	-1.44702	-0.544963	0.58709	0.780666
ENSG00000114383	TUSC2	0.628527	1.73375	1.20512	0.231229	0.484336
ENSG00000114388	NPRL2	1.1371	0.522348	2.16652	0.0328415	0.166461
ENSG00000114391	RPL24	0.37247	8.15038	1.98989	0.0495554	0.210695
ENSG00000114395	CYB561D2	0.461761	-0.129309	0.807244	0.421596	0.662287
ENSG00000114405	C3orf14	-1.67465	0.278909	-2.567	0.0118627	0.0937862
ENSG00000114416	FXR1	-0.198225	5.66223	-0.831411	0.407882	0.651619
ENSG00000114423	CBLB	0.00926803	4.81198	0.0256828	0.979566	0.989683
ENSG00000114439	BBX	0.0424934	5.00841	0.151249	0.880109	0.946159
ENSG00000114446	IFT57	-0.175326	5.64937	-0.504698	0.614971	0.798444
ENSG00000114450	GNB4	0.241074	3.79021	0.58139	0.562392	0.765229
ENSG00000114455	HHLA2	-1.29908	2.19357	-2.38054	0.0193379	0.12428
ENSG00000114473	IQCG	-0.373045	5.87828	-1.3521	0.17964	0.423785
ENSG00000114480	GBE1	-1.60736	2.80347	-3.63706	0.000453436	0.0139365
ENSG00000114491	UMPS	-0.233411	2.05082	-0.456918	0.648801	0.819613
ENSG00000114503	NCBP2	0.55156	3.18989	1.20578	0.230976	0.484248
ENSG00000114520	SNX4	-0.182989	3.59196	-0.438142	0.662305	0.82766
ENSG00000114529	C3orf52	-0.234054	2.78627	-0.520695	0.603823	0.791905
ENSG00000114541	FRMD4B	-0.330237	4.13657	-1.05563	0.293886	0.547453
ENSG00000114544	SLC41A3	-0.0729862	1.91844	-0.1327	0.894719	0.953526
ENSG00000114547	ROPN1B	0.0102904	-1.27208	0.0195995	0.984405	0.99249
ENSG00000114554	PLXNA1	1.0637	1.04563	2.34939	0.0209315	0.129554
ENSG00000114573	ATP6V1A	-0.52597	4.84069	-2.34164	0.0213454	0.131086
ENSG00000114626	ABTB1	0.197027	2.01497	0.313523	0.754589	0.880698
ENSG00000114631	PODXL2	0.532998	-1.75371	1.28767	0.201072	0.449839
ENSG00000114638	UPK1B	-0.0434729	3.49078	-0.0737805	0.941344	0.974946
ENSG00000114648	KLHL18	0.975663	0.961705	1.98329	0.0503001	0.2125
ENSG00000114650	SCAP	-0.0329671	3.00488	-0.0709702	0.943575	0.97572
ENSG00000114656	KIAA1257	-0.323102	2.39324	-0.689507	0.49223	0.715841
ENSG00000114670	NEK11	-0.107903	4.71117	-0.264898	0.791677	0.898909
ENSG00000114686	MRPL3	-0.458444	5.56882	-1.27841	0.204304	0.453993
ENSG00000114698	PLSCR4	0.155196	2.11482	0.285728	0.775725	0.890846
ENSG00000114735	HEMK1	0.677969	-0.255015	1.4387	0.15361	0.389782
ENSG00000114737	CISH	1.04274	-0.76881	2.057	0.0425014	0.193395
ENSG00000114738	MAPKAPK3	1.03328	1.73899	2.09842	0.0385932	0.182897
ENSG00000114739	ACVR2B	-0.400336	-0.474361	-0.849193	0.397966	0.643261
ENSG00000114742	WDR48	-0.188716	4.19444	-0.55873	0.577696	0.775287
ENSG00000114744	COMMD2	-0.847441	3.43173	-1.8937	0.06139	0.236522
ENSG00000114745	GORASP1	0.583306	3.27736	1.3133	0.192328	0.439875
ENSG00000114767	RRP9	0.379325	-1.06639	0.886381	0.377711	0.624981
ENSG00000114770	ABCC5	0.223746	3.6051	0.524682	0.601059	0.790294
ENSG00000114771	AADAC	0.181354	-1.27869	0.334445	0.738801	0.87226
ENSG00000114779	ABHD14B	-0.243679	1.67034	-0.472098	0.637968	0.813482
ENSG00000114784	EIF1B	-0.327394	4.47562	-0.89645	0.372339	0.621082
ENSG00000114790	ARHGEF26	-0.538306	0.659792	-1.32122	0.189687	0.436411
ENSG00000114796	KLHL24	-0.630609	4.78617	-1.77213	0.0796655	0.273834
ENSG00000114805	PLCH1	0.109937	2.74852	0.226115	0.821611	0.916535
ENSG00000114812	VIPR1	-0.26503	-0.103322	-0.45919	0.647175	0.818942
ENSG00000114841	DNAH1	0.657773	3.2377	1.60247	0.112462	0.329685
ENSG00000114850	SSR3	-0.34061	4.59432	-1.17366	0.243544	0.496966
ENSG00000114853	ZBTB47	0.318848	-0.80568	0.686586	0.494061	0.717388
ENSG00000114854	TNNC1	-0.969321	-1.93926	-2.00486	0.0479003	0.206712
ENSG00000114857	NKTR	0.145209	4.69052	0.424334	0.672308	0.83417
ENSG00000114859	CLCN2	0.505471	-0.604965	1.00206	0.318929	0.572523
ENSG00000114861	FOXP1	0.126669	6.36505	0.524761	0.601004	0.790294
ENSG00000114867	EIF4G1	0.562808	5.24407	2.33531	0.0216889	0.132003
ENSG00000114902	SPCS1	0.321691	5.80593	1.65992	0.100316	0.309673
ENSG00000114904	NEK4	0.274696	2.88898	0.615854	0.539503	0.74886
ENSG00000114933	INO80D	-0.0327801	2.70172	-0.101317	0.919518	0.965652
ENSG00000114942	EEF1B2	-0.366162	5.6565	-0.831939	0.407586	0.651215
ENSG00000114956	DGUOK	-0.222358	2.93387	-0.429062	0.668875	0.83205
ENSG00000114978	MOB1A	-0.0794772	6.15555	-0.353564	0.72447	0.863938
ENSG00000114982	KANSL3	0.112201	3.55738	0.322387	0.747887	0.877047
ENSG00000114988	LMAN2L	-0.0849625	-0.128184	-0.152179	0.879377	0.945661
ENSG00000114993	RTKN	0.24892	-0.45289	0.46121	0.64573	0.818029
ENSG00000114999	TTL	-0.397724	1.4846	-1.02992	0.305731	0.56025
ENSG00000115008	IL1A	-0.758738	-0.362618	-1.02398	0.308516	0.562818
ENSG00000115009	CCL20	-0.61721	0.485658	-0.807999	0.421164	0.662218
ENSG00000115020	PIKFYVE	-0.562831	3.56365	-1.65447	0.101421	0.311673
ENSG00000115042	FAHD2A	-0.107688	-0.306238	-0.189989	0.849734	0.931794
ENSG00000115053	NCL	-0.0706267	7.20291	-0.328875	0.742993	0.874735
ENSG00000115073	ACTR1B	0.585452	2.00372	1.22894	0.222211	0.475224
ENSG00000115084	SLC35F5	-0.996938	5.33816	-3.09427	0.00260965	0.0387959
ENSG00000115085	ZAP70	1.80704	-0.0145742	3.5339	0.000641348	0.0175125
ENSG00000115091	ACTR3	-0.18345	6.72698	-0.880223	0.381019	0.62792
ENSG00000115107	STEAP3	-0.177016	1.55185	-0.373688	0.709492	0.855583
ENSG00000115109	EPB41L5	-0.932527	3.7171	-2.10141	0.0383231	0.182193
ENSG00000115112	TFCP2L1	-1.05313	3.22071	-2.70507	0.00812967	0.0747957
ENSG00000115128	SF3B6	-0.573092	4.43185	-1.19887	0.233642	0.486742
ENSG00000115129	TP53I3	-0.799028	1.57447	-1.41948	0.159119	0.397721
ENSG00000115137	DNAJC27	0.367815	0.529317	0.680472	0.497905	0.719223
ENSG00000115145	STAM2	-0.923425	4.57184	-3.66884	0.000406979	0.0131268
ENSG00000115155	OTOF	2.04187	-1.6537	4.21139	5.88e-05	0.0042745
ENSG00000115159	GPD2	0.0147233	3.91999	0.035798	0.971521	0.986326
ENSG00000115165	CYTIP	-0.00193396	3.92698	-0.00301089	0.997604	0.998739
ENSG00000115170	ACVR1	-0.628894	2.60412	-1.15202	0.252281	0.505914
ENSG00000115183	TANC1	-0.507448	2.42341	-1.40688	0.162815	0.40236
ENSG00000115204	MPV17	0.543829	2.85841	1.01706	0.311776	0.565717
ENSG00000115207	GTF3C2	-0.0206582	4.00239	-0.0609789	0.951508	0.978627
ENSG00000115211	EIF2B4	0.330051	2.11495	0.745675	0.457754	0.689827
ENSG00000115216	NRBP1	-0.0787622	4.09191	-0.233547	0.815853	0.913585
ENSG00000115221	ITGB6	-0.703642	0.47522	-1.33736	0.184385	0.430098
ENSG00000115232	ITGA4	0.168212	2.23886	0.277158	0.782277	0.893741
ENSG00000115233	PSMD14	-0.0760313	3.75557	-0.216886	0.828775	0.920402
ENSG00000115234	SNX17	0.703563	3.27336	1.78193	0.0780425	0.27068
ENSG00000115239	ASB3	-0.300236	3.58943	-0.799357	0.426131	0.665717
ENSG00000115241	PPM1G	0.215754	2.7412	0.529092	0.598009	0.788743
ENSG00000115252	PDE1A	-0.811453	-1.64236	-1.89402	0.0613465	0.236505
ENSG00000115255	REEP6	-0.442682	-1.50415	-1.03546	0.303152	0.5573
ENSG00000115257	PCSK4	1.79828	-0.723201	3.71499	0.000347488	0.0120765
ENSG00000115267	IFIH1	1.76545	4.71627	3.184	0.00197944	0.0329525
ENSG00000115268	RPS15	0.276869	7.97225	0.992156	0.32371	0.577017
ENSG00000115271	GCA	-0.48555	4.61705	-0.896954	0.372072	0.620832
ENSG00000115274	INO80B	1.93303	2.18667	3.00093	0.00345938	0.045509
ENSG00000115275	MOGS	1.24783	0.775493	2.47783	0.0150326	0.108869
ENSG00000115282	TTC31	2.52969	0.591258	5.04329	2.27e-06	0.000506995
ENSG00000115286	NDUFS7	0.530015	2.71737	1.11038	0.269714	0.523817
ENSG00000115289	PCGF1	1.25627	-0.610481	2.57117	0.0117305	0.0930854
ENSG00000115295	CLIP4	-0.218851	4.63651	-0.549482	0.583999	0.778977
ENSG00000115306	SPTBN1	-0.0468771	4.7723	-0.213128	0.831696	0.921142
ENSG00000115307	AUP1	0.259822	3.18601	0.693141	0.489958	0.71441
ENSG00000115310	RTN4	-0.66174	5.86738	-3.51708	0.000678229	0.0180934
ENSG00000115317	HTRA2	0.771662	0.260061	1.37919	0.171161	0.413836
ENSG00000115318	LOXL3	0.249615	-2.08906	0.664819	0.50782	0.726026
ENSG00000115325	DOK1	1.05563	-0.289303	1.91305	0.0588339	0.231926
ENSG00000115339	GALNT3	-0.200147	4.68291	-0.468142	0.640784	0.814781
ENSG00000115350	POLE4	0.368114	1.76792	0.604595	0.546928	0.753158
ENSG00000115355	CCDC88A	0.422294	4.14947	1.22452	0.223867	0.476047
ENSG00000115361	ACADL	-1.15434	-0.533516	-2.47928	0.0149755	0.108738
ENSG00000115363	EVA1A	-0.51672	-2.002	-1.28941	0.200469	0.449202
ENSG00000115364	MRPL19	-0.624313	3.53874	-1.60199	0.112568	0.329685
ENSG00000115365	LANCL1	-1.39196	2.86897	-3.60971	0.000497406	0.0148884
ENSG00000115368	WDR75	-1.22663	3.30804	-2.38867	0.0189405	0.122606
ENSG00000115380	EFEMP1	-1.15158	3.03688	-2.23911	0.0275455	0.151729
ENSG00000115392	FANCL	-0.321883	4.33663	-0.708061	0.480687	0.708659
ENSG00000115414	FN1	-1.31168	2.26803	-2.18619	0.031325	0.162027
ENSG00000115415	STAT1	1.09925	7.25383	3.96642	0.000143766	0.00757608
ENSG00000115419	GLS	0.0644421	5.41897	0.148623	0.882175	0.947034
ENSG00000115421	PAPOLG	-0.327583	2.05625	-0.676166	0.500622	0.721455
ENSG00000115423	DNAH6	-0.461758	4.64628	-1.02978	0.3058	0.56025
ENSG00000115425	PECR	-1.48103	0.266072	-2.69441	0.00837422	0.0760875
ENSG00000115446	UNC50	-1.16732	2.14744	-2.03009	0.0452195	0.200369
ENSG00000115457	IGFBP2	-0.517283	4.19547	-1.09579	0.276016	0.529809
ENSG00000115459	ELMOD3	1.03439	1.67769	1.9413	0.0552647	0.22372
ENSG00000115461	IGFBP5	-0.381924	2.85805	-0.805741	0.422459	0.663155
ENSG00000115464	USP34	-0.472838	6.40621	-2.13151	0.0356981	0.174994
ENSG00000115468	EFHD1	0.6197	-1.39794	1.27764	0.204573	0.454046
ENSG00000115474	KCNJ13	-0.628783	-0.596886	-1.14776	0.254027	0.507952
ENSG00000115484	CCT4	-0.0640332	4.02612	-0.189043	0.850474	0.931829
ENSG00000115486	GGCX	-0.0608499	1.48047	-0.118433	0.905981	0.95917
ENSG00000115504	EHBP1	0.327929	3.70745	0.686311	0.494234	0.717499
ENSG00000115507	OTX1	0.2196	2.77668	0.616336	0.539187	0.748698
ENSG00000115514	TXNDC9	0.120756	2.78439	0.204347	0.838531	0.924658
ENSG00000115520	COQ10B	-0.687633	4.09184	-1.99045	0.0494921	0.210545
ENSG00000115523	GNLY	2.46078	0.930164	3.62095	0.000478863	0.0144489
ENSG00000115524	SF3B1	-0.547655	6.38637	-2.36011	0.0203703	0.127771
ENSG00000115525	ST3GAL5	-0.0292026	3.09157	-0.0720316	0.942732	0.975422
ENSG00000115526	CHST10	-0.1709	-1.43343	-0.350315	0.726898	0.865435
ENSG00000115539	PDCL3	-0.269986	2.79248	-0.488341	0.626464	0.806439
ENSG00000115540	MOB4	-0.705846	3.49076	-1.68218	0.0959059	0.301413
ENSG00000115541	HSPE1	0.243134	4.09295	0.44846	0.65487	0.823794
ENSG00000115548	KDM3A	-0.25205	5.1816	-0.777338	0.438942	0.674803
ENSG00000115556	PLCD4	-0.319556	0.432757	-0.66768	0.506	0.724392
ENSG00000115561	CHMP3	-0.0736778	5.14348	-0.31601	0.752707	0.879828
ENSG00000115568	ZNF142	0.570914	0.44379	1.25687	0.211967	0.463108
ENSG00000115590	IL1R2	-2.13849	1.41024	-2.65739	0.009277	0.0812187
ENSG00000115594	IL1R1	-0.681463	4.06735	-1.64491	0.103382	0.315052
ENSG00000115598	IL1RL2	-0.964316	-1.29691	-1.71737	0.0892569	0.29102
ENSG00000115602	IL1RL1	-1.49001	-0.830915	-2.39473	0.0186486	0.121346
ENSG00000115604	IL18R1	-1.22668	1.26026	-1.8115	0.0733078	0.261531
ENSG00000115607	IL18RAP	-0.825201	0.817221	-1.13274	0.260252	0.513843
ENSG00000115616	SLC9A2	-1.02297	-1.89893	-2.47468	0.0151573	0.109141
ENSG00000115641	FHL2	0.0447487	2.39489	0.0947913	0.924686	0.96809
ENSG00000115648	MLPH	0.227735	5.70109	0.727408	0.468813	0.699318
ENSG00000115649	CNPPD1	1.23726	1.37901	2.75782	0.00701176	0.0681858
ENSG00000115652	UXS1	-0.0145186	3.05114	-0.0285862	0.977256	0.989018
ENSG00000115657	ABCB6	0.0943276	0.775234	0.172109	0.863728	0.936938
ENSG00000115661	STK16	-0.499216	2.74621	-0.986356	0.326531	0.579523
ENSG00000115677	HDLBP	-0.0733641	7.07378	-0.363601	0.716986	0.859877
ENSG00000115685	PPP1R7	-0.646095	4.85167	-1.74087	0.0850317	0.283363
ENSG00000115687	PASK	0.107738	2.50558	0.22268	0.824276	0.917596
ENSG00000115694	STK25	0.705372	4.0171	1.9451	0.0547991	0.22247
ENSG00000115718	PROC	0.146908	-1.74752	0.354655	0.723655	0.863448
ENSG00000115738	ID2	0.137566	5.82632	0.365361	0.715676	0.859339
ENSG00000115750	TAF1B	-0.373849	2.65178	-0.63026	0.530079	0.741688
ENSG00000115756	HPCAL1	0.874867	1.22876	1.52004	0.131913	0.35836
ENSG00000115758	ODC1	-0.0540942	3.96504	-0.135437	0.89256	0.952514
ENSG00000115760	BIRC6	0.0699582	5.24512	0.215842	0.829586	0.920628
ENSG00000115761	NOL10	0.0288191	2.24658	0.0619404	0.950744	0.97833
ENSG00000115762	PLEKHB2	-0.312141	4.86831	-1.43192	0.155537	0.392407
ENSG00000115806	GORASP2	-0.241581	4.38628	-0.758196	0.450261	0.684261
ENSG00000115808	STRN	-0.436168	3.38977	-1.39985	0.164903	0.405959
ENSG00000115816	CEBPZ	-0.253495	3.59601	-0.622835	0.534925	0.745062
ENSG00000115825	PRKD3	-0.321414	3.36157	-0.869284	0.386942	0.632654
ENSG00000115827	DCAF17	-0.284848	2.21663	-0.513229	0.609014	0.794778
ENSG00000115828	QPCT	-0.534124	0.901219	-0.717255	0.475024	0.704509
ENSG00000115839	RAB3GAP1	0.213504	4.13364	0.724541	0.470562	0.700669
ENSG00000115840	SLC25A12	-1.08725	2.34624	-1.99448	0.0490424	0.209482
ENSG00000115841	RMDN2	-1.68757	0.535989	-2.57652	0.0115627	0.0922431
ENSG00000115866	DARS1	0.0207419	4.75662	0.0623463	0.950422	0.97833
ENSG00000115875	SRSF7	-0.130981	5.64598	-0.501364	0.617306	0.799948
ENSG00000115884	SDC1	-0.0717015	3.37422	-0.18116	0.856638	0.934028
ENSG00000115896	PLCL1	-0.149833	-1.80528	-0.307864	0.758878	0.882448
ENSG00000115902	SLC1A4	-0.32061	1.59533	-0.652831	0.515484	0.731011
ENSG00000115904	SOS1	-0.370296	4.6437	-1.09869	0.274755	0.528543
ENSG00000115919	KYNU	-0.329876	4.85292	-0.855149	0.394678	0.639812
ENSG00000115935	WIPF1	1.14887	4.72903	2.33298	0.0218166	0.13224
ENSG00000115942	ORC2	0.029767	3.17673	0.0691355	0.945031	0.976197
ENSG00000115944	COX7A2L	-0.365376	4.29392	-1.02412	0.308448	0.562817
ENSG00000115946	PNO1	-0.549419	1.82979	-1.00019	0.319827	0.573374
ENSG00000115947	ORC4	-0.387273	4.38308	-1.01648	0.31205	0.565979
ENSG00000115956	PLEK	1.06412	4.06552	1.51594	0.132944	0.360042
ENSG00000115963	RND3	-0.320628	5.72819	-1.15804	0.249827	0.503422
ENSG00000115966	ATF2	-0.548087	3.93778	-1.51581	0.132977	0.360042
ENSG00000115970	THADA	-0.226215	4.04941	-0.580095	0.563261	0.765854
ENSG00000115977	AAK1	-0.62471	3.86227	-2.06083	0.0421262	0.192593
ENSG00000115993	TRAK2	-1.02668	4.87024	-3.26503	0.00153527	0.0285426
ENSG00000115998	C2orf42	-0.656439	1.73743	-1.25774	0.211652	0.462759
ENSG00000116001	TIA1	0.414605	5.67712	1.17127	0.244497	0.497842
ENSG00000116005	PCYOX1	-0.558187	2.5002	-1.25626	0.212185	0.463518
ENSG00000116016	EPAS1	0.0557099	6.86596	0.193027	0.847361	0.929941
ENSG00000116017	ARID3A	0.254578	0.888756	0.491484	0.624248	0.805249
ENSG00000116030	SUMO1	-0.146596	5.98788	-0.590026	0.556612	0.760357
ENSG00000116031	CD207	-0.912776	-1.24504	-1.72742	0.08743	0.287514
ENSG00000116032	GRIN3B	1.26314	-0.611542	2.6722	0.0089056	0.0792868
ENSG00000116039	ATP6V1B1	0.00780785	-0.463802	0.0137969	0.989022	0.995005
ENSG00000116044	NFE2L2	0.0674669	6.86456	0.422088	0.67394	0.835018
ENSG00000116062	MSH6	-0.514114	2.94096	-1.30238	0.196019	0.444354
ENSG00000116095	PLEKHA3	-0.983353	3.00078	-2.41929	0.0175069	0.117143
ENSG00000116096	SPR	-0.974964	-0.605422	-1.86945	0.0647238	0.243209
ENSG00000116106	EPHA4	0.513717	1.35014	0.899679	0.370627	0.619893
ENSG00000116117	PARD3B	0.19215	0.99825	0.34868	0.728122	0.865956
ENSG00000116120	FARSB	-0.918431	0.30268	-2.03751	0.0444551	0.198187
ENSG00000116127	ALMS1	-0.56876	4.30453	-1.42897	0.156381	0.39356
ENSG00000116128	BCL9	0.0132196	0.660409	0.0274147	0.978188	0.989209
ENSG00000116132	PRRX1	0.357598	-0.905327	0.655626	0.513692	0.729888
ENSG00000116133	DHCR24	-0.511951	4.6338	-1.64381	0.10361	0.315077
ENSG00000116138	DNAJC16	-0.893268	3.24786	-2.08661	0.039675	0.185787
ENSG00000116141	MARK1	-0.960234	1.09308	-1.87107	0.0644959	0.242707
ENSG00000116151	MORN1	1.01943	2.01195	2.1901	0.0310315	0.1612
ENSG00000116157	GPX7	-0.966619	-0.785321	-1.83217	0.0701441	0.254862
ENSG00000116161	CACYBP	-0.397347	3.74234	-0.913877	0.363157	0.614125
ENSG00000116171	SCP2	-0.683191	6.56967	-2.80985	0.00604851	0.0628188
ENSG00000116191	RALGPS2	-0.360678	4.08557	-0.938191	0.350589	0.602893
ENSG00000116194	ANGPTL1	-1.90435	0.00966022	-3.44593	0.000857577	0.0203077
ENSG00000116198	CEP104	0.464153	4.09799	1.25168	0.213841	0.46523
ENSG00000116199	FAM20B	-0.270874	1.86602	-0.626473	0.532548	0.743272
ENSG00000116205	TCEANC2	-1.4402	1.66742	-2.95639	0.00394933	0.0487964
ENSG00000116209	TMEM59	-0.39332	6.54706	-1.80793	0.0738674	0.262493
ENSG00000116212	LRRC42	0.856261	0.917072	1.78132	0.0781414	0.270846
ENSG00000116213	WRAP73	0.735997	0.662392	1.43608	0.154353	0.391012
ENSG00000116221	MRPL37	-0.204978	2.71328	-0.433236	0.665851	0.830112
ENSG00000116237	ICMT	-1.05804	2.86325	-3.22249	0.00175531	0.0305466
ENSG00000116251	RPL22	0.0266053	6.01483	0.10385	0.917513	0.964965
ENSG00000116260	QSOX1	-0.618484	3.44505	-1.70707	0.0911642	0.293981
ENSG00000116266	STXBP3	-0.308251	5.07174	-1.12332	0.264209	0.517533
ENSG00000116273	PHF13	0.458726	-0.439143	0.976881	0.331176	0.583615
ENSG00000116285	ERRFI1	-1.56226	2.69615	-3.33499	0.0012287	0.0251375
ENSG00000116288	PARK7	0.133054	4.62016	0.364912	0.71601	0.859532
ENSG00000116299	KIAA1324	-0.018913	2.54798	-0.0421538	0.966467	0.984475
ENSG00000116337	AMPD2	0.196286	2.62868	0.328648	0.743165	0.874868
ENSG00000116350	SRSF4	0.434381	4.29495	1.84379	0.0684145	0.250892
ENSG00000116353	MECR	-0.658901	1.01564	-0.979002	0.330132	0.582843
ENSG00000116396	KCNC4	-0.727368	0.429052	-1.24207	0.217349	0.469174
ENSG00000116406	EDEM3	-0.969719	3.36012	-2.61145	0.0105194	0.0872208
ENSG00000116455	WDR77	-0.570382	2.61544	-1.24953	0.214625	0.465856
ENSG00000116459	ATP5PB	-0.707726	5.03006	-1.84487	0.0682562	0.250496
ENSG00000116473	RAP1A	-0.474467	5.94797	-1.77983	0.0783873	0.271373
ENSG00000116478	HDAC1	-0.0716488	4.92597	-0.287859	0.774099	0.890002
ENSG00000116489	CAPZA1	-0.174413	6.74407	-0.983751	0.327804	0.580263
ENSG00000116497	S100PBP	0.0670696	3.51842	0.156349	0.876098	0.943805
ENSG00000116514	RNF19B	0.960863	4.31881	2.63809	0.00978163	0.0835263
ENSG00000116521	SCAMP3	0.686663	1.66171	1.32713	0.187732	0.433807
ENSG00000116525	TRIM62	0.889093	-0.747161	2.14522	0.0345543	0.171693
ENSG00000116539	ASH1L	-0.379616	3.83278	-1.6288	0.106757	0.32021
ENSG00000116544	DLGAP3	0.396494	-1.09979	0.896382	0.372375	0.621082
ENSG00000116560	SFPQ	-0.0452909	6.40784	-0.20911	0.834822	0.922812
ENSG00000116574	RHOU	0.600436	2.8873	1.37372	0.17285	0.415828
ENSG00000116580	GON4L	0.378535	4.57999	1.3255	0.18827	0.434152
ENSG00000116584	ARHGEF2	0.274329	4.30349	0.671678	0.503462	0.722487
ENSG00000116586	LAMTOR2	0.6751	1.09346	0.979836	0.329722	0.582592
ENSG00000116604	MEF2D	0.234743	3.22443	0.550787	0.583107	0.778525
ENSG00000116641	DOCK7	-0.489076	3.88001	-1.25775	0.211649	0.462759
ENSG00000116649	SRM	0.583023	1.94169	1.01847	0.311108	0.564917
ENSG00000116661	FBXO2	0.397255	-0.601699	0.729833	0.467336	0.698368
ENSG00000116663	FBXO6	1.34169	1.97441	2.39262	0.0187499	0.121687
ENSG00000116667	C1orf21	-0.756142	2.84479	-1.57809	0.117958	0.338711
ENSG00000116668	SWT1	-1.00269	2.02383	-1.79451	0.0759972	0.266739
ENSG00000116670	MAD2L2	1.26645	0.330654	2.32529	0.0222433	0.133933
ENSG00000116675	DNAJC6	-0.362668	-1.66509	-0.747082	0.456909	0.689675
ENSG00000116678	LEPR	-0.251024	-1.8623	-0.579434	0.563705	0.766199
ENSG00000116679	IVNS1ABP	-0.873823	6.92871	-2.81247	0.00600322	0.0625263
ENSG00000116685	KIAA2013	-0.182386	1.25324	-0.430378	0.667921	0.831208
ENSG00000116688	MFN2	0.00294032	4.05678	0.00905537	0.992794	0.996956
ENSG00000116691	MIIP	1.12373	-0.26467	2.03973	0.044229	0.19765
ENSG00000116698	SMG7	-0.646018	5.05692	-2.46741	0.0154488	0.109996
ENSG00000116701	NCF2	-0.347021	4.49899	-0.781097	0.43674	0.673492
ENSG00000116703	PDC	-0.705173	-1.93561	-1.35526	0.178634	0.422396
ENSG00000116704	SLC35D1	-0.628518	-0.214353	-1.44298	0.152403	0.387837
ENSG00000116711	PLA2G4A	-0.5972	1.11587	-1.14155	0.256589	0.509891
ENSG00000116717	GADD45A	0.178646	2.4332	0.3284	0.743352	0.874882
ENSG00000116729	WLS	-0.509772	4.38442	-1.43209	0.155487	0.392349
ENSG00000116731	PRDM2	-0.054184	4.83457	-0.21238	0.832278	0.921611
ENSG00000116741	RGS2	-0.241907	5.68007	-0.350167	0.72701	0.865435
ENSG00000116747	RO60	0.130968	4.11505	0.447478	0.655576	0.824137
ENSG00000116748	AMPD1	-0.0280618	-1.90009	-0.0585777	0.953415	0.979462
ENSG00000116750	UCHL5	-0.0958788	3.15028	-0.188912	0.850576	0.931829
ENSG00000116752	BCAS2	-0.703576	4.46021	-1.83235	0.0701159	0.254821
ENSG00000116754	SRSF11	-0.150205	6.37195	-0.638683	0.524607	0.737485
ENSG00000116761	CTH	-1.60918	-0.192602	-2.70557	0.00811818	0.0747672
ENSG00000116771	AGMAT	-0.306984	-1.05875	-0.732246	0.465869	0.696872
ENSG00000116774	OLFML3	0.368537	-1.57971	0.802664	0.424226	0.66422
ENSG00000116783	TNNI3K	-0.844481	-1.87502	-1.57697	0.118217	0.339057
ENSG00000116786	PLEKHM2	1.47981	1.94062	3.5585	0.000590802	0.0165579
ENSG00000116791	CRYZ	-0.562772	0.999054	-0.998132	0.320819	0.574548
ENSG00000116793	PHTF1	-0.614297	3.88348	-1.74267	0.0847149	0.282715
ENSG00000116809	ZBTB17	1.65526	1.54129	2.83794	0.00558029	0.0594846
ENSG00000116815	CD58	-0.598343	2.41983	-0.893069	0.374137	0.622568
ENSG00000116824	CD2	2.50169	1.74848	3.97246	0.000140693	0.0074933
ENSG00000116830	TTF2	0.165022	1.0864	0.330346	0.741885	0.873838
ENSG00000116852	KIF21B	0.811895	-0.167033	1.68671	0.0950285	0.299938
ENSG00000116857	TMEM9	-1.25801	1.24046	-2.25259	0.026649	0.148641
ENSG00000116863	ADPRHL2	1.55317	1.424	2.92752	0.00430026	0.0515686
ENSG00000116871	MAP7D1	0.678492	2.99951	1.37312	0.173034	0.415922
ENSG00000116874	WARS2	-0.442277	1.16579	-0.800814	0.425291	0.664892
ENSG00000116885	OSCP1	-0.63783	4.60786	-1.37588	0.172182	0.414955
ENSG00000116898	MRPS15	-0.573676	2.99608	-1.1411	0.256775	0.510006
ENSG00000116903	EXOC8	-0.292395	1.14731	-0.670961	0.503917	0.722862
ENSG00000116906	GNPAT	-0.81763	3.55539	-2.21434	0.0292617	0.15689
ENSG00000116918	TSNAX	-0.489871	3.45044	-1.32906	0.187095	0.433245
ENSG00000116922	C1orf109	0.770003	0.322805	1.35948	0.177298	0.420647
ENSG00000116954	RRAGC	0.00865046	3.80515	0.0211513	0.983171	0.992064
ENSG00000116977	LGALS8	-0.0762872	5.91044	-0.352474	0.725284	0.864427
ENSG00000116984	MTR	-0.173775	2.75339	-0.490241	0.625124	0.805717
ENSG00000116985	BMP8B	0.493409	-1.62471	1.22006	0.225543	0.47818
ENSG00000116990	MYCL	0.0822746	0.0698605	0.176017	0.860665	0.935733
ENSG00000116991	SIPA1L2	-0.380084	2.13667	-0.792826	0.429907	0.668536
ENSG00000117000	RLF	-0.979366	2.20545	-2.46597	0.0155072	0.110252
ENSG00000117009	KMO	0.0659063	0.480845	0.102175	0.918839	0.965455
ENSG00000117010	ZNF684	-0.968933	-0.757575	-1.79041	0.0766599	0.268184
ENSG00000117020	AKT3	-0.00325227	3.59162	-0.00746214	0.994062	0.99733
ENSG00000117036	ETV3	-0.0198324	3.69854	-0.0754083	0.940053	0.974113
ENSG00000117054	ACADM	-0.226164	4.14091	-0.518495	0.605351	0.793163
ENSG00000117090	SLAMF1	1.00961	-0.543696	1.81938	0.0720883	0.259138
ENSG00000117091	CD48	2.04631	2.94702	2.87211	0.00505562	0.0564714
ENSG00000117114	ADGRL2	-1.27077	0.707816	-2.08492	0.039831	0.18606
ENSG00000117115	PADI2	0.125489	0.071647	0.211365	0.833067	0.922083
ENSG00000117118	SDHB	0.154175	5.06105	0.503676	0.615686	0.798818
ENSG00000117122	MFAP2	0.0249369	-0.739111	0.0462111	0.963242	0.98375
ENSG00000117133	RPF1	0.0775667	2.46629	0.157211	0.875421	0.943568
ENSG00000117139	KDM5B	-0.217392	5.27078	-1.09277	0.277331	0.531209
ENSG00000117143	UAP1	-0.518251	5.62291	-2.11594	0.0370362	0.178571
ENSG00000117151	CTBS	-1.08904	3.43741	-2.54141	0.0127044	0.0982938
ENSG00000117152	RGS4	-0.0878539	-1.39403	-0.174428	0.86191	0.936061
ENSG00000117153	KLHL12	-0.231058	2.14306	-0.542937	0.588479	0.781562
ENSG00000117155	SSX2IP	-0.130121	1.96326	-0.24017	0.81073	0.91154
ENSG00000117174	ZNHIT6	-0.670689	2.15559	-1.69555	0.0933342	0.297281
ENSG00000117222	RBBP5	0.121354	1.21883	0.296806	0.76728	0.886932
ENSG00000117226	GBP3	0.944387	5.14515	2.35919	0.0204183	0.128009
ENSG00000117228	GBP1	1.93994	6.17818	3.78632	0.000271521	0.0105326
ENSG00000117245	KIF17	0.160599	-0.6103	0.291437	0.771369	0.888666
ENSG00000117262	GPR89A	-0.841099	3.07781	-1.63464	0.105523	0.318373
ENSG00000117266	CDK18	2.10623	0.467992	4.20545	6.01e-05	0.00433747
ENSG00000117280	RAB29	1.49046	0.770333	2.56483	0.011932	0.0941349
ENSG00000117281	CD160	-0.861666	-1.54005	-2.07285	0.0409673	0.189515
ENSG00000117298	ECE1	0.251471	5.49933	0.815026	0.417151	0.658691
ENSG00000117305	HMGCL	0.155181	2.17035	0.370263	0.712033	0.85758
ENSG00000117308	GALE	0.130594	3.33934	0.320029	0.749668	0.877959
ENSG00000117318	ID3	-0.430987	0.548675	-0.723702	0.471075	0.701048
ENSG00000117322	CR2	0.20571	-0.730337	0.340869	0.733975	0.869866
ENSG00000117335	CD46	-0.918332	6.66599	-3.93099	0.000163158	0.00795382
ENSG00000117360	PRPF3	0.564973	3.7783	1.48225	0.141673	0.373091
ENSG00000117362	APH1A	0.37991	3.57519	1.04062	0.300763	0.555364
ENSG00000117385	P3H1	0.303662	2.11438	0.573015	0.568025	0.769118
ENSG00000117394	SLC2A1	-0.792819	4.28318	-2.09733	0.0386916	0.183226
ENSG00000117395	EBNA1BP2	0.311273	3.11987	0.626218	0.532714	0.743435
ENSG00000117399	CDC20	0.161736	-1.35185	0.361403	0.718622	0.861235
ENSG00000117400	MPL	-0.25173	-1.89578	-0.611793	0.542176	0.750203
ENSG00000117408	IPO13	0.718933	0.953748	1.26852	0.207797	0.458212
ENSG00000117410	ATP6V0B	0.422496	3.52291	0.967456	0.335839	0.587649
ENSG00000117411	B4GALT2	-0.42792	0.00980168	-0.904754	0.367946	0.617956
ENSG00000117419	ERI3	-0.254106	2.1518	-0.486329	0.627884	0.807226
ENSG00000117425	PTCH2	1.31045	3.24261	2.09367	0.0390251	0.183895
ENSG00000117448	AKR1A1	0.534321	5.26828	1.74211	0.0848121	0.28282
ENSG00000117450	PRDX1	-0.794125	8.83874	-3.32188	0.00128138	0.0258373
ENSG00000117461	PIK3R3	-0.324175	4.2935	-1.00205	0.318931	0.572523
ENSG00000117472	TSPAN1	-0.253732	8.03169	-1.05746	0.293056	0.547004
ENSG00000117475	BLZF1	0.801127	3.64531	1.93286	0.0563115	0.226062
ENSG00000117477	CCDC181	-0.341189	2.56421	-0.672036	0.503236	0.72242
ENSG00000117479	SLC19A2	-0.252212	1.15835	-0.521592	0.603201	0.791817
ENSG00000117480	FAAH	0.548115	0.431916	0.927799	0.355926	0.607804
ENSG00000117481	NSUN4	0.840516	1.47943	1.98123	0.0505344	0.212922
ENSG00000117500	TMED5	-0.565202	3.77809	-1.45144	0.150041	0.384532
ENSG00000117501	MROH9	-3.01095	0.871645	-5.66835	1.63e-07	9.35e-05
ENSG00000117505	DR1	-0.497409	3.41551	-1.64422	0.103525	0.315077
ENSG00000117519	CNN3	0.160199	5.57466	0.559732	0.577015	0.774918
ENSG00000117523	PRRC2C	0.0121497	5.64594	0.0554898	0.955868	0.98014
ENSG00000117525	F3	0.0340592	6.76927	0.135707	0.892348	0.952514
ENSG00000117528	ABCD3	-1.1722	5.36627	-4.10682	8.65e-05	0.00551528
ENSG00000117533	VAMP4	-0.70374	1.77299	-1.41103	0.161591	0.401124
ENSG00000117543	DPH5	0.836204	2.24605	1.41106	0.161582	0.401124
ENSG00000117560	FASLG	1.25651	-0.783598	2.3225	0.0223997	0.13447
ENSG00000117569	PTBP2	-0.3145	2.22901	-0.547941	0.585052	0.779649
ENSG00000117586	TNFSF4	-0.361679	-1.82499	-0.946341	0.34644	0.598157
ENSG00000117592	PRDX6	-0.480233	5.99317	-1.596	0.113898	0.331758
ENSG00000117593	DARS2	-0.472494	1.77731	-1.05602	0.29371	0.547453
ENSG00000117595	IRF6	-0.285681	4.18884	-0.921435	0.35922	0.610607
ENSG00000117597	UTP25	-0.273714	0.0782168	-0.62542	0.533235	0.743677
ENSG00000117602	RCAN3	-0.400998	4.41063	-1.389	0.168167	0.410008
ENSG00000117614	SYF2	-0.258558	4.11109	-0.839689	0.403248	0.647533
ENSG00000117616	RSRP1	0.112046	5.70995	0.295152	0.768539	0.887643
ENSG00000117620	SLC35A3	-0.54099	5.06878	-1.86303	0.0656316	0.244887
ENSG00000117625	RCOR3	-0.363366	4.8056	-1.12694	0.262681	0.516021
ENSG00000117632	STMN1	0.650749	3.34869	1.16776	0.245903	0.49867
ENSG00000117640	MTFR1L	0.455955	2.89015	1.05263	0.295251	0.549184
ENSG00000117643	MAN1C1	-0.840553	0.698038	-1.72484	0.0878961	0.288413
ENSG00000117650	NEK2	-0.676724	-0.334267	-1.30106	0.196468	0.44463
ENSG00000117676	RPS6KA1	0.570409	4.05788	1.46695	0.145782	0.378517
ENSG00000117682	DHDDS	0.227919	3.27262	0.518703	0.605206	0.793058
ENSG00000117691	NENF	-0.346396	0.343275	-0.590397	0.556364	0.760206
ENSG00000117697	NSL1	-0.242186	2.57499	-0.427203	0.670224	0.832594
ENSG00000117707	PROX1	0.291131	-0.883528	0.596363	0.552389	0.756997
ENSG00000117713	ARID1A	0.495008	4.18428	2.01861	0.0464224	0.203503
ENSG00000117724	CENPF	-0.117203	0.326287	-0.214036	0.83099	0.920971
ENSG00000117748	RPA2	-0.71569	2.94007	-1.45329	0.149526	0.384195
ENSG00000117751	PPP1R8	0.0853483	2.85542	0.181837	0.856108	0.933857
ENSG00000117758	STX12	-0.106031	4.06531	-0.295672	0.768144	0.887519
ENSG00000117791	2021-03-02	0.653708	0.31843	0.992289	0.323645	0.576971
ENSG00000117834	SLC5A9	0.655366	-1.31701	1.48364	0.141304	0.372711
ENSG00000117859	OSBPL9	-0.660789	5.49267	-2.39269	0.0187465	0.121687
ENSG00000117862	TXNDC12	0.0791827	3.48361	0.166423	0.868187	0.938754
ENSG00000117868	ESYT2	-0.00746146	4.71384	-0.0262017	0.979153	0.989534
ENSG00000117877	CD3EAP	-0.643438	0.348315	-1.31732	0.190986	0.438187
ENSG00000117899	MESD	0.48262	1.20837	1.0684	0.28812	0.54164
ENSG00000117906	RCN2	-0.813737	3.08194	-1.70288	0.0919479	0.295426
ENSG00000117971	CHRNB4	0.377745	-1.21583	0.822739	0.412772	0.655709
ENSG00000117983	MUC5B	1.17174	1.94276	1.96285	0.0526675	0.217861
ENSG00000117984	CTSD	-0.137623	7.12564	-0.617133	0.538663	0.748148
ENSG00000118004	COLEC11	-1.01101	-1.50475	-1.93075	0.0565764	0.226821
ENSG00000118007	STAG1	-0.0593165	3.4794	-0.163747	0.870288	0.940074
ENSG00000118046	STK11	0.902885	1.93904	2.02055	0.046218	0.20297
ENSG00000118058	KMT2A	-0.120196	4.46615	-0.338528	0.735733	0.871083
ENSG00000118096	IFT46	-1.04894	4.38241	-2.11926	0.0367471	0.177893
ENSG00000118162	KPTN	1.15781	-0.49206	1.86433	0.0654469	0.244503
ENSG00000118181	RPS25	-0.22579	9.43437	-1.21235	0.228466	0.48158
ENSG00000118193	KIF14	0.769207	-1.8755	2.13172	0.0356801	0.174979
ENSG00000118194	TNNT2	-0.690837	-1.76755	-1.75928	0.0818358	0.277763
ENSG00000118197	DDX59	0.104864	2.72811	0.233028	0.816255	0.913829
ENSG00000118200	CAMSAP2	-0.0931319	2.10077	-0.215115	0.830151	0.92068
ENSG00000118217	ATF6	-0.580339	2.81975	-1.77272	0.0795669	0.273618
ENSG00000118242	MREG	0.464282	1.53757	0.824472	0.411792	0.655305
ENSG00000118246	FASTKD2	-0.168345	2.54703	-0.387075	0.699589	0.850005
ENSG00000118257	NRP2	-0.138334	2.1211	-0.289886	0.772552	0.889181
ENSG00000118260	CREB1	0.372054	5.20811	1.16655	0.246389	0.499217
ENSG00000118263	KLF7	-0.567075	2.61735	-1.10627	0.27148	0.525417
ENSG00000118271	TTR	-0.497848	-1.96337	-1.18847	0.237689	0.491674
ENSG00000118276	B4GALT6	-0.291393	0.716947	-0.47774	0.633962	0.811172
ENSG00000118292	C1orf54	2.19453	-0.734236	3.58063	0.000548561	0.0158184
ENSG00000118298	CA14	-0.247408	-1.501	-0.559037	0.577487	0.775287
ENSG00000118307	CASC1	-0.768657	4.42192	-1.94347	0.0549983	0.223063
ENSG00000118308	LRMP	-0.181708	4.53262	-0.311235	0.756322	0.881257
ENSG00000118322	ATP10B	-0.223893	3.63269	-0.465557	0.642627	0.816015
ENSG00000118363	SPCS2	-0.145574	4.11915	-0.357666	0.721408	0.862555
ENSG00000118369	USP35	-0.576849	-0.380444	-1.08584	0.280373	0.534666
ENSG00000118407	FILIP1	-0.258392	1.34646	-0.581663	0.562208	0.765049
ENSG00000118412	CASP8AP2	-0.571068	1.95624	-1.40816	0.162435	0.4017
ENSG00000118418	HMGN3	0.657378	4.50338	1.33743	0.18436	0.430098
ENSG00000118420	UBE3D	-1.0228	1.85495	-1.89157	0.0616761	0.237165
ENSG00000118454	ANKRD13C	0.0695802	3.2623	0.169169	0.866033	0.937847
ENSG00000118482	PHF3	-0.3357	4.7359	-1.53028	0.129361	0.355036
ENSG00000118492	ADGB	-1.17841	4.47385	-2.767	0.00683223	0.0673148
ENSG00000118495	PLAGL1	0.673805	1.60985	1.31177	0.192843	0.440625
ENSG00000118496	FBXO30	-1.01475	0.117079	-2.22416	0.0285705	0.154926
ENSG00000118503	TNFAIP3	0.31719	6.62554	0.877235	0.382631	0.629281
ENSG00000118507	AKAP7	0.597583	0.845373	0.977173	0.331032	0.583536
ENSG00000118508	RAB32	-0.0349693	-0.0757045	-0.056612	0.954976	0.979923
ENSG00000118513	MYB	-0.605966	4.13297	-1.95956	0.0530575	0.218629
ENSG00000118514	ALDH8A1	0.114496	-1.59503	0.241627	0.809604	0.910812
ENSG00000118515	SGK1	-0.416728	6.79367	-1.99795	0.0486584	0.208444
ENSG00000118518	RNF146	-0.676542	3.24401	-1.50513	0.135697	0.363494
ENSG00000118520	ARG1	-2.28146	-0.425736	-3.47133	0.000788969	0.0195603
ENSG00000118523	CCN2	0.0919542	5.03992	0.230808	0.817974	0.914591
ENSG00000118557	PMFBP1	2.07065	-0.454097	3.80072	0.000258232	0.0103334
ENSG00000118564	FBXL5	-0.652515	5.90711	-2.23503	0.0278224	0.152524
ENSG00000118579	MED28	-0.168356	2.3316	-0.424997	0.671826	0.833641
ENSG00000118596	SLC16A7	-1.46533	2.14694	-3.03735	0.00310118	0.0429672
ENSG00000118600	RXYLT1	-0.946872	2.69213	-2.06584	0.0416399	0.191055
ENSG00000118620	ZNF430	0.00978188	1.24415	0.0195228	0.984466	0.99249
ENSG00000118640	VAMP8	1.07513	6.37473	4.04983	0.000106444	0.00628123
ENSG00000118655	DCLRE1B	-0.0180873	-1.20064	-0.0363721	0.971064	0.98606
ENSG00000118680	MYL12B	-0.205778	7.37318	-1.26665	0.208461	0.459007
ENSG00000118689	FOXO3	-0.57267	3.66207	-2.52612	0.0132325	0.100731
ENSG00000118690	ARMC2	-0.0530158	3.66136	-0.101355	0.919488	0.965652
ENSG00000118705	RPN2	-0.535749	4.98515	-2.4553	0.0159453	0.11165
ENSG00000118707	TGIF2	0.864868	0.88001	1.64201	0.103983	0.315789
ENSG00000118762	PKD2	-0.624272	0.529447	-1.20262	0.232191	0.485127
ENSG00000118777	ABCG2	-1.33427	-1.69881	-2.92218	0.00436817	0.0521027
ENSG00000118785	SPP1	-0.376541	0.296409	-0.50677	0.613522	0.797641
ENSG00000118816	CCNI	-0.198032	6.92992	-1.18329	0.239728	0.493429
ENSG00000118849	RARRES1	0.135187	4.36942	0.239946	0.810903	0.91154
ENSG00000118855	MFSD1	-0.0336256	5.3256	-0.133465	0.894115	0.95335
ENSG00000118873	RAB3GAP2	-0.350148	4.36138	-0.838265	0.404043	0.648245
ENSG00000118894	EEF2KMT	0.59247	1.2368	1.14709	0.254303	0.508131
ENSG00000118898	PPL	0.133621	4.74679	0.50197	0.616881	0.79957
ENSG00000118900	UBN1	0.471772	4.2096	1.36294	0.17621	0.419646
ENSG00000118922	KLF12	0.124999	0.989601	0.205455	0.837668	0.924282
ENSG00000118939	UCHL3	-0.385998	2.90193	-0.634704	0.527188	0.739447
ENSG00000118946	PCDH17	-0.0906223	-1.15266	-0.182002	0.855979	0.933803
ENSG00000118960	HS1BP3	0.469788	-0.0335268	0.992375	0.323603	0.576971
ENSG00000118961	LDAH	-0.749863	1.78729	-1.41146	0.161463	0.401005
ENSG00000118965	WDR35	-1.37732	1.99007	-2.88889	0.0048149	0.0550977
ENSG00000118971	CCND2	1.76689	1.64216	3.31021	0.00133007	0.0263652
ENSG00000118972	FGF23	-0.14851	4.50205	-0.367	0.714458	0.858732
ENSG00000118985	ELL2	-0.632595	6.03386	-2.33283	0.021825	0.13224
ENSG00000118997	DNAH7	-0.492896	5.0435	-1.15292	0.251915	0.505723
ENSG00000119004	CYP20A1	-1.37526	2.7621	-3.44688	0.000854929	0.0202771
ENSG00000119013	NDUFB3	0.542378	5.31873	1.08867	0.279126	0.533785
ENSG00000119041	GTF3C3	-0.311578	3.91094	-0.647213	0.519097	0.733182
ENSG00000119042	SATB2	-0.561587	-1.84341	-1.24503	0.216265	0.467991
ENSG00000119048	UBE2B	-0.562544	5.89747	-1.63699	0.10503	0.317872
ENSG00000119121	TRPM6	-0.256779	-0.852568	-0.514898	0.607852	0.794277
ENSG00000119125	GDA	-0.125783	1.53436	-0.247647	0.804957	0.908196
ENSG00000119138	KLF9	-1.15064	1.52446	-2.59332	0.0110497	0.090071
ENSG00000119139	TJP2	0.00182576	5.41638	0.00719084	0.994278	0.99733
ENSG00000119147	ECRG4	-0.223261	1.43375	-0.335758	0.737814	0.871953
ENSG00000119185	ITGB1BP1	0.665889	2.44724	1.12817	0.262166	0.515582
ENSG00000119203	CPSF3	-0.57328	2.5435	-1.2189	0.225982	0.478836
ENSG00000119227	PIGZ	-0.131835	-2.17256	-0.396238	0.692842	0.846179
ENSG00000119231	SENP5	-0.630729	3.46082	-1.88509	0.0625562	0.238885
ENSG00000119242	CCDC92	-0.659857	2.73531	-1.71072	0.0904834	0.292794
ENSG00000119280	C1orf198	0.450495	1.1628	0.909317	0.365546	0.616064
ENSG00000119285	HEATR1	-0.546059	2.13928	-1.28636	0.201528	0.450496
ENSG00000119314	PTBP3	-0.359395	5.48265	-1.85099	0.0673614	0.248798
ENSG00000119318	RAD23B	-0.310925	5.01053	-1.68421	0.0955129	0.30062
ENSG00000119321	FKBP15	0.165339	3.01462	0.396194	0.692874	0.846179
ENSG00000119326	CTNNAL1	-0.854012	2.95153	-1.65146	0.102035	0.312556
ENSG00000119328	ABITRAM	-0.414582	3.38203	-0.890249	0.375641	0.623756
ENSG00000119333	WDR34	0.369892	2.65891	0.768168	0.444344	0.679584
ENSG00000119335	SET	0.0845815	6.29513	0.449961	0.653791	0.823319
ENSG00000119383	PTPA	0.337228	4.41383	1.12337	0.264187	0.517533
ENSG00000119392	GLE1	-0.178992	1.94182	-0.417431	0.67733	0.837002
ENSG00000119396	RAB14	-0.0638095	5.05702	-0.322676	0.747669	0.877002
ENSG00000119397	CNTRL	-0.189359	4.597	-0.636561	0.525982	0.738309
ENSG00000119401	TRIM32	-0.56008	0.695545	-1.17517	0.242941	0.496559
ENSG00000119402	FBXW2	-0.130988	3.16542	-0.392885	0.695308	0.847999
ENSG00000119403	PHF19	1.21201	0.0647067	2.32488	0.022266	0.133964
ENSG00000119408	NEK6	0.898452	3.16616	2.15741	0.033565	0.168795
ENSG00000119411	BSPRY	-0.435807	1.41815	-0.976766	0.331232	0.583615
ENSG00000119414	PPP6C	-0.383057	3.90953	-1.4711	0.144657	0.377908
ENSG00000119421	NDUFA8	-0.977068	1.26237	-1.51489	0.133209	0.360307
ENSG00000119431	HDHD3	0.353758	0.949614	0.741478	0.460282	0.692249
ENSG00000119446	RBM18	-0.827865	2.44644	-1.92022	0.0579105	0.230124
ENSG00000119471	HSDL2	-1.57603	2.43509	-3.46652	0.000801546	0.0196299
ENSG00000119487	MAPKAP1	-0.323915	4.30345	-1.23866	0.218606	0.470674
ENSG00000119508	NR4A3	0.796517	1.95065	1.31629	0.191329	0.438431
ENSG00000119509	INVS	-0.554686	1.43763	-1.09733	0.275344	0.529071
ENSG00000119514	GALNT12	-0.303468	3.65194	-0.65161	0.516268	0.731466
ENSG00000119522	DENND1A	0.10244	2.91728	0.216031	0.829439	0.920601
ENSG00000119523	ALG2	-0.0270999	1.84477	-0.0578333	0.954006	0.979597
ENSG00000119535	CSF3R	-0.0522058	3.88508	-0.0738254	0.941309	0.974946
ENSG00000119537	KDSR	-0.334749	3.93433	-0.883122	0.37946	0.626921
ENSG00000119541	VPS4B	0.395542	5.12405	1.43414	0.154904	0.391868
ENSG00000119559	C19orf25	0.0463772	2.56813	0.0732433	0.941771	0.975087
ENSG00000119574	ZBTB45	0.945353	0.415625	1.72262	0.0882982	0.289316
ENSG00000119596	YLPM1	-0.00244424	3.90259	-0.00836021	0.993348	0.997145
ENSG00000119599	DCAF4	-0.0890881	0.852938	-0.173013	0.86302	0.936859
ENSG00000119608	PROX2	-0.223914	-1.9157	-0.476806	0.634625	0.811361
ENSG00000119616	FCF1	-1.2653	4.92705	-4.44505	2.44e-05	0.00238411
ENSG00000119632	IFI27L2	0.117778	-0.130259	0.190345	0.849456	0.931687
ENSG00000119636	BBOF1	-0.126237	4.7752	-0.302653	0.762834	0.88528
ENSG00000119638	NEK9	-0.514805	3.53583	-1.22099	0.225192	0.477707
ENSG00000119640	ACYP1	-1.90703	0.356204	-2.83908	0.00556198	0.0594201
ENSG00000119650	IFT43	0.0408032	3.41215	0.0745996	0.940694	0.974588
ENSG00000119655	NPC2	-0.0144889	6.02506	-0.0438174	0.965144	0.984064
ENSG00000119661	DNAL1	-0.679324	4.39815	-1.72764	0.0873896	0.287445
ENSG00000119669	IRF2BPL	-0.446725	1.98826	-1.41008	0.161869	0.401306
ENSG00000119673	ACOT2	0.814579	-0.159629	1.66463	0.0993697	0.308171
ENSG00000119681	LTBP2	0.228441	-1.05337	0.56105	0.57612	0.774751
ENSG00000119682	AREL1	0.119353	4.07037	0.324964	0.745942	0.876415
ENSG00000119684	MLH3	0.0640539	1.82811	0.130357	0.896567	0.954816
ENSG00000119685	TTLL5	-0.366343	5.41937	-1.12682	0.262734	0.516021
ENSG00000119686	FLVCR2	1.28033	0.0857682	2.11906	0.0367639	0.177893
ENSG00000119688	ABCD4	-0.843538	2.19781	-1.69436	0.0935606	0.297794
ENSG00000119689	DLST	0.0128751	3.713	0.0389636	0.969003	0.985398
ENSG00000119698	PPP4R4	-0.770409	-1.175	-1.47409	0.143852	0.376522
ENSG00000119699	TGFB3	0.924349	-0.0738172	1.79719	0.0755686	0.265795
ENSG00000119703	ZC2HC1C	-0.770443	1.03802	-1.54628	0.125452	0.349622
ENSG00000119705	SLIRP	-0.783428	3.92694	-1.20543	0.23111	0.484269
ENSG00000119707	RBM25	0.236107	5.47624	1.454	0.149332	0.383937
ENSG00000119711	ALDH6A1	-0.658016	1.99293	-1.41397	0.160727	0.399907
ENSG00000119714	GPR68	1.82571	-0.23	3.70447	0.000360268	0.0123382
ENSG00000119718	EIF2B2	-0.861696	1.52622	-1.42223	0.158321	0.39668
ENSG00000119720	NRDE2	0.182312	1.87136	0.376303	0.707553	0.854821
ENSG00000119723	COQ6	-0.655427	1.19014	-1.18838	0.237727	0.491683
ENSG00000119725	ZNF410	-0.026409	3.85766	-0.0580283	0.953851	0.979597
ENSG00000119729	RHOQ	-0.915381	4.87441	-2.70219	0.00819503	0.0750133
ENSG00000119737	GPR75	0.118322	-1.18565	0.300874	0.764186	0.885784
ENSG00000119760	SUPT7L	-0.561173	2.09415	-1.41347	0.160873	0.400071
ENSG00000119771	KLHL29	0.0600915	-1.38297	0.152497	0.879127	0.94546
ENSG00000119772	DNMT3A	0.305965	3.11444	0.773082	0.441444	0.67712
ENSG00000119777	TMEM214	0.310558	2.90129	0.708584	0.480365	0.708499
ENSG00000119778	ATAD2B	-0.222512	3.57444	-0.612606	0.54164	0.750017
ENSG00000119782	FKBP1B	0.161483	-0.715018	0.259799	0.795596	0.901696
ENSG00000119787	ATL2	-0.553189	3.91452	-1.29203	0.199565	0.448452
ENSG00000119801	YPEL5	-0.815815	6.56231	-3.58534	0.000539949	0.0157216
ENSG00000119812	FAM98A	-0.0210031	2.28088	-0.0408765	0.967482	0.984587
ENSG00000119820	YIPF4	-0.685372	2.96538	-1.38457	0.169515	0.411673
ENSG00000119844	AFTPH	-0.497319	4.27818	-1.83093	0.0703304	0.255291
ENSG00000119862	LGALSL	-0.380329	1.26524	-0.726689	0.469251	0.699584
ENSG00000119866	BCL11A	0.519191	3.33921	1.24007	0.218086	0.46996
ENSG00000119878	CRIPT	-1.17473	3.11856	-3.05492	0.00294101	0.0417997
ENSG00000119888	EPCAM	-0.490098	4.96061	-1.44167	0.152773	0.388515
ENSG00000119899	SLC17A5	-0.999956	0.493648	-1.98842	0.0497203	0.210929
ENSG00000119900	OGFRL1	-0.330788	4.10142	-1.17131	0.244481	0.497842
ENSG00000119906	SLF2	0.210035	2.7318	0.537425	0.592265	0.783994
ENSG00000119912	IDE	-0.209133	3.77463	-0.632925	0.528344	0.740542
ENSG00000119917	IFIT3	3.88004	4.6208	5.09073	1.87e-06	0.000469132
ENSG00000119922	IFIT2	4.55334	3.92015	4.92364	3.7e-06	0.000734779
ENSG00000119927	GPAM	-1.22999	-0.73657	-2.41875	0.0175314	0.117143
ENSG00000119929	CUTC	-0.170139	0.246012	-0.295254	0.768462	0.887643
ENSG00000119938	PPP1R3C	-1.65938	-1.53194	-3.04804	0.00300282	0.0422974
ENSG00000119943	PYROXD2	-0.170101	1.48226	-0.281589	0.778887	0.892136
ENSG00000119950	MXI1	-0.139868	3.71161	-0.342789	0.732535	0.86871
ENSG00000119953	SMNDC1	-0.286007	3.11448	-0.652331	0.515805	0.731195
ENSG00000119965	C10orf88	-1.33817	-0.271863	-2.33695	0.0215998	0.131729
ENSG00000119969	HELLS	-0.304754	2.8923	-0.667412	0.50617	0.724428
ENSG00000119977	TCTN3	-0.218565	1.87505	-0.403684	0.687376	0.842914
ENSG00000119979	DENND10	-0.520866	4.14211	-1.25098	0.214095	0.465431
ENSG00000119986	AVPI1	1.12791	1.55136	2.13746	0.0351975	0.173965
ENSG00000120008	WDR11	-0.474011	5.00343	-1.90102	0.0604119	0.235082
ENSG00000120029	ARMH3	0.204816	1.8641	0.474354	0.636365	0.812553
ENSG00000120049	KCNIP2	1.01282	-2.02087	2.80337	0.00616138	0.0635042
ENSG00000120051	CFAP58	0.51604	0.887622	1.01361	0.313411	0.567515
ENSG00000120053	GOT1	0.00831008	2.00312	0.0152412	0.987873	0.994317
ENSG00000120055	C10orf95	0.264665	1.51827	0.464514	0.643371	0.816273
ENSG00000120063	GNA13	0.265664	4.88676	0.995609	0.322037	0.575416
ENSG00000120071	KANSL1	-0.176034	5.42072	-0.772135	0.442002	0.67749
ENSG00000120093	HOXB3	0.566463	-1.78833	1.24726	0.21545	0.467308
ENSG00000120129	DUSP1	-0.595929	6.41143	-1.6527	0.101782	0.312318
ENSG00000120137	PANK3	-0.428695	3.15201	-1.10275	0.272995	0.526908
ENSG00000120158	RCL1	-0.691995	1.58012	-1.27563	0.205281	0.454809
ENSG00000120159	CAAP1	-1.21538	3.04694	-2.39676	0.0185516	0.121106
ENSG00000120162	MOB3B	-0.395725	-0.784988	-0.894016	0.373633	0.622209
ENSG00000120210	INSL6	-0.0504336	1.40168	-0.0754152	0.940047	0.974113
ENSG00000120211	INSL4	-0.8027	-1.68785	-1.73429	0.0861967	0.285592
ENSG00000120215	MLANA	-0.173372	0.528651	-0.274072	0.784641	0.894972
ENSG00000120217	CD274	1.56746	2.28072	2.3261	0.0221978	0.133741
ENSG00000120253	NUP43	-1.68819	1.79234	-3.38658	0.0010405	0.022733
ENSG00000120254	MTHFD1L	0.558404	1.02691	0.917709	0.361158	0.611989
ENSG00000120256	LRP11	-0.543021	4.83612	-1.60439	0.112036	0.329161
ENSG00000120262	CCDC170	-0.234467	4.95001	-0.639169	0.524292	0.737389
ENSG00000120265	PCMT1	-0.703094	3.63976	-1.38099	0.17061	0.413223
ENSG00000120278	PLEKHG1	-0.0778111	3.17586	-0.251702	0.80183	0.905606
ENSG00000120279	MYCT1	-0.851428	-0.066886	-1.6505	0.102232	0.312964
ENSG00000120280	CXorf21	1.47604	-0.710119	2.53713	0.0128503	0.0987765
ENSG00000120306	CYSTM1	-0.203563	5.55377	-0.556119	0.579472	0.77626
ENSG00000120314	WDR55	0.279332	1.87895	0.791675	0.430575	0.668976
ENSG00000120318	ARAP3	0.716158	-0.981828	1.64414	0.103541	0.315077
ENSG00000120327	PCDHB14	-1.01684	-2.14366	-2.8538	0.00533077	0.0584108
ENSG00000120333	MRPS14	-0.152996	1.1469	-0.284987	0.776291	0.890949
ENSG00000120334	CENPL	0.582094	-0.0764944	1.11963	0.265769	0.518959
ENSG00000120341	SEC16B	0.560999	0.499327	1.0094	0.315417	0.569768
ENSG00000120370	GORAB	-0.22177	1.08745	-0.365553	0.715533	0.859339
ENSG00000120437	ACAT2	-1.44708	1.89715	-2.67982	0.00872014	0.0782716
ENSG00000120438	TCP1	-0.322096	5.97179	-1.72563	0.0877531	0.288193
ENSG00000120451	SNX19	0.0945045	3.65172	0.251846	0.801719	0.905549
ENSG00000120457	KCNJ5	-0.368409	-2.10083	-1.11991	0.265649	0.518959
ENSG00000120458	MSANTD2	-0.324245	-0.519294	-0.639916	0.523809	0.737124
ENSG00000120471	TP53AIP1	-0.400584	-0.826135	-0.784992	0.434464	0.671735
ENSG00000120509	PDZD11	-0.492817	2.82223	-0.914122	0.363029	0.613978
ENSG00000120519	SLC10A7	-0.0929264	2.47192	-0.174885	0.861552	0.935907
ENSG00000120526	NUDCD1	-0.246938	0.947002	-0.474151	0.63651	0.812553
ENSG00000120533	ENY2	-0.214788	3.62082	-0.435207	0.664426	0.829064
ENSG00000120539	MASTL	0.369011	1.39876	0.679963	0.498226	0.719526
ENSG00000120549	KIAA1217	-0.09975	5.16563	-0.414233	0.679663	0.838154
ENSG00000120594	PLXDC2	-0.920528	1.35582	-1.71339	0.0899906	0.292021
ENSG00000120616	EPC1	-0.343339	4.29554	-1.23845	0.218683	0.470709
ENSG00000120647	CCDC77	-0.448556	1.92792	-0.740674	0.460767	0.69277
ENSG00000120656	TAF12	-0.327673	2.02044	-0.706675	0.481545	0.709051
ENSG00000120658	ENOX1	-0.53125	-0.940373	-1.24287	0.217055	0.468973
ENSG00000120662	MTRF1	0.609947	2.35039	1.04084	0.300663	0.555286
ENSG00000120675	DNAJC15	-0.564322	1.13426	-1.24279	0.217088	0.468973
ENSG00000120685	PROSER1	0.0156705	3.64491	0.041565	0.966935	0.984587
ENSG00000120686	UFM1	-0.378127	4.985	-1.44203	0.152671	0.388319
ENSG00000120688	WBP4	-0.0839095	0.496049	-0.162457	0.8713	0.94076
ENSG00000120690	ELF1	0.0396179	5.55082	0.176436	0.860337	0.935538
ENSG00000120693	SMAD9	-0.806729	-0.779894	-1.46658	0.14588	0.378641
ENSG00000120694	HSPH1	0.160301	5.65957	0.531415	0.596405	0.78723
ENSG00000120696	KBTBD7	-0.658496	0.19625	-1.33026	0.186701	0.432834
ENSG00000120697	ALG5	-0.24291	1.64869	-0.367844	0.71383	0.858702
ENSG00000120699	EXOSC8	-1.30324	2.50642	-2.06486	0.0417348	0.191361
ENSG00000120705	ETF1	-0.40329	5.70528	-2.05775	0.0424279	0.193395
ENSG00000120708	TGFBI	-0.0511854	2.99295	-0.0923866	0.926591	0.968797
ENSG00000120709	FAM53C	0.794215	2.63512	1.70298	0.0919296	0.295426
ENSG00000120725	SIL1	-0.0397184	2.41816	-0.0640252	0.949088	0.977769
ENSG00000120727	PAIP2	-0.249016	5.53144	-1.09867	0.274764	0.528543
ENSG00000120729	MYOT	-0.182112	0.585768	-0.263398	0.79283	0.899582
ENSG00000120733	KDM3B	0.030715	4.70513	0.143092	0.886528	0.949526
ENSG00000120738	EGR1	0.570697	4.54216	1.14118	0.256742	0.510006
ENSG00000120742	SERP1	-0.0201198	6.06151	-0.111514	0.91145	0.962078
ENSG00000120756	PLS1	-1.14142	4.28216	-3.09977	0.0025662	0.0385214
ENSG00000120784	ZFP30	-0.762114	0.256571	-1.41256	0.16114	0.400469
ENSG00000120798	NR2C1	0.434679	3.27535	0.841549	0.402211	0.64657
ENSG00000120800	UTP20	-0.343728	2.00097	-0.902375	0.369201	0.61903
ENSG00000120802	TMPO	0.0722286	4.20105	0.204199	0.838647	0.924716
ENSG00000120805	ARL1	-0.199112	5.53777	-0.812223	0.418749	0.66017
ENSG00000120820	GLT8D2	-0.591271	-1.81125	-1.15509	0.251027	0.504616
ENSG00000120832	MTERF2	-1.22381	0.0274094	-2.0845	0.0398705	0.186062
ENSG00000120833	SOCS2	0.264684	0.543995	0.493891	0.622553	0.803756
ENSG00000120837	NFYB	0.0390935	1.59688	0.0738288	0.941306	0.974946
ENSG00000120860	WASHC3	-0.610061	3.16457	-1.05824	0.292702	0.546683
ENSG00000120868	APAF1	-0.115259	3.55648	-0.24365	0.808041	0.909738
ENSG00000120875	DUSP4	0.47219	2.13523	1.25997	0.210848	0.461811
ENSG00000120885	CLU	0.0885707	5.68579	0.260623	0.794962	0.901387
ENSG00000120889	TNFRSF10B	0.957498	3.27697	1.76655	0.0806014	0.275595
ENSG00000120896	SORBS3	1.57831	4.06423	3.44149	0.000870151	0.0204117
ENSG00000120899	PTK2B	0.68297	5.03089	1.82938	0.0705633	0.255793
ENSG00000120903	CHRNA2	-1.24444	-0.192545	-2.0466	0.0435346	0.195657
ENSG00000120910	PPP3CC	0.854925	2.88157	1.65267	0.101788	0.312318
ENSG00000120913	PDLIM2	2.22794	1.29094	4.07562	9.69e-05	0.00594486
ENSG00000120915	EPHX2	-0.586197	2.70858	-0.965566	0.336779	0.588606
ENSG00000120925	RNF170	0.521438	2.24372	1.04408	0.29917	0.553514
ENSG00000120942	UBIAD1	0.274534	-0.743439	0.6037	0.54752	0.753489
ENSG00000120948	TARDBP	-0.040948	5.90788	-0.162782	0.871045	0.940658
ENSG00000120963	ZNF706	0.088378	5.01477	0.247787	0.804848	0.908192
ENSG00000120992	LYPLA1	-0.585547	5.08647	-2.2719	0.0254101	0.144684
ENSG00000121005	CRISPLD1	-0.221875	0.288341	-0.342343	0.732869	0.8689
ENSG00000121022	COPS5	0.217545	3.54093	0.48246	0.630619	0.809023
ENSG00000121039	RDH10	-0.164901	6.03895	-0.637831	0.525159	0.737972
ENSG00000121057	AKAP1	0.00948902	2.06379	0.018473	0.985301	0.993065
ENSG00000121058	COIL	0.0596524	1.24227	0.122434	0.902821	0.957659
ENSG00000121060	TRIM25	0.643552	6.29666	1.69476	0.0934844	0.297615
ENSG00000121064	SCPEP1	-0.203195	5.40612	-0.509694	0.61148	0.796051
ENSG00000121067	SPOP	0.018026	4.20781	0.0539523	0.957089	0.980575
ENSG00000121073	SLC35B1	-0.781534	2.82311	-1.46722	0.145708	0.378517
ENSG00000121101	TEX14	-0.120671	-0.366072	-0.201108	0.841056	0.926079
ENSG00000121104	FAM117A	-0.275866	1.12632	-0.494972	0.621793	0.803054
ENSG00000121152	NCAPH	-0.539479	0.157638	-1.00827	0.315952	0.570124
ENSG00000121207	LRAT	-1.01923	-1.52852	-2.43299	0.0168973	0.115407
ENSG00000121210	TMEM131L	0.344562	2.12964	0.589823	0.556747	0.760357
ENSG00000121211	MND1	-0.317553	-0.731664	-0.515159	0.607671	0.794277
ENSG00000121236	TRIM6	-0.196196	-1.17895	-0.422972	0.673298	0.834763
ENSG00000121274	TENT4B	-0.102043	1.67024	-0.226708	0.821151	0.916275
ENSG00000121281	ADCY7	1.67707	1.79527	2.79533	0.00630433	0.0642715
ENSG00000121289	CEP89	-0.43745	2.67509	-0.983722	0.327818	0.580263
ENSG00000121297	TSHZ3	-0.664216	-0.346523	-1.38453	0.169527	0.411673
ENSG00000121310	ECHDC2	0.517814	3.80166	0.969696	0.334726	0.586918
ENSG00000121316	PLBD1	-0.720485	2.733	-1.29708	0.197828	0.446463
ENSG00000121350	PYROXD1	-0.668546	3.81387	-1.70218	0.0920806	0.295713
ENSG00000121380	BCL2L14	1.97634	1.73292	3.07318	0.00278269	0.0403935
ENSG00000121390	PSPC1	0.324663	3.9936	0.964866	0.337128	0.589009
ENSG00000121406	ZNF549	-0.767428	-0.410185	-1.8107	0.0734334	0.261764
ENSG00000121410	A1BG	0.464674	-1.06188	0.988234	0.325616	0.578507
ENSG00000121413	ZSCAN18	0.485374	2.04504	0.955911	0.341609	0.593235
ENSG00000121417	ZNF211	-1.06662	0.839541	-1.94584	0.0547086	0.222466
ENSG00000121446	RGSL1	-1.84829	-1.05661	-3.49107	0.000739248	0.0189121
ENSG00000121454	LHX4	0.0936615	-1.89367	0.237138	0.813074	0.912167
ENSG00000121481	RNF2	-0.798918	3.30475	-1.81324	0.0730381	0.261029
ENSG00000121486	TRMT1L	-0.611901	3.74614	-1.59791	0.113472	0.331047
ENSG00000121542	SEC22A	-0.487314	2.16647	-0.981934	0.328694	0.581331
ENSG00000121552	CSTA	0.594018	5.14511	1.29076	0.200004	0.448899
ENSG00000121570	DPPA4	-0.704693	1.76146	-1.30557	0.194935	0.443404
ENSG00000121577	POPDC2	0.304562	-1.21401	0.565421	0.573156	0.77271
ENSG00000121578	B4GALT4	-0.203126	3.9412	-0.490185	0.625164	0.805717
ENSG00000121579	NAA50	0.302911	5.73411	1.52194	0.131435	0.357804
ENSG00000121594	CD80	2.98201	-0.539206	5.07579	1.99e-06	0.000471833
ENSG00000121621	KIF18A	-0.132419	-0.496156	-0.224093	0.823179	0.917327
ENSG00000121644	DESI2	-0.422954	3.27379	-1.18271	0.239956	0.493429
ENSG00000121653	MAPK8IP1	0.396793	2.24713	0.903236	0.368746	0.618696
ENSG00000121671	CRY2	0.550785	3.0491	1.11789	0.266509	0.519751
ENSG00000121680	PEX16	1.45479	1.27995	2.31195	0.0229998	0.136431
ENSG00000121691	CAT	-1.15581	3.35073	-2.84361	0.00548985	0.0592366
ENSG00000121716	PILRB	1.76983	2.32094	3.7077	0.000356304	0.0122867
ENSG00000121741	ZMYM2	-0.379649	5.21356	-1.6694	0.0984192	0.306261
ENSG00000121742	GJB6	-0.645392	-1.76942	-1.54543	0.125657	0.349894
ENSG00000121749	TBC1D15	-1.0328	4.98123	-3.03609	0.00311302	0.0429879
ENSG00000121753	ADGRB2	-0.0284007	-1.535	-0.0654359	0.947968	0.977553
ENSG00000121766	ZCCHC17	0.699084	1.89657	1.26765	0.208104	0.458686
ENSG00000121769	FABP3	0.0817092	-1.21758	0.172829	0.863163	0.936859
ENSG00000121774	KHDRBS1	-0.0966247	4.96217	-0.494506	0.622121	0.803347
ENSG00000121775	TMEM39B	0.810936	-0.410451	1.54073	0.126796	0.351676
ENSG00000121797	CCRL2	-0.0691659	0.316059	-0.0927089	0.926335	0.968733
ENSG00000121807	CCR2	0.575428	-1.68454	1.1621	0.248183	0.501291
ENSG00000121851	POLR3GL	-0.16124	1.0644	-0.280763	0.779519	0.8926
ENSG00000121858	TNFSF10	1.38918	7.20547	4.7676	6.91e-06	0.00103469
ENSG00000121864	ZNF639	-1.20647	2.90804	-2.35563	0.0206036	0.128587
ENSG00000121879	PIK3CA	-0.631396	3.30466	-1.6703	0.0982393	0.306111
ENSG00000121892	PDS5A	0.0548565	5.17044	0.237774	0.812582	0.911969
ENSG00000121895	TMEM156	1.07366	-0.856227	2.02015	0.0462603	0.20297
ENSG00000121897	LIAS	-0.124429	2.68486	-0.27561	0.783463	0.894473
ENSG00000121900	TMEM54	0.0558618	2.29693	0.10527	0.916389	0.964154
ENSG00000121903	ZSCAN20	-0.445853	-1.98184	-1.16956	0.245184	0.498291
ENSG00000121904	CSMD2	-0.543008	-2.08164	-1.47651	0.143202	0.375597
ENSG00000121931	LRIF1	-0.140721	2.49349	-0.28891	0.773297	0.889727
ENSG00000121940	CLCC1	-0.0517455	1.56908	-0.0995575	0.920911	0.966246
ENSG00000121957	GPSM2	-0.559003	3.05988	-1.15025	0.253006	0.506961
ENSG00000121964	GTDC1	-0.984146	2.73125	-1.65895	0.100512	0.309966
ENSG00000121966	CXCR4	-0.368728	3.62639	-0.548205	0.584871	0.779585
ENSG00000121988	ZRANB3	0.245592	-0.0143898	0.457145	0.648639	0.819546
ENSG00000121989	ACVR2A	-0.485789	2.19089	-0.8355	0.405589	0.649307
ENSG00000122008	POLK	-0.00827773	3.46122	-0.0211371	0.983182	0.992064
ENSG00000122026	RPL21	0.0114121	8.2446	0.0628738	0.950003	0.978268
ENSG00000122033	MTIF3	-0.33811	4.59705	-0.759889	0.449253	0.68334
ENSG00000122034	GTF3A	-0.672417	5.14413	-1.96704	0.0521749	0.216482
ENSG00000122035	RASL11A	-0.668602	-1.33569	-1.39646	0.165916	0.406999
ENSG00000122042	UBL3	-0.839876	4.87048	-3.83582	0.000228401	0.00944269
ENSG00000122068	FYTTD1	0.634875	4.75645	1.81622	0.0725749	0.259939
ENSG00000122085	MTERF4	0.413888	2.23295	0.709977	0.479504	0.707648
ENSG00000122122	SASH3	2.29505	1.98855	3.67459	0.000399073	0.0130976
ENSG00000122126	OCRL	-0.390114	0.837962	-0.838826	0.403729	0.647978
ENSG00000122140	MRPS2	0.320186	1.00061	0.509233	0.611802	0.796332
ENSG00000122176	FMOD	-0.716629	-2.11508	-1.88499	0.0625704	0.238885
ENSG00000122188	LAX1	0.436355	-0.855211	0.922738	0.358544	0.610116
ENSG00000122194	PLG	-0.716541	-0.538814	-1.21774	0.22642	0.479157
ENSG00000122203	KIAA1191	-0.436063	3.71428	-1.25746	0.211753	0.462912
ENSG00000122218	COPA	0.0600938	5.53304	0.334636	0.738657	0.87226
ENSG00000122223	CD244	0.574093	-1.33918	1.16569	0.246735	0.499594
ENSG00000122224	LY9	0.791673	-0.299626	1.36818	0.174571	0.418087
ENSG00000122257	RBBP6	-0.0588933	4.82634	-0.177959	0.859144	0.935275
ENSG00000122299	ZC3H7A	0.145415	5.01229	0.414476	0.679485	0.838042
ENSG00000122335	SERAC1	-0.297707	1.44966	-0.597335	0.551743	0.756629
ENSG00000122359	ANXA11	0.12724	5.8323	0.538089	0.591808	0.783564
ENSG00000122367	LDB3	-1.37505	-1.61472	-3.47065	0.000790725	0.0195603
ENSG00000122376	SHLD2	-0.87219	2.9572	-2.56972	0.0117761	0.0932492
ENSG00000122378	PRXL2A	-0.3682	2.56273	-0.899966	0.370475	0.619882
ENSG00000122386	ZNF205	0.37482	-1.25939	0.843288	0.401243	0.645502
ENSG00000122390	NAA60	-0.000530713	5.07115	-0.0013576	0.99892	0.999387
ENSG00000122406	RPL5	-0.198337	7.79659	-0.970728	0.334215	0.586522
ENSG00000122417	ODF2L	-0.284837	6.98628	-0.654397	0.51448	0.730502
ENSG00000122420	PTGFR	-0.876975	-0.10935	-1.50494	0.135747	0.363563
ENSG00000122432	SPATA1	-0.76393	0.631716	-1.01138	0.314473	0.568612
ENSG00000122435	TRMT13	-1.14809	1.81958	-1.93908	0.055539	0.224344
ENSG00000122477	LRRC39	0.23781	-2.07354	0.557211	0.578729	0.77589
ENSG00000122481	RWDD3	-0.324834	0.636375	-0.437561	0.662725	0.827865
ENSG00000122482	ZNF644	-0.0294615	5.20003	-0.109423	0.913104	0.962814
ENSG00000122483	CCDC18	-0.870765	1.34403	-1.32649	0.187942	0.43393
ENSG00000122484	RPAP2	-0.348434	3.17472	-1.03923	0.301406	0.555707
ENSG00000122490	SLC66A2	-0.48851	2.65181	-0.981422	0.328944	0.581706
ENSG00000122507	BBS9	-0.141091	4.17393	-0.358889	0.720496	0.862073
ENSG00000122512	PMS2	0.280805	5.65426	1.13435	0.25958	0.513125
ENSG00000122515	ZMIZ2	1.23802	3.47315	3.2325	0.00170105	0.0301895
ENSG00000122545	SEPTIN7	0.149967	6.67641	0.844599	0.400514	0.644885
ENSG00000122547	EEPD1	-0.708548	0.25957	-1.18681	0.238343	0.492075
ENSG00000122550	KLHL7	-0.342796	3.17005	-0.723878	0.470967	0.700994
ENSG00000122557	HERPUD2	-0.129201	3.26217	-0.340712	0.734093	0.869919
ENSG00000122565	CBX3	0.0880647	5.84609	0.432025	0.666729	0.83083
ENSG00000122566	HNRNPA2B1	-0.104198	7.82421	-0.772175	0.441979	0.67749
ENSG00000122574	WIPF3	-0.684042	-1.34364	-1.55058	0.124417	0.348238
ENSG00000122591	FAM126A	0.0875908	1.98138	0.175706	0.860909	0.935751
ENSG00000122641	INHBA	-0.0721607	0.0405261	-0.116782	0.907286	0.959743
ENSG00000122642	FKBP9	-0.808321	3.14914	-1.58167	0.117137	0.337064
ENSG00000122643	NT5C3A	1.5436	5.78973	3.68849	0.000380545	0.0126915
ENSG00000122644	ARL4A	-0.0829669	4.40582	-0.209212	0.834743	0.922812
ENSG00000122674	CCZ1	-0.744077	3.85831	-1.59644	0.113801	0.331642
ENSG00000122678	POLM	0.903723	1.07765	1.6688	0.0985388	0.306445
ENSG00000122687	MRM2	0.175203	0.328229	0.31202	0.755727	0.881031
ENSG00000122692	SMU1	-0.329038	2.60529	-1.03104	0.30521	0.559707
ENSG00000122694	GLIPR2	0.602683	5.05899	2.41985	0.0174817	0.117125
ENSG00000122696	SLC25A51	-0.345108	1.43426	-0.604356	0.547086	0.753296
ENSG00000122705	CLTA	0.104292	5.20036	0.316199	0.752564	0.879828
ENSG00000122707	RECK	-0.139205	-1.98601	-0.309953	0.757294	0.881533
ENSG00000122729	ACO1	0.733505	1.54643	1.6214	0.108335	0.322847
ENSG00000122735	DNAI1	-0.535937	5.23546	-0.896033	0.372561	0.621184
ENSG00000122741	DCAF10	-0.847793	2.99684	-2.1008	0.0383787	0.182341
ENSG00000122778	KIAA1549	-0.403219	0.0182887	-0.976127	0.331547	0.584032
ENSG00000122779	TRIM24	-0.705162	3.45471	-1.94906	0.0543173	0.221581
ENSG00000122783	CYREN	-0.442931	4.24956	-0.918447	0.360773	0.61163
ENSG00000122786	CALD1	-1.33147	1.65053	-2.30979	0.0231243	0.136856
ENSG00000122861	PLAU	0.0657514	1.48174	0.0944301	0.924972	0.968254
ENSG00000122862	SRGN	-0.305418	7.56654	-0.438774	0.661849	0.827516
ENSG00000122863	CHST3	-0.268642	-1.76556	-0.688277	0.493001	0.716538
ENSG00000122870	BICC1	-1.49868	0.0740518	-3.23626	0.00168104	0.0299963
ENSG00000122873	CISD1	0.875976	2.5105	1.60716	0.111427	0.328077
ENSG00000122877	EGR2	1.45947	1.2351	2.2983	0.0237974	0.139176
ENSG00000122882	ECD	-0.252261	3.28149	-0.5962	0.552498	0.756997
ENSG00000122884	P4HA1	-1.07569	1.9149	-2.00644	0.0477292	0.20633
ENSG00000122912	SLC25A16	-0.843461	2.74394	-1.80129	0.0749145	0.264522
ENSG00000122952	ZWINT	1.00131	-0.726066	1.96223	0.0527404	0.2179
ENSG00000122958	VPS26A	-0.422809	5.40876	-1.57654	0.118315	0.339057
ENSG00000122965	RBM19	1.17043	1.14472	2.64441	0.00961371	0.0827365
ENSG00000122966	CIT	-0.597722	2.38702	-1.21885	0.226001	0.478836
ENSG00000122970	IFT81	-0.53987	4.27958	-1.63803	0.104813	0.317409
ENSG00000122971	ACADS	1.23286	-0.80696	2.53881	0.0127927	0.0984879
ENSG00000122986	HVCN1	0.669717	1.24141	1.09688	0.27554	0.529293
ENSG00000123064	DDX54	1.2292	2.17465	2.33401	0.0217605	0.13217
ENSG00000123066	MED13L	-0.0787176	5.96477	-0.305325	0.760805	0.883747
ENSG00000123080	CDKN2C	-0.599355	0.0533877	-0.985763	0.326821	0.579628
ENSG00000123091	RNF11	-0.273368	4.73483	-1.08633	0.280157	0.534386
ENSG00000123094	RASSF8	-0.572523	1.41182	-1.09071	0.278235	0.532422
ENSG00000123095	BHLHE41	-0.347022	1.79636	-0.589915	0.556686	0.760357
ENSG00000123096	SSPN	-1.33357	-0.249425	-2.50804	0.0138826	0.103987
ENSG00000123104	ITPR2	0.884042	2.05225	1.58845	0.115597	0.334692
ENSG00000123106	CCDC91	0.339155	5.06964	1.17925	0.241322	0.495083
ENSG00000123119	NECAB1	-0.946713	-0.454663	-1.58202	0.117059	0.336913
ENSG00000123124	WWP1	-0.92693	4.66702	-2.39905	0.0184431	0.120709
ENSG00000123130	ACOT9	-0.207503	4.36395	-0.512045	0.60984	0.795092
ENSG00000123131	PRDX4	-0.529477	1.80831	-0.836738	0.404896	0.649054
ENSG00000123136	DDX39A	1.95211	2.95617	3.56464	0.00057878	0.0163696
ENSG00000123143	PKN1	2.20924	2.43312	4.8424	5.13e-06	0.00086188
ENSG00000123144	TRIR	1.10861	3.96016	2.69133	0.00844628	0.0763431
ENSG00000123146	ADGRE5	0.671675	5.2985	1.5289	0.129701	0.355514
ENSG00000123154	WDR83	-0.0944579	-0.534249	-0.188013	0.851279	0.932056
ENSG00000123159	GIPC1	1.14863	3.49817	2.5725	0.0116885	0.0928501
ENSG00000123178	SPRYD7	-0.662056	0.0338647	-1.23131	0.221328	0.473877
ENSG00000123179	EBPL	-1.42525	2.86415	-2.63344	0.00990701	0.0839807
ENSG00000123191	ATP7B	0.58503	4.15291	1.37523	0.17238	0.415191
ENSG00000123200	ZC3H13	-0.181905	3.8678	-0.642291	0.522273	0.735793
ENSG00000123213	NLN	-0.230813	0.771245	-0.390405	0.697135	0.849036
ENSG00000123219	CENPK	-0.282362	2.54293	-0.469361	0.639916	0.814439
ENSG00000123240	OPTN	0.834554	5.18242	2.96164	0.00388835	0.0484286
ENSG00000123243	ITIH5	0.232557	-1.22843	0.515277	0.607588	0.794277
ENSG00000123268	ATF1	-0.209374	3.11158	-0.481412	0.63136	0.809678
ENSG00000123297	TSFM	-0.360049	0.688592	-0.653456	0.515083	0.730755
ENSG00000123329	ARHGAP9	1.1809	3.42543	1.73776	0.0855811	0.284813
ENSG00000123338	NCKAP1L	1.40696	3.1604	2.82251	0.00583312	0.061471
ENSG00000123342	MMP19	-0.220142	-0.991403	-0.47408	0.63656	0.812553
ENSG00000123349	PFDN5	0.257127	6.62387	0.999016	0.320393	0.573976
ENSG00000123352	SPATS2	-0.639594	3.24773	-1.48066	0.142096	0.373832
ENSG00000123353	ORMDL2	0.0178911	1.84557	0.0317567	0.974734	0.987661
ENSG00000123358	NR4A1	0.792955	4.01531	1.41981	0.159024	0.397646
ENSG00000123360	PDE1B	-0.49841	-0.675395	-1.02629	0.307429	0.561906
ENSG00000123374	CDK2	0.81503	0.641343	1.44745	0.151151	0.386085
ENSG00000123384	LRP1	0.0645335	2.55626	0.158518	0.874394	0.942809
ENSG00000123395	ATG101	1.54735	1.52192	2.6791	0.00873743	0.0783489
ENSG00000123405	NFE2	0.855223	-1.24027	1.32066	0.189871	0.436499
ENSG00000123411	IKZF4	-1.68377	0.688516	-3.45843	0.000823133	0.0198055
ENSG00000123415	SMUG1	0.089066	1.73239	0.15464	0.877442	0.944326
ENSG00000123416	TUBA1B	0.358963	6.5789	1.7289	0.0871622	0.286977
ENSG00000123427	EEF1AKMT3	-0.797141	-0.00035803	-1.57017	0.119791	0.34099
ENSG00000123444	KBTBD4	-2.23244	1.3949	-3.96922	0.000142333	0.00752708
ENSG00000123472	ATPAF1	-1.16414	3.1241	-2.42983	0.0170363	0.115661
ENSG00000123473	STIL	-1.07056	2.54749	-2.10756	0.037774	0.180243
ENSG00000123485	HJURP	0.520303	-0.721661	1.02822	0.306527	0.560867
ENSG00000123500	COL10A1	-1.03988	-0.950027	-1.84382	0.068411	0.250892
ENSG00000123545	NDUFAF4	-1.78058	2.15021	-2.89102	0.00478513	0.0549189
ENSG00000123552	USP45	0.104908	1.98568	0.173359	0.862748	0.936662
ENSG00000123562	MORF4L2	-0.563414	6.76062	-3.25672	0.00157615	0.0289431
ENSG00000123575	FAM199X	-0.985666	2.38171	-2.53083	0.0130678	0.0998189
ENSG00000123595	RAB9A	-0.598719	2.55321	-1.07901	0.283387	0.537566
ENSG00000123600	METTL8	-0.441622	1.42726	-0.744211	0.458635	0.690611
ENSG00000123607	TTC21B	-0.491234	3.67678	-1.0138	0.313322	0.567423
ENSG00000123609	NMI	1.83422	4.98862	4.12893	7.98e-05	0.00530968
ENSG00000123610	TNFAIP6	0.247903	0.932887	0.277327	0.782148	0.893741
ENSG00000123636	BAZ2B	-0.244646	6.40765	-0.936902	0.351248	0.603465
ENSG00000123643	SLC36A1	0.328445	0.959882	0.559759	0.576996	0.774918
ENSG00000123684	LPGAT1	-0.853146	3.26586	-2.63067	0.00998236	0.0844046
ENSG00000123685	BATF3	1.57379	-1.81883	3.23058	0.0017113	0.0302086
ENSG00000123689	G0S2	-0.179877	4.80887	-0.215093	0.830168	0.92068
ENSG00000123700	KCNJ2	-0.260519	2.10907	-0.488826	0.626122	0.806276
ENSG00000123728	RAP2C	-0.580225	3.39393	-1.3667	0.175032	0.418601
ENSG00000123737	EXOSC9	0.548235	2.47456	0.994373	0.322635	0.575925
ENSG00000123739	PLA2G12A	-0.971532	1.92268	-2.00963	0.0473837	0.205609
ENSG00000123810	B9D2	-0.106426	1.89646	-0.18658	0.852398	0.932442
ENSG00000123815	COQ8B	2.13098	2.65952	3.89397	0.000186078	0.00847336
ENSG00000123836	PFKFB2	-1.1045	2.68279	-2.49539	0.0143544	0.106456
ENSG00000123843	C4BPB	-0.392292	1.5199	-0.741377	0.460343	0.692272
ENSG00000123892	RAB38	-0.336452	0.268141	-0.56977	0.570215	0.770828
ENSG00000123908	AGO2	0.479118	4.53187	1.2358	0.219661	0.472062
ENSG00000123933	MXD4	0.586678	2.27899	1.24163	0.21751	0.469193
ENSG00000123975	CKS2	0.165619	0.298102	0.225029	0.822453	0.916859
ENSG00000123977	DAW1	-0.703324	4.37302	-2.05804	0.0423996	0.193395
ENSG00000123983	ACSL3	-1.04414	5.7999	-3.84402	0.000221917	0.0093153
ENSG00000123989	CHPF	0.304482	0.0861787	0.592945	0.554665	0.758855
ENSG00000123992	DNPEP	1.03177	3.14184	2.08901	0.0394528	0.18521
ENSG00000124006	OBSL1	0.446744	0.620657	0.822315	0.413012	0.655709
ENSG00000124019	FAM124B	-0.0265799	-1.91881	-0.0708381	0.943679	0.97572
ENSG00000124067	SLC12A4	1.83724	0.221013	3.42919	0.000905839	0.021044
ENSG00000124074	ENKD1	0.736708	0.964159	1.13807	0.258032	0.511453
ENSG00000124091	GCNT7	-0.810063	-1.30647	-1.64561	0.103239	0.314934
ENSG00000124092	CTCFL	-0.929278	-0.581305	-1.90561	0.0598056	0.23374
ENSG00000124098	FAM210B	-1.13142	3.37725	-2.8049	0.00613459	0.0634004
ENSG00000124102	PI3	-0.307526	6.51982	-1.03674	0.302558	0.556912
ENSG00000124104	SNX21	-0.53582	-0.121258	-0.953804	0.342669	0.594193
ENSG00000124107	SLPI	-0.380763	9.5127	-1.55882	0.122454	0.344937
ENSG00000124116	WFDC3	-0.12108	-0.884107	-0.217621	0.828204	0.92038
ENSG00000124120	TTPAL	0.0756872	1.63631	0.187981	0.851303	0.932056
ENSG00000124126	PREX1	0.86817	3.12372	1.63644	0.105145	0.317964
ENSG00000124134	KCNS1	-0.106702	-1.77376	-0.224335	0.822991	0.917204
ENSG00000124140	SLC12A5	-0.534173	-0.79973	-0.747633	0.456578	0.68959
ENSG00000124145	SDC4	-0.197864	5.31236	-0.84704	0.399159	0.644007
ENSG00000124151	NCOA3	-0.00537358	3.96304	-0.0202458	0.983891	0.99249
ENSG00000124155	PIGT	-0.443267	4.5047	-1.75271	0.0829643	0.279839
ENSG00000124160	NCOA5	0.367013	1.36009	0.857536	0.393365	0.638514
ENSG00000124164	VAPB	-0.534295	2.96215	-1.51689	0.132704	0.35966
ENSG00000124171	PARD6B	-1.07822	3.92643	-2.80992	0.00604717	0.0628188
ENSG00000124172	ATP5F1E	0.0292714	1.41538	0.0651435	0.9482	0.977595
ENSG00000124177	CHD6	0.88221	4.74017	3.01336	0.00333301	0.0445373
ENSG00000124181	PLCG1	2.16518	3.13353	4.10006	8.87e-05	0.00558966
ENSG00000124191	TOX2	0.939645	-1.69802	2.03107	0.0451175	0.200186
ENSG00000124193	SRSF6	0.106783	5.43932	0.566432	0.572472	0.772164
ENSG00000124198	ARFGEF2	-0.275508	3.05032	-0.847231	0.399053	0.643975
ENSG00000124201	ZNFX1	1.16805	4.28743	3.81688	0.000244065	0.00992575
ENSG00000124207	CSE1L	-1.41057	2.9038	-3.72971	0.000330316	0.0117145
ENSG00000124208	TMEM189-UBE2V1	0.411007	-1.98516	0.851389	0.396752	0.642446
ENSG00000124209	RAB22A	-0.913443	2.04559	-2.83677	0.00559903	0.0595974
ENSG00000124214	STAU1	-0.0660055	5.06996	-0.326034	0.745135	0.876017
ENSG00000124215	CDH26	0.192038	3.61502	0.390086	0.697369	0.849044
ENSG00000124217	MOCS3	-0.171754	-0.653407	-0.411332	0.68178	0.839482
ENSG00000124222	STX16	1.10348	4.46374	3.5334	0.000642413	0.0175125
ENSG00000124225	PMEPA1	-0.300948	-0.531547	-0.619727	0.536961	0.746716
ENSG00000124226	RNF114	0.5778	4.72129	1.82018	0.0719647	0.258866
ENSG00000124228	DDX27	1.09513	2.13599	2.54777	0.0124903	0.0971308
ENSG00000124237	C20orf85	-0.308154	6.48085	-0.778343	0.438353	0.674587
ENSG00000124243	BCAS4	-0.0369856	0.750925	-0.0707187	0.943774	0.97572
ENSG00000124251	TP53TG5	-0.0950369	-1.5684	-0.205339	0.837758	0.924282
ENSG00000124256	ZBP1	1.44937	2.92569	1.74299	0.0846583	0.282685
ENSG00000124257	NEURL2	0.334543	-2.30638	0.985905	0.326751	0.579628
ENSG00000124260	MAGEA10	-0.360992	-1.81645	-0.813497	0.418022	0.65951
ENSG00000124275	MTRR	0.14108	4.7017	0.328091	0.743585	0.875009
ENSG00000124279	FASTKD3	-1.98637	2.19158	-2.90929	0.00453646	0.0532492
ENSG00000124299	PEPD	-0.302546	2.22894	-0.59985	0.550073	0.755384
ENSG00000124313	IQSEC2	-0.286349	1.05973	-0.552347	0.582043	0.778483
ENSG00000124333	VAMP7	-0.982039	3.31426	-2.15606	0.033673	0.168997
ENSG00000124334	IL9R	0.479055	-1.35168	0.919384	0.360286	0.611524
ENSG00000124343	XG	-0.757404	-1.98815	-1.68667	0.0950359	0.299938
ENSG00000124356	STAMBP	0.23271	3.56875	0.557091	0.57881	0.775929
ENSG00000124357	NAGK	0.909823	4.56121	2.35442	0.0206663	0.128872
ENSG00000124370	MCEE	-0.574326	0.781193	-0.883209	0.379413	0.626921
ENSG00000124374	PAIP2B	-1.69528	0.709283	-3.75728	0.000300308	0.0110239
ENSG00000124380	SNRNP27	-0.536434	3.03754	-1.0991	0.274578	0.528401
ENSG00000124383	MPHOSPH10	0.34875	3.16376	0.851404	0.396743	0.642446
ENSG00000124406	ATP8A1	-0.827624	1.66943	-1.40758	0.162605	0.402041
ENSG00000124422	USP22	0.357093	5.22263	1.55801	0.122645	0.345084
ENSG00000124429	POF1B	-0.466638	3.86721	-1.38739	0.168657	0.411027
ENSG00000124440	HIF3A	-0.372758	-0.46887	-0.777617	0.438779	0.674761
ENSG00000124444	ZNF576	0.311822	-0.423398	0.620507	0.536449	0.746397
ENSG00000124459	ZNF45	0.0809224	1.74094	0.148998	0.881879	0.947034
ENSG00000124466	LYPD3	-0.724225	0.243691	-1.10942	0.270125	0.524344
ENSG00000124469	CEACAM8	-0.559848	-1.77369	-1.11203	0.269006	0.522782
ENSG00000124486	USP9X	-0.481264	5.27272	-1.73745	0.0856362	0.284867
ENSG00000124491	F13A1	0.472007	-1.52487	0.885803	0.378021	0.625202
ENSG00000124496	TRERF1	-0.60711	0.983672	-1.53152	0.129055	0.354717
ENSG00000124508	BTN2A2	1.45789	1.93301	3.19406	0.00191842	0.0323688
ENSG00000124523	SIRT5	-0.783701	2.93847	-1.76142	0.0814705	0.277111
ENSG00000124532	MRS2	-0.4868	2.01293	-0.996918	0.321405	0.574962
ENSG00000124535	WRNIP1	0.0731911	1.95925	0.169322	0.865913	0.937847
ENSG00000124541	RRP36	-0.553619	2.01909	-1.08541	0.280561	0.534725
ENSG00000124562	SNRPC	-0.355614	4.57936	-0.88258	0.379751	0.627094
ENSG00000124570	SERPINB6	-0.0953369	5.06754	-0.482347	0.630699	0.809037
ENSG00000124571	XPO5	-0.102543	2.95015	-0.215069	0.830187	0.92068
ENSG00000124574	ABCC10	1.78138	0.781972	3.38234	0.00105488	0.0229977
ENSG00000124575	H1-3	1.7101	4.60473	3.31966	0.00129048	0.0259358
ENSG00000124587	PEX6	-0.0506426	-0.22515	-0.121697	0.903403	0.957938
ENSG00000124588	NQO2	-0.40476	2.96814	-0.945474	0.34688	0.598568
ENSG00000124593	AL365205.1	0.240184	-1.54315	0.667336	0.506219	0.724428
ENSG00000124596	OARD1	0.188314	2.88821	0.364401	0.716391	0.859764
ENSG00000124602	UNC5CL	0.805295	-2.07262	2.41871	0.0175331	0.117143
ENSG00000124608	AARS2	0.551657	-0.965112	1.44794	0.151014	0.385942
ENSG00000124610	H1-1	-0.91411	0.626127	-1.21939	0.225797	0.478651
ENSG00000124613	ZNF391	-0.0819474	1.15788	-0.16721	0.86757	0.938754
ENSG00000124614	RPS10	0.334248	7.79517	1.27271	0.20631	0.456278
ENSG00000124615	MOCS1	0.238617	-2.2037	0.679437	0.498557	0.719935
ENSG00000124635	H2BC11	2.54285	3.07583	3.36807	0.00110468	0.0235821
ENSG00000124641	MED20	-0.119603	1.6298	-0.245495	0.806617	0.909
ENSG00000124659	TBCC	0.447226	1.43377	0.980356	0.329467	0.582493
ENSG00000124664	SPDEF	1.01361	1.15718	1.90748	0.0595599	0.233315
ENSG00000124678	TCP11	0.143789	-1.5429	0.295175	0.768522	0.887643
ENSG00000124688	MAD2L1BP	1.11998	1.5563	2.01727	0.0465655	0.203951
ENSG00000124702	KLHDC3	0.934377	1.64949	1.88302	0.0628393	0.239544
ENSG00000124731	TREM1	-2.10432	3.71944	-2.25605	0.0264233	0.147873
ENSG00000124733	MEA1	-0.202879	1.54993	-0.404386	0.686863	0.842545
ENSG00000124743	KLHL31	-0.629862	-2.1735	-1.75356	0.0828182	0.279534
ENSG00000124749	COL21A1	-1.20131	1.83307	-2.0838	0.039936	0.18631
ENSG00000124762	CDKN1A	0.336571	4.33276	0.838196	0.404081	0.648245
ENSG00000124766	SOX4	-0.234896	3.70741	-0.864931	0.389314	0.634761
ENSG00000124767	GLO1	-0.343628	3.69634	-0.8221	0.413134	0.655709
ENSG00000124772	CPNE5	1.5419	-0.860503	2.7753	0.00667352	0.0664069
ENSG00000124782	RREB1	-0.166004	3.43387	-0.680275	0.498029	0.719312
ENSG00000124783	SSR1	-0.283549	5.62293	-1.28775	0.201044	0.449839
ENSG00000124784	RIOK1	-0.341431	1.88749	-0.642544	0.522109	0.735735
ENSG00000124786	SLC35B3	0.153508	2.04719	0.308461	0.758425	0.882227
ENSG00000124787	RPP40	-0.778553	-0.666667	-1.25891	0.211232	0.462381
ENSG00000124788	ATXN1	-0.682507	4.90864	-2.47571	0.0151165	0.108976
ENSG00000124789	NUP153	-0.339506	3.8079	-1.59951	0.113117	0.33057
ENSG00000124795	DEK	0.197071	5.60707	1.09043	0.278354	0.53258
ENSG00000124802	EEF1E1	-0.73201	3.01997	-1.14316	0.255924	0.509349
ENSG00000124813	RUNX2	-0.433726	2.35035	-1.05492	0.294208	0.547788
ENSG00000124831	LRRFIP1	0.0716859	6.27838	0.365448	0.715611	0.859339
ENSG00000124839	RAB17	1.63727	1.06787	2.88417	0.00488142	0.0554865
ENSG00000124875	CXCL6	1.06162	2.74058	1.64893	0.102554	0.313613
ENSG00000124882	EREG	-1.05532	0.841957	-1.65148	0.102031	0.312556
ENSG00000124920	MYRF	0.771072	-0.750233	1.65177	0.101971	0.312556
ENSG00000124939	SCGB2A1	-1.40144	0.983535	-1.78601	0.0773742	0.26911
ENSG00000124942	AHNAK	-0.123439	5.70214	-0.477626	0.634043	0.811172
ENSG00000125037	EMC3	-0.371077	4.58986	-0.945398	0.346918	0.598568
ENSG00000125046	SSUH2	-0.703287	2.17181	-1.11044	0.269688	0.523817
ENSG00000125089	SH3TC1	2.53995	0.511066	4.91979	3.75e-06	0.000734779
ENSG00000125107	CNOT1	-0.192785	6.6924	-1.00483	0.317599	0.571847
ENSG00000125122	LRRC29	-0.234255	-1.82427	-0.51311	0.609098	0.794817
ENSG00000125124	BBS2	-0.658556	4.03239	-1.37838	0.17141	0.414141
ENSG00000125144	MT1G	0.320371	2.52615	0.315908	0.752784	0.879828
ENSG00000125148	MT2A	2.18908	7.42903	3.79341	0.000264893	0.0104052
ENSG00000125149	C16orf70	-0.491182	3.16536	-1.09747	0.275285	0.529071
ENSG00000125166	GOT2	-0.230828	3.85574	-0.86326	0.390227	0.635765
ENSG00000125170	DOK4	-0.128895	-0.216546	-0.235704	0.814184	0.912808
ENSG00000125245	GPR18	0.281249	0.96287	0.478032	0.633755	0.811124
ENSG00000125246	CLYBL	-0.333728	-1.20257	-0.694209	0.48929	0.713855
ENSG00000125247	TMTC4	-0.576786	0.522437	-0.943974	0.347642	0.599017
ENSG00000125249	RAP2A	-0.0642624	1.27564	-0.129365	0.897349	0.955115
ENSG00000125257	ABCC4	-0.20862	1.94369	-0.399904	0.690149	0.844546
ENSG00000125266	EFNB2	-0.87336	-0.548326	-1.943	0.0550567	0.223192
ENSG00000125285	SOX21	-0.245775	1.44529	-0.523657	0.60177	0.79084
ENSG00000125304	TM9SF2	-0.793691	5.5522	-3.78323	0.000274455	0.0105413
ENSG00000125319	HROB	0.796183	-2.04369	1.91561	0.0585027	0.231569
ENSG00000125337	KIF25	-0.50961	-2.09502	-1.39601	0.166053	0.407067
ENSG00000125347	IRF1	1.08866	6.16876	2.86572	0.00515007	0.0572359
ENSG00000125351	UPF3B	1.12221	1.49897	2.06	0.0422076	0.19282
ENSG00000125352	RNF113A	0.788381	-1.02801	1.71949	0.08887	0.290336
ENSG00000125354	SEPTIN6	2.06166	2.55499	4.26177	4.88e-05	0.00374301
ENSG00000125355	TMEM255A	0.148892	-1.81263	0.310677	0.756745	0.881318
ENSG00000125356	NDUFA1	-0.653259	4.75436	-1.03569	0.303048	0.557229
ENSG00000125375	DMAC2L	-0.775688	3.26316	-1.58534	0.116301	0.335841
ENSG00000125378	BMP4	-0.380811	-1.61762	-0.903608	0.36855	0.618493
ENSG00000125384	PTGER2	-0.0784995	-0.369234	-0.154058	0.877899	0.944614
ENSG00000125386	FAM193A	0.298692	2.61073	0.961748	0.338683	0.590458
ENSG00000125388	GRK4	0.164698	-1.37156	0.375913	0.707842	0.854943
ENSG00000125398	SOX9	0.02947	0.971387	0.0610302	0.951467	0.978627
ENSG00000125409	TEKT3	-0.0827239	0.0105754	-0.123513	0.901969	0.957333
ENSG00000125430	HS3ST3B1	0.116537	-0.706913	0.239218	0.811466	0.911706
ENSG00000125434	SLC25A35	0.456213	-0.508572	0.800724	0.425343	0.664892
ENSG00000125445	MRPS7	-1.17753	2.63969	-2.52504	0.0132707	0.100919
ENSG00000125447	GGA3	1.29836	3.56121	3.40071	0.000993887	0.0221347
ENSG00000125449	ARMC7	0.555669	-0.356518	1.17632	0.242486	0.49626
ENSG00000125450	NUP85	0.60759	2.90308	1.11998	0.26562	0.518959
ENSG00000125454	SLC25A19	1.19673	0.685558	1.89415	0.0613294	0.2365
ENSG00000125457	MIF4GD	-0.365076	1.50792	-0.596026	0.552613	0.757017
ENSG00000125458	NT5C	1.44186	0.96239	2.34	0.0214342	0.131439
ENSG00000125459	MSTO1	1.18083	2.10329	2.09373	0.0390198	0.183895
ENSG00000125462	C1orf61	-0.075636	-0.105876	-0.144418	0.885485	0.948956
ENSG00000125482	TTF1	-0.0620492	1.20222	-0.125048	0.900757	0.957041
ENSG00000125484	GTF3C4	-0.528913	1.343	-1.41633	0.160036	0.398784
ENSG00000125485	DDX31	-0.490706	-0.464768	-1.02206	0.309416	0.563484
ENSG00000125503	PPP1R12C	2.21528	2.97833	4.75766	7.19e-06	0.0010553
ENSG00000125505	MBOAT7	0.743686	2.95605	1.33381	0.185541	0.431718
ENSG00000125508	SRMS	0.305398	-2.25756	1.03563	0.303076	0.557229
ENSG00000125520	SLC2A4RG	1.55011	1.69172	2.73827	0.00740851	0.0706105
ENSG00000125531	FNDC11	0.0118673	-0.984267	0.0258981	0.979394	0.989683
ENSG00000125534	PPDPF	0.747145	5.55513	1.7785	0.0786074	0.271883
ENSG00000125538	IL1B	-0.0961368	4.84201	-0.120877	0.90405	0.958363
ENSG00000125551	PLGLB2	-1.38654	-1.6266	-3.09996	0.00256469	0.0385214
ENSG00000125611	CHCHD5	0.164112	1.49023	0.229646	0.818874	0.915244
ENSG00000125618	PAX8	-0.149346	-1.18951	-0.300213	0.764688	0.885784
ENSG00000125629	INSIG2	-0.581477	1.26025	-1.03933	0.301358	0.555707
ENSG00000125630	POLR1B	0.693224	2.75238	1.61406	0.10992	0.325434
ENSG00000125633	CCDC93	0.173609	3.79589	0.418724	0.676388	0.836164
ENSG00000125637	PSD4	1.00565	2.61375	2.47088	0.0153089	0.109414
ENSG00000125648	SLC25A23	0.140876	3.18883	0.324666	0.746167	0.876517
ENSG00000125650	PSPN	-0.429298	-1.97054	-1.25735	0.211791	0.462927
ENSG00000125651	GTF2F1	0.804706	3.28358	2.21322	0.0293419	0.15689
ENSG00000125652	ALKBH7	-0.34244	0.797633	-0.531269	0.596506	0.787241
ENSG00000125656	CLPP	-0.169001	0.943673	-0.291548	0.771285	0.888666
ENSG00000125657	TNFSF9	-0.208128	-1.72403	-0.468154	0.640776	0.814781
ENSG00000125676	THOC2	0.0424828	5.15499	0.126676	0.899472	0.956616
ENSG00000125686	MED1	-0.501573	2.52179	-1.30169	0.196254	0.444423
ENSG00000125691	RPL23	0.308272	7.96932	1.26677	0.208419	0.459007
ENSG00000125703	ATG4C	-0.269585	0.0286275	-0.444481	0.657733	0.825185
ENSG00000125730	C3	1.67349	5.79255	4.75458	7.28e-06	0.00105773
ENSG00000125731	SH2D3A	0.39701	2.52094	0.84447	0.400585	0.644918
ENSG00000125733	TRIP10	0.798827	3.5382	1.73362	0.0863174	0.285615
ENSG00000125734	GPR108	-0.177773	3.69119	-0.523818	0.601658	0.790774
ENSG00000125735	TNFSF14	-0.489847	0.163909	-0.835557	0.405557	0.649307
ENSG00000125740	FOSB	-0.219447	4.91464	-0.387079	0.699587	0.850005
ENSG00000125741	OPA3	0.411705	1.16737	0.881914	0.380109	0.62743
ENSG00000125743	SNRPD2	-0.290221	4.1771	-0.525805	0.600282	0.789786
ENSG00000125744	RTN2	1.5051	0.581062	2.26917	0.0255821	0.145298
ENSG00000125746	EML2	0.896632	2.7101	1.83528	0.0696773	0.253782
ENSG00000125753	VASP	0.349987	4.71138	0.911626	0.364335	0.615586
ENSG00000125755	SYMPK	0.505973	3.71843	1.25813	0.211511	0.462759
ENSG00000125772	GPCPD1	-0.889783	5.33763	-2.59878	0.0108876	0.0894309
ENSG00000125775	SDCBP2	0.340393	1.8576	0.582369	0.561735	0.764645
ENSG00000125779	PANK2	-0.0766502	3.40535	-0.170009	0.865375	0.937745
ENSG00000125780	TGM3	-0.901743	-0.590037	-1.27083	0.206974	0.457274
ENSG00000125810	CD93	-1.06985	0.0139384	-1.85222	0.0671835	0.248509
ENSG00000125812	GZF1	-0.939977	1.72175	-1.71599	0.08951	0.291219
ENSG00000125814	NAPB	-1.16951	1.80005	-2.57956	0.0114682	0.0918313
ENSG00000125817	CENPB	-0.0819597	1.95961	-0.165872	0.86862	0.938884
ENSG00000125818	PSMF1	-0.119794	4.33941	-0.312172	0.755612	0.881031
ENSG00000125821	DTD1	-1.41966	0.293561	-2.59526	0.0109918	0.0899418
ENSG00000125826	RBCK1	1.83915	3.88323	4.00236	0.000126361	0.00692719
ENSG00000125827	TMX4	-1.1161	3.09487	-2.91958	0.00440166	0.0522286
ENSG00000125834	STK35	-0.111865	1.49266	-0.285113	0.776195	0.890949
ENSG00000125835	SNRPB	1.0698	2.62604	2.06833	0.0413998	0.190628
ENSG00000125841	NRSN2	0.149594	0.0589355	0.252639	0.801107	0.9052
ENSG00000125843	AP5S1	-0.462226	0.517216	-1.05557	0.293914	0.547453
ENSG00000125844	RRBP1	1.25827	4.06916	3.728	0.000332268	0.0117281
ENSG00000125846	ZNF133	-0.436843	-0.48557	-0.899835	0.370544	0.619882
ENSG00000125848	FLRT3	-1.75538	-0.784356	-3.20071	0.00187903	0.0318477
ENSG00000125850	OVOL2	0.317347	1.45981	0.582946	0.561348	0.764434
ENSG00000125851	PCSK2	-0.773199	-1.85782	-1.97813	0.0508896	0.213642
ENSG00000125863	MKKS	-0.00399248	1.31009	-0.007626	0.993932	0.99733
ENSG00000125868	DSTN	-0.5016	6.46231	-1.89896	0.0606862	0.235354
ENSG00000125870	SNRPB2	-0.669203	3.23163	-1.34219	0.182818	0.428089
ENSG00000125871	MGME1	0.676472	1.15564	1.26856	0.207782	0.458212
ENSG00000125875	TBC1D20	-0.11896	2.14229	-0.354542	0.72374	0.86348
ENSG00000125877	ITPA	0.446761	1.58378	0.702545	0.484103	0.710794
ENSG00000125885	MCM8	-1.02811	0.375492	-2.42508	0.0172469	0.116506
ENSG00000125898	FAM110A	1.27703	-0.469352	2.74435	0.00728301	0.0699599
ENSG00000125901	MRPS26	0.491756	1.19966	0.897205	0.371938	0.620804
ENSG00000125910	S1PR4	1.32159	-1.69667	2.76603	0.0068511	0.0673234
ENSG00000125912	NCLN	1.89367	1.2573	3.93825	0.000158992	0.00782721
ENSG00000125944	HNRNPR	0.120785	5.20682	0.445881	0.656725	0.825077
ENSG00000125945	ZNF436	-1.05942	0.626508	-2.05704	0.0424975	0.193395
ENSG00000125952	MAX	0.576347	5.59989	2.09842	0.0385935	0.182897
ENSG00000125954	CHURC1-FNTB	0.0184942	-1.10526	0.0314332	0.974992	0.987661
ENSG00000125962	ARMCX5	-0.953231	0.774351	-1.8034	0.0745813	0.263873
ENSG00000125966	MMP24	-0.267965	-1.90873	-0.666887	0.506504	0.724698
ENSG00000125967	NECAB3	0.842215	0.344785	1.36695	0.174955	0.418601
ENSG00000125968	ID1	0.0673746	3.47067	0.135	0.892905	0.952678
ENSG00000125970	RALY	0.224694	4.71629	0.660452	0.510605	0.727803
ENSG00000125971	DYNLRB1	-0.0442504	6.24858	-0.215346	0.829971	0.92068
ENSG00000125977	EIF2S2	-0.13325	4.01992	-0.517312	0.606173	0.793441
ENSG00000125991	ERGIC3	0.175333	6.02333	0.632171	0.528834	0.740822
ENSG00000125995	ROMO1	-0.942661	2.26617	-1.27229	0.206459	0.456405
ENSG00000125999	BPIFB1	0.252863	7.49146	0.910318	0.365021	0.615677
ENSG00000126001	CEP250	0.575798	2.62077	1.20957	0.229525	0.482725
ENSG00000126003	PLAGL2	0.157839	1.39385	0.436991	0.663136	0.828146
ENSG00000126005	MMP24OS	0.0231207	3.92797	0.0708347	0.943682	0.97572
ENSG00000126012	KDM5C	0.605157	4.72025	1.80751	0.0739323	0.262547
ENSG00000126016	AMOT	-0.00278134	2.57319	-0.00717054	0.994294	0.99733
ENSG00000126062	TMEM115	-0.105714	-0.0941602	-0.218865	0.827237	0.919589
ENSG00000126067	PSMB2	-0.439342	3.12439	-1.05375	0.294743	0.548579
ENSG00000126070	AGO3	-0.296601	2.32308	-0.652794	0.515508	0.731011
ENSG00000126088	UROD	-0.475071	1.92086	-0.808805	0.420703	0.661786
ENSG00000126091	ST3GAL3	-0.574298	2.00768	-1.0754	0.284993	0.53908
ENSG00000126106	TMEM53	0.203069	0.0717993	0.384421	0.701549	0.85091
ENSG00000126107	HECTD3	1.4758	0.875456	3.14539	0.0022309	0.0351334
ENSG00000126214	KLC1	0.186533	4.97998	0.678149	0.49937	0.720451
ENSG00000126215	XRCC3	0.598875	0.683958	1.1085	0.270521	0.524841
ENSG00000126216	TUBGCP3	-0.634167	2.18029	-1.28656	0.201458	0.450405
ENSG00000126217	MCF2L	1.21504	2.85144	2.61998	0.0102779	0.0860563
ENSG00000126226	PCID2	-0.159754	3.24331	-0.35701	0.721897	0.86257
ENSG00000126243	LRFN3	-0.0118138	-1.95212	-0.0345746	0.972493	0.986735
ENSG00000126246	IGFLR1	1.91121	0.449868	2.5467	0.0125262	0.0972841
ENSG00000126247	CAPNS1	0.0172961	6.12557	0.0569953	0.954672	0.979782
ENSG00000126249	PDCD2L	0.184097	-1.10326	0.340655	0.734136	0.869919
ENSG00000126254	RBM42	0.759028	1.93373	1.44709	0.151253	0.38609
ENSG00000126261	UBA2	0.261766	4.61089	0.695029	0.488779	0.713665
ENSG00000126262	FFAR2	0.896587	3.96484	1.38466	0.169488	0.411673
ENSG00000126264	HCST	2.13567	0.655321	2.96815	0.00381407	0.0479675
ENSG00000126267	COX6B1	0.0903003	6.13209	0.272682	0.785705	0.895537
ENSG00000126351	THRA	-0.505476	1.47861	-1.0042	0.317901	0.571934
ENSG00000126353	CCR7	1.79759	-0.769814	3.29813	0.00138223	0.0268214
ENSG00000126368	NR1D1	1.027	1.39723	1.97753	0.0509584	0.213714
ENSG00000126391	FRMD8	1.09889	2.65287	2.59773	0.0109185	0.0895375
ENSG00000126432	PRDX5	0.413162	5.42133	1.18311	0.239798	0.493429
ENSG00000126453	BCL2L12	2.33118	-0.523015	4.59646	1.36e-05	0.00156255
ENSG00000126456	IRF3	1.71152	3.11144	2.98987	0.00357546	0.0463293
ENSG00000126457	PRMT1	0.872852	3.37663	1.84747	0.0678745	0.250076
ENSG00000126458	RRAS	0.445507	-0.918175	0.84572	0.399891	0.644494
ENSG00000126460	PRRG2	0.741519	-0.168166	1.35137	0.179874	0.424188
ENSG00000126461	SCAF1	1.31757	1.94707	2.49142	0.0145052	0.107027
ENSG00000126464	PRR12	1.49276	0.441	3.59252	0.00052706	0.0154666
ENSG00000126522	ASL	0.875028	1.62481	1.74941	0.0835371	0.280568
ENSG00000126524	SBDS	-0.660973	4.80572	-1.7404	0.085114	0.283574
ENSG00000126549	STATH	-0.77896	6.23337	-1.65777	0.100751	0.310477
ENSG00000126550	HTN1	-0.477466	0.990004	-0.771815	0.442191	0.677546
ENSG00000126561	STAT5A	1.82654	2.99416	3.76569	0.000291687	0.0108322
ENSG00000126581	BECN1	0.444686	4.85923	1.41407	0.160697	0.399898
ENSG00000126602	TRAP1	0.0982421	3.83385	0.180651	0.857037	0.934126
ENSG00000126603	GLIS2	-0.568615	-1.57893	-1.43018	0.156035	0.393069
ENSG00000126653	NSRP1	-0.43295	4.40281	-1.07778	0.283936	0.537674
ENSG00000126698	DNAJC8	0.886845	4.42317	2.78681	0.0064591	0.0653155
ENSG00000126705	AHDC1	-0.351125	2.53928	-0.796926	0.427534	0.667134
ENSG00000126709	IFI6	3.53785	5.68427	5.86468	6.91e-08	4.92e-05
ENSG00000126746	ZNF384	0.436018	2.9595	1.08754	0.279626	0.53399
ENSG00000126749	EMG1	0.189307	2.31068	0.351272	0.726183	0.864995
ENSG00000126752	SSX1	-0.898572	-1.89111	-1.88292	0.0628531	0.239544
ENSG00000126756	UXT	0.525032	2.18756	0.765502	0.445921	0.680715
ENSG00000126759	CFP	0.60494	-0.155313	1.01392	0.313265	0.567423
ENSG00000126767	ELK1	0.127698	0.201307	0.275469	0.78357	0.894473
ENSG00000126768	TIMM17B	0.378731	2.20663	0.711752	0.478409	0.706926
ENSG00000126773	PCNX4	-0.142068	4.3058	-0.45332	0.65138	0.821691
ENSG00000126775	ATG14	-0.787583	0.584607	-1.87551	0.0638766	0.241367
ENSG00000126777	KTN1	-0.457059	6.02365	-1.99354	0.0491476	0.209556
ENSG00000126778	SIX1	-0.343149	4.36745	-1.17277	0.2439	0.497303
ENSG00000126787	DLGAP5	-0.457291	-0.0792096	-0.866904	0.388238	0.633904
ENSG00000126790	L3HYPDH	0.0746558	2.26474	0.115471	0.908322	0.960296
ENSG00000126803	HSPA2	0.712552	0.681358	1.62081	0.108462	0.322915
ENSG00000126804	ZBTB1	-0.039572	4.12067	-0.107227	0.914841	0.963377
ENSG00000126814	TRMT5	0.045812	0.333462	0.0915538	0.927251	0.969035
ENSG00000126821	SGPP1	0.491231	-0.632314	0.899383	0.370784	0.619961
ENSG00000126822	PLEKHG3	-0.242462	0.676062	-0.430784	0.667628	0.830933
ENSG00000126838	PZP	-0.923843	1.14389	-1.74779	0.0838175	0.281069
ENSG00000126856	PRDM7	-0.564448	-0.669642	-1.01759	0.311527	0.56554
ENSG00000126858	RHOT1	-0.0399877	3.85604	-0.111208	0.911692	0.962078
ENSG00000126860	EVI2A	0.62172	2.35455	0.995599	0.322042	0.575416
ENSG00000126861	OMG	-0.0983094	7.46886	-0.301019	0.764076	0.885784
ENSG00000126870	WDR60	0.556089	4.61835	1.46797	0.145504	0.378517
ENSG00000126878	AIF1L	-0.145761	-1.44467	-0.282464	0.778218	0.891948
ENSG00000126882	FAM78A	1.69875	-0.849729	3.89984	0.000182252	0.00841845
ENSG00000126883	NUP214	0.190706	5.25574	0.764817	0.446327	0.680715
ENSG00000126903	SLC10A3	-0.0329416	-1.29474	-0.0737142	0.941397	0.974946
ENSG00000126934	MAP2K2	0.882651	3.67434	1.99909	0.0485325	0.208397
ENSG00000126945	HNRNPH2	-0.157222	4.19701	-0.475157	0.635795	0.812163
ENSG00000126947	ARMCX1	0.885591	-1.84667	1.93503	0.0560415	0.225219
ENSG00000126953	TIMM8A	0.0138088	-0.917703	0.031352	0.975056	0.987661
ENSG00000126970	ZC4H2	0.648344	-1.7797	1.2896	0.200404	0.449191
ENSG00000127022	CANX	-0.411984	6.89466	-2.81245	0.00600363	0.0625263
ENSG00000127054	INTS11	0.847591	4.36757	2.43404	0.0168513	0.115323
ENSG00000127074	RGS13	-0.459393	-0.977016	-0.777388	0.438914	0.674803
ENSG00000127080	IPPK	-0.0744333	-0.119321	-0.178948	0.858369	0.934747
ENSG00000127081	ZNF484	-0.366831	0.371148	-0.747199	0.456839	0.689675
ENSG00000127084	FGD3	1.37649	1.00801	2.26078	0.0261173	0.146902
ENSG00000127124	HIVEP3	1.63174	0.294652	3.90306	0.000180181	0.00837451
ENSG00000127125	PPCS	-0.682169	4.03704	-1.52375	0.130982	0.357141
ENSG00000127129	EDN2	1.05615	-1.72594	2.09605	0.0388084	0.183451
ENSG00000127152	BCL11B	-0.0560752	-0.429051	-0.128431	0.898087	0.955618
ENSG00000127184	COX7C	0.111236	6.15306	0.332677	0.740131	0.872801
ENSG00000127191	TRAF2	1.69189	0.904876	2.85666	0.00528686	0.0582702
ENSG00000127220	ABHD8	0.522201	-0.589354	1.01984	0.310463	0.564469
ENSG00000127249	ATP13A4	-0.202849	2.6731	-0.317586	0.751514	0.879303
ENSG00000127311	HELB	-0.125107	1.59367	-0.243789	0.807934	0.909685
ENSG00000127314	RAP1B	-0.0462712	6.88589	-0.209635	0.834413	0.922812
ENSG00000127324	TSPAN8	-0.982374	2.0735	-1.367	0.174937	0.418601
ENSG00000127325	BEST3	-1.32583	-0.290201	-2.5104	0.0137961	0.103755
ENSG00000127328	RAB3IP	0.275809	4.88948	0.753615	0.452994	0.686287
ENSG00000127329	PTPRB	-0.674792	-1.97918	-1.66279	0.0997393	0.308856
ENSG00000127334	DYRK2	-0.221952	3.62841	-0.64434	0.52095	0.734759
ENSG00000127337	YEATS4	-0.339102	1.6972	-0.565114	0.573364	0.772851
ENSG00000127364	TAS2R4	-0.589453	-2.12954	-1.9772	0.0509959	0.213714
ENSG00000127399	LRRC61	-0.860463	0.510866	-1.6051	0.11188	0.329023
ENSG00000127415	IDUA	1.85929	0.603953	3.19753	0.00189777	0.0320564
ENSG00000127418	FGFRL1	-0.373355	0.466568	-0.750732	0.454719	0.687824
ENSG00000127419	TMEM175	1.05697	2.72565	1.88841	0.0621047	0.237923
ENSG00000127445	PIN1	1.01091	2.53252	1.94899	0.0543264	0.221581
ENSG00000127452	FBXL12	1.09546	0.83816	2.04718	0.0434763	0.195467
ENSG00000127463	EMC1	-0.167447	2.3697	-0.413741	0.680022	0.838458
ENSG00000127481	UBR4	-0.159873	4.97663	-0.578525	0.564315	0.766774
ENSG00000127483	HP1BP3	0.0837829	5.57285	0.416364	0.678108	0.837478
ENSG00000127507	ADGRE2	0.367259	2.52253	0.615286	0.539877	0.749086
ENSG00000127511	SIN3B	0.830674	3.2482	2.07668	0.0406037	0.188426
ENSG00000127526	SLC35E1	-0.320775	3.18142	-0.881064	0.380567	0.627627
ENSG00000127527	EPS15L1	0.306234	2.92856	0.759149	0.449693	0.683676
ENSG00000127528	KLF2	0.0129137	3.10773	0.0239923	0.98091	0.990774
ENSG00000127530	OR7C1	-0.548812	-0.259874	-1.28835	0.200837	0.449757
ENSG00000127533	F2RL3	-0.762306	-1.58726	-1.81738	0.0723966	0.259705
ENSG00000127540	UQCR11	0.0699164	3.94888	0.181261	0.856559	0.934028
ENSG00000127554	GFER	0.234724	0.204285	0.386888	0.699728	0.850026
ENSG00000127564	PKMYT1	0.769414	-0.660888	1.3768	0.171898	0.414539
ENSG00000127580	WDR24	0.0891809	0.0120639	0.181158	0.85664	0.934028
ENSG00000127585	FBXL16	-0.398848	-1.85244	-0.981999	0.328662	0.581331
ENSG00000127586	CHTF18	1.11768	-0.836398	2.22629	0.0284226	0.154512
ENSG00000127603	MACF1	0.13018	6.15897	0.607262	0.545165	0.752037
ENSG00000127616	SMARCA4	0.477174	4.51497	1.72886	0.0871707	0.286977
ENSG00000127663	KDM4B	1.48302	3.11351	4.07675	9.65e-05	0.00594482
ENSG00000127666	TICAM1	0.671266	0.37503	1.22561	0.223455	0.475655
ENSG00000127720	METTL25	-1.11267	1.81105	-1.72004	0.0887689	0.290132
ENSG00000127774	EMC6	-0.184919	1.7488	-0.297884	0.76646	0.886543
ENSG00000127804	METTL16	0.862959	2.43947	1.9146	0.0586332	0.231569
ENSG00000127824	TUBA4A	-0.226384	2.4303	-0.392997	0.695226	0.847999
ENSG00000127837	AAMP	0.967646	3.36765	2.06662	0.0415648	0.190933
ENSG00000127838	PNKD	0.484582	2.25229	1.01749	0.311574	0.565557
ENSG00000127863	TNFRSF19	-1.55642	3.18348	-4.11587	8.37e-05	0.00544477
ENSG00000127870	RNF6	-0.897686	4.57045	-3.07338	0.00278094	0.0403935
ENSG00000127884	ECHS1	0.649102	3.39026	1.44422	0.152056	0.387283
ENSG00000127914	AKAP9	-0.46093	6.01796	-1.69288	0.0938429	0.298375
ENSG00000127922	SEM1	-0.763402	5.00869	-2.15245	0.0339644	0.169661
ENSG00000127946	HIP1	0.59333	1.27266	1.09752	0.275264	0.529071
ENSG00000127947	PTPN12	-0.107166	5.39479	-0.293124	0.770084	0.888666
ENSG00000127948	POR	-0.00590199	5.82494	-0.0196456	0.984368	0.99249
ENSG00000127951	FGL2	-0.43704	4.31051	-1.19723	0.234276	0.487535
ENSG00000127952	STYXL1	-1.32713	3.67642	-3.21403	0.00180247	0.0310066
ENSG00000127954	STEAP4	-0.855603	4.72326	-3.01566	0.0033101	0.04435
ENSG00000127955	GNAI1	-0.867955	4.20022	-2.39731	0.0185257	0.121072
ENSG00000127980	PEX1	-0.674367	3.5109	-1.50685	0.135255	0.363149
ENSG00000127989	MTERF1	-0.740473	1.75499	-1.24929	0.214711	0.465974
ENSG00000127990	SGCE	-1.24923	0.401996	-2.24092	0.027424	0.151393
ENSG00000127993	RBM48	0.23432	0.296821	0.488851	0.626104	0.806276
ENSG00000127995	CASD1	-0.00864194	2.39235	-0.0162237	0.987091	0.993862
ENSG00000128000	ZNF780B	-0.323953	0.938789	-0.585924	0.559354	0.762482
ENSG00000128011	LRFN1	-0.275339	-1.63869	-0.56009	0.576772	0.774918
ENSG00000128016	ZFP36	0.377225	6.89138	0.975324	0.331943	0.584283
ENSG00000128039	SRD5A3	-1.55081	3.01518	-2.96083	0.00389772	0.0484286
ENSG00000128050	PAICS	-0.290281	2.85888	-0.773107	0.44143	0.67712
ENSG00000128052	KDR	0.198294	-2.05752	0.507731	0.612851	0.797085
ENSG00000128059	PPAT	-1.19227	1.50441	-2.37491	0.0196179	0.125394
ENSG00000128159	TUBGCP6	1.44479	2.44443	2.94831	0.00404477	0.0493349
ENSG00000128185	DGCR6L	1.49574	1.72257	2.65362	0.0093737	0.0817046
ENSG00000128191	DGCR8	0.2239	1.71888	0.503333	0.615927	0.798852
ENSG00000128203	ASPHD2	0.640513	-1.50762	1.46398	0.146589	0.38002
ENSG00000128228	SDF2L1	0.230732	-0.532095	0.396637	0.692548	0.846098
ENSG00000128245	YWHAH	0.348517	5.13352	1.33199	0.186136	0.432231
ENSG00000128266	GNAZ	-0.74404	0.00527923	-1.5319	0.128959	0.354655
ENSG00000128268	MGAT3	1.32824	-0.396723	2.56121	0.0120486	0.094755
ENSG00000128271	ADORA2A	0.17511	-0.138755	0.248655	0.804179	0.907711
ENSG00000128272	ATF4	0.658508	5.70492	2.87703	0.00498382	0.0559969
ENSG00000128274	A4GALT	-0.0591482	4.1373	-0.160111	0.873143	0.941986
ENSG00000128283	CDC42EP1	1.86115	0.588486	3.8372	0.000227294	0.00944269
ENSG00000128284	APOL3	3.31026	3.29102	5.53447	2.89e-07	0.000123728
ENSG00000128294	TPST2	-0.460192	1.01361	-0.923161	0.358325	0.609886
ENSG00000128298	BAIAP2L2	0.527927	-2.29169	1.84613	0.0680717	0.25029
ENSG00000128309	MPST	0.112119	1.27578	0.212108	0.83249	0.921688
ENSG00000128311	TST	0.586028	0.77845	0.928288	0.355674	0.60765
ENSG00000128335	APOL2	2.25718	4.26829	4.40138	2.88e-05	0.00266037
ENSG00000128340	RAC2	1.99932	3.55916	3.0546	0.00294381	0.0417998
ENSG00000128342	LIF	1.30203	-0.120704	2.27543	0.025189	0.14405
ENSG00000128346	C22orf23	0.183935	0.815253	0.343753	0.731812	0.868566
ENSG00000128383	APOBEC3A	1.06655	2.78203	1.21399	0.227842	0.481201
ENSG00000128394	APOBEC3F	1.4366	0.976563	2.85113	0.00537202	0.0587702
ENSG00000128408	RIBC2	0.270534	2.73477	0.506365	0.613805	0.79783
ENSG00000128422	KRT17	0.998222	5.29847	2.21387	0.0292955	0.15689
ENSG00000128463	EMC4	-0.219244	3.50197	-0.464595	0.643313	0.816273
ENSG00000128487	SPECC1	0.12052	4.32496	0.36806	0.71367	0.858642
ENSG00000128510	CPA4	-0.216256	2.49065	-0.328086	0.743588	0.875009
ENSG00000128512	DOCK4	-0.214476	4.49352	-0.56794	0.571452	0.771524
ENSG00000128513	POT1	-1.22001	2.10978	-2.10429	0.0380654	0.181256
ENSG00000128524	ATP6V1F	0.309337	4.53859	0.711843	0.478353	0.706926
ENSG00000128534	LSM8	-0.700999	1.13469	-1.66758	0.09878	0.306965
ENSG00000128536	CDHR3	-0.344636	6.92388	-0.746369	0.457337	0.689827
ENSG00000128563	PRKRIP1	1.14729	1.20949	2.36109	0.0203198	0.127561
ENSG00000128567	PODXL	0.558575	3.15913	1.72989	0.0869848	0.286889
ENSG00000128573	FOXP2	-1.32889	3.55588	-3.00112	0.00345736	0.045509
ENSG00000128578	STRIP2	0.358602	-1.42467	0.806168	0.422213	0.662908
ENSG00000128581	IFT22	-0.496383	4.45815	-1.50451	0.135856	0.363726
ENSG00000128585	MKLN1	-0.215817	4.98107	-0.710156	0.479394	0.707619
ENSG00000128590	DNAJB9	-1.05099	2.47721	-1.94551	0.0547492	0.222466
ENSG00000128591	FLNC	-0.468037	-1.76775	-1.20758	0.230286	0.483573
ENSG00000128594	LRRC4	0.440616	3.3179	0.909172	0.365622	0.616064
ENSG00000128595	CALU	-0.897838	3.51343	-3.20182	0.00187256	0.0317741
ENSG00000128596	CCDC136	0.482276	-0.645284	0.882601	0.37974	0.627094
ENSG00000128604	IRF5	0.869543	1.57354	1.69966	0.0925542	0.296391
ENSG00000128606	LRRC17	-0.985552	0.0120303	-1.67643	0.0970303	0.303417
ENSG00000128607	KLHDC10	-1.07472	2.77012	-2.41429	0.0177343	0.117751
ENSG00000128609	NDUFA5	-0.477283	5.21854	-1.48967	0.139713	0.37018
ENSG00000128610	FEZF1	-1.36421	0.293826	-2.45109	0.0161214	0.112691
ENSG00000128626	MRPS12	0.536468	-0.336806	0.936928	0.351235	0.603465
ENSG00000128641	MYO1B	-0.766853	4.5851	-2.43681	0.0167306	0.114858
ENSG00000128654	MTX2	-0.681583	2.58047	-1.32779	0.187515	0.43368
ENSG00000128655	PDE11A	-0.420404	-1.18253	-0.83516	0.405779	0.649507
ENSG00000128656	CHN1	-1.54612	1.01606	-2.48604	0.014712	0.10772
ENSG00000128683	GAD1	-0.148815	-1.54061	-0.291535	0.771295	0.888666
ENSG00000128694	OSGEPL1	-1.41876	-0.114789	-2.71812	0.00783896	0.0730497
ENSG00000128699	ORMDL1	-0.289334	3.44039	-0.602783	0.548128	0.75377
ENSG00000128708	HAT1	-0.67274	3.33967	-1.68438	0.0954788	0.30062
ENSG00000128731	HERC2	0.668757	4.11301	2.11408	0.0371984	0.179007
ENSG00000128739	SNRPN	0.509251	1.92921	0.918747	0.360617	0.61163
ENSG00000128789	PSMG2	-0.40826	4.50286	-0.823665	0.412248	0.655677
ENSG00000128791	TWSG1	-2.02739	1.59598	-4.56581	1.53e-05	0.00169548
ENSG00000128805	ARHGAP22	-0.79964	0.567602	-1.3854	0.169262	0.411531
ENSG00000128815	WDFY4	1.81804	0.42452	3.30651	0.00134584	0.0264676
ENSG00000128829	EIF2AK4	-0.745195	4.16504	-2.24061	0.0274445	0.151451
ENSG00000128833	MYO5C	-0.141359	4.70805	-0.502769	0.616322	0.799154
ENSG00000128849	CGNL1	-0.182268	0.0877497	-0.373732	0.709459	0.855583
ENSG00000128872	TMOD2	0.751077	0.864092	1.47723	0.143011	0.375359
ENSG00000128881	TTBK2	-0.314046	2.87121	-0.836008	0.405305	0.649188
ENSG00000128886	ELL3	0.496037	1.97583	0.829815	0.408779	0.652286
ENSG00000128891	CCDC32	0.0141194	3.28944	0.0279232	0.977784	0.989018
ENSG00000128908	INO80	-0.21558	3.0285	-0.542016	0.58911	0.78196
ENSG00000128915	ICE2	-0.430433	4.1348	-1.29276	0.199315	0.448158
ENSG00000128918	ALDH1A2	-0.977686	1.60358	-1.13141	0.260808	0.514195
ENSG00000128923	MINDY2	-0.700082	2.03203	-1.62375	0.107832	0.321973
ENSG00000128928	IVD	0.893957	2.66419	1.70536	0.0914837	0.294693
ENSG00000128944	KNSTRN	-0.0268171	-0.00655855	-0.047296	0.962379	0.983205
ENSG00000128951	DUT	0.858428	3.22507	1.60883	0.11106	0.327417
ENSG00000128965	CHAC1	-0.503096	-1.44119	-0.945778	0.346726	0.598442
ENSG00000128973	CLN6	-0.436248	2.38844	-0.901395	0.369719	0.619551
ENSG00000128989	ARPP19	-0.65023	5.41757	-2.75146	0.00713863	0.0689714
ENSG00000129003	VPS13C	-0.0535606	5.76885	-0.217319	0.828438	0.920402
ENSG00000129007	CALML4	-0.436461	2.87763	-0.836256	0.405166	0.649188
ENSG00000129009	ISLR	0.043549	-1.9992	0.106234	0.915627	0.963581
ENSG00000129028	THAP10	-1.46398	-0.586489	-2.51701	0.0135567	0.102521
ENSG00000129038	LOXL1	0.856386	-0.0786049	1.52512	0.13064	0.356687
ENSG00000129048	ACKR4	-1.16292	-0.143856	-2.01385	0.0469297	0.204609
ENSG00000129055	ANAPC13	-0.207577	4.42277	-0.460491	0.646244	0.818335
ENSG00000129071	MBD4	0.376127	3.36863	0.952855	0.343147	0.594353
ENSG00000129083	COPB1	-0.461369	5.18564	-2.06581	0.0416425	0.191055
ENSG00000129084	PSMA1	-0.436829	5.41547	-1.19301	0.235916	0.489766
ENSG00000129103	SUMF2	0.334391	3.67251	0.848314	0.398453	0.643821
ENSG00000129116	PALLD	-0.119988	5.86597	-0.46175	0.645344	0.81787
ENSG00000129128	SPCS3	-0.596193	4.0241	-2.12305	0.0364191	0.176864
ENSG00000129151	BBOX1	-1.30839	-0.34751	-2.25532	0.0264707	0.147987
ENSG00000129158	SERGEF	-0.674966	2.3968	-1.08047	0.282741	0.536667
ENSG00000129159	KCNC1	-0.180911	-1.52372	-0.390931	0.696747	0.848952
ENSG00000129167	TPH1	-1.26958	-1.65105	-2.99441	0.00352743	0.0460087
ENSG00000129170	CSRP3	-0.31231	-0.107292	-0.529009	0.598066	0.788743
ENSG00000129173	E2F8	-1.63658	1.537	-2.95911	0.00391766	0.0485764
ENSG00000129187	DCTD	0.268924	3.69156	0.681554	0.497224	0.718964
ENSG00000129194	SOX15	-0.03922	-0.268487	-0.0711576	0.943426	0.975697
ENSG00000129195	PIMREG	-0.205598	-1.06942	-0.438266	0.662215	0.827617
ENSG00000129197	RPAIN	0.524333	2.1281	1.03463	0.303539	0.557599
ENSG00000129204	USP6	-0.621147	-1.02069	-1.43165	0.155613	0.392533
ENSG00000129219	PLD2	0.756203	2.52589	1.44911	0.150688	0.385373
ENSG00000129226	CD68	0.439416	4.76022	1.06273	0.290669	0.54479
ENSG00000129235	TXNDC17	-0.353925	2.03555	-0.528718	0.598267	0.788752
ENSG00000129244	ATP1B2	-0.71854	-1.65751	-1.54619	0.125472	0.349622
ENSG00000129245	FXR2	0.359732	1.50363	0.698971	0.486324	0.712297
ENSG00000129250	KIF1C	0.22696	4.21175	0.684338	0.495473	0.71795
ENSG00000129255	MPDU1	-0.569272	3.69351	-1.55342	0.123738	0.347117
ENSG00000129292	PHF20L1	-0.773381	5.18151	-3.26176	0.00155123	0.028715
ENSG00000129295	LRRC6	-0.463232	4.99992	-1.08319	0.281539	0.535389
ENSG00000129315	CCNT1	-0.272004	3.49576	-0.712984	0.47765	0.706865
ENSG00000129317	PUS7L	-0.056032	3.17775	-0.147904	0.88274	0.947273
ENSG00000129347	KRI1	2.21799	1.30275	4.66371	1.04e-05	0.00131161
ENSG00000129351	ILF3	0.115883	5.20554	0.48957	0.625597	0.805947
ENSG00000129353	SLC44A2	0.29804	4.56539	1.01155	0.314392	0.568612
ENSG00000129354	AP1M2	0.328473	3.50665	0.701594	0.484694	0.711086
ENSG00000129355	CDKN2D	-0.116107	0.289614	-0.189432	0.850169	0.931829
ENSG00000129422	MTUS1	-0.147644	6.42147	-0.4216	0.674295	0.835101
ENSG00000129450	SIGLEC9	0.671612	-0.947069	1.12164	0.264919	0.518475
ENSG00000129451	KLK10	-0.790564	1.71425	-1.30562	0.194918	0.443404
ENSG00000129460	NGDN	0.879825	2.17594	1.52608	0.130401	0.356584
ENSG00000129465	RIPK3	1.67935	0.480853	3.11697	0.00243459	0.0373321
ENSG00000129467	ADCY4	0.401354	-0.819046	0.806454	0.42205	0.662829
ENSG00000129472	RAB2B	0.00717908	2.53776	0.0161658	0.987137	0.993862
ENSG00000129473	BCL2L2	-0.225775	2.5382	-0.523805	0.601667	0.790774
ENSG00000129474	AJUBA	-0.786058	0.0475964	-1.40541	0.163248	0.403159
ENSG00000129480	DTD2	-1.24036	1.74063	-2.6404	0.00971999	0.0833849
ENSG00000129484	PARP2	-0.548235	1.88261	-0.886084	0.37787	0.625091
ENSG00000129493	HEATR5A	0.0426547	3.44968	0.133238	0.894294	0.95335
ENSG00000129514	FOXA1	-0.400313	5.34809	-1.59591	0.113919	0.331758
ENSG00000129515	SNX6	0.0861399	5.97474	0.382722	0.702804	0.851259
ENSG00000129518	EAPP	-0.815833	3.94233	-2.06543	0.0416797	0.191167
ENSG00000129521	EGLN3	0.336497	2.75751	0.629876	0.530328	0.741749
ENSG00000129534	MIS18BP1	-0.007776	4.28191	-0.0206384	0.983579	0.992331
ENSG00000129538	RNASE1	0.250771	1.24698	0.370927	0.71154	0.857384
ENSG00000129559	NEDD8	-0.198483	4.72831	-0.420864	0.674831	0.835165
ENSG00000129562	DAD1	0.197562	3.83562	0.388844	0.698285	0.849435
ENSG00000129566	TEP1	0.94028	2.31373	2.15715	0.0335854	0.168841
ENSG00000129595	EPB41L4A	-0.677991	4.68988	-1.64506	0.103352	0.315025
ENSG00000129625	REEP5	-0.782329	4.44258	-2.66225	0.00915364	0.0806865
ENSG00000129636	ITFG1	-0.173858	4.23313	-0.364837	0.716066	0.859532
ENSG00000129646	QRICH2	0.264568	-0.226488	0.505563	0.614366	0.798068
ENSG00000129654	FOXJ1	0.985836	3.74737	2.00605	0.0477711	0.206333
ENSG00000129657	SEC14L1	-0.875818	6.96437	-4.05943	0.0001028	0.00612948
ENSG00000129667	RHBDF2	1.60153	2.78253	3.05895	0.00290539	0.0415301
ENSG00000129673	AANAT	0.117761	-1.98658	0.240565	0.810424	0.911392
ENSG00000129675	ARHGEF6	0.42712	2.46193	1.04673	0.297953	0.552082
ENSG00000129680	MAP7D3	0.473407	-0.850741	0.977243	0.330998	0.583536
ENSG00000129682	FGF13	-0.520184	1.42816	-1.08904	0.278965	0.533545
ENSG00000129691	ASH2L	-0.0904054	4.27165	-0.268376	0.789007	0.897253
ENSG00000129696	TTI2	-0.550909	1.00284	-1.05341	0.294895	0.548793
ENSG00000129757	CDKN1C	0.617819	0.556863	1.16162	0.248377	0.501443
ENSG00000129810	SGO1	0.515144	0.507723	0.971482	0.333841	0.586073
ENSG00000129824	RPS4Y1	2.59202	1.60598	2.64522	0.0095923	0.0826448
ENSG00000129911	KLF16	0.562031	0.030364	1.13296	0.260158	0.513745
ENSG00000129925	PGAP6	0.798178	2.97744	1.60878	0.111071	0.327417
ENSG00000129932	DOHH	0.689801	-1.69198	1.7013	0.0922448	0.295935
ENSG00000129933	MAU2	0.6654	3.24306	1.67185	0.0979326	0.305409
ENSG00000129946	SHC2	1.08488	-2.07976	2.60439	0.010723	0.0883705
ENSG00000129951	PLPPR3	0.297116	-0.227459	0.57174	0.568885	0.769377
ENSG00000129968	ABHD17A	1.35374	2.30154	2.9802	0.00367991	0.046951
ENSG00000129990	SYT5	-0.88595	0.336149	-1.59267	0.114646	0.333292
ENSG00000129991	TNNI3	1.69294	-0.95978	2.81296	0.00599485	0.0625263
ENSG00000129993	CBFA2T3	1.80945	-0.147619	2.98601	0.00361687	0.0464636
ENSG00000130005	GAMT	0.151636	-1.17252	0.311667	0.755995	0.881032
ENSG00000130021	PUDP	-0.399344	2.47858	-0.753503	0.453061	0.686287
ENSG00000130023	ERMARD	-0.450421	2.68802	-0.819426	0.41465	0.656473
ENSG00000130024	PHF10	-1.19421	3.80306	-3.38846	0.00103416	0.0226276
ENSG00000130032	PRRG3	-0.638923	0.881038	-1.17616	0.24255	0.49626
ENSG00000130038	CRACR2A	0.429894	2.61089	1.18644	0.238486	0.492102
ENSG00000130045	NXNL2	-1.30514	2.2092	-2.30666	0.0233058	0.137411
ENSG00000130052	STARD8	-0.479145	1.325	-0.76776	0.444585	0.679777
ENSG00000130066	SAT1	0.0311861	10.2945	0.143224	0.886425	0.949487
ENSG00000130119	GNL3L	-0.319689	1.50705	-0.959835	0.33964	0.591396
ENSG00000130147	SH3BP4	-0.0932818	3.31461	-0.265142	0.79149	0.898909
ENSG00000130150	MOSPD2	-1.50728	3.36463	-2.94906	0.00403581	0.0493061
ENSG00000130158	DOCK6	1.28527	1.76411	2.27342	0.0253143	0.144392
ENSG00000130159	ECSIT	0.109718	1.46798	0.183774	0.854593	0.933224
ENSG00000130164	LDLR	-0.288651	4.10278	-0.659221	0.511392	0.728072
ENSG00000130165	ELOF1	1.33675	2.27459	2.42077	0.0174401	0.117044
ENSG00000130175	PRKCSH	0.656492	4.64674	1.73176	0.0866487	0.286076
ENSG00000130176	CNN1	-0.928342	-1.40538	-1.91937	0.0580201	0.230326
ENSG00000130177	CDC16	-0.845815	4.01666	-2.01254	0.0470702	0.204902
ENSG00000130193	THEM6	-0.422805	-0.874185	-0.840865	0.402591	0.646826
ENSG00000130202	NECTIN2	0.892431	2.91806	1.9139	0.0587239	0.231768
ENSG00000130203	APOE	0.74795	1.53042	1.17681	0.242289	0.496181
ENSG00000130204	TOMM40	1.12763	1.57654	2.39478	0.0186461	0.121346
ENSG00000130208	APOC1	2.44545	-0.150771	3.51181	0.000690187	0.0182175
ENSG00000130222	GADD45G	0.956939	-0.943068	2.01396	0.0469187	0.204609
ENSG00000130227	XPO7	-0.328375	3.90799	-0.869009	0.387091	0.632654
ENSG00000130234	ACE2	0.963032	-0.307734	1.62805	0.106915	0.32021
ENSG00000130244	FAM98C	0.814748	1.17204	1.46281	0.146907	0.380317
ENSG00000130254	SAFB2	0.843865	3.86782	1.91487	0.0585984	0.231569
ENSG00000130255	RPL36	0.78701	5.43087	1.86044	0.066	0.245837
ENSG00000130270	ATP8B3	0.720349	-1.69833	1.88296	0.0628479	0.239544
ENSG00000130299	GTPBP3	0.293573	0.519745	0.493115	0.6231	0.804253
ENSG00000130300	PLVAP	1.11508	-1.64984	2.34441	0.0211965	0.130385
ENSG00000130303	BST2	3.84186	3.36516	5.93221	5.13e-08	3.85e-05
ENSG00000130304	SLC27A1	-0.0871438	1.26309	-0.183931	0.85447	0.933224
ENSG00000130305	NSUN5	0.95892	-0.145156	1.99865	0.0485814	0.208397
ENSG00000130307	USHBP1	0.360991	-1.64231	0.87251	0.385189	0.631299
ENSG00000130309	COLGALT1	1.22146	1.41614	2.65512	0.00933505	0.0815101
ENSG00000130311	DDA1	1.02456	3.56693	1.94517	0.0547908	0.22247
ENSG00000130312	MRPL34	0.64099	2.04542	1.15223	0.252196	0.505811
ENSG00000130313	PGLS	0.769777	2.5615	1.52875	0.129739	0.355544
ENSG00000130332	LSM7	0.731592	2.3459	1.17162	0.244356	0.497842
ENSG00000130338	TULP4	-1.02185	4.8461	-3.70144	0.000364042	0.0123824
ENSG00000130340	SNX9	0.0538644	3.08696	0.153345	0.878461	0.944879
ENSG00000130347	RTN4IP1	-0.50191	-0.243281	-0.904135	0.368272	0.618222
ENSG00000130348	QRSL1	-0.19505	1.24162	-0.461089	0.645817	0.818029
ENSG00000130349	MTRES1	-0.892796	1.50486	-1.49376	0.138641	0.368217
ENSG00000130363	RSPH3	-0.481449	3.50773	-1.47002	0.14495	0.378178
ENSG00000130368	MAS1	-0.976047	-1.86886	-2.39587	0.0185941	0.12115
ENSG00000130382	MLLT1	1.10692	1.27087	2.29902	0.0237551	0.13916
ENSG00000130396	AFDN	-0.0393489	6.97048	-0.151156	0.880182	0.946159
ENSG00000130402	ACTN4	0.363614	6.64322	1.54965	0.124639	0.348664
ENSG00000130413	STK33	-0.50243	5.04457	-1.3766	0.171959	0.414618
ENSG00000130414	NDUFA10	0.341969	4.35976	0.876733	0.382902	0.629589
ENSG00000130429	ARPC1B	1.33668	5.5311	4.20356	6.06e-05	0.00433747
ENSG00000130433	CACNG6	-0.75623	-0.309464	-1.26948	0.207455	0.457796
ENSG00000130449	ZSWIM6	-0.359533	2.5863	-1.05864	0.292522	0.546415
ENSG00000130475	FCHO1	0.662166	-0.201017	1.08094	0.282536	0.536467
ENSG00000130479	MAP1S	2.08246	1.93819	3.91286	0.000174024	0.00818095
ENSG00000130487	KLHDC7B	2.05775	0.0975341	3.98028	0.000136799	0.00733811
ENSG00000130508	PXDN	0.855139	-0.427144	1.47931	0.142454	0.374292
ENSG00000130511	SSBP4	0.228698	3.55034	0.458293	0.647817	0.819262
ENSG00000130513	GDF15	0.710908	2.64101	1.14761	0.254087	0.507952
ENSG00000130517	PGPEP1	-0.0683531	2.05061	-0.166559	0.868081	0.938754
ENSG00000130518	IQCN	0.429304	2.44673	0.747412	0.45671	0.689596
ENSG00000130520	LSM4	0.115355	2.61949	0.223871	0.823351	0.91739
ENSG00000130522	JUND	0.684744	4.96135	1.96208	0.0527587	0.2179
ENSG00000130529	TRPM4	0.876461	3.13963	1.88257	0.0629014	0.239544
ENSG00000130544	ZNF557	-0.0587821	-0.296188	-0.145676	0.884494	0.948492
ENSG00000130545	CRB3	0.452319	0.0277943	0.719506	0.473643	0.703647
ENSG00000130558	OLFM1	0.305732	-2.03873	0.725652	0.469884	0.700082
ENSG00000130559	CAMSAP1	0.110292	4.35663	0.260974	0.794692	0.901217
ENSG00000130560	UBAC1	-0.28719	3.74293	-0.679164	0.498729	0.719975
ENSG00000130561	SAG	-0.781269	0.10711	-1.51429	0.133362	0.360319
ENSG00000130584	ZBTB46	0.0934158	-0.760936	0.187397	0.851759	0.932171
ENSG00000130589	HELZ2	2.46054	2.72973	4.32641	3.83e-05	0.00316354
ENSG00000130590	SAMD10	0.986726	-0.978705	2.18514	0.0314049	0.162206
ENSG00000130592	LSP1	1.26977	4.7733	2.92344	0.00435211	0.0520652
ENSG00000130595	TNNT3	1.28094	-0.80837	2.11609	0.0370223	0.178571
ENSG00000130598	TNNI2	0.581451	-1.47336	1.18543	0.238884	0.492452
ENSG00000130638	ATXN10	-0.469791	5.01427	-1.34203	0.182872	0.428089
ENSG00000130640	TUBGCP2	0.123769	3.76242	0.441411	0.659945	0.826782
ENSG00000130649	CYP2E1	0.307905	-0.658416	0.576483	0.565688	0.767597
ENSG00000130653	PNPLA7	1.7273	-0.387498	4.17503	6.73e-05	0.00468589
ENSG00000130669	PAK4	0.363744	2.7424	0.752414	0.453713	0.686787
ENSG00000130684	ZNF337	0.0059181	-0.209542	0.0127033	0.989892	0.995355
ENSG00000130695	CEP85	0.263135	1.10022	0.535975	0.593262	0.784857
ENSG00000130699	TAF4	0.59021	1.37346	1.21251	0.228406	0.481522
ENSG00000130701	RBBP8NL	0.792565	-2.13501	2.27339	0.0253164	0.144392
ENSG00000130702	LAMA5	0.421201	4.15201	0.821335	0.413567	0.656009
ENSG00000130703	OSBPL2	-0.333403	4.52929	-1.27694	0.20482	0.45446
ENSG00000130706	ADRM1	0.829668	3.27918	2.32122	0.0224713	0.13463
ENSG00000130707	ASS1	0.715078	6.05918	2.87567	0.00500354	0.0560795
ENSG00000130713	EXOSC2	-0.0290313	0.775173	-0.0596643	0.952552	0.978912
ENSG00000130714	POMT1	-0.868099	1.84211	-1.67683	0.0969508	0.303232
ENSG00000130717	UCK1	0.84644	1.08626	1.62828	0.106867	0.32021
ENSG00000130723	PRRC2B	0.755131	5.32555	2.31886	0.022605	0.135053
ENSG00000130724	CHMP2A	0.203891	5.26832	0.651161	0.516557	0.731528
ENSG00000130725	UBE2M	0.651673	2.40645	1.47407	0.143856	0.376522
ENSG00000130726	TRIM28	0.485992	5.78677	1.8766	0.0637244	0.241276
ENSG00000130731	METTL26	0.132564	1.28326	0.209169	0.834776	0.922812
ENSG00000130733	YIPF2	0.376949	1.65166	0.659903	0.510956	0.728005
ENSG00000130734	ATG4D	0.440456	0.784958	0.774178	0.4408	0.676861
ENSG00000130741	EIF2S3	-0.181527	4.70779	-0.711793	0.478384	0.706926
ENSG00000130748	TMEM160	0.146137	-0.420093	0.228263	0.819946	0.915956
ENSG00000130749	ZC3H4	0.617176	3.01121	1.47114	0.144647	0.377908
ENSG00000130751	NPAS1	0.438501	-2.08233	1.02607	0.307535	0.561906
ENSG00000130755	GMFG	1.17545	2.94674	1.52117	0.131628	0.357911
ENSG00000130758	MAP3K10	0.199206	0.336491	0.31837	0.750922	0.878885
ENSG00000130762	ARHGEF16	0.557718	0.714541	1.13116	0.260913	0.514334
ENSG00000130764	LRRC47	0.0564875	1.34552	0.115932	0.907958	0.96007
ENSG00000130766	SESN2	-0.542926	-0.336055	-1.13748	0.258275	0.511695
ENSG00000130770	ATP5IF1	0.38739	6.49629	1.32834	0.187334	0.433529
ENSG00000130772	MED18	0.251747	0.658828	0.413397	0.680273	0.838476
ENSG00000130775	THEMIS2	0.56571	2.09607	0.823311	0.412449	0.655709
ENSG00000130779	CLIP1	0.106977	5.79868	0.561299	0.575951	0.774698
ENSG00000130783	CCDC62	-0.628888	-1.71407	-1.36771	0.174715	0.418304
ENSG00000130787	HIP1R	0.994957	3.96972	2.54309	0.0126475	0.0980232
ENSG00000130803	ZNF317	-0.551668	2.46966	-1.46326	0.146785	0.380199
ENSG00000130810	PPAN	1.92076	0.961298	3.27744	0.00147613	0.0277884
ENSG00000130811	EIF3G	0.891406	4.1842	2.00145	0.0482737	0.207692
ENSG00000130813	SHFL	1.86077	2.61651	3.46647	0.00080168	0.0196299
ENSG00000130816	DNMT1	1.19602	4.52565	4.04159	0.000109673	0.00638662
ENSG00000130818	ZNF426	-1.10165	1.83734	-2.47467	0.015158	0.109141
ENSG00000130821	SLC6A8	0.754846	2.37336	1.34068	0.183306	0.428645
ENSG00000130822	PNCK	0.918834	-1.77306	2.07476	0.0407855	0.189035
ENSG00000130826	DKC1	-0.297966	3.58574	-0.817945	0.41549	0.657
ENSG00000130827	PLXNA3	1.49598	1.84883	2.61046	0.0105477	0.0874073
ENSG00000130830	MPP1	-0.579044	2.48861	-0.812274	0.41872	0.66017
ENSG00000130844	ZNF331	-0.774493	2.98713	-1.55402	0.123595	0.346852
ENSG00000130856	ZNF236	-0.729096	1.72756	-1.34414	0.182189	0.42744
ENSG00000130881	LRP3	-0.0404195	-1.94544	-0.101349	0.919492	0.965652
ENSG00000130921	C12orf65	-0.758013	3.76905	-2.37457	0.0196348	0.125394
ENSG00000130935	NOL11	-0.632298	3.34077	-1.47569	0.143423	0.375981
ENSG00000130939	UBE4B	-0.233991	3.38109	-0.764487	0.446523	0.680715
ENSG00000130940	CASZ1	0.775888	3.69689	1.95834	0.053203	0.218806
ENSG00000130948	HSD17B3	0.842275	-0.710454	1.41854	0.159392	0.397975
ENSG00000130956	HABP4	-0.166516	-0.966491	-0.368726	0.713175	0.858471
ENSG00000130958	SLC35D2	-0.0546297	4.05329	-0.167139	0.867626	0.938754
ENSG00000130962	PRRG1	-1.34024	-1.27435	-2.90726	0.00456339	0.0534714
ENSG00000130985	UBA1	0.219528	5.0161	1.01202	0.31417	0.568476
ENSG00000130997	POLN	-0.643947	-0.370708	-1.08821	0.279328	0.5339
ENSG00000131013	PPIL4	-0.417426	3.24276	-0.960845	0.339135	0.590727
ENSG00000131016	AKAP12	1.08128	-0.201423	2.42146	0.0174089	0.11694
ENSG00000131018	SYNE1	-0.431546	5.49352	-1.57496	0.118679	0.339543
ENSG00000131019	ULBP3	-0.517927	0.831317	-1.18224	0.24014	0.493604
ENSG00000131023	LATS1	-0.309739	3.33558	-1.05483	0.294251	0.5478
ENSG00000131037	EPS8L1	1.60925	4.587	2.99348	0.00353722	0.046033
ENSG00000131042	LILRB2	1.28783	0.68824	1.94349	0.0549961	0.223063
ENSG00000131043	AAR2	0.129717	0.70869	0.307055	0.759492	0.882818
ENSG00000131044	TTLL9	0.268526	2.82068	0.512164	0.609757	0.795053
ENSG00000131050	BPIFA2	-0.448539	-1.87369	-0.895032	0.373093	0.621684
ENSG00000131051	RBM39	0.112486	7.73037	0.643966	0.521191	0.734892
ENSG00000131061	ZNF341	0.17619	-1.28631	0.475655	0.635441	0.811989
ENSG00000131067	GGT7	0.686606	2.59901	1.29176	0.199659	0.448529
ENSG00000131069	ACSS2	0.0318402	4.06627	0.086987	0.93087	0.970559
ENSG00000131089	ARHGEF9	-0.458512	2.08908	-1.13099	0.260983	0.514403
ENSG00000131095	GFAP	-0.32846	0.985287	-0.550493	0.583308	0.778525
ENSG00000131100	ATP6V1E1	-0.31083	5.69359	-1.36233	0.176401	0.419877
ENSG00000131115	ZNF227	-0.334014	1.14451	-0.566401	0.572493	0.772164
ENSG00000131116	ZNF428	0.343449	2.93689	0.793977	0.42924	0.668402
ENSG00000131127	ZNF141	0.26227	1.73209	0.54683	0.585812	0.780006
ENSG00000131143	COX4I1	1.12689	5.38769	3.2853	0.00143981	0.0273801
ENSG00000131148	EMC8	0.132468	1.56867	0.257426	0.797422	0.902876
ENSG00000131149	GSE1	0.544937	3.79808	1.71467	0.0897547	0.291681
ENSG00000131153	GINS2	0.0334418	-2.03594	0.100956	0.919803	0.965748
ENSG00000131165	CHMP1A	1.26039	3.08294	3.11535	0.00244672	0.0374413
ENSG00000131171	SH3BGRL	-0.164815	5.75665	-0.554013	0.580906	0.777555
ENSG00000131174	COX7B	-0.484249	3.71822	-1.39455	0.16649	0.407526
ENSG00000131188	PRR7	-0.118419	-0.292309	-0.214749	0.830435	0.920795
ENSG00000131196	NFATC1	0.862798	1.46042	1.78901	0.0768866	0.268373
ENSG00000131203	IDO1	3.42445	4.4935	5.11767	1.67e-06	0.000438857
ENSG00000131233	GJA9	-0.727211	-2.01875	-1.6222	0.108164	0.322596
ENSG00000131236	CAP1	0.0889674	6.5388	0.429971	0.668216	0.831437
ENSG00000131238	PPT1	-0.413186	4.54342	-1.19072	0.23681	0.4907
ENSG00000131242	RAB11FIP4	0.626477	2.73539	1.55218	0.124033	0.347553
ENSG00000131263	RLIM	-0.358381	3.52102	-1.30119	0.196423	0.444596
ENSG00000131269	ABCB7	-0.664872	2.19992	-1.29002	0.200259	0.448956
ENSG00000131323	TRAF3	-0.768998	4.79449	-2.39336	0.0187144	0.121615
ENSG00000131351	HAUS8	0.831786	-0.573404	1.72546	0.087784	0.288193
ENSG00000131355	ADGRE3	-0.844683	-0.676392	-1.31809	0.190727	0.437821
ENSG00000131368	MRPS25	0.316368	1.58252	0.562256	0.575302	0.77455
ENSG00000131370	SH3BP5	-0.296838	3.76445	-0.924256	0.357757	0.6093
ENSG00000131373	HACL1	-0.231195	1.89737	-0.457333	0.648504	0.819445
ENSG00000131374	TBC1D5	-0.19516	4.61962	-0.491164	0.624474	0.805384
ENSG00000131375	CAPN7	-0.888428	4.55903	-2.69206	0.00842911	0.0762697
ENSG00000131378	RFTN1	1.39972	2.37373	2.22211	0.0287134	0.154999
ENSG00000131381	RBSN	0.331466	1.64567	0.664136	0.508255	0.726231
ENSG00000131386	GALNT15	-1.85224	-0.168946	-2.98721	0.00360392	0.0464568
ENSG00000131389	SLC6A6	-0.119713	5.65527	-0.396571	0.692597	0.846098
ENSG00000131398	KCNC3	0.974945	-1.5523	2.6255	0.0101242	0.0850749
ENSG00000131400	NAPSA	2.70918	1.05709	4.64557	1.12e-05	0.00139676
ENSG00000131408	NR1H2	0.795962	3.44259	2.06938	0.0412991	0.190472
ENSG00000131435	PDLIM4	-0.332743	2.14141	-0.572612	0.568296	0.769208
ENSG00000131437	KIF3A	0.240662	3.08835	0.517754	0.605866	0.793367
ENSG00000131446	MGAT1	0.257466	4.22794	0.65062	0.516905	0.731775
ENSG00000131462	TUBG1	-0.159206	0.472408	-0.331347	0.741131	0.873299
ENSG00000131467	PSME3	-0.216222	4.7666	-0.882178	0.379967	0.627382
ENSG00000131469	RPL27	0.456629	7.35873	2.02666	0.0455755	0.201561
ENSG00000131470	PSMC3IP	0.384669	-0.847146	0.701342	0.48485	0.71112
ENSG00000131471	AOC3	-0.222613	-2.02546	-0.516542	0.606708	0.793828
ENSG00000131473	ACLY	0.490009	3.8551	1.60801	0.111241	0.327672
ENSG00000131475	VPS25	-0.179567	3.32033	-0.419288	0.675978	0.835744
ENSG00000131480	AOC2	0.219844	-2.33451	0.786947	0.433324	0.671061
ENSG00000131482	G6PC	-0.0183028	-1.92991	-0.0435673	0.965343	0.984064
ENSG00000131495	NDUFA2	-0.0364764	3.53959	-0.0660262	0.947499	0.977315
ENSG00000131503	ANKHD1	-0.480703	6.06826	-2.58645	0.0112568	0.0911036
ENSG00000131504	DIAPH1	0.301833	5.91865	1.30433	0.195358	0.44393
ENSG00000131507	NDFIP1	-0.222641	4.12992	-0.74304	0.45934	0.691288
ENSG00000131508	UBE2D2	-0.252088	5.25208	-0.869964	0.386572	0.632518
ENSG00000131558	EXOC4	-0.0990807	5.65964	-0.315009	0.753464	0.880139
ENSG00000131584	ACAP3	0.3226	2.69864	0.497588	0.619955	0.801853
ENSG00000131591	C1orf159	1.49287	0.536377	2.5619	0.0120264	0.0946801
ENSG00000131620	ANO1	-0.725559	-0.0866395	-1.30377	0.195548	0.444138
ENSG00000131626	PPFIA1	0.0493675	5.46082	0.189055	0.850464	0.931829
ENSG00000131634	TMEM204	-0.468129	-2.28914	-1.60439	0.112037	0.329161
ENSG00000131652	THOC6	0.939599	0.901717	1.8107	0.0734332	0.261764
ENSG00000131653	TRAF7	0.879335	2.88251	1.86447	0.0654264	0.244503
ENSG00000131669	NINJ1	1.5794	3.37811	2.96432	0.0038576	0.0482717
ENSG00000131686	CA6	0.175627	-2.05871	0.423508	0.672908	0.8345
ENSG00000131697	NPHP4	0.423363	0.930139	0.929212	0.355197	0.607252
ENSG00000131711	MAP1B	-0.321593	1.59916	-0.59716	0.551859	0.756641
ENSG00000131724	IL13RA1	-0.734661	3.91936	-2.71604	0.00788452	0.0731555
ENSG00000131725	WDR44	-0.14747	1.96751	-0.325571	0.745484	0.876221
ENSG00000131730	CKMT2	0.359028	-1.68996	0.753559	0.453028	0.686287
ENSG00000131732	ZCCHC9	-0.951654	2.35178	-1.87094	0.0645142	0.242715
ENSG00000131746	TNS4	-0.0643021	1.17136	-0.123471	0.902002	0.957333
ENSG00000131747	TOP2A	-0.0593703	0.634883	-0.106378	0.915513	0.963581
ENSG00000131748	STARD3	1.42779	2.42722	2.38394	0.0191709	0.123509
ENSG00000131759	RARA	0.627508	3.00828	1.2996	0.196968	0.445222
ENSG00000131771	PPP1R1B	0.254733	-2.06337	0.614064	0.54068	0.749589
ENSG00000131773	KHDRBS3	-1.43873	0.371548	-2.33331	0.0217988	0.13224
ENSG00000131778	CHD1L	0.484089	2.28955	1.03639	0.302722	0.556919
ENSG00000131779	PEX11B	0.0019816	2.44404	0.0045629	0.996369	0.998237
ENSG00000131781	FMO5	-0.7245	2.21135	-1.54059	0.12683	0.351676
ENSG00000131788	PIAS3	-0.0482526	4.08912	-0.13915	0.889634	0.951155
ENSG00000131791	PRKAB2	-0.549359	-0.533999	-1.1485	0.253722	0.507727
ENSG00000131828	PDHA1	1.11759	2.02672	1.87938	0.063341	0.240538
ENSG00000131831	RAI2	-0.0247159	-1.43052	-0.0618302	0.950831	0.978353
ENSG00000131844	MCCC2	-0.22264	3.87591	-0.647274	0.519058	0.733182
ENSG00000131845	AC005261.1	-0.8041	-0.351509	-1.89256	0.0615435	0.236836
ENSG00000131848	ZSCAN5A	-1.39393	2.27473	-2.65922	0.00923023	0.0810678
ENSG00000131849	ZNF132	-0.356302	-0.247874	-0.728038	0.468429	0.699163
ENSG00000131871	SELENOS	0.461475	2.11461	0.793409	0.42957	0.668515
ENSG00000131873	CHSY1	-0.857627	3.26141	-1.48196	0.14175	0.37323
ENSG00000131876	SNRPA1	-0.35127	3.82717	-0.674593	0.501617	0.721774
ENSG00000131899	LLGL1	0.4564	0.201408	1.02517	0.307954	0.562328
ENSG00000131914	LIN28A	-0.486478	-1.51783	-1.17152	0.244397	0.497842
ENSG00000131931	THAP1	-0.267255	0.781733	-0.452704	0.651822	0.821782
ENSG00000131941	RHPN2	-0.389008	4.14018	-1.20115	0.232758	0.48577
ENSG00000131943	C19orf12	-0.257932	0.785388	-0.587496	0.558302	0.761534
ENSG00000131944	FAAP24	0.441381	-0.225213	0.830455	0.408419	0.65192
ENSG00000131951	LRRC9	-1.43195	-1.90257	-3.0302	0.00316873	0.0433089
ENSG00000131966	ACTR10	-1.01251	4.80132	-2.86214	0.00520379	0.0575243
ENSG00000131969	ABHD12B	-1.06375	3.2954	-2.20534	0.029908	0.158124
ENSG00000131979	GCH1	0.788608	4.36094	1.89928	0.0606431	0.235319
ENSG00000131981	LGALS3	-0.278911	7.83158	-1.50737	0.135124	0.362935
ENSG00000132000	PODNL1	-0.077464	-1.53487	-0.155879	0.876468	0.943963
ENSG00000132002	DNAJB1	0.106378	5.74568	0.406711	0.68516	0.841396
ENSG00000132003	ZSWIM4	0.136698	1.42902	0.281775	0.778746	0.892067
ENSG00000132004	FBXW9	-0.263359	0.610478	-0.530606	0.596963	0.787711
ENSG00000132005	RFX1	0.302082	1.04826	0.575971	0.566034	0.767741
ENSG00000132010	ZNF20	-0.921292	1.50415	-1.2704	0.207129	0.45748
ENSG00000132016	C19orf57	0.558324	-1.98389	1.24302	0.217	0.468973
ENSG00000132017	DCAF15	1.65633	1.67932	3.0877	0.0026624	0.0392566
ENSG00000132024	CC2D1A	0.669214	2.0819	1.47108	0.144664	0.377908
ENSG00000132109	TRIM21	2.01066	2.44518	3.90338	0.000179981	0.00837451
ENSG00000132122	SPATA6	-1.09829	4.25387	-2.69337	0.00839847	0.0761397
ENSG00000132128	LRRC41	-0.425615	2.78459	-1.3186	0.190559	0.437677
ENSG00000132141	CCT6B	-1.03132	1.03459	-2.11839	0.0368221	0.178055
ENSG00000132153	DHX30	-0.249004	3.30208	-0.72806	0.468416	0.699163
ENSG00000132155	RAF1	-0.379567	5.30016	-1.5997	0.113075	0.33057
ENSG00000132170	PPARG	-1.14079	0.603122	-1.85122	0.0673284	0.248738
ENSG00000132182	NUP210	1.12381	0.678289	2.53475	0.0129322	0.0992529
ENSG00000132185	FCRLA	1.11905	-1.32231	2.16574	0.0329028	0.166598
ENSG00000132196	HSD17B7	-0.264474	2.8077	-0.49094	0.624631	0.805465
ENSG00000132199	ENOSF1	0.347989	4.55901	0.926717	0.356485	0.608341
ENSG00000132205	EMILIN2	1.31104	0.0385033	2.58929	0.0111709	0.0907904
ENSG00000132207	SLX1A	1.28275	1.04632	2.17282	0.0323485	0.164894
ENSG00000132254	ARFIP2	-0.0372423	3.25743	-0.0837911	0.933404	0.971247
ENSG00000132256	TRIM5	1.69857	2.77755	3.31952	0.00129107	0.0259358
ENSG00000132259	CNGA4	-0.591271	-0.881598	-1.24628	0.215807	0.467709
ENSG00000132274	TRIM22	1.90887	6.8648	6.96269	4.75e-10	2.23e-06
ENSG00000132275	RRP8	0.134047	0.984111	0.274638	0.784207	0.89475
ENSG00000132286	TIMM10B	-0.732582	3.36515	-1.83241	0.0701077	0.254821
ENSG00000132294	EFR3A	0.0021337	4.98698	0.0092421	0.992646	0.996956
ENSG00000132297	HHLA1	-1.12238	3.04302	-2.6068	0.0106532	0.088086
ENSG00000132300	PTCD3	0.004522	4.73879	0.0108594	0.991359	0.996161
ENSG00000132305	IMMT	-0.0755435	3.55935	-0.185482	0.853257	0.932582
ENSG00000132313	MRPL35	-1.18445	2.26238	-2.40989	0.0179364	0.118753
ENSG00000132321	IQCA1	0.0346072	2.42367	0.0724833	0.942374	0.975283
ENSG00000132323	ILKAP	0.408048	2.77359	0.749438	0.455495	0.688442
ENSG00000132326	PER2	0.284273	3.95143	0.753551	0.453033	0.686287
ENSG00000132329	RAMP1	0.965463	-1.18514	1.85598	0.06664	0.247462
ENSG00000132330	SCLY	-0.710258	2.23329	-1.47211	0.144385	0.377641
ENSG00000132334	PTPRE	-0.286562	3.27382	-0.547235	0.585535	0.780005
ENSG00000132341	RAN	0.148096	6.13781	0.627352	0.531974	0.742887
ENSG00000132356	PRKAA1	-0.467173	5.59315	-2.16804	0.0327217	0.166078
ENSG00000132357	CARD6	1.18694	1.31938	2.25873	0.0262498	0.147357
ENSG00000132359	AC002316.1	1.03781	0.181897	1.72494	0.0878768	0.288413
ENSG00000132361	CLUH	0.753753	3.49986	1.65907	0.100489	0.309966
ENSG00000132376	INPP5K	0.607596	2.72308	1.13604	0.258872	0.512472
ENSG00000132382	MYBBP1A	1.5329	2.25946	3.41311	0.000954603	0.0216136
ENSG00000132383	RPA1	-0.365962	2.86524	-0.802945	0.424065	0.66422
ENSG00000132386	SERPINF1	0.773139	4.4365	1.74352	0.0845654	0.282564
ENSG00000132388	UBE2G1	-0.303991	4.78718	-1.18901	0.237478	0.49144
ENSG00000132394	EEFSEC	1.09157	-0.634237	2.08871	0.0394808	0.185265
ENSG00000132405	TBC1D14	-0.120357	4.27279	-0.409349	0.68323	0.840267
ENSG00000132406	TMEM128	-0.477886	1.52884	-0.846604	0.399401	0.644237
ENSG00000132423	COQ3	-0.653107	-0.670716	-1.13931	0.257516	0.510935
ENSG00000132424	PNISR	0.122011	5.20781	0.416378	0.678098	0.837478
ENSG00000132432	SEC61G	1.08003	3.81433	1.73041	0.0868916	0.286768
ENSG00000132434	LANCL2	-1.05953	0.95988	-1.99798	0.048655	0.208444
ENSG00000132436	FIGNL1	-0.860031	-0.814254	-1.89636	0.0610324	0.236145
ENSG00000132463	GRSF1	0.299988	4.04615	0.899182	0.37089	0.619961
ENSG00000132465	JCHAIN	2.97513	0.670442	3.66308	0.000415052	0.0132728
ENSG00000132466	ANKRD17	-0.0974347	5.09568	-0.404281	0.686939	0.842545
ENSG00000132467	UTP3	-0.142591	1.24435	-0.274188	0.784551	0.894939
ENSG00000132470	ITGB4	0.84157	3.26178	1.95188	0.0539766	0.220774
ENSG00000132471	WBP2	0.620138	4.41452	2.11937	0.0367374	0.177893
ENSG00000132475	H3-3B	0.681924	8.42639	3.69213	0.000375837	0.0125834
ENSG00000132478	UNK	0.628883	4.05373	1.76252	0.081285	0.276731
ENSG00000132481	TRIM47	1.06227	-0.0201947	1.76521	0.0808281	0.275955
ENSG00000132485	ZRANB2	-0.0094903	5.03883	-0.0263122	0.979065	0.989512
ENSG00000132507	EIF5A	0.323082	5.8065	1.16596	0.246628	0.499532
ENSG00000132510	KDM6B	0.656691	4.10535	1.42199	0.158391	0.39668
ENSG00000132514	CLEC10A	-0.174254	-1.91432	-0.392279	0.695754	0.848351
ENSG00000132517	SLC52A1	-0.364786	-1.47497	-0.921156	0.359365	0.61068
ENSG00000132522	GPS2	0.883734	3.19188	1.925	0.057301	0.228956
ENSG00000132530	XAF1	1.97171	6.47594	5.33807	6.67e-07	0.000216854
ENSG00000132535	DLG4	1.69628	0.26012	2.89438	0.00473845	0.0544667
ENSG00000132541	RIDA	-0.270015	0.402886	-0.401015	0.689333	0.84396
ENSG00000132549	VPS13B	-0.13793	4.3419	-0.48013	0.632268	0.810119
ENSG00000132554	RGS22	-0.457926	3.67641	-0.796608	0.427718	0.667204
ENSG00000132561	MATN2	-0.75716	0.349295	-1.16903	0.245394	0.49834
ENSG00000132563	REEP2	-0.111537	-1.09993	-0.206773	0.836642	0.923799
ENSG00000132570	PCBD2	-0.0530881	2.56681	-0.131695	0.895512	0.953963
ENSG00000132581	SDF2	-0.426832	2.84481	-0.839565	0.403317	0.647539
ENSG00000132589	FLOT2	1.44822	4.16168	3.63702	0.000453501	0.0139365
ENSG00000132591	ERAL1	0.496322	2.65769	1.02885	0.306233	0.56069
ENSG00000132600	PRMT7	1.04244	4.8342	3.77446	0.000282942	0.0106597
ENSG00000132603	NIP7	-1.10772	1.61354	-2.09751	0.0386759	0.183226
ENSG00000132604	TERF2	0.617727	3.73395	1.20529	0.231165	0.484269
ENSG00000132612	VPS4A	0.422187	2.57038	1.02308	0.308937	0.563052
ENSG00000132613	MTSS2	1.26353	3.88285	2.89456	0.0047359	0.0544667
ENSG00000132623	ANKEF1	-0.907185	1.88982	-2.2393	0.0275331	0.151716
ENSG00000132635	PCED1A	1.51414	0.540276	2.96924	0.00380173	0.0478616
ENSG00000132640	BTBD3	-0.820543	4.70308	-2.52752	0.0131833	0.100459
ENSG00000132646	PCNA	-0.329171	3.61435	-0.710605	0.479116	0.707456
ENSG00000132661	NXT1	0.906834	0.0222363	1.57057	0.119696	0.340862
ENSG00000132664	POLR3F	-0.280357	1.73736	-0.481035	0.631627	0.809881
ENSG00000132669	RIN2	0.405179	4.65283	1.49965	0.137109	0.365408
ENSG00000132670	PTPRA	-0.424577	4.87908	-1.77127	0.0798084	0.273948
ENSG00000132676	DAP3	0.249568	5.07546	0.822152	0.413104	0.655709
ENSG00000132680	KHDC4	0.13134	3.80266	0.352247	0.725454	0.864555
ENSG00000132694	ARHGEF11	0.358871	3.21075	0.997475	0.321136	0.574757
ENSG00000132698	RAB25	0.463391	4.12413	1.05762	0.292981	0.546977
ENSG00000132704	FCRL2	-0.712966	-0.798069	-1.39305	0.166943	0.408181
ENSG00000132716	DCAF8	-0.340451	4.75114	-0.908207	0.366129	0.616434
ENSG00000132718	SYT11	0.297181	-0.84485	0.622271	0.535294	0.745467
ENSG00000132740	IGHMBP2	0.593028	1.86657	1.20395	0.23168	0.484602
ENSG00000132746	ALDH3B2	1.20657	0.67094	1.94635	0.0546472	0.222423
ENSG00000132749	TESMIN	-0.761063	-0.285777	-1.25551	0.212456	0.463974
ENSG00000132763	MMACHC	-0.697866	0.371004	-1.56366	0.121313	0.343729
ENSG00000132768	DPH2	0.364116	1.1833	0.664319	0.508138	0.726203
ENSG00000132773	TOE1	0.441528	-0.568492	0.96875	0.335196	0.587013
ENSG00000132780	NASP	0.363573	4.80001	1.01146	0.314437	0.568612
ENSG00000132781	MUTYH	0.00128814	0.430645	0.00227746	0.998188	0.998985
ENSG00000132792	CTNNBL1	0.948983	2.70906	1.99433	0.0490601	0.209482
ENSG00000132793	LPIN3	0.413718	-0.151382	1.00756	0.316292	0.570455
ENSG00000132801	ZSWIM3	0.0575267	-2.01618	0.161127	0.872344	0.941521
ENSG00000132819	RBM38	0.497858	2.69609	0.994086	0.322774	0.576036
ENSG00000132821	VSTM2L	-0.192709	-0.916558	-0.364074	0.716633	0.859799
ENSG00000132823	OSER1	-0.743309	3.25383	-1.69998	0.0924937	0.296352
ENSG00000132824	SERINC3	-0.581012	4.49289	-2.26232	0.0260182	0.146717
ENSG00000132825	PPP1R3D	-0.556358	0.323133	-1.12365	0.26407	0.517533
ENSG00000132837	DMGDH	-0.430143	0.725664	-0.654154	0.514636	0.730536
ENSG00000132840	BHMT2	-0.777042	-1.42293	-1.6455	0.10326	0.314936
ENSG00000132842	AP3B1	-0.689854	4.76007	-2.56429	0.0119494	0.0942224
ENSG00000132846	ZBED3	-1.14215	-0.95497	-2.29469	0.0240128	0.140036
ENSG00000132849	PATJ	-0.573408	4.59093	-1.84811	0.0677812	0.249917
ENSG00000132855	ANGPTL3	-1.17353	-1.96201	-2.50221	0.0140983	0.105182
ENSG00000132879	FBXO44	0.840189	1.18631	1.46779	0.145553	0.378517
ENSG00000132881	CPLANE2	0.478198	-1.56631	1.00306	0.318449	0.572378
ENSG00000132906	CASP9	0.999335	1.88947	2.01961	0.0463173	0.203161
ENSG00000132912	DCTN4	-0.0136076	4.93998	-0.045921	0.963472	0.983816
ENSG00000132915	PDE6A	-2.12045	-0.351074	-4.35233	3.47e-05	0.00295806
ENSG00000132938	MTUS2	0.0294082	-1.92538	0.0631835	0.949757	0.978219
ENSG00000132950	ZMYM5	-0.451749	1.70202	-0.865346	0.389087	0.634668
ENSG00000132952	USPL1	-1.17622	1.68814	-2.33378	0.0217728	0.132191
ENSG00000132953	XPO4	-0.586642	1.85007	-1.41149	0.161455	0.401005
ENSG00000132958	TPTE2	-0.434386	-1.40196	-0.894975	0.373123	0.621684
ENSG00000132963	POMP	1.28689	4.50011	3.22658	0.00173292	0.0304043
ENSG00000132964	CDK8	-0.460183	1.00699	-0.840297	0.402908	0.647196
ENSG00000132965	ALOX5AP	-0.879495	2.90139	-1.13911	0.257597	0.511028
ENSG00000132970	WASF3	-0.248604	-1.08181	-0.440766	0.660411	0.827043
ENSG00000133019	CHRM3	-1.03383	-1.80151	-2.32521	0.0222475	0.133933
ENSG00000133026	MYH10	-0.361718	3.35052	-0.783588	0.435283	0.672216
ENSG00000133027	PEMT	-0.3287	-0.721529	-0.514698	0.607991	0.794277
ENSG00000133028	SCO1	-0.189435	1.27047	-0.385481	0.700766	0.85071
ENSG00000133030	MPRIP	0.0439747	5.27497	0.148314	0.882418	0.947034
ENSG00000133048	CHI3L1	0.0779669	-0.168626	0.112357	0.910784	0.961743
ENSG00000133056	PIK3C2B	0.974949	1.98742	2.13678	0.0352547	0.174075
ENSG00000133059	DSTYK	-1.5852	0.899492	-4.1819	6.56e-05	0.00461133
ENSG00000133065	SLC41A1	0.30618	1.01813	0.706411	0.481708	0.709122
ENSG00000133067	LGR6	1.44512	2.4307	3.77991	0.000277634	0.0105439
ENSG00000133069	TMCC2	0.0137553	-0.613839	0.0281956	0.977567	0.989018
ENSG00000133083	DCLK1	-0.298096	-1.02043	-0.578479	0.564347	0.766774
ENSG00000133101	CCNA1	-0.203443	-0.842304	-0.30783	0.758903	0.882448
ENSG00000133103	COG6	-0.74078	3.5346	-1.73275	0.0864719	0.285746
ENSG00000133104	SPART	0.0739106	4.20672	0.272913	0.785529	0.8955
ENSG00000133106	EPSTI1	3.78253	4.84041	5.94165	4.92e-08	3.85e-05
ENSG00000133110	POSTN	-0.654898	-0.136265	-0.957395	0.340863	0.592561
ENSG00000133111	RFXAP	-0.451587	-0.302544	-0.793318	0.429622	0.668515
ENSG00000133112	TPT1	0.0624489	9.94716	0.336864	0.736983	0.871636
ENSG00000133114	GPALPP1	-0.40511	2.62958	-1.13533	0.259168	0.512785
ENSG00000133115	STOML3	-0.457538	3.53431	-0.894521	0.373365	0.6219
ENSG00000133119	RFC3	0.945296	0.0923499	1.74619	0.0840974	0.28167
ENSG00000133121	STARD13	-0.204605	-1.64132	-0.442845	0.658911	0.82618
ENSG00000133131	MORC4	-0.0112343	3.14036	-0.0279932	0.977728	0.989018
ENSG00000133134	BEX2	-0.370147	-1.59332	-0.692165	0.490567	0.714881
ENSG00000133138	TBC1D8B	-0.623821	2.77846	-1.46365	0.14668	0.380058
ENSG00000133142	TCEAL4	0.324858	1.29263	0.519562	0.60461	0.792624
ENSG00000133193	FAM104A	-0.699228	2.45765	-1.38184	0.170348	0.413115
ENSG00000133195	SLC39A11	0.15915	2.22275	0.266932	0.790115	0.898
ENSG00000133216	EPHB2	0.817175	-0.53342	1.67937	0.0964536	0.302302
ENSG00000133226	SRRM1	0.233212	5.88833	1.13457	0.259486	0.513032
ENSG00000133243	BTBD2	0.758792	2.80362	1.49713	0.137764	0.366656
ENSG00000133246	PRAM1	0.568587	-0.512178	1.12369	0.264053	0.517533
ENSG00000133247	KMT5C	0.946303	0.869431	1.46844	0.145377	0.378517
ENSG00000133250	ZNF414	-0.271316	1.67909	-0.477366	0.634227	0.811259
ENSG00000133256	PDE6B	-0.441482	2.072	-0.975147	0.33203	0.584283
ENSG00000133265	HSPBP1	0.719992	2.48301	1.37268	0.173169	0.415945
ENSG00000133275	CSNK1G2	0.639871	4.08866	1.42642	0.157112	0.394632
ENSG00000133302	SLF1	-0.725901	2.82403	-1.36287	0.176231	0.419646
ENSG00000133313	CNDP2	0.725392	5.51976	2.65795	0.0092626	0.0812102
ENSG00000133315	MACROD1	0.167663	0.416403	0.26904	0.788498	0.897053
ENSG00000133316	WDR74	0.590661	7.27892	1.79742	0.0755313	0.265757
ENSG00000133318	RTN3	-0.272861	5.02848	-1.20811	0.230085	0.483359
ENSG00000133321	PLAAT4	1.1129	5.35222	2.46185	0.0156748	0.110917
ENSG00000133328	PLAAT2	2.77473	2.69728	3.85979	0.00020995	0.00910759
ENSG00000133392	MYH11	-0.104184	1.15497	-0.19544	0.845478	0.928931
ENSG00000133393	FOPNL	-0.666338	3.42817	-1.27074	0.207006	0.457276
ENSG00000133398	MED10	0.716127	2.65675	1.40954	0.162028	0.401342
ENSG00000133401	PDZD2	0.155798	2.9162	0.334257	0.738942	0.87226
ENSG00000133422	MORC2	1.33534	1.88345	3.03381	0.00313443	0.043131
ENSG00000133424	LARGE1	0.122333	1.34041	0.238109	0.812323	0.911955
ENSG00000133460	SLC2A11	0.898021	1.20917	1.80411	0.0744682	0.263598
ENSG00000133466	C1QTNF6	-2.15865	0.456217	-3.64054	0.00044811	0.0138733
ENSG00000133477	FAM83F	-0.665335	0.64142	-1.69873	0.0927304	0.296603
ENSG00000133488	SEC14L4	0.207839	-0.873234	0.44195	0.659557	0.826535
ENSG00000133561	GIMAP6	1.77731	0.299496	3.23616	0.00168161	0.0299963
ENSG00000133574	GIMAP4	1.84245	2.10915	2.61214	0.0104997	0.0871537
ENSG00000133597	ADCK2	0.374567	-0.182979	0.822005	0.413188	0.655709
ENSG00000133606	MKRN1	-0.0759497	5.07572	-0.343647	0.731892	0.868566
ENSG00000133612	AGAP3	0.317109	3.36476	0.605468	0.546351	0.752681
ENSG00000133619	KRBA1	1.15542	-1.47797	3.01295	0.00333712	0.0445525
ENSG00000133627	ACTR3B	0.589941	0.299167	1.22511	0.223644	0.475845
ENSG00000133636	NTS	-1.98418	0.534171	-2.72846	0.00761537	0.0715692
ENSG00000133639	BTG1	-0.109088	5.88284	-0.457994	0.648031	0.819262
ENSG00000133640	LRRIQ1	-0.604514	5.32047	-1.28999	0.200269	0.448956
ENSG00000133641	C12orf29	-1.09749	2.17801	-1.97476	0.0512771	0.214421
ENSG00000133657	ATP13A3	-0.790975	5.55453	-2.7168	0.00786792	0.0731374
ENSG00000133665	DYDC2	-0.572413	2.74958	-1.01567	0.312435	0.566433
ENSG00000133678	TMEM254	-0.381661	3.29605	-0.787428	0.433044	0.67082
ENSG00000133687	TMTC1	-0.362463	0.70993	-0.705172	0.482475	0.709459
ENSG00000133703	KRAS	-0.687208	4.26002	-2.97078	0.00378443	0.047715
ENSG00000133704	IPO8	0.0263494	4.02454	0.0705448	0.943912	0.975796
ENSG00000133706	LARS1	0.0905993	4.59733	0.275542	0.783514	0.894473
ENSG00000133710	SPINK5	0.327954	1.14352	0.442006	0.659517	0.826535
ENSG00000133731	IMPA1	-0.203211	4.19141	-0.414846	0.679215	0.837942
ENSG00000133739	LRRCC1	-1.23722	1.73016	-2.31273	0.0229551	0.13622
ENSG00000133740	E2F5	0.729877	1.75457	1.20154	0.23261	0.485597
ENSG00000133742	CA1	-1.53978	0.107027	-2.24119	0.0274057	0.151393
ENSG00000133773	CCDC59	-0.49673	2.66186	-0.890221	0.375656	0.623756
ENSG00000133789	SWAP70	0.825281	4.07543	3.1556	0.00216163	0.0347113
ENSG00000133794	ARNTL	-0.79469	3.57324	-1.82621	0.071044	0.256892
ENSG00000133800	LYVE1	-0.88892	-1.73564	-1.75096	0.0832675	0.280293
ENSG00000133805	AMPD3	-0.189388	4.67563	-0.601804	0.548777	0.754455
ENSG00000133812	SBF2	-0.571352	4.89054	-2.06792	0.0414389	0.190647
ENSG00000133816	MICAL2	0.36849	4.32796	0.92089	0.359503	0.610776
ENSG00000133818	RRAS2	0.295239	3.77542	0.61897	0.537457	0.74699
ENSG00000133835	HSD17B4	-0.481913	6.13059	-1.98183	0.0504657	0.21282
ENSG00000133858	ZFC3H1	0.237391	4.79427	0.750065	0.455119	0.688289
ENSG00000133872	SARAF	-0.174306	5.78781	-0.75291	0.453415	0.686508
ENSG00000133874	RNF122	0.564506	-0.837638	1.17189	0.244251	0.497842
ENSG00000133884	DPF2	1.16129	3.72696	3.15574	0.00216073	0.0347113
ENSG00000133895	MEN1	1.02099	-0.241849	2.18384	0.0315034	0.162433
ENSG00000133935	ERG28	-0.53353	1.31082	-1.13406	0.259701	0.513297
ENSG00000133943	DGLUCY	0.945188	4.22343	2.21332	0.0293347	0.15689
ENSG00000133958	UNC79	-0.0801524	-1.9978	-0.211304	0.833115	0.922083
ENSG00000133961	NUMB	-0.0247029	5.42631	-0.105154	0.916481	0.964154
ENSG00000133962	CATSPERB	-0.644716	2.15923	-1.03845	0.301765	0.556116
ENSG00000133983	COX16	-0.456216	3.93568	-0.845225	0.400166	0.644798
ENSG00000133985	TTC9	-0.636402	3.23201	-1.96786	0.0520788	0.216157
ENSG00000133997	MED6	-0.94434	4.23537	-2.48029	0.0149359	0.108616
ENSG00000134001	EIF2S1	-0.45976	3.83379	-1.20844	0.229959	0.483162
ENSG00000134013	LOXL2	0.1517	-1.36959	0.294101	0.76934	0.888079
ENSG00000134014	ELP3	-0.0404751	2.38369	-0.0768155	0.938936	0.974103
ENSG00000134028	ADAMDEC1	0.630094	1.62262	1.00095	0.319464	0.573204
ENSG00000134030	CTIF	0.49704	0.421029	0.869938	0.386586	0.632518
ENSG00000134042	MRO	-0.974394	-1.82825	-2.58589	0.0112738	0.0911036
ENSG00000134046	MBD2	-0.127475	4.7337	-0.539178	0.59106	0.783384
ENSG00000134049	IER3IP1	-1.09589	2.01819	-2.4799	0.0149513	0.108675
ENSG00000134056	MRPS36	-0.124788	0.377143	-0.188088	0.851219	0.932056
ENSG00000134057	CCNB1	-0.0578572	1.26762	-0.10187	0.91908	0.965463
ENSG00000134058	CDK7	-0.627993	3.72139	-1.2928	0.199298	0.448158
ENSG00000134061	CD180	-0.419694	-0.321375	-0.833355	0.406791	0.650501
ENSG00000134070	IRAK2	0.377913	0.886241	0.641392	0.522854	0.736335
ENSG00000134072	CAMK1	0.768556	-0.735559	1.62497	0.107571	0.321275
ENSG00000134077	THUMPD3	-0.749123	4.00249	-2.01118	0.0472165	0.2053
ENSG00000134086	VHL	0.0345962	2.87256	0.102242	0.918786	0.965455
ENSG00000134107	BHLHE40	0.250868	5.47973	0.83497	0.405886	0.649555
ENSG00000134108	ARL8B	-0.0898162	5.17953	-0.299011	0.765602	0.886225
ENSG00000134109	EDEM1	0.493428	3.55985	1.06998	0.287413	0.541194
ENSG00000134121	CHL1	-0.872648	5.26187	-2.4674	0.0154491	0.109996
ENSG00000134138	MEIS2	0.156678	4.50113	0.336341	0.737375	0.871712
ENSG00000134146	DPH6	-2.19358	2.33636	-3.94642	0.000154424	0.00774568
ENSG00000134152	KATNBL1	-0.479896	5.78958	-1.38092	0.170629	0.413223
ENSG00000134153	EMC7	-0.187268	3.27945	-0.339818	0.734764	0.870525
ENSG00000134183	GNAT2	-1.75504	-0.860865	-3.21018	0.0018243	0.0311671
ENSG00000134184	GSTM1	0.823947	-0.149494	1.17484	0.243073	0.496632
ENSG00000134186	PRPF38B	-0.280784	3.40673	-0.835543	0.405565	0.649307
ENSG00000134198	TSPAN2	-0.429553	0.168061	-0.706368	0.481735	0.709122
ENSG00000134202	GSTM3	-1.30349	0.139792	-2.22189	0.0287291	0.154999
ENSG00000134215	VAV3	0.446517	2.82447	0.872646	0.385115	0.631299
ENSG00000134222	PSRC1	-0.219571	-2.01529	-0.52094	0.603653	0.791855
ENSG00000134240	HMGCS2	-0.291712	-0.340262	-0.485113	0.628743	0.807844
ENSG00000134242	PTPN22	0.632887	3.62068	1.58315	0.116801	0.336497
ENSG00000134243	SORT1	-0.714125	4.02209	-1.90297	0.0601547	0.234386
ENSG00000134245	WNT2B	-0.958428	-1.01982	-2.46213	0.0156634	0.110917
ENSG00000134247	PTGFRN	-0.885218	1.67033	-2.03549	0.0446621	0.198933
ENSG00000134248	LAMTOR5	-0.121862	5.57002	-0.353256	0.724701	0.864144
ENSG00000134250	NOTCH2	0.087939	4.71974	0.269794	0.78792	0.896526
ENSG00000134253	TRIM45	-0.449001	-1.29426	-1.00639	0.316855	0.571056
ENSG00000134255	CEPT1	-0.407932	4.35503	-0.944415	0.347418	0.599017
ENSG00000134256	CD101	0.3943	-0.818677	0.791339	0.43077	0.669044
ENSG00000134258	VTCN1	-0.804721	1.37503	-1.39966	0.164959	0.405959
ENSG00000134262	AP4B1	0.901324	2.16216	1.63148	0.106189	0.319299
ENSG00000134265	NAPG	-0.721483	3.85827	-2.29242	0.0241483	0.140493
ENSG00000134278	SPIRE1	-1.75749	2.5376	-3.33479	0.0012295	0.0251375
ENSG00000134283	PPHLN1	0.404718	4.5576	1.29027	0.200173	0.448956
ENSG00000134285	FKBP11	0.517736	0.476263	0.980546	0.329374	0.582397
ENSG00000134287	ARF3	0.460735	4.89477	1.89384	0.0613713	0.236522
ENSG00000134291	TMEM106C	-0.86388	2.75863	-1.40329	0.163879	0.404297
ENSG00000134294	SLC38A2	-0.427483	6.8635	-1.91461	0.0586317	0.231569
ENSG00000134308	YWHAQ	-0.629904	6.55639	-3.34257	0.00119918	0.0248229
ENSG00000134313	KIDINS220	-0.681662	3.38964	-2.35157	0.0208164	0.12943
ENSG00000134317	GRHL1	0.165645	4.36075	0.44666	0.656165	0.8246
ENSG00000134318	ROCK2	-0.846158	3.62293	-3.0823	0.00270654	0.0397118
ENSG00000134321	RSAD2	2.32387	4.92512	3.09736	0.00258516	0.0386895
ENSG00000134324	LPIN1	0.260529	3.80853	0.589019	0.557284	0.760663
ENSG00000134326	CMPK2	2.09239	3.85063	3.16949	0.00207069	0.0337581
ENSG00000134330	IAH1	-0.516052	3.15111	-1.11344	0.268404	0.521815
ENSG00000134333	LDHA	0.621824	6.27488	3.38896	0.0010325	0.0226276
ENSG00000134339	SAA2	2.67163	4.43872	3.36067	0.00113132	0.023847
ENSG00000134352	IL6ST	-0.675494	5.6832	-2.33721	0.0215856	0.131696
ENSG00000134363	FST	0.577905	-1.17433	1.09757	0.275242	0.529071
ENSG00000134369	NAV1	0.502311	2.47091	1.56807	0.12028	0.341835
ENSG00000134371	CDC73	-0.320867	5.00076	-1.52541	0.130567	0.356648
ENSG00000134375	TIMM17A	-0.568816	2.73147	-1.20696	0.230525	0.483712
ENSG00000134398	AC008870.1	0.365372	4.32174	0.817764	0.415593	0.657064
ENSG00000134419	RPS15A	-0.220967	8.77161	-0.893058	0.374143	0.622568
ENSG00000134440	NARS1	0.143361	4.95203	0.505504	0.614407	0.798068
ENSG00000134444	RELCH	-1.14717	5.38096	-3.14521	0.00223209	0.0351334
ENSG00000134452	FBH1	1.44015	3.28174	3.26618	0.00152974	0.0284752
ENSG00000134453	RBM17	0.9466	3.79462	2.17172	0.032434	0.165105
ENSG00000134460	IL2RA	2.07216	-1.02671	3.86021	0.000209637	0.00910759
ENSG00000134461	ANKRD16	-0.444333	-0.889692	-0.926879	0.356401	0.608337
ENSG00000134463	ECHDC3	-0.456135	-1.64484	-0.920594	0.359657	0.610968
ENSG00000134470	IL15RA	2.62525	0.695076	4.97239	3.03e-06	0.000630203
ENSG00000134480	CCNH	-1.13223	5.54611	-3.63597	0.000455112	0.0139574
ENSG00000134489	HRH4	-0.0120797	-2.34838	-0.0337683	0.973135	0.987251
ENSG00000134490	TMEM241	-0.470398	1.35262	-0.93459	0.352433	0.604521
ENSG00000134504	KCTD1	-0.345918	4.17935	-0.860343	0.391824	0.636667
ENSG00000134508	CABLES1	0.700581	-0.368599	1.25203	0.213716	0.465151
ENSG00000134516	DOCK2	1.03076	3.36088	1.54424	0.125945	0.350404
ENSG00000134531	EMP1	-1.74469	4.48973	-2.45544	0.0159396	0.11165
ENSG00000134532	SOX5	-0.192796	2.02096	-0.320642	0.749205	0.877699
ENSG00000134533	RERG	-1.22682	1.93361	-2.01036	0.0473053	0.205506
ENSG00000134539	KLRD1	-0.14768	2.18499	-0.300518	0.764456	0.885784
ENSG00000134545	KLRC1	0.64561	1.75433	0.944772	0.347236	0.598979
ENSG00000134551	PRH2	0.109061	-1.69475	0.23582	0.814094	0.912775
ENSG00000134569	LRP4	-0.222116	-1.82014	-0.598535	0.550945	0.756047
ENSG00000134571	MYBPC3	0.590438	-1.721	1.28623	0.201574	0.450521
ENSG00000134574	DDB2	-0.278668	2.7295	-0.609914	0.543414	0.750806
ENSG00000134590	RTL8C	1.45629	-0.290567	3.01532	0.00331349	0.0443558
ENSG00000134597	RBMX2	-0.267673	0.393706	-0.527016	0.599444	0.789491
ENSG00000134602	STK26	-0.944815	2.07881	-1.90697	0.0596274	0.233363
ENSG00000134627	PIWIL4	0.341901	-1.13917	0.657484	0.512502	0.729029
ENSG00000134644	PUM1	-0.105322	5.36867	-0.408764	0.683657	0.840278
ENSG00000134668	SPOCD1	-0.0197781	-0.519223	-0.0380392	0.969738	0.985878
ENSG00000134684	YARS1	0.255228	4.09437	0.793641	0.429436	0.668515
ENSG00000134686	PHC2	0.153245	3.98216	0.521363	0.60336	0.791839
ENSG00000134690	CDCA8	0.319817	-1.77908	0.649335	0.517731	0.73222
ENSG00000134697	GNL2	0.104714	3.62162	0.307001	0.759533	0.882818
ENSG00000134698	AGO4	-0.297567	3.07291	-0.798207	0.426795	0.666258
ENSG00000134709	HOOK1	-1.1023	3.9483	-2.42739	0.0171442	0.116131
ENSG00000134716	CYP2J2	0.0487027	2.45607	0.0967606	0.923126	0.967269
ENSG00000134717	BTF3L4	-0.995282	5.05738	-4.03869	0.00011083	0.00640921
ENSG00000134744	TUT4	-0.324625	4.56374	-1.21604	0.227063	0.480111
ENSG00000134748	PRPF38A	-0.0526687	3.10163	-0.137785	0.89071	0.951545
ENSG00000134755	DSC2	-1.73724	0.225833	-3.28789	0.00142798	0.0272591
ENSG00000134757	DSG3	-1.10902	-1.25429	-2.05423	0.0427747	0.19399
ENSG00000134758	RNF138	-0.969799	3.99579	-2.62521	0.0101323	0.085095
ENSG00000134759	ELP2	-0.250634	4.06353	-0.515254	0.607605	0.794277
ENSG00000134762	DSC3	-1.206	-0.451012	-2.40694	0.0180727	0.119363
ENSG00000134769	DTNA	-1.04921	-1.13135	-1.66899	0.0985012	0.306416
ENSG00000134775	FHOD3	-0.613692	-1.46785	-1.41057	0.161724	0.401253
ENSG00000134779	TPGS2	-0.410632	5.2803	-1.25348	0.213189	0.464829
ENSG00000134780	DAGLA	0.157138	-1.65339	0.449213	0.654329	0.823606
ENSG00000134802	SLC43A3	-0.255514	2.0713	-0.457383	0.648468	0.819445
ENSG00000134809	TIMM10	0.714083	2.2223	1.15594	0.250684	0.504389
ENSG00000134815	DHX34	0.629423	0.617323	1.29406	0.198866	0.447682
ENSG00000134824	FADS2	-0.238643	-0.0604802	-0.423703	0.672766	0.834392
ENSG00000134825	TMEM258	-0.668121	4.21977	-1.29387	0.198932	0.447701
ENSG00000134827	TCN1	-2.58627	2.43642	-3.82652	0.000235964	0.00967519
ENSG00000134830	C5AR2	-0.44309	-0.984704	-0.938984	0.350184	0.602397
ENSG00000134851	TMEM165	0.165325	5.55823	0.504088	0.615398	0.798582
ENSG00000134852	CLOCK	-0.895566	3.90248	-2.43219	0.0169324	0.115407
ENSG00000134853	PDGFRA	-0.733649	-1.20996	-1.34778	0.181019	0.42583
ENSG00000134864	GGACT	-0.4759	-0.764145	-0.88128	0.38045	0.627569
ENSG00000134871	COL4A2	-2.0943	0.178693	-3.65793	0.00042239	0.0134165
ENSG00000134873	CLDN10	-1.44738	0.90197	-2.36328	0.020207	0.127439
ENSG00000134874	DZIP1	-0.537794	1.45128	-1.02612	0.307511	0.561906
ENSG00000134882	UBAC2	-0.192267	3.78863	-0.502696	0.616373	0.799154
ENSG00000134884	ARGLU1	0.637183	4.87245	2.15359	0.0338721	0.169501
ENSG00000134897	BIVM	-0.104248	3.38664	-0.35892	0.720472	0.862073
ENSG00000134899	ERCC5	-0.192288	4.55095	-0.665742	0.507233	0.725324
ENSG00000134900	TPP2	-0.84472	4.83206	-2.28071	0.0248615	0.142722
ENSG00000134901	POGLUT2	-0.436316	-1.50908	-0.907963	0.366257	0.616559
ENSG00000134905	CARS2	0.35134	3.70135	0.802633	0.424244	0.66422
ENSG00000134909	ARHGAP32	-0.818434	4.35611	-2.88031	0.00493663	0.0558018
ENSG00000134910	STT3A	-0.405231	4.95971	-1.20693	0.230537	0.483712
ENSG00000134954	ETS1	0.83909	3.74943	2.19368	0.0307645	0.16065
ENSG00000134955	SLC37A2	-0.490788	0.028625	-1.02429	0.308371	0.562815
ENSG00000134962	KLB	-0.505641	-2.07119	-1.43238	0.155405	0.392222
ENSG00000134970	TMED7	-0.616311	4.54823	-2.45083	0.0161322	0.112715
ENSG00000134982	APC	-1.07004	3.70464	-3.3021	0.00136489	0.0266731
ENSG00000134986	NREP	-0.35298	2.05893	-0.634565	0.527278	0.739504
ENSG00000134987	WDR36	-0.972521	2.57892	-2.39906	0.0184428	0.120709
ENSG00000134996	OSTF1	0.5169	4.7087	1.71126	0.0903833	0.292722
ENSG00000135002	RFK	-1.04892	4.0008	-2.27322	0.025327	0.144398
ENSG00000135018	UBQLN1	-0.371441	4.90309	-1.66545	0.0992058	0.308096
ENSG00000135040	NAA35	-1.1634	3.52203	-3.30658	0.00134551	0.0264676
ENSG00000135045	C9orf40	-0.259787	-1.69124	-0.572385	0.56845	0.769208
ENSG00000135046	ANXA1	-1.09934	9.7948	-3.94764	0.000153757	0.00774568
ENSG00000135047	CTSL	0.866425	4.41087	1.78955	0.0767985	0.268347
ENSG00000135048	CEMIP2	-0.433159	4.86883	-1.26465	0.209175	0.459896
ENSG00000135049	AGTPBP1	0.0890029	3.84576	0.205916	0.837309	0.924263
ENSG00000135052	GOLM1	0.0120728	5.61126	0.0490838	0.960958	0.982223
ENSG00000135063	FAM189A2	-0.650995	-1.06402	-1.49418	0.138532	0.368057
ENSG00000135069	PSAT1	0.0311678	-0.588353	0.0572826	0.954444	0.979712
ENSG00000135070	ISCA1	-0.803345	3.59101	-1.84938	0.0675953	0.249375
ENSG00000135074	ADAM19	2.3377	0.313793	4.03781	0.000111183	0.00640921
ENSG00000135077	HAVCR2	1.26008	1.52267	1.96476	0.0524418	0.217104
ENSG00000135083	CCNJL	-0.474538	-0.043194	-0.90024	0.37033	0.619812
ENSG00000135090	TAOK3	-0.167963	4.48661	-0.534555	0.59424	0.785497
ENSG00000135093	USP30	0.115975	2.10281	0.204949	0.838063	0.924482
ENSG00000135094	SDS	2.75699	0.439138	4.86267	4.73e-06	0.000836711
ENSG00000135097	MSI1	0.147825	-1.48647	0.376462	0.707436	0.854794
ENSG00000135108	FBXO21	0.516341	3.25122	1.29784	0.197569	0.446244
ENSG00000135114	OASL	3.33563	1.93777	4.56682	1.52e-05	0.00169548
ENSG00000135116	HRK	-0.138747	-1.21841	-0.268335	0.789039	0.897253
ENSG00000135119	RNFT2	-0.448716	1.36637	-1.03618	0.302818	0.557011
ENSG00000135124	P2RX4	-0.774554	3.31908	-1.77797	0.0786947	0.272059
ENSG00000135127	BICDL1	0.413163	3.57807	0.881265	0.380458	0.627569
ENSG00000135148	TRAFD1	1.87945	3.69146	4.38565	3.06e-05	0.00275634
ENSG00000135164	DMTF1	0.0845656	5.22571	0.172945	0.863073	0.936859
ENSG00000135185	TMEM243	0.167741	2.63987	0.280205	0.779946	0.892747
ENSG00000135205	CCDC146	-0.345915	6.07412	-1.00408	0.317957	0.57194
ENSG00000135211	TMEM60	-0.899534	0.639434	-1.43322	0.155167	0.392222
ENSG00000135218	CD36	-0.925746	4.03196	-1.99778	0.0486769	0.208444
ENSG00000135241	PNPLA8	-1.12233	4.41995	-3.33725	0.0012198	0.0250763
ENSG00000135245	HILPDA	-0.712328	0.827526	-1.11103	0.269433	0.523475
ENSG00000135249	RINT1	-0.309138	3.14775	-0.663933	0.508384	0.726277
ENSG00000135250	SRPK2	-0.18896	4.88202	-0.680449	0.49792	0.719223
ENSG00000135253	KCP	0.605861	-2.22104	1.75561	0.0824652	0.278909
ENSG00000135269	TES	-0.330864	4.88458	-1.19082	0.236771	0.4907
ENSG00000135272	MDFIC	-0.245678	4.56604	-0.869322	0.386921	0.632654
ENSG00000135297	MTO1	0.772692	3.08963	1.64958	0.102421	0.313334
ENSG00000135299	ANKRD6	-0.587375	4.02096	-1.30361	0.195603	0.444149
ENSG00000135314	KHDC1	-0.195559	-0.500711	-0.417745	0.677102	0.836911
ENSG00000135315	CEP162	-0.87588	3.66472	-2.2053	0.0299111	0.158124
ENSG00000135316	SYNCRIP	-0.315101	4.85911	-1.30989	0.193478	0.441199
ENSG00000135317	SNX14	-0.588787	5.14931	-1.75941	0.0818132	0.277763
ENSG00000135318	NT5E	0.0636687	0.987644	0.112846	0.910398	0.961539
ENSG00000135324	MRAP2	-1.36449	0.515133	-2.46899	0.0153848	0.109799
ENSG00000135334	AKIRIN2	0.987917	3.91862	2.15241	0.0339679	0.169661
ENSG00000135336	ORC3	-0.881955	2.80718	-1.97925	0.0507605	0.213514
ENSG00000135338	LCA5	-0.823014	2.50862	-1.69552	0.0933398	0.297281
ENSG00000135341	MAP3K7	-0.170926	2.95244	-0.555032	0.580213	0.776815
ENSG00000135362	PRR5L	-0.12561	2.93298	-0.213579	0.831345	0.921076
ENSG00000135363	LMO2	0.59855	2.9569	1.21368	0.227961	0.48133
ENSG00000135365	PHF21A	-0.0923529	4.79405	-0.321127	0.748839	0.877563
ENSG00000135372	NAT10	0.47918	2.47694	1.09171	0.277795	0.53185
ENSG00000135373	EHF	-0.154376	6.32708	-0.709434	0.479839	0.707863
ENSG00000135374	ELF5	-1.01321	1.99977	-2.04723	0.0434715	0.195467
ENSG00000135378	PRRG4	-0.679678	2.81341	-2.14056	0.0349394	0.173032
ENSG00000135387	CAPRIN1	-0.0102989	5.83227	-0.0416165	0.966894	0.984587
ENSG00000135390	ATP5MC2	0.0693473	5.28629	0.234299	0.815271	0.913274
ENSG00000135392	DNAJC14	-0.586419	1.79639	-1.16961	0.245161	0.498291
ENSG00000135404	CD63	-0.21202	6.42043	-0.958875	0.340121	0.591722
ENSG00000135406	PRPH	0.0763126	1.18415	0.117331	0.906852	0.959487
ENSG00000135407	AVIL	-0.309372	2.53229	-0.468999	0.640174	0.814453
ENSG00000135414	GDF11	0.369675	-1.00645	0.782981	0.435638	0.672417
ENSG00000135423	GLS2	-0.434604	-1.52339	-0.765612	0.445856	0.680715
ENSG00000135424	ITGA7	0.157801	-1.30248	0.291402	0.771396	0.888666
ENSG00000135426	TESPA1	1.32242	-0.104038	2.51032	0.0137989	0.103755
ENSG00000135437	RDH5	-1.07674	-0.797848	-1.78923	0.07685	0.268347
ENSG00000135439	AGAP2	1.26723	-0.470563	2.59347	0.0110452	0.090071
ENSG00000135441	BLOC1S1	1.23866	3.61197	2.27151	0.0254347	0.144684
ENSG00000135446	CDK4	-0.619744	2.16842	-1.13546	0.259117	0.512752
ENSG00000135451	TROAP	1.00161	-1.07263	1.72192	0.0884264	0.289582
ENSG00000135452	TSPAN31	0.347933	2.31538	0.607414	0.545064	0.752037
ENSG00000135457	TFCP2	-0.351929	3.06318	-0.958004	0.340558	0.59224
ENSG00000135469	COQ10A	-0.591494	0.933129	-1.05757	0.293005	0.546977
ENSG00000135473	PAN2	1.15871	3.48748	2.43016	0.0170215	0.115635
ENSG00000135476	ESPL1	0.978574	-1.51182	2.05476	0.0427226	0.193886
ENSG00000135480	KRT7	0.0418033	6.88754	0.171712	0.864039	0.937044
ENSG00000135482	ZC3H10	-0.187067	-0.998869	-0.407298	0.68473	0.841145
ENSG00000135486	HNRNPA1	0.0852568	8.11357	0.489902	0.625363	0.805784
ENSG00000135503	ACVR1B	-0.293005	2.56341	-0.700979	0.485075	0.711311
ENSG00000135506	OS9	0.659858	4.41156	1.77172	0.0797338	0.27388
ENSG00000135519	KCNH3	0.427465	-0.347429	0.796096	0.428015	0.667384
ENSG00000135521	LTV1	-0.31195	1.25801	-0.568924	0.570787	0.771018
ENSG00000135525	MAP7	-0.377604	3.6712	-1.36434	0.175771	0.419314
ENSG00000135535	CD164	-0.385129	6.91714	-2.17478	0.0321972	0.164346
ENSG00000135537	AFG1L	-1.25877	1.79647	-2.43998	0.0165939	0.114391
ENSG00000135540	NHSL1	-0.512401	3.23569	-1.14558	0.254923	0.508717
ENSG00000135541	AHI1	-0.37774	4.37779	-0.82302	0.412613	0.655709
ENSG00000135547	HEY2	-0.417681	-0.151615	-0.835982	0.405319	0.649188
ENSG00000135549	PKIB	-1.08966	2.63623	-1.8602	0.0660346	0.245856
ENSG00000135587	SMPD2	0.326196	1.93061	0.632893	0.528365	0.740542
ENSG00000135596	MICAL1	2.30123	2.07394	4.62949	1.19e-05	0.00145139
ENSG00000135597	REPS1	-1.02314	5.52212	-3.10635	0.00251506	0.0380976
ENSG00000135604	STX11	-0.085626	2.09846	-0.175967	0.860705	0.935733
ENSG00000135605	TEC	0.576752	-1.05016	1.14498	0.255172	0.508848
ENSG00000135617	PRADC1	-0.189372	-0.299368	-0.337091	0.736812	0.871503
ENSG00000135622	SEMA4F	0.34388	-1.65569	0.804206	0.42334	0.663858
ENSG00000135624	CCT7	0.583129	5.16488	2.168	0.0327252	0.166078
ENSG00000135631	RAB11FIP5	0.580563	-0.414001	1.12576	0.26318	0.516545
ENSG00000135632	SMYD5	0.766353	-0.50709	1.3783	0.171436	0.414141
ENSG00000135636	DYSF	-0.56377	0.581917	-0.742489	0.459672	0.691611
ENSG00000135637	CCDC142	-0.309746	-0.090815	-0.635438	0.526711	0.738986
ENSG00000135655	USP15	-0.252905	5.91096	-0.677611	0.499709	0.72061
ENSG00000135677	GNS	-0.409099	4.60904	-1.72051	0.0886834	0.289979
ENSG00000135678	CPM	-0.34641	2.51963	-0.661692	0.509813	0.727416
ENSG00000135679	MDM2	-0.423263	6.75409	-1.73395	0.0862587	0.285615
ENSG00000135686	KLHL36	-0.284136	1.94095	-0.649828	0.517413	0.73191
ENSG00000135697	BCO1	-0.0694498	-1.23325	-0.138068	0.890487	0.951545
ENSG00000135698	MPHOSPH6	-0.1561	2.71972	-0.244167	0.807642	0.909494
ENSG00000135702	CHST5	-0.0988527	1.68797	-0.167009	0.867728	0.938754
ENSG00000135709	KIAA0513	0.443975	3.11113	1.13663	0.25863	0.512196
ENSG00000135720	DYNC1LI2	0.229668	5.63207	1.02289	0.309029	0.563123
ENSG00000135722	FBXL8	0.0314671	0.00268872	0.0619619	0.950727	0.97833
ENSG00000135723	FHOD1	0.850545	0.87852	1.57747	0.118101	0.338987
ENSG00000135736	CCDC102A	0.436762	-1.65294	1.06227	0.290877	0.544839
ENSG00000135740	SLC9A5	-0.273487	-2.16136	-0.802657	0.42423	0.66422
ENSG00000135747	ZNF670-ZNF695	-1.42452	0.151887	-3.332	0.00124052	0.0252774
ENSG00000135749	PCNX2	-1.07765	3.54935	-2.28347	0.024692	0.142295
ENSG00000135750	KCNK1	-0.675659	3.18728	-1.35713	0.178042	0.421477
ENSG00000135763	URB2	-0.483673	-1.39395	-1.23417	0.220264	0.472531
ENSG00000135766	EGLN1	-0.296755	3.67665	-0.733826	0.464911	0.696301
ENSG00000135773	CAPN9	-0.486981	0.719946	-0.842598	0.401626	0.645899
ENSG00000135775	COG2	-0.48409	2.58334	-1.1579	0.249886	0.503472
ENSG00000135776	ABCB10	-1.16199	1.55746	-2.08472	0.0398503	0.18606
ENSG00000135778	NTPCR	-0.666622	0.851047	-1.14766	0.25407	0.507952
ENSG00000135801	TAF5L	0.279946	2.22713	0.679223	0.498692	0.719975
ENSG00000135821	GLUL	0.0709684	8.72316	0.344261	0.731432	0.868448
ENSG00000135823	STX6	-0.524411	2.48705	-1.45926	0.147882	0.381389
ENSG00000135828	RNASEL	-0.0177916	2.08093	-0.0420079	0.966583	0.984475
ENSG00000135829	DHX9	-0.352595	5.36299	-1.3204	0.18996	0.436501
ENSG00000135835	KIAA1614	0.0237735	-1.72305	0.0539666	0.957078	0.980575
ENSG00000135837	CEP350	0.0535731	4.65175	0.189627	0.850016	0.931829
ENSG00000135838	NPL	-0.552781	2.54205	-0.985786	0.326809	0.579628
ENSG00000135842	NIBAN1	-0.46536	4.78455	-1.94653	0.0546249	0.222393
ENSG00000135845	PIGC	-0.153574	1.78352	-0.298008	0.766365	0.886543
ENSG00000135862	LAMC1	-0.858634	2.06532	-1.70913	0.0907796	0.293372
ENSG00000135870	RC3H1	-1.03762	4.61068	-3.36644	0.00111047	0.0235821
ENSG00000135899	SP110	1.60185	4.94505	3.33178	0.0012414	0.0252774
ENSG00000135900	MRPL44	0.544375	2.08141	1.05663	0.29343	0.547224
ENSG00000135903	PAX3	-1.3034	1.36307	-2.22064	0.0288167	0.155301
ENSG00000135905	DOCK10	0.778047	2.80217	1.22242	0.224654	0.477107
ENSG00000135912	TTLL4	0.0128788	3.70394	0.032579	0.974081	0.987661
ENSG00000135913	USP37	-0.393784	2.79009	-0.93778	0.3508	0.602971
ENSG00000135914	HTR2B	-0.775504	-1.61688	-1.85534	0.0667317	0.247615
ENSG00000135916	ITM2C	0.82864	1.64205	1.51357	0.133545	0.360337
ENSG00000135917	SLC19A3	-0.596226	-0.337986	-1.19038	0.236942	0.490771
ENSG00000135919	SERPINE2	-0.482357	-0.216217	-0.847946	0.398657	0.643821
ENSG00000135924	DNAJB2	0.723674	4.03534	1.65783	0.100739	0.310477
ENSG00000135925	WNT10A	0.490511	-2.23672	1.42198	0.158396	0.39668
ENSG00000135926	TMBIM1	-0.191802	5.06411	-0.555811	0.579682	0.776333
ENSG00000135929	CYP27A1	-0.823613	0.0876525	-1.45726	0.148432	0.382478
ENSG00000135930	EIF4E2	1.16544	3.37887	2.3744	0.0196434	0.125394
ENSG00000135931	ARMC9	0.234571	2.74834	0.440563	0.660557	0.827064
ENSG00000135932	CAB39	-0.453034	5.60935	-2.31461	0.0228472	0.135997
ENSG00000135940	COX5B	0.266479	4.41149	0.721066	0.472687	0.702715
ENSG00000135945	REV1	-0.166835	4.95075	-0.562161	0.575366	0.77455
ENSG00000135951	TSGA10	-0.41073	4.83315	-1.08444	0.280988	0.534951
ENSG00000135953	MFSD9	0.243771	0.137676	0.452753	0.651786	0.821782
ENSG00000135956	TMEM127	-0.367173	3.45327	-1.00302	0.318468	0.572378
ENSG00000135966	TGFBRAP1	0.109299	0.283971	0.256027	0.798499	0.903412
ENSG00000135968	GCC2	-0.0540298	5.3909	-0.21761	0.828212	0.92038
ENSG00000135972	MRPS9	-0.0485694	1.24147	-0.0845616	0.932793	0.971247
ENSG00000135974	C2orf49	-0.533994	1.48631	-1.03612	0.302846	0.557011
ENSG00000135976	ANKRD36	-0.387344	4.54645	-1.03923	0.301407	0.555707
ENSG00000135999	EPC2	-0.542055	3.80891	-1.30483	0.195186	0.443678
ENSG00000136002	ARHGEF4	-0.155432	0.507298	-0.291698	0.771171	0.888666
ENSG00000136003	ISCU	-0.247933	5.03618	-0.7457	0.457739	0.689827
ENSG00000136010	ALDH1L2	-0.468111	-1.80731	-1.14539	0.255003	0.508717
ENSG00000136014	USP44	-0.276987	-1.89135	-0.589818	0.556751	0.760357
ENSG00000136021	SCYL2	-0.315177	4.7665	-1.01061	0.314839	0.569137
ENSG00000136026	CKAP4	0.0404394	2.69964	0.0996825	0.920812	0.966246
ENSG00000136040	PLXNC1	-0.371	3.87706	-0.628809	0.531024	0.742322
ENSG00000136044	APPL2	-0.214944	5.48159	-0.711957	0.478283	0.706926
ENSG00000136045	PWP1	-0.109683	2.7688	-0.240809	0.810236	0.911249
ENSG00000136048	DRAM1	-0.871644	3.46252	-1.78948	0.07681	0.268347
ENSG00000136051	WASHC4	0.175839	5.03427	0.548376	0.584755	0.7795
ENSG00000136052	SLC41A2	-0.743646	1.43115	-1.40858	0.162313	0.401648
ENSG00000136059	VILL	1.20444	3.85449	3.79537	0.000263096	0.0103618
ENSG00000136068	FLNB	-0.0100942	3.83929	-0.0324334	0.974196	0.987661
ENSG00000136098	NEK3	0.288516	0.638489	0.464738	0.643211	0.816273
ENSG00000136100	VPS36	-0.159606	3.81297	-0.459399	0.647025	0.818891
ENSG00000136104	RNASEH2B	0.163618	4.57427	0.437654	0.662657	0.827865
ENSG00000136108	CKAP2	-0.416692	2.36487	-0.828976	0.409252	0.652555
ENSG00000136111	TBC1D4	-0.368384	0.593504	-0.711707	0.478437	0.706926
ENSG00000136114	THSD1	0.116556	-2.11959	0.307145	0.759423	0.882818
ENSG00000136122	BORA	-1.37074	0.739386	-2.29833	0.0237955	0.139176
ENSG00000136141	LRCH1	0.668651	1.09591	1.34769	0.181048	0.425831
ENSG00000136143	SUCLA2	-0.294357	3.9953	-0.615087	0.540007	0.749086
ENSG00000136144	RCBTB1	-0.700959	3.42986	-1.88109	0.0631042	0.239943
ENSG00000136146	MED4	0.140633	4.19233	0.398803	0.690957	0.84498
ENSG00000136147	PHF11	-0.296138	5.57941	-0.861943	0.390948	0.635987
ENSG00000136152	COG3	-0.148683	3.87865	-0.362306	0.71795	0.860758
ENSG00000136153	LMO7	-0.0186387	7.43407	-0.069932	0.944399	0.976049
ENSG00000136155	SCEL	-0.879022	2.00285	-1.20449	0.231472	0.484438
ENSG00000136156	ITM2B	-0.24424	8.15639	-1.50748	0.135096	0.362924
ENSG00000136158	SPRY2	-0.258765	0.593426	-0.517146	0.606289	0.793504
ENSG00000136159	NUDT15	-1.26717	0.405037	-2.37366	0.0196805	0.125441
ENSG00000136160	EDNRB	-0.224747	-2.0424	-0.46111	0.645802	0.818029
ENSG00000136161	RCBTB2	-0.197999	2.40245	-0.452608	0.651891	0.821782
ENSG00000136167	LCP1	0.766837	5.4421	1.35468	0.178819	0.422447
ENSG00000136169	SETDB2	-0.162286	3.05924	-0.439106	0.661609	0.827516
ENSG00000136193	SCRN1	0.503986	2.98065	1.3886	0.168287	0.410193
ENSG00000136197	C7orf25	0.485918	-0.630388	0.739557	0.461442	0.693229
ENSG00000136205	TNS3	1.19818	1.58147	2.13203	0.0356541	0.174954
ENSG00000136206	SPDYE1	-0.354108	-1.17151	-0.817673	0.415645	0.657076
ENSG00000136213	CHST12	-0.0260722	0.0218427	-0.060744	0.951694	0.978683
ENSG00000136231	IGF2BP3	1.03126	0.000486396	1.52384	0.130961	0.357141
ENSG00000136235	GPNMB	0.366292	4.32642	0.966451	0.336338	0.58811
ENSG00000136237	RAPGEF5	0.317598	1.75041	0.520825	0.603733	0.79189
ENSG00000136238	RAC1	0.113347	6.69431	0.820583	0.413993	0.656336
ENSG00000136240	KDELR2	-0.542993	4.71244	-2.05678	0.0425232	0.193436
ENSG00000136243	NUP42	-0.0657487	3.92872	-0.129978	0.896866	0.954915
ENSG00000136244	IL6	1.18801	0.00448315	1.55081	0.124362	0.348147
ENSG00000136247	ZDHHC4	1.05538	3.46832	2.1925	0.0308519	0.16065
ENSG00000136250	AOAH	0.835469	2.29044	1.15573	0.250768	0.504389
ENSG00000136261	BZW2	0.797217	3.20559	1.50772	0.135033	0.362885
ENSG00000136267	DGKB	-0.114299	-1.53449	-0.198999	0.8427	0.926875
ENSG00000136270	TBRG4	0.798789	2.02762	1.39577	0.166124	0.407109
ENSG00000136271	DDX56	1.1556	2.23864	2.28606	0.0245335	0.141709
ENSG00000136273	HUS1	-1.12475	1.88791	-2.09623	0.0387919	0.183431
ENSG00000136279	DBNL	0.794727	3.97728	2.52909	0.0131286	0.100144
ENSG00000136280	CCM2	0.669388	1.08582	1.22672	0.223039	0.47546
ENSG00000136286	MYO1G	1.30858	0.781284	2.47403	0.0151832	0.109141
ENSG00000136295	TTYH3	1.35237	1.25221	2.91084	0.00451592	0.0530497
ENSG00000136305	CIDEB	-0.113442	-0.537798	-0.207837	0.835813	0.923225
ENSG00000136319	TTC5	-0.266904	2.30494	-0.608708	0.54421	0.751489
ENSG00000136367	ZFHX2	0.241452	-0.548064	0.533912	0.594683	0.785805
ENSG00000136371	MTHFS	-1.18287	1.26401	-1.65251	0.101822	0.312331
ENSG00000136378	ADAMTS7	0.410159	-1.43773	1.08815	0.279355	0.5339
ENSG00000136379	ABHD17C	-0.34993	3.2951	-0.997895	0.320933	0.5746
ENSG00000136381	IREB2	-0.322766	4.52964	-1.26311	0.209723	0.460696
ENSG00000136383	ALPK3	-0.286301	-1.10628	-0.672939	0.502663	0.722357
ENSG00000136404	TM6SF1	0.110984	-0.357049	0.168618	0.866465	0.938179
ENSG00000136425	CIB2	0.231864	-1.2385	0.423812	0.672686	0.834363
ENSG00000136436	CALCOCO2	0.834114	5.1808	2.6073	0.0106386	0.0880139
ENSG00000136444	RSAD1	0.193441	0.137529	0.377078	0.706979	0.854444
ENSG00000136448	NMT1	0.719611	4.49502	1.86196	0.0657834	0.245209
ENSG00000136449	MYCBPAP	0.0742603	2.40182	0.138129	0.890439	0.951545
ENSG00000136450	SRSF1	0.390015	5.18525	1.95057	0.0541348	0.22118
ENSG00000136451	VEZF1	-0.323494	4.55139	-1.47744	0.142955	0.375345
ENSG00000136457	CHAD	-0.621404	-1.53779	-1.50258	0.136353	0.364598
ENSG00000136463	TACO1	0.26026	0.706391	0.512474	0.609541	0.79491
ENSG00000136478	TEX2	-0.568744	1.42922	-1.1807	0.240748	0.494447
ENSG00000136485	DCAF7	0.150458	4.00532	0.576787	0.565485	0.767484
ENSG00000136490	LIMD2	2.00457	1.77813	3.05145	0.00297199	0.0420803
ENSG00000136492	BRIP1	0.566856	1.56288	1.1613	0.248506	0.50149
ENSG00000136504	KAT7	-0.778624	4.16014	-2.70266	0.00818435	0.0749723
ENSG00000136514	RTP4	2.33062	2.13045	3.992	0.000131161	0.00708649
ENSG00000136518	ACTL6A	0.226306	3.49661	0.495706	0.621277	0.802802
ENSG00000136521	NDUFB5	-0.146335	5.57463	-0.445387	0.657081	0.825104
ENSG00000136522	MRPL47	-0.44809	2.585	-0.757599	0.450617	0.684469
ENSG00000136527	TRA2B	-0.431071	6.14977	-2.05484	0.0427139	0.193886
ENSG00000136531	SCN2A	-1.64075	2.20816	-2.97924	0.00369041	0.0470449
ENSG00000136536	MARCHF7	-0.0500291	5.41475	-0.194296	0.84637	0.929419
ENSG00000136541	ERMN	0.277412	-0.294181	0.425282	0.671619	0.833641
ENSG00000136542	GALNT5	-0.15005	2.93269	-0.313069	0.754933	0.880944
ENSG00000136546	SCN7A	-0.147812	-1.15427	-0.315015	0.75346	0.880139
ENSG00000136560	TANK	-0.389299	6.44874	-1.18627	0.238554	0.492102
ENSG00000136573	BLK	0.769831	-0.937983	1.50335	0.136154	0.364262
ENSG00000136603	SKIL	-0.34119	5.4169	-1.53159	0.129036	0.354717
ENSG00000136628	EPRS1	-0.357977	3.76236	-1.11568	0.267448	0.520905
ENSG00000136630	HLX	1.3005	-1.2892	2.61807	0.0103314	0.0863798
ENSG00000136631	VPS45	-0.31518	3.38958	-0.731658	0.466226	0.69706
ENSG00000136634	IL10	0.818967	-0.864947	1.44737	0.151174	0.386085
ENSG00000136636	KCTD3	-1.28132	3.44354	-3.05711	0.00292161	0.0416427
ENSG00000136643	RPS6KC1	0.12014	1.31057	0.232861	0.816384	0.913905
ENSG00000136682	CBWD2	-0.35449	3.06506	-0.699749	0.48584	0.711944
ENSG00000136688	IL36G	-0.413133	-1.87256	-0.782249	0.436066	0.672907
ENSG00000136689	IL1RN	0.958959	6.23068	1.70015	0.0924633	0.296318
ENSG00000136699	SMPD4	-0.0441632	2.97197	-0.103532	0.917765	0.965098
ENSG00000136709	WDR33	-0.467826	3.82784	-1.64697	0.102956	0.314266
ENSG00000136710	CCDC115	-0.0803789	1.40345	-0.172076	0.863753	0.936938
ENSG00000136715	SAP130	-0.218668	1.85445	-0.470495	0.639109	0.814087
ENSG00000136717	BIN1	1.79403	-0.110312	3.71233	0.000350677	0.0121206
ENSG00000136718	IMP4	0.925411	1.81725	1.81726	0.0724145	0.259707
ENSG00000136720	HS6ST1	0.484401	1.29998	1.00463	0.317694	0.571934
ENSG00000136731	UGGT1	0.236679	3.09067	0.665373	0.507468	0.725591
ENSG00000136732	GYPC	1.04408	0.758923	1.68865	0.0946551	0.299178
ENSG00000136738	STAM	-0.433919	2.32139	-0.83659	0.404979	0.649059
ENSG00000136754	ABI1	0.100347	5.36559	0.42114	0.67463	0.835165
ENSG00000136758	YME1L1	-0.609076	5.42702	-3.04757	0.00300711	0.0422974
ENSG00000136770	DNAJC1	0.259707	2.37202	0.495961	0.621098	0.802777
ENSG00000136783	NIPSNAP3A	-0.452946	2.16547	-0.87871	0.381835	0.628454
ENSG00000136802	LRRC8A	0.478767	1.78715	1.22797	0.222574	0.475368
ENSG00000136807	CDK9	0.679361	4.07538	1.8429	0.0685457	0.251235
ENSG00000136810	TXN	-0.672933	8.2021	-2.75152	0.00713751	0.0689714
ENSG00000136811	ODF2	0.480459	3.34463	1.44681	0.151329	0.386177
ENSG00000136813	ECPAS	-0.148787	4.80353	-0.575258	0.566513	0.768126
ENSG00000136816	TOR1B	-0.0573019	1.69465	-0.102113	0.918888	0.965455
ENSG00000136819	C9orf78	0.449903	3.63416	1.25081	0.214158	0.465431
ENSG00000136824	SMC2	-0.880455	1.41957	-1.92094	0.0578184	0.230124
ENSG00000136826	KLF4	-0.149474	4.82006	-0.439796	0.66111	0.827411
ENSG00000136827	TOR1A	-0.0439721	2.1206	-0.0934785	0.925726	0.968331
ENSG00000136828	RALGPS1	-0.666129	3.07076	-1.63666	0.105099	0.317954
ENSG00000136830	NIBAN2	0.345248	4.91724	1.11047	0.269674	0.523817
ENSG00000136840	ST6GALNAC4	0.91742	0.19953	1.57269	0.119206	0.340399
ENSG00000136848	DAB2IP	0.900836	1.87424	2.02026	0.046248	0.20297
ENSG00000136854	STXBP1	-0.435374	1.7836	-0.897315	0.37188	0.620804
ENSG00000136856	SLC2A8	1.25379	0.177464	2.24314	0.0272751	0.151164
ENSG00000136859	ANGPTL2	-0.3751	-1.24181	-0.779295	0.437795	0.674425
ENSG00000136861	CDK5RAP2	0.0996621	4.34821	0.291635	0.771219	0.888666
ENSG00000136867	SLC31A2	0.174321	0.754281	0.241714	0.809537	0.910812
ENSG00000136868	SLC31A1	-0.25685	4.61033	-0.907169	0.366674	0.61675
ENSG00000136869	TLR4	-0.551092	2.16152	-0.875538	0.383549	0.630236
ENSG00000136870	ZNF189	0.710148	1.16553	1.58862	0.115558	0.334644
ENSG00000136872	ALDOB	-0.0845007	-1.89489	-0.22762	0.820444	0.915984
ENSG00000136874	STX17	0.2524	4.30247	0.625928	0.532903	0.743566
ENSG00000136875	PRPF4	0.543117	0.917875	1.14989	0.253153	0.507119
ENSG00000136877	FPGS	1.87561	3.05763	3.83139	0.000231973	0.00953765
ENSG00000136878	USP20	1.00648	1.35288	2.14945	0.0342082	0.170465
ENSG00000136888	ATP6V1G1	0.193373	4.79768	0.627749	0.531715	0.742669
ENSG00000136891	TEX10	-0.0737432	2.39458	-0.168425	0.866617	0.93826
ENSG00000136895	GARNL3	-0.481142	-0.0539496	-0.780045	0.437356	0.674117
ENSG00000136897	MRPL50	-0.246497	1.48617	-0.51437	0.60822	0.794277
ENSG00000136908	DPM2	-0.0413692	2.05961	-0.0855097	0.932041	0.971247
ENSG00000136918	WDR38	-0.400811	3.74168	-0.768522	0.444135	0.679436
ENSG00000136925	TSTD2	-0.130352	1.84926	-0.245443	0.806657	0.909
ENSG00000136929	HEMGN	-0.136639	-1.68309	-0.291189	0.771558	0.888666
ENSG00000136930	PSMB7	-0.218512	5.17304	-0.635676	0.526557	0.738908
ENSG00000136932	TRMO	-0.476951	1.70644	-0.908498	0.365976	0.616361
ENSG00000136933	RABEPK	-0.24685	0.167235	-0.498903	0.619032	0.801144
ENSG00000136935	GOLGA1	0.690111	2.96434	1.52267	0.131253	0.357587
ENSG00000136936	XPA	-0.346655	2.32625	-0.606318	0.545788	0.752281
ENSG00000136937	NCBP1	-0.324923	3.87187	-0.769106	0.44379	0.679116
ENSG00000136938	ANP32B	0.156188	5.33499	0.551528	0.582601	0.778525
ENSG00000136940	PDCL	-0.34936	1.87129	-0.695177	0.488687	0.7136
ENSG00000136942	RPL35	0.612352	7.81117	2.46828	0.0154137	0.109874
ENSG00000136943	CTSV	-1.22439	-1.0824	-2.64146	0.00969193	0.0832183
ENSG00000136950	ARPC5L	0.428323	2.31051	0.863008	0.390365	0.635809
ENSG00000136960	ENPP2	1.98855	1.37313	3.17165	0.00205686	0.0336686
ENSG00000136986	DERL1	0.40875	3.39175	1.0766	0.284458	0.538299
ENSG00000136997	MYC	0.693006	1.39222	1.20044	0.233032	0.486187
ENSG00000136999	CCN3	-0.702875	-2.17163	-1.7913	0.0765155	0.267984
ENSG00000137033	IL33	0.155993	5.15437	0.373749	0.709446	0.855583
ENSG00000137038	DMAC1	-0.678472	2.47521	-1.2761	0.205116	0.454645
ENSG00000137040	RANBP6	-1.34695	1.30165	-2.54748	0.0124999	0.0971308
ENSG00000137054	POLR1E	-0.111841	0.338892	-0.206296	0.837013	0.924073
ENSG00000137055	PLAA	-0.237682	3.25098	-0.528376	0.598503	0.788847
ENSG00000137070	IL11RA	1.28148	-1.45234	2.90097	0.00464813	0.0539673
ENSG00000137073	UBAP2	-0.376034	4.25401	-1.2965	0.198029	0.446678
ENSG00000137074	APTX	0.0503771	4.09319	0.113904	0.90956	0.961328
ENSG00000137075	RNF38	0.0996092	3.689	0.299087	0.765544	0.886225
ENSG00000137076	TLN1	0.61006	4.89862	1.90411	0.0600041	0.234049
ENSG00000137078	SIT1	0.47513	-1.88263	1.188	0.237876	0.491719
ENSG00000137090	DMRT1	0.314791	-1.79094	0.844807	0.400398	0.644867
ENSG00000137094	DNAJB5	0.112186	-0.661849	0.236096	0.81388	0.912741
ENSG00000137098	SPAG8	1.99196	1.92878	3.67539	0.000397983	0.0130943
ENSG00000137100	DCTN3	0.482053	1.78351	0.789732	0.431704	0.66998
ENSG00000137101	CD72	2.58628	-0.604063	4.84939	4.99e-06	0.000857562
ENSG00000137103	TMEM8B	-0.00576279	0.194898	-0.0133736	0.989358	0.995152
ENSG00000137106	GRHPR	0.574784	2.98544	1.29005	0.200248	0.448956
ENSG00000137124	ALDH1B1	-0.916759	-1.05671	-2.00738	0.0476272	0.206187
ENSG00000137133	HINT2	0.200952	0.79771	0.302464	0.762977	0.885378
ENSG00000137142	IGFBPL1	-0.227544	-1.44361	-0.575169	0.566574	0.768126
ENSG00000137145	DENND4C	0.106226	4.03775	0.408651	0.68374	0.840278
ENSG00000137154	RPS6	-0.257876	8.26361	-1.36375	0.175954	0.419548
ENSG00000137161	CNPY3	1.20977	2.56962	2.53993	0.0127545	0.0983429
ENSG00000137166	FOXP4	1.216	0.603453	2.7483	0.00720246	0.0693725
ENSG00000137168	PPIL1	-1.04701	1.84581	-1.87214	0.0643461	0.242387
ENSG00000137171	KLC4	1.0834	2.28273	2.04938	0.0432562	0.195269
ENSG00000137177	KIF13A	-1.16605	3.31384	-3.25472	0.00158613	0.0290558
ENSG00000137185	ZSCAN9	-0.194561	-0.555067	-0.388333	0.698662	0.849435
ENSG00000137193	PIM1	0.370646	3.34475	0.856797	0.393771	0.639035
ENSG00000137198	GMPR	0.781382	1.44573	1.20961	0.229512	0.482725
ENSG00000137200	CMTR1	1.46342	2.59725	3.53194	0.000645542	0.0175658
ENSG00000137203	TFAP2A	0.559766	2.29014	1.1681	0.245769	0.498634
ENSG00000137207	YIPF3	-0.00886185	3.71871	-0.0203932	0.983774	0.992461
ENSG00000137210	TMEM14B	-0.689431	5.19025	-1.58967	0.11532	0.334279
ENSG00000137216	TMEM63B	0.616831	3.24007	1.61149	0.110479	0.326313
ENSG00000137218	FRS3	0.392496	-1.32952	0.833935	0.406466	0.650119
ENSG00000137221	TJAP1	0.907876	0.72004	1.75909	0.0818678	0.277763
ENSG00000137261	KIAA0319	0.0186852	-0.82532	0.0443626	0.964711	0.984064
ENSG00000137265	IRF4	1.59489	0.398732	2.62811	0.0100524	0.0845672
ENSG00000137266	SLC22A23	-0.164873	2.50011	-0.371047	0.711451	0.857362
ENSG00000137267	TUBB2A	0.379664	2.68187	0.816736	0.416178	0.65771
ENSG00000137269	LRRC1	-0.0607965	2.91486	-0.161997	0.871661	0.941082
ENSG00000137270	GCM1	-0.582792	-1.70795	-1.53072	0.129251	0.35493
ENSG00000137274	BPHL	-0.905354	2.12014	-1.81413	0.0728988	0.260756
ENSG00000137275	RIPK1	0.380861	3.48928	1.10092	0.273786	0.527754
ENSG00000137288	UQCC2	-0.343333	1.12332	-0.499119	0.618881	0.801144
ENSG00000137309	HMGA1	0.436713	4.82439	1.58465	0.116457	0.335843
ENSG00000137310	TCF19	0.0675611	-1.63376	0.17888	0.858423	0.934747
ENSG00000137312	FLOT1	0.549136	4.39674	1.44678	0.151338	0.386177
ENSG00000137331	IER3	-0.395166	4.88948	-0.938159	0.350605	0.602893
ENSG00000137337	MDC1	0.531795	0.979221	1.01728	0.311675	0.565602
ENSG00000137338	PGBD1	-0.231065	-2.14959	-0.6685	0.505479	0.723994
ENSG00000137343	ATAT1	0.584282	0.373736	1.05169	0.29568	0.549913
ENSG00000137364	TPMT	-0.0894113	1.22044	-0.184228	0.854238	0.933109
ENSG00000137393	RNF144B	-0.0107886	3.60967	-0.0316012	0.974858	0.987661
ENSG00000137404	NRM	-0.0497467	-0.946054	-0.0940038	0.925309	0.968331
ENSG00000137409	MTCH1	0.424254	4.34301	1.54398	0.126008	0.350404
ENSG00000137411	VARS2	-0.163294	2.23847	-0.374555	0.708848	0.855583
ENSG00000137413	TAF8	-0.494049	2.60644	-1.14009	0.257194	0.510499
ENSG00000137414	FAM8A1	-0.727969	2.9525	-1.87563	0.06386	0.241367
ENSG00000137434	C6orf52	-0.248151	-0.743793	-0.398915	0.690875	0.844962
ENSG00000137440	FGFBP1	-0.134148	-0.188589	-0.20263	0.839869	0.925383
ENSG00000137441	FGFBP2	1.00994	-1.84211	2.08559	0.0397695	0.185997
ENSG00000137449	CPEB2	-0.804276	3.54102	-1.84432	0.0683365	0.250729
ENSG00000137460	FHDC1	0.569247	-0.810692	1.38356	0.169823	0.412155
ENSG00000137462	TLR2	-0.72438	3.21955	-1.21418	0.227768	0.481194
ENSG00000137473	TTC29	-1.30305	2.56661	-2.44434	0.0164069	0.113363
ENSG00000137474	MYO7A	0.572376	-0.712844	1.04862	0.297083	0.551289
ENSG00000137478	FCHSD2	0.467613	4.19377	1.20534	0.231147	0.484269
ENSG00000137486	ARRB1	-0.378786	2.45626	-0.774117	0.440835	0.676861
ENSG00000137491	SLCO2B1	0.704739	0.553293	1.16295	0.247842	0.500906
ENSG00000137492	THAP12	-0.523858	3.28568	-1.32701	0.187772	0.433807
ENSG00000137494	ANKRD42	-1.24506	3.50795	-2.85602	0.00529672	0.0583301
ENSG00000137496	IL18BP	2.79302	0.915687	5.30714	7.59e-07	0.000233335
ENSG00000137497	NUMA1	0.119684	5.27111	0.436729	0.663326	0.828313
ENSG00000137500	CCDC90B	0.234234	5.19136	0.727806	0.46857	0.699175
ENSG00000137501	SYTL2	-0.333433	6.2004	-1.15736	0.250103	0.503775
ENSG00000137502	RAB30	1.14703	0.517034	1.89858	0.0607373	0.23543
ENSG00000137504	CREBZF	0.491196	2.83428	1.16154	0.24841	0.501443
ENSG00000137509	PRCP	-0.151524	3.55681	-0.32318	0.747288	0.876947
ENSG00000137513	NARS2	-0.738244	1.33558	-1.34643	0.181454	0.426183
ENSG00000137522	RNF121	-0.457812	1.79876	-0.811634	0.419085	0.660491
ENSG00000137547	MRPL15	-0.345254	1.98518	-0.597914	0.551358	0.756336
ENSG00000137561	TTPA	-0.936858	-1.81123	-2.10641	0.0378765	0.180529
ENSG00000137563	GGH	-0.83173	0.35538	-1.21264	0.228354	0.481481
ENSG00000137573	SULF1	-0.774162	0.952832	-1.21717	0.226635	0.479544
ENSG00000137574	TGS1	-0.0768861	1.97278	-0.155132	0.877055	0.944181
ENSG00000137575	SDCBP	-0.652646	7.1424	-2.80567	0.00612106	0.0633964
ENSG00000137601	NEK1	-1.02737	3.40642	-3.24049	0.00165883	0.0297778
ENSG00000137628	DDX60	1.43945	4.74921	2.62811	0.0100525	0.0845672
ENSG00000137642	SORL1	-0.163432	5.09813	-0.560676	0.576374	0.774815
ENSG00000137648	TMPRSS4	0.317803	5.72689	1.08548	0.280528	0.534725
ENSG00000137656	BUD13	0.671881	0.278775	1.3643	0.175783	0.419314
ENSG00000137672	TRPC6	-0.729196	-1.46434	-1.42366	0.15791	0.396001
ENSG00000137673	MMP7	-0.729255	-0.410182	-1.24625	0.215819	0.467709
ENSG00000137691	CFAP300	-1.34338	4.11846	-2.43799	0.0166797	0.114676
ENSG00000137692	DCUN1D5	-1.02629	2.04754	-2.20772	0.029736	0.157533
ENSG00000137693	YAP1	-0.531448	4.35609	-2.03146	0.0450771	0.200067
ENSG00000137699	TRIM29	0.140746	6.39193	0.465752	0.642488	0.815919
ENSG00000137700	SLC37A4	0.792142	-0.215488	1.39881	0.165213	0.406212
ENSG00000137707	BTG4	-1.61539	0.678719	-2.32403	0.0223134	0.134059
ENSG00000137709	POU2F3	-0.296149	1.02385	-0.518354	0.605449	0.793167
ENSG00000137710	RDX	-0.702211	5.5755	-2.9124	0.00449537	0.0528971
ENSG00000137713	PPP2R1B	-0.344071	3.13689	-0.900638	0.370119	0.619804
ENSG00000137714	FDX1	-0.593098	2.93992	-1.81286	0.0730967	0.261029
ENSG00000137720	C11orf1	-0.540905	1.97629	-1.03377	0.303936	0.558056
ENSG00000137726	FXYD6	0.351107	-0.916786	0.624346	0.533937	0.744309
ENSG00000137727	ARHGAP20	-0.344112	-0.801915	-0.693022	0.490032	0.714449
ENSG00000137731	FXYD2	-0.237365	-1.87634	-0.459872	0.646687	0.818667
ENSG00000137745	MMP13	0.295456	0.169884	0.431092	0.667404	0.830844
ENSG00000137747	TMPRSS13	-0.43366	0.530486	-0.822094	0.413137	0.655709
ENSG00000137752	CASP1	2.10129	4.55591	3.95923	0.000147514	0.00758658
ENSG00000137757	CASP5	0.162118	-0.135081	0.199525	0.84229	0.926687
ENSG00000137760	ALKBH8	-0.108757	-0.260547	-0.197696	0.843717	0.927372
ENSG00000137764	MAP2K5	0.092617	1.76119	0.157494	0.875199	0.943512
ENSG00000137767	SQOR	1.26356	4.03706	3.07011	0.00280873	0.040614
ENSG00000137770	CTDSPL2	-0.163916	4.48651	-0.628396	0.531293	0.742629
ENSG00000137776	SLTM	0.0101684	6.29958	0.0530305	0.957822	0.980624
ENSG00000137801	THBS1	-0.829569	3.1796	-1.61295	0.110161	0.325888
ENSG00000137802	MAPKBP1	0.27976	2.99858	0.701096	0.485003	0.711274
ENSG00000137804	NUSAP1	0.663823	-0.550866	1.10723	0.271065	0.52508
ENSG00000137806	NDUFAF1	-0.315493	0.0143669	-0.588983	0.557308	0.760663
ENSG00000137807	KIF23	-0.60949	0.259218	-1.05964	0.292065	0.545955
ENSG00000137812	KNL1	-0.670001	-0.536259	-1.18304	0.239824	0.493429
ENSG00000137814	HAUS2	-1.07817	1.89896	-2.07162	0.0410844	0.189833
ENSG00000137815	RTF1	0.840142	3.4412	2.36369	0.0201861	0.127439
ENSG00000137817	PARP6	0.153673	4.3446	0.448383	0.654925	0.823794
ENSG00000137818	RPLP1	0.924569	5.95691	2.45973	0.0157621	0.111053
ENSG00000137819	PAQR5	-1.24644	-0.403013	-2.58055	0.0114378	0.0917842
ENSG00000137821	LRRC49	-0.54578	3.73268	-1.17048	0.244813	0.498173
ENSG00000137822	TUBGCP4	-0.847153	2.94304	-2.01445	0.0468655	0.204546
ENSG00000137824	RMDN3	1.43325	2.21165	2.90344	0.00461471	0.0537879
ENSG00000137831	UACA	-1.19394	4.78713	-4.3516	3.48e-05	0.00295806
ENSG00000137834	SMAD6	-0.229084	-2.12037	-0.612739	0.541552	0.750017
ENSG00000137841	PLCB2	1.24064	2.20743	2.48239	0.0148536	0.10828
ENSG00000137842	TMEM62	0.636195	3.88873	1.1697	0.245126	0.498291
ENSG00000137843	PAK6	-0.388278	0.68427	-0.683557	0.495963	0.71809
ENSG00000137845	ADAM10	-0.413059	5.76351	-1.89912	0.0606649	0.235332
ENSG00000137857	DUOX1	0.318241	5.11284	0.726579	0.469318	0.699584
ENSG00000137860	SLC28A2	-0.310385	0.0360746	-0.716309	0.475605	0.705022
ENSG00000137868	STRA6	0.525685	-0.954143	1.08625	0.28019	0.534386
ENSG00000137869	CYP19A1	-0.147581	-1.97524	-0.266111	0.790746	0.898444
ENSG00000137871	ZNF280D	-0.701614	4.16035	-1.61119	0.110544	0.326441
ENSG00000137872	SEMA6D	0.5981	-0.954683	1.08248	0.281854	0.535647
ENSG00000137876	RSL24D1	-0.826385	5.16117	-2.0816	0.040141	0.18693
ENSG00000137877	SPTBN5	1.09944	-1.39014	2.76253	0.0069192	0.067742
ENSG00000137878	GCOM1	-0.9086	0.0880692	-1.36657	0.175072	0.418601
ENSG00000137880	GCHFR	-0.697503	0.889381	-1.0726	0.286241	0.540076
ENSG00000137936	BCAR3	0.199141	2.11498	0.369332	0.712725	0.858206
ENSG00000137941	TTLL7	-1.35354	1.59793	-2.60514	0.0107011	0.0882872
ENSG00000137942	FNBP1L	-1.20821	2.89372	-3.20341	0.00186327	0.0316883
ENSG00000137944	KYAT3	0.0631941	2.76534	0.149925	0.88115	0.946751
ENSG00000137947	GTF2B	-0.302918	4.07188	-0.631346	0.529371	0.741305
ENSG00000137955	RABGGTB	-0.239354	4.43088	-0.574743	0.56686	0.768375
ENSG00000137959	IFI44L	2.19901	5.46367	3.25024	0.00160866	0.0293242
ENSG00000137960	GIPC2	-1.68438	-0.173288	-3.47751	0.000773055	0.0193412
ENSG00000137962	ARHGAP29	-0.972592	2.76962	-2.02041	0.0462324	0.20297
ENSG00000137965	IFI44	2.68847	5.81592	5.15497	1.43e-06	0.000397018
ENSG00000137968	SLC44A5	-1.01648	-1.62762	-2.25348	0.0265911	0.148479
ENSG00000137975	CLCA2	-0.25621	-0.745532	-0.44824	0.655028	0.823794
ENSG00000137992	DBT	-0.523137	1.72099	-1.2763	0.205044	0.454622
ENSG00000137996	RTCA	-0.225749	3.27419	-0.579015	0.563986	0.766492
ENSG00000138002	IFT172	-0.20762	5.53739	-0.516485	0.606748	0.793828
ENSG00000138018	SELENOI	-0.489981	2.66382	-1.07508	0.285136	0.539215
ENSG00000138029	HADHB	-0.476245	4.77288	-1.736	0.0858935	0.285126
ENSG00000138031	ADCY3	1.44942	1.8858	2.47636	0.0150909	0.108927
ENSG00000138032	PPM1B	-0.103703	4.39945	-0.377007	0.707032	0.854444
ENSG00000138035	PNPT1	1.0224	3.36505	2.10738	0.0377895	0.180243
ENSG00000138036	DYNC2LI1	-0.415032	4.71515	-1.10574	0.271707	0.525641
ENSG00000138050	THUMPD2	-0.602342	0.516769	-0.857343	0.393471	0.638616
ENSG00000138061	CYP1B1	-1.62782	-0.7154	-2.66623	0.00905379	0.0801295
ENSG00000138069	RAB1A	-0.313928	6.12825	-1.68578	0.0952077	0.300227
ENSG00000138071	ACTR2	0.036893	6.54221	0.225125	0.822379	0.916859
ENSG00000138073	PREB	1.06685	1.49471	1.93086	0.0565623	0.226821
ENSG00000138074	SLC5A6	0.619142	-0.43468	1.17878	0.24151	0.495196
ENSG00000138078	PREPL	-0.943739	3.63163	-2.70421	0.00814914	0.0747957
ENSG00000138079	SLC3A1	-0.639686	-0.859273	-1.21668	0.226822	0.479736
ENSG00000138081	FBXO11	-0.170112	5.14358	-0.666196	0.506944	0.725172
ENSG00000138083	SIX3	0.0938056	2.49806	0.255514	0.798893	0.903653
ENSG00000138085	ATRAID	-0.46308	3.38492	-1.04829	0.297235	0.551434
ENSG00000138092	CENPO	-0.484686	0.116569	-0.862827	0.390464	0.635874
ENSG00000138095	LRPPRC	-0.245358	4.40224	-0.866042	0.388708	0.634326
ENSG00000138101	DTNB	-0.290859	2.47298	-0.526116	0.600067	0.789642
ENSG00000138107	ACTR1A	-0.0128629	3.85987	-0.0447525	0.964401	0.983964
ENSG00000138109	CYP2C9	-0.857012	-0.666703	-1.62821	0.106881	0.32021
ENSG00000138111	MFSD13A	0.0485743	-1.56341	0.100515	0.920153	0.965912
ENSG00000138115	CYP2C8	-0.463785	-1.44522	-0.833791	0.406546	0.650179
ENSG00000138119	MYOF	0.141853	5.34066	0.591414	0.555685	0.759484
ENSG00000138131	LOXL4	-0.195375	-0.495151	-0.438446	0.662085	0.827577
ENSG00000138134	STAMBPL1	0.335523	0.469418	0.552197	0.582145	0.778483
ENSG00000138135	CH25H	-0.0383272	-1.3106	-0.0839198	0.933302	0.971247
ENSG00000138138	ATAD1	-0.940419	3.70383	-2.57275	0.0116807	0.0928501
ENSG00000138152	BTBD16	0.381613	-2.02503	0.963322	0.337897	0.589469
ENSG00000138160	KIF11	0.244968	0.196514	0.479646	0.632611	0.81031
ENSG00000138162	TACC2	0.102715	5.18857	0.324109	0.746587	0.876691
ENSG00000138166	DUSP5	0.956661	3.77051	1.93594	0.0559276	0.225099
ENSG00000138172	CALHM2	0.876883	-1.08162	1.7587	0.0819349	0.277807
ENSG00000138175	ARL3	-1.41584	1.73321	-3.2352	0.00168666	0.0300506
ENSG00000138180	CEP55	-0.420845	-1.47084	-0.854001	0.39531	0.640422
ENSG00000138182	KIF20B	-0.195535	0.811432	-0.355525	0.723006	0.863048
ENSG00000138185	ENTPD1	0.139086	3.0731	0.364085	0.716626	0.859799
ENSG00000138190	EXOC6	-0.272843	2.99155	-0.610307	0.543155	0.750806
ENSG00000138193	PLCE1	-0.417336	2.27845	-1.26822	0.2079	0.458373
ENSG00000138231	DBR1	-0.520073	0.685167	-0.984534	0.327421	0.579972
ENSG00000138246	DNAJC13	0.0395345	3.82039	0.107954	0.914266	0.963149
ENSG00000138271	GPR87	-0.471858	0.209052	-0.801085	0.425135	0.664892
ENSG00000138279	ANXA7	-0.450772	4.99768	-2.05103	0.0430919	0.194897
ENSG00000138286	FAM149B1	-0.856094	2.49047	-1.71448	0.0897886	0.291681
ENSG00000138303	ASCC1	-0.513385	4.78558	-1.82099	0.0718403	0.258639
ENSG00000138311	ZNF365	-1.06401	-1.78845	-2.35307	0.0207375	0.129154
ENSG00000138326	RPS24	0.767814	7.30009	2.47355	0.0152023	0.109226
ENSG00000138336	TET1	-0.223751	-1.55402	-0.513501	0.608825	0.794728
ENSG00000138346	DNA2	-1.53946	-0.38819	-2.74535	0.0072625	0.0698077
ENSG00000138363	ATIC	-0.118025	3.92882	-0.244724	0.807212	0.909215
ENSG00000138375	SMARCAL1	-0.0577663	1.13423	-0.0962093	0.923562	0.96751
ENSG00000138376	BARD1	-0.274373	2.76929	-0.524852	0.600941	0.790294
ENSG00000138378	STAT4	0.670098	1.24998	0.988623	0.325426	0.578507
ENSG00000138380	CARF	-0.000484461	2.78262	-0.000982301	0.999218	0.999522
ENSG00000138381	ASNSD1	-0.192388	2.22578	-0.3637	0.716912	0.859858
ENSG00000138382	METTL5	-1.2643	2.76463	-2.16104	0.0332748	0.167843
ENSG00000138385	SSB	0.223443	5.69675	0.948052	0.345573	0.597004
ENSG00000138386	NAB1	-0.181264	4.34522	-0.517769	0.605855	0.793367
ENSG00000138398	PPIG	0.000982979	4.75473	0.00395469	0.996853	0.998387
ENSG00000138399	FASTKD1	-2.15353	1.91217	-3.30473	0.00135349	0.026583
ENSG00000138400	MDH1B	-0.0996061	2.82907	-0.187585	0.851613	0.932146
ENSG00000138411	HECW2	-1.07731	1.23925	-2.26859	0.0256185	0.14534
ENSG00000138413	IDH1	-0.694844	4.71865	-2.00857	0.0474976	0.20586
ENSG00000138430	OLA1	-0.457296	4.92992	-1.32877	0.187192	0.433335
ENSG00000138433	CIR1	-0.622137	5.27932	-1.92032	0.0578979	0.230124
ENSG00000138434	ITPRID2	-0.599871	5.77341	-2.84479	0.00547125	0.0592066
ENSG00000138439	FAM117B	-0.160375	0.621295	-0.373611	0.709549	0.855583
ENSG00000138442	WDR12	-0.264806	2.39043	-0.451527	0.652667	0.822447
ENSG00000138443	ABI2	-0.0161437	4.16151	-0.051516	0.959025	0.981588
ENSG00000138448	ITGAV	-1.01975	2.93422	-2.41259	0.0178117	0.118108
ENSG00000138449	SLC40A1	0.520608	3.29139	1.11628	0.267194	0.520618
ENSG00000138459	SLC35A5	-1.25286	3.83338	-3.15381	0.00217361	0.0347546
ENSG00000138463	SLC49A4	-1.53863	1.15299	-3.01632	0.00330359	0.0443422
ENSG00000138468	SENP7	-0.977673	3.39466	-2.42724	0.0171509	0.116131
ENSG00000138495	COX17	0.803088	2.13462	1.2453	0.216166	0.467969
ENSG00000138496	PARP9	1.60294	5.11444	4.37707	3.16e-05	0.00279457
ENSG00000138587	MNS1	-0.656089	3.46064	-1.20957	0.229525	0.482725
ENSG00000138592	USP8	-0.270051	5.57014	-1.13559	0.25906	0.512707
ENSG00000138593	SECISBP2L	-0.314397	5.69164	-1.02224	0.309334	0.563404
ENSG00000138594	TMOD3	-0.53577	4.66826	-1.91453	0.0586424	0.231569
ENSG00000138600	SPPL2A	-0.663551	5.00688	-2.00045	0.0483836	0.207898
ENSG00000138604	GLCE	-0.632037	2.37538	-1.49262	0.13894	0.368662
ENSG00000138606	SHF	0.753235	-0.425284	1.35807	0.177746	0.421047
ENSG00000138613	APH1B	-0.983095	1.62609	-1.57013	0.1198	0.34099
ENSG00000138614	INTS14	0.37171	3.28917	0.926445	0.356625	0.608512
ENSG00000138617	PARP16	0.803136	0.193188	1.44436	0.152016	0.387261
ENSG00000138621	PPCDC	-0.445139	2.57648	-0.645444	0.520237	0.734031
ENSG00000138623	SEMA7A	1.48166	-0.36701	2.78336	0.00652272	0.0655139
ENSG00000138629	UBL7	0.14363	0.714071	0.247166	0.805327	0.908322
ENSG00000138639	ARHGAP24	-0.912683	3.25087	-1.90673	0.0596584	0.233363
ENSG00000138640	FAM13A	-0.562836	4.70608	-1.49961	0.13712	0.365408
ENSG00000138641	HERC3	-0.428734	3.74232	-1.1539	0.251515	0.505309
ENSG00000138642	HERC6	2.26937	4.53391	4.94017	3.46e-06	0.000698915
ENSG00000138646	HERC5	1.83499	2.45024	2.57361	0.0116537	0.0928501
ENSG00000138658	ZGRF1	0.0478871	1.08627	0.0905123	0.928076	0.969063
ENSG00000138660	AP1AR	-0.834631	2.90022	-1.72158	0.0884884	0.289658
ENSG00000138663	COPS4	-0.737778	3.45866	-1.45524	0.148987	0.38338
ENSG00000138668	HNRNPD	0.3423	6.23388	1.90182	0.0603056	0.23479
ENSG00000138669	PRKG2	-0.146992	-1.70406	-0.384742	0.701312	0.850767
ENSG00000138670	RASGEF1B	-0.026709	5.23014	-0.0838819	0.933332	0.971247
ENSG00000138674	SEC31A	-0.210425	6.8366	-1.13068	0.261113	0.514525
ENSG00000138678	GPAT3	-1.37088	0.315887	-2.14178	0.0348382	0.17276
ENSG00000138686	BBS7	-0.895759	1.08774	-1.49779	0.137592	0.366405
ENSG00000138688	KIAA1109	0.0191617	5.11819	0.0571847	0.954521	0.979725
ENSG00000138696	BMPR1B	-0.845009	2.1133	-2.03488	0.0447251	0.199095
ENSG00000138698	RAP1GDS1	-0.810149	3.45997	-1.84531	0.0681911	0.25044
ENSG00000138709	LARP1B	-0.432333	2.09665	-0.909314	0.365547	0.616064
ENSG00000138735	PDE5A	-1.36152	2.38087	-2.01557	0.0467458	0.204305
ENSG00000138738	PRDM5	-0.998512	4.2491	-1.93665	0.0558401	0.225014
ENSG00000138744	NAAA	-0.593461	2.19101	-0.979297	0.329987	0.582656
ENSG00000138750	NUP54	-0.552973	3.86104	-1.19178	0.236394	0.490218
ENSG00000138755	CXCL9	3.71975	1.6373	5.37518	5.7e-07	0.000203084
ENSG00000138756	BMP2K	-0.282836	4.30527	-0.779482	0.437685	0.67437
ENSG00000138757	G3BP2	-0.400737	5.23071	-1.86701	0.0650668	0.243749
ENSG00000138758	SEPTIN11	0.222974	4.40285	0.709479	0.479811	0.707863
ENSG00000138759	FRAS1	-0.157428	0.731398	-0.323438	0.747093	0.876932
ENSG00000138760	SCARB2	0.437875	5.33325	2.08759	0.0395839	0.185507
ENSG00000138764	CCNG2	-0.722158	4.20282	-2.12377	0.0363573	0.176836
ENSG00000138767	CNOT6L	0.00365568	4.3651	0.0126087	0.989967	0.995355
ENSG00000138768	USO1	-0.423922	4.22448	-1.47085	0.144724	0.377975
ENSG00000138769	CDKL2	-0.956811	-0.470618	-1.63514	0.105418	0.318163
ENSG00000138771	SHROOM3	0.0783705	3.84246	0.208866	0.835012	0.922817
ENSG00000138772	ANXA3	0.197094	5.5599	0.55378	0.581066	0.777699
ENSG00000138777	PPA2	-0.873694	4.83785	-2.12767	0.0360235	0.175955
ENSG00000138778	CENPE	-0.148568	-1.10896	-0.281762	0.778756	0.892067
ENSG00000138780	GSTCD	-0.722148	0.782842	-1.26968	0.207383	0.457772
ENSG00000138785	INTS12	-0.159691	2.61497	-0.29689	0.767216	0.886932
ENSG00000138794	CASP6	-0.0534525	0.825791	-0.0813846	0.935312	0.971856
ENSG00000138795	LEF1	0.696414	0.987893	1.053	0.295086	0.548944
ENSG00000138796	HADH	-1.02527	2.38	-2.246	0.0270841	0.150628
ENSG00000138798	EGF	-0.147743	-1.68944	-0.289439	0.772893	0.889463
ENSG00000138801	PAPSS1	-0.411072	4.64348	-1.27909	0.204065	0.453795
ENSG00000138802	SEC24B	-0.804679	3.5479	-3.23181	0.00170471	0.0301925
ENSG00000138813	C4orf17	1.77719	-1.08282	3.86329	0.000207377	0.00906553
ENSG00000138814	PPP3CA	-0.96028	3.94716	-3.1468	0.00222116	0.0351334
ENSG00000138821	SLC39A8	-0.467074	2.31551	-0.814889	0.417229	0.658745
ENSG00000138834	MAPK8IP3	1.2328	4.52072	2.922	0.00437051	0.0521027
ENSG00000138835	RGS3	0.98244	3.07378	2.15592	0.0336842	0.168997
ENSG00000138867	GUCD1	-0.0528833	3.78636	-0.135494	0.892516	0.952514
ENSG00000138942	RNF185	-0.50048	2.45976	-1.11959	0.265786	0.518959
ENSG00000138964	PARVG	1.75967	1.53096	2.7947	0.00631564	0.0643309
ENSG00000139044	B4GALNT3	0.819967	1.72381	1.6022	0.112521	0.329685
ENSG00000139055	ERP27	-0.244809	-1.34034	-0.560407	0.576556	0.774902
ENSG00000139083	ETV6	0.148016	5.8431	0.650537	0.516958	0.731775
ENSG00000139112	GABARAPL1	0.215091	3.82454	0.499238	0.618797	0.801117
ENSG00000139116	KIF21A	-0.651099	6.05373	-2.21404	0.029283	0.15689
ENSG00000139117	CPNE8	-1.01181	1.33932	-1.73518	0.0860383	0.285241
ENSG00000139131	YARS2	-1.63014	1.06226	-3.04453	0.00303479	0.0424871
ENSG00000139132	FGD4	-1.08838	4.13703	-3.06406	0.00286073	0.0411669
ENSG00000139133	ALG10	-0.461089	0.132376	-0.822704	0.412792	0.655709
ENSG00000139144	PIK3C2G	-0.388729	-1.90494	-0.934155	0.352656	0.604534
ENSG00000139146	SINHCAF	-0.103026	4.93375	-0.357089	0.721838	0.86257
ENSG00000139154	AEBP2	-0.320247	4.28012	-0.84757	0.398865	0.643821
ENSG00000139160	ETFBKMT	-0.696096	-0.00709677	-1.35436	0.17892	0.422605
ENSG00000139163	ETNK1	-0.0774828	5.02209	-0.255706	0.798746	0.903555
ENSG00000139168	ZCRB1	-0.290366	4.48263	-0.648142	0.518498	0.732822
ENSG00000139173	TMEM117	-0.788107	-0.316518	-1.37573	0.172225	0.414994
ENSG00000139174	PRICKLE1	-0.579227	-0.473254	-1.08255	0.281823	0.535647
ENSG00000139178	C1RL	-0.0933292	2.27007	-0.17902	0.858313	0.934747
ENSG00000139180	NDUFA9	-0.552612	3.15867	-1.08206	0.282037	0.535791
ENSG00000139182	CLSTN3	0.966256	1.56258	1.65047	0.102237	0.312964
ENSG00000139187	KLRG1	-1.39582	-0.685321	-2.37768	0.01948	0.124852
ENSG00000139190	VAMP1	0.260423	1.14634	0.45149	0.652693	0.822447
ENSG00000139192	TAPBPL	1.06924	2.77321	2.29022	0.0242811	0.14074
ENSG00000139193	CD27	1.7617	-1.13864	3.46323	0.00081027	0.0196735
ENSG00000139194	RBP5	0.867571	-0.274597	1.5128	0.133739	0.360638
ENSG00000139197	PEX5	0.64027	1.75682	1.19465	0.235279	0.488851
ENSG00000139209	SLC38A4	-0.940736	-0.714457	-1.73584	0.0859213	0.285126
ENSG00000139211	AMIGO2	-0.932835	-1.14893	-2.02463	0.0457884	0.202085
ENSG00000139218	SCAF11	0.273808	6.10418	1.07952	0.283162	0.537316
ENSG00000139233	LLPH	-0.307711	1.94501	-0.703873	0.48328	0.710229
ENSG00000139263	LRIG3	-0.0263534	3.80396	-0.0529162	0.957913	0.98065
ENSG00000139266	MARCHF9	0.388511	0.24679	0.748331	0.456159	0.689165
ENSG00000139278	GLIPR1	-0.991253	2.09565	-1.746	0.08413	0.28167
ENSG00000139287	TPH2	-0.874693	2.22785	-1.89498	0.061218	0.236382
ENSG00000139289	PHLDA1	-0.126977	1.0955	-0.239512	0.811238	0.911623
ENSG00000139291	TMEM19	-1.22483	1.27858	-2.26601	0.0257821	0.145963
ENSG00000139318	DUSP6	0.36812	3.13083	0.776324	0.439538	0.675441
ENSG00000139323	POC1B	-0.743006	4.81549	-2.47414	0.015179	0.109141
ENSG00000139324	TMTC3	-1.18699	3.27095	-3.1066	0.00251318	0.0380976
ENSG00000139329	LUM	0.0288786	-1.75287	0.0493142	0.960775	0.982223
ENSG00000139343	SNRPF	-1.18612	0.256818	-2.00668	0.0477026	0.20633
ENSG00000139344	AMDHD1	2.03262	-0.225899	4.02113	0.000118094	0.00664432
ENSG00000139350	NEDD1	-0.0483409	3.05132	-0.112612	0.910582	0.961666
ENSG00000139351	SYCP3	-1.67139	-1.36152	-3.47994	0.00076689	0.0193412
ENSG00000139354	GAS2L3	-0.680521	-0.416432	-1.15476	0.251162	0.50482
ENSG00000139370	SLC15A4	0.268386	2.96297	0.596308	0.552426	0.756997
ENSG00000139372	TDG	-0.331041	2.77188	-0.693721	0.489595	0.714207
ENSG00000139405	RITA1	-0.0942558	-0.279664	-0.200555	0.841487	0.926211
ENSG00000139410	SDSL	1.34941	-0.502828	2.3639	0.0201755	0.127439
ENSG00000139428	MMAB	-0.715744	2.11325	-1.54967	0.124636	0.348664
ENSG00000139433	GLTP	-0.280889	4.56465	-1.08687	0.27992	0.534211
ENSG00000139436	GIT2	0.0501598	4.49722	0.18905	0.850468	0.931829
ENSG00000139437	TCHP	0.957525	3.71208	1.93809	0.0556616	0.224537
ENSG00000139438	FAM222A	1.34772	0.257511	2.9366	0.00418693	0.0505743
ENSG00000139445	FOXN4	0.512793	-1.47167	1.17613	0.24256	0.49626
ENSG00000139496	NUP58	0.165749	4.89548	0.637464	0.525397	0.737972
ENSG00000139505	MTMR6	-0.941575	2.42029	-2.3571	0.0205266	0.128375
ENSG00000139508	SLC46A3	-1.46045	1.72116	-3.44975	0.000846904	0.0201187
ENSG00000139514	SLC7A1	0.0308281	1.37351	0.0642597	0.948902	0.977769
ENSG00000139517	LNX2	-0.641777	1.71063	-1.64355	0.103664	0.315077
ENSG00000139531	SUOX	0.320805	2.55808	0.651083	0.516607	0.73153
ENSG00000139537	CCDC65	-0.898306	3.40991	-1.83873	0.0691632	0.252524
ENSG00000139546	TARBP2	0.414022	0.47411	0.736942	0.463023	0.695184
ENSG00000139547	RDH16	-0.178731	-0.57678	-0.461143	0.645778	0.818029
ENSG00000139567	ACVRL1	0.34303	-1.44804	0.681484	0.497268	0.718964
ENSG00000139572	GPR84	0.538268	-0.868102	0.83401	0.406424	0.650119
ENSG00000139579	NABP2	-0.398121	2.03556	-0.79649	0.427786	0.667204
ENSG00000139597	N4BP2L1	-0.0794037	2.02786	-0.141839	0.887516	0.949914
ENSG00000139613	SMARCC2	0.494319	4.86158	1.85457	0.0668429	0.247677
ENSG00000139618	BRCA2	0.555893	1.94582	0.965365	0.336879	0.588712
ENSG00000139620	KANSL2	0.381455	2.80738	0.771125	0.442598	0.678055
ENSG00000139624	CERS5	-0.55485	4.07829	-1.07675	0.284392	0.538284
ENSG00000139625	MAP3K12	-0.179948	0.38549	-0.332862	0.739991	0.872712
ENSG00000139626	ITGB7	1.22723	0.991577	2.22045	0.0288299	0.155316
ENSG00000139629	GALNT6	0.0877482	-0.209832	0.185064	0.853584	0.932802
ENSG00000139631	CSAD	-0.678738	2.65729	-1.13769	0.258188	0.511591
ENSG00000139636	LMBR1L	0.162323	2.89829	0.270917	0.787058	0.896091
ENSG00000139637	C12orf10	-0.23845	2.13779	-0.413617	0.680112	0.838476
ENSG00000139641	ESYT1	0.0558753	2.80095	0.123747	0.901784	0.957332
ENSG00000139644	TMBIM6	-0.636726	7.3566	-3.55506	0.000597632	0.0166523
ENSG00000139645	ANKRD52	0.758795	1.2921	1.78793	0.0770617	0.268523
ENSG00000139651	ZNF740	0.202616	1.87587	0.440675	0.660477	0.827043
ENSG00000139668	WDFY2	-0.628604	1.87527	-1.38693	0.168795	0.411082
ENSG00000139675	HNRNPA1L2	0.437168	0.0759225	0.888084	0.376799	0.624335
ENSG00000139679	LPAR6	0.162376	3.25591	0.314849	0.753585	0.880212
ENSG00000139684	ESD	-0.563654	4.20658	-1.15562	0.250813	0.504389
ENSG00000139687	RB1	0.792243	4.18469	2.22354	0.0286139	0.154926
ENSG00000139697	SBNO1	-0.77705	2.18606	-2.82777	0.00574571	0.0607705
ENSG00000139714	MORN3	-1.20109	0.0390029	-2.57317	0.0116673	0.0928501
ENSG00000139718	SETD1B	0.778804	1.47022	2.20187	0.030161	0.158996
ENSG00000139719	VPS33A	0.739995	2.3951	1.6272	0.107096	0.320369
ENSG00000139722	VPS37B	0.0861742	4.69469	0.337954	0.736164	0.871083
ENSG00000139725	RHOF	0.253892	1.47538	0.423284	0.673071	0.834583
ENSG00000139726	DENR	-0.489404	3.79649	-1.84667	0.0679923	0.250274
ENSG00000139734	DIAPH3	-0.421166	-1.91897	-1.15271	0.252001	0.505793
ENSG00000139737	SLAIN1	0.0347857	-0.159777	0.0532498	0.957648	0.980624
ENSG00000139746	RBM26	0.518373	3.48856	1.36591	0.175278	0.418937
ENSG00000139767	SRRM4	-0.0978036	-1.27531	-0.174724	0.861678	0.935976
ENSG00000139793	MBNL2	-0.829923	3.75377	-2.11682	0.0369592	0.178487
ENSG00000139826	ABHD13	-1.00739	0.491554	-2.02242	0.0460206	0.20263
ENSG00000139832	RAB20	0.663761	0.41888	1.18392	0.239478	0.493057
ENSG00000139835	GRTP1	0.119006	0.754649	0.220236	0.826173	0.918773
ENSG00000139842	CUL4A	-0.0562247	4.88404	-0.215152	0.830123	0.92068
ENSG00000139865	TTC6	-1.41681	3.91812	-3.1586	0.00214168	0.0345764
ENSG00000139880	CDH24	0.572816	-1.85877	1.46732	0.145679	0.378517
ENSG00000139890	REM2	1.03958	-1.23088	2.25247	0.0266572	0.148641
ENSG00000139899	CBLN3	0.172634	-1.98869	0.422151	0.673894	0.835018
ENSG00000139908	TSSK4	0.074367	-1.2786	0.149388	0.881573	0.947001
ENSG00000139910	NOVA1	-1.1066	-1.06422	-2.52347	0.0133259	0.101236
ENSG00000139921	TMX1	-0.510443	3.20872	-1.28764	0.201084	0.449839
ENSG00000139926	FRMD6	-0.964564	1.65214	-1.54929	0.124726	0.34871
ENSG00000139946	PELI2	-1.38032	1.70449	-2.91996	0.00439677	0.0522286
ENSG00000139970	RTN1	0.611355	-1.21624	1.10788	0.270787	0.524929
ENSG00000139971	ARMH4	-0.500927	2.94204	-0.91023	0.365067	0.615685
ENSG00000139974	SLC38A6	-5.88e-05	4.49073	-0.000106969	0.999915	0.999941
ENSG00000139977	NAA30	-0.648154	2.04237	-1.31327	0.192339	0.439875
ENSG00000139990	DCAF5	0.109582	3.75999	0.361308	0.718693	0.861235
ENSG00000139998	RAB15	0.252847	0.427428	0.509847	0.611373	0.796051
ENSG00000140006	WDR89	0.0150211	0.0391665	0.0287347	0.977138	0.988967
ENSG00000140009	ESR2	-1.21188	-0.652941	-2.79979	0.0062246	0.0637627
ENSG00000140022	STON2	-0.213654	4.12005	-0.66352	0.508648	0.726414
ENSG00000140025	EFCAB11	-0.222836	2.55432	-0.420138	0.675359	0.8356
ENSG00000140030	GPR65	-0.39942	0.364826	-0.609299	0.54382	0.751198
ENSG00000140043	PTGR2	-0.93829	1.65996	-1.84051	0.0688992	0.251976
ENSG00000140044	JDP2	0.858162	2.75882	1.86826	0.0648915	0.243405
ENSG00000140057	AK7	-0.16573	3.95088	-0.338658	0.735635	0.871075
ENSG00000140067	FAM181A	-0.323903	-2.01437	-0.772851	0.441581	0.677136
ENSG00000140090	SLC24A4	0.866468	-1.42103	1.75024	0.0833923	0.280398
ENSG00000140092	FBLN5	-0.961768	0.249783	-1.80298	0.0746475	0.263983
ENSG00000140093	SERPINA10	-2.65137	1.15789	-4.57278	1.49e-05	0.00167499
ENSG00000140104	CLBA1	0.082958	1.83361	0.168857	0.866278	0.938045
ENSG00000140105	WARS1	1.35289	7.51255	3.8792	0.000196055	0.00882808
ENSG00000140153	WDR20	-0.541246	3.54433	-1.22663	0.223073	0.47546
ENSG00000140157	NIPA2	0.222843	3.9103	0.71217	0.478152	0.706926
ENSG00000140199	SLC12A6	-0.757581	4.35451	-1.86654	0.0651335	0.243819
ENSG00000140254	DUOXA1	0.817094	3.26832	1.80123	0.0749238	0.264522
ENSG00000140259	MFAP1	0.735501	1.82426	1.71693	0.0893391	0.291043
ENSG00000140262	TCF12	0.056624	5.32062	0.153669	0.878205	0.94474
ENSG00000140263	SORD	-0.546248	5.14224	-1.82215	0.0716633	0.258188
ENSG00000140264	SERF2	0.326494	6.96504	1.82015	0.0719691	0.258866
ENSG00000140265	ZSCAN29	1.0767	1.85497	2.25337	0.0265985	0.148479
ENSG00000140274	DUOXA2	1.58209	1.7289	2.42664	0.0171775	0.11622
ENSG00000140279	DUOX2	1.19296	3.9355	2.21897	0.0289339	0.155652
ENSG00000140280	LYSMD2	1.70315	2.57808	3.22503	0.00174137	0.0304276
ENSG00000140284	SLC27A2	-0.452464	3.4885	-0.967009	0.336061	0.5879
ENSG00000140285	FGF7	-0.43729	-1.64544	-0.907752	0.366368	0.616559
ENSG00000140287	HDC	0.250449	-0.949061	0.461933	0.645213	0.817804
ENSG00000140297	GCNT3	-0.785903	1.48248	-1.13816	0.257994	0.511453
ENSG00000140299	BNIP2	-0.495975	5.14626	-1.31844	0.190612	0.437731
ENSG00000140307	GTF2A2	-0.450533	4.73588	-0.877288	0.382603	0.629281
ENSG00000140319	SRP14	-0.708456	6.96873	-2.52803	0.0131654	0.100374
ENSG00000140320	BAHD1	0.577086	-0.0976294	1.32973	0.186876	0.433007
ENSG00000140326	CDAN1	-0.0191922	-0.428462	-0.0384877	0.969382	0.985649
ENSG00000140332	TLE3	0.620114	3.88869	1.24514	0.216224	0.467969
ENSG00000140350	ANP32A	0.303046	5.5998	1.14148	0.256616	0.509891
ENSG00000140365	COMMD4	0.317873	3.21623	0.723949	0.470924	0.700994
ENSG00000140367	UBE2Q2	-0.517212	4.31017	-1.47518	0.143559	0.376194
ENSG00000140368	PSTPIP1	1.56174	1.12417	2.44299	0.0164643	0.113603
ENSG00000140374	ETFA	-0.725834	4.8231	-2.1806	0.0317494	0.162894
ENSG00000140379	BCL2A1	-0.632304	5.72343	-0.813319	0.418123	0.659601
ENSG00000140382	HMG20A	0.599189	3.08978	1.47374	0.143946	0.37669
ENSG00000140386	SCAPER	0.205719	3.42988	0.466372	0.642045	0.815779
ENSG00000140391	TSPAN3	-0.195233	6.42544	-0.925759	0.35698	0.608616
ENSG00000140395	WDR61	-1.43412	3.50429	-2.63901	0.009757	0.0834419
ENSG00000140396	NCOA2	-0.495213	4.44732	-1.86879	0.064816	0.243334
ENSG00000140398	NEIL1	1.00798	2.56574	1.78934	0.0768328	0.268347
ENSG00000140400	MAN2C1	1.07771	4.26624	2.57824	0.0115092	0.0920617
ENSG00000140403	DNAJA4	-0.688665	5.67114	-2.48956	0.0145764	0.107231
ENSG00000140406	TLNRD1	1.1279	0.339081	2.64527	0.00959108	0.0826448
ENSG00000140416	TPM1	0.448379	3.37261	1.06049	0.291682	0.545869
ENSG00000140443	IGF1R	-0.149842	5.12125	-0.356317	0.722414	0.862873
ENSG00000140450	ARRDC4	-0.795153	2.78052	-2.36258	0.0202429	0.127439
ENSG00000140451	PIF1	0.902698	-1.91779	2.20912	0.029635	0.157164
ENSG00000140455	USP3	-0.31283	5.29635	-0.968354	0.335392	0.587142
ENSG00000140459	CYP11A1	-0.166087	-0.539036	-0.298748	0.765802	0.886319
ENSG00000140463	BBS4	-0.431904	3.48263	-0.726363	0.46945	0.699641
ENSG00000140464	PML	2.49864	4.01497	5.22906	1.05e-06	0.000308927
ENSG00000140470	ADAMTS17	0.137277	-0.217398	0.260184	0.7953	0.901522
ENSG00000140471	LINS1	-0.799732	3.35859	-1.51085	0.134234	0.361581
ENSG00000140474	AC091230.1	1.50119	2.35671	3.24041	0.00165924	0.0297778
ENSG00000140479	PCSK6	-0.131693	0.928812	-0.222952	0.824064	0.917596
ENSG00000140481	CCDC33	-0.193664	3.13187	-0.342872	0.732473	0.86871
ENSG00000140488	CELF6	0.528574	-1.39077	1.37532	0.172355	0.415191
ENSG00000140497	SCAMP2	0.521325	4.09379	1.32192	0.189454	0.436144
ENSG00000140505	CYP1A2	-0.815258	-0.678485	-1.6937	0.0936876	0.298008
ENSG00000140511	HAPLN3	1.97192	-0.704312	3.90471	0.000179134	0.00837451
ENSG00000140519	RHCG	-0.488527	-0.255613	-0.681941	0.49698	0.718964
ENSG00000140521	POLG	0.433762	3.39451	0.87796	0.38224	0.628845
ENSG00000140525	FANCI	-0.163889	2.28329	-0.310644	0.75677	0.881318
ENSG00000140526	ABHD2	-0.675973	4.95839	-2.67358	0.00887183	0.0791746
ENSG00000140527	WDR93	-0.734988	1.30113	-1.50957	0.134561	0.362005
ENSG00000140534	TICRR	-0.599134	-1.95771	-1.49396	0.13859	0.368147
ENSG00000140538	NTRK3	-1.13488	-1.47659	-2.44812	0.0162464	0.112932
ENSG00000140543	DET1	-0.831091	-0.0279838	-1.88012	0.0632387	0.240211
ENSG00000140545	MFGE8	-0.782189	-0.00539085	-1.30484	0.195183	0.443678
ENSG00000140548	ZNF710	0.290624	2.54377	0.646886	0.519307	0.733274
ENSG00000140553	UNC45A	1.03618	2.07117	2.12903	0.035908	0.175621
ENSG00000140563	MCTP2	-0.436109	4.44631	-1.29107	0.199896	0.448899
ENSG00000140564	FURIN	0.23632	2.48724	0.573644	0.567601	0.768891
ENSG00000140575	IQGAP1	-0.360883	6.66171	-1.67901	0.0965248	0.302358
ENSG00000140577	CRTC3	-0.100041	2.23929	-0.194504	0.846208	0.929419
ENSG00000140598	EFL1	-0.240717	3.21933	-0.410535	0.682363	0.839615
ENSG00000140600	SH3GL3	-1.48235	-1.4428	-2.65413	0.00936055	0.0816375
ENSG00000140612	SEC11A	0.0540521	3.99824	0.14167	0.887649	0.949914
ENSG00000140632	GLYR1	0.125415	4.58584	0.456101	0.649386	0.820006
ENSG00000140650	PMM2	-0.173883	4.32408	-0.432524	0.666367	0.830517
ENSG00000140675	SLC5A2	0.987306	-2.17154	2.69082	0.00845813	0.0763937
ENSG00000140678	ITGAX	0.135932	3.36549	0.208053	0.835645	0.923176
ENSG00000140682	TGFB1I1	0.427804	-1.21652	0.904414	0.368125	0.618126
ENSG00000140688	C16orf58	0.843529	1.15226	1.42707	0.156927	0.394386
ENSG00000140691	ARMC5	0.517899	-0.613423	1.29609	0.198169	0.446924
ENSG00000140694	PARN	-0.277924	3.60005	-0.802879	0.424102	0.66422
ENSG00000140718	FTO	-0.518399	5.13919	-1.95007	0.054195	0.22136
ENSG00000140740	UQCRC2	0.018741	5.96071	0.0620019	0.950695	0.97833
ENSG00000140743	CDR2	1.41963	2.56616	2.51023	0.0138022	0.103755
ENSG00000140749	IGSF6	-0.26225	2.84378	-0.545922	0.586434	0.780209
ENSG00000140750	ARHGAP17	1.06858	4.24842	2.37316	0.0197055	0.125441
ENSG00000140795	MYLK3	-0.312592	3.51748	-0.788015	0.432702	0.670722
ENSG00000140829	DHX38	1.23663	3.74207	3.02469	0.0032216	0.0436965
ENSG00000140830	TXNL4B	1.00892	1.63999	1.6446	0.103447	0.315077
ENSG00000140832	MARVELD3	0.113593	1.13648	0.235424	0.8144	0.912982
ENSG00000140835	CHST4	0.827053	-0.522093	1.7493	0.0835554	0.280568
ENSG00000140836	ZFHX3	-0.390247	2.76706	-1.3588	0.177513	0.420823
ENSG00000140848	CPNE2	-0.0715417	3.16517	-0.210589	0.833671	0.922357
ENSG00000140853	NLRC5	2.08134	5.28078	4.83969	5.18e-06	0.00086188
ENSG00000140854	KATNB1	0.802013	2.44098	1.78301	0.0778648	0.270314
ENSG00000140859	KIFC3	0.253663	5.56077	0.429213	0.668766	0.83205
ENSG00000140876	NUDT7	-1.94941	1.22171	-3.08133	0.00271461	0.0397828
ENSG00000140905	GCSH	-1.97186	1.67192	-3.19052	0.00193971	0.032581
ENSG00000140931	CMTM3	1.90773	1.1628	3.37028	0.00109681	0.0235169
ENSG00000140932	CMTM2	-1.08976	-0.173346	-1.46858	0.145338	0.378517
ENSG00000140937	CDH11	0.316746	-0.84855	0.539929	0.590543	0.783188
ENSG00000140939	NOL3	1.03374	0.561389	1.74968	0.0834904	0.280538
ENSG00000140941	MAP1LC3B	-0.862947	5.06382	-3.04635	0.00301816	0.0423732
ENSG00000140943	MBTPS1	-0.0430785	4.22037	-0.141527	0.887762	0.949967
ENSG00000140945	CDH13	-0.550698	0.14265	-1.07821	0.283741	0.537623
ENSG00000140948	ZCCHC14	-0.549374	1.97291	-1.51421	0.133381	0.360319
ENSG00000140950	MEAK7	0.994249	1.26694	2.03559	0.044652	0.198933
ENSG00000140955	ADAD2	-0.50897	-1.94386	-1.33119	0.186398	0.432567
ENSG00000140961	OSGIN1	-0.981798	1.1379	-1.70806	0.0909793	0.293703
ENSG00000140968	IRF8	3.02799	2.29478	4.37576	3.17e-05	0.00279457
ENSG00000140983	RHOT2	1.84455	2.82381	3.42557	0.000916625	0.0210905
ENSG00000140986	RPL3L	-1.05103	-0.954371	-2.15629	0.0336547	0.168962
ENSG00000140987	ZSCAN32	0.339933	0.520013	0.67529	0.501176	0.721767
ENSG00000140988	RPS2	0.355111	8.14773	1.61786	0.109098	0.324119
ENSG00000140990	NDUFB10	0.212751	3.6432	0.42218	0.673873	0.835018
ENSG00000140992	PDPK1	-0.38697	5.45338	-1.54631	0.125443	0.349622
ENSG00000140993	TIGD7	-0.874021	-1.52865	-1.77724	0.0788145	0.272159
ENSG00000140995	DEF8	0.279659	3.28437	0.548609	0.584596	0.779426
ENSG00000141002	TCF25	1.12685	5.69444	3.34691	0.00118257	0.0245469
ENSG00000141012	GALNS	-0.0932817	3.06802	-0.165218	0.869133	0.939166
ENSG00000141013	GAS8	1.10296	3.50324	2.11284	0.0373073	0.1793
ENSG00000141026	MED9	0.0264016	1.19972	0.0624832	0.950313	0.97833
ENSG00000141027	NCOR1	0.235654	5.65653	1.12825	0.262133	0.515582
ENSG00000141030	COPS3	-0.41547	3.7225	-0.934919	0.352264	0.604521
ENSG00000141034	GID4	0.151512	-0.239358	0.324606	0.746212	0.876517
ENSG00000141040	ZNF287	-0.892299	-0.159634	-1.54716	0.125239	0.349492
ENSG00000141068	KSR1	1.68463	3.38368	3.73233	0.000327353	0.0116647
ENSG00000141076	UTP4	-1.14688	2.36529	-1.97722	0.0509938	0.213714
ENSG00000141084	RANBP10	1.53023	1.5718	3.77986	0.000277682	0.0105439
ENSG00000141086	CTRL	1.77754	-1.46855	3.97349	0.000140173	0.00749224
ENSG00000141098	GFOD2	-0.384811	1.23988	-0.864257	0.389682	0.635292
ENSG00000141101	NOB1	0.771134	1.87369	1.56933	0.119984	0.341211
ENSG00000141127	PRPSAP2	-0.564777	4.03549	-1.14229	0.256282	0.509693
ENSG00000141179	PCTP	-0.160848	0.537781	-0.294996	0.768658	0.887643
ENSG00000141198	TOM1L1	-0.540866	4.35675	-1.34342	0.182423	0.427663
ENSG00000141219	C17orf80	0.280107	0.989262	0.572415	0.56843	0.769208
ENSG00000141232	TOB1	-0.449748	5.39589	-2.30787	0.0232359	0.137282
ENSG00000141252	VPS53	0.520802	4.23813	1.63034	0.106429	0.319714
ENSG00000141258	SGSM2	1.83907	3.2094	4.40972	2.79e-05	0.00260933
ENSG00000141279	NPEPPS	0.0344398	6.73285	0.150344	0.880821	0.946601
ENSG00000141293	SKAP1	0.636331	0.562346	1.12018	0.265536	0.518959
ENSG00000141294	LRRC46	0.15	4.35482	0.357947	0.721198	0.862372
ENSG00000141295	SCRN2	1.64142	-0.262497	3.28161	0.00145674	0.027597
ENSG00000141298	SSH2	-0.199421	4.23548	-0.502998	0.616161	0.799018
ENSG00000141337	ARSG	0.220854	1.51431	0.406086	0.685618	0.841631
ENSG00000141349	G6PC3	-0.261964	1.17893	-0.515445	0.607472	0.794277
ENSG00000141367	CLTC	-0.295678	6.66197	-1.73362	0.0863168	0.285615
ENSG00000141376	BCAS3	-0.133805	5.4351	-0.390275	0.697231	0.849036
ENSG00000141378	PTRH2	-1.08737	1.89792	-1.68316	0.0957159	0.301069
ENSG00000141380	SS18	-0.160296	5.60872	-0.654267	0.514563	0.730502
ENSG00000141384	TAF4B	0.719455	-0.663088	1.50748	0.135096	0.362924
ENSG00000141385	AFG3L2	0.646183	2.82505	1.53906	0.127202	0.351891
ENSG00000141391	PRELID3A	-0.32071	-1.65756	-0.680813	0.49769	0.719172
ENSG00000141401	IMPA2	0.900469	2.96301	2.11205	0.0373768	0.179346
ENSG00000141404	GNAL	-0.796361	2.87859	-1.42894	0.156388	0.39356
ENSG00000141424	SLC39A6	-0.0580503	2.63204	-0.146895	0.883535	0.947884
ENSG00000141425	RPRD1A	-0.605387	3.86073	-1.59936	0.113151	0.33057
ENSG00000141428	C18orf21	-0.0385602	1.94137	-0.0621344	0.95059	0.97833
ENSG00000141429	GALNT1	-0.80868	3.85629	-1.90309	0.060138	0.234382
ENSG00000141431	ASXL3	-0.299869	-0.43994	-0.506467	0.613734	0.797806
ENSG00000141434	MEP1B	-1.02489	-1.71666	-1.86407	0.0654832	0.24453
ENSG00000141441	GAREM1	-0.400031	1.61772	-1.02115	0.309845	0.563924
ENSG00000141446	ESCO1	-0.590725	3.23912	-1.72982	0.0869972	0.286889
ENSG00000141447	OSBPL1A	-0.499052	4.082	-1.34194	0.182898	0.428089
ENSG00000141448	GATA6	0.647047	-1.35663	1.37469	0.172549	0.415237
ENSG00000141449	GREB1L	-0.378094	-1.67952	-0.909782	0.365302	0.615942
ENSG00000141452	RMC1	-0.198407	4.39649	-0.516515	0.606727	0.793828
ENSG00000141456	PELP1	0.659189	2.33506	1.22707	0.222909	0.47546
ENSG00000141458	NPC1	-0.0214785	5.20947	-0.0600908	0.952213	0.978899
ENSG00000141469	SLC14A1	-0.500062	-0.0867581	-0.899918	0.370501	0.619882
ENSG00000141480	ARRB2	0.0153939	4.64942	0.0395827	0.968511	0.985232
ENSG00000141497	ZMYND15	0.477315	-0.902357	1.08511	0.280693	0.534799
ENSG00000141499	WRAP53	0.0735461	0.760984	0.137877	0.890637	0.951545
ENSG00000141503	MINK1	-0.250017	3.58768	-0.778758	0.43811	0.674587
ENSG00000141504	SAT2	1.45256	1.09574	2.34984	0.0209075	0.129459
ENSG00000141505	ASGR1	-1.08577	-0.163721	-2.01548	0.0467555	0.204305
ENSG00000141506	PIK3R5	0.195936	1.98086	0.283822	0.777181	0.89148
ENSG00000141510	TP53	0.659932	2.95312	1.89034	0.0618433	0.237381
ENSG00000141519	CCDC40	1.16738	4.2358	2.67052	0.00894718	0.0795624
ENSG00000141522	ARHGDIA	0.91635	4.83797	2.22418	0.0285691	0.154926
ENSG00000141524	TMC6	1.72896	3.43413	3.47783	0.000772254	0.0193412
ENSG00000141526	SLC16A3	-0.0489536	3.44496	-0.0888062	0.929428	0.970001
ENSG00000141527	CARD14	0.622852	0.85435	1.14847	0.253734	0.507727
ENSG00000141540	TTYH2	1.15154	-1.44535	2.33256	0.0218399	0.132247
ENSG00000141542	RAB40B	0.422048	0.155856	0.773858	0.440988	0.676877
ENSG00000141543	EIF4A3	0.764018	5.09765	2.07785	0.0404937	0.187974
ENSG00000141551	CSNK1D	0.413962	5.88943	1.2943	0.198785	0.447642
ENSG00000141552	ANAPC11	0.951262	2.35802	1.51947	0.132054	0.358608
ENSG00000141556	TBCD	0.746988	4.51046	1.96639	0.052251	0.216677
ENSG00000141560	FN3KRP	1.26148	0.918031	2.32129	0.0224677	0.13463
ENSG00000141562	NARF	-0.00869845	5.08558	-0.0250326	0.980083	0.9901
ENSG00000141564	RPTOR	0.837425	1.54958	1.82308	0.071521	0.257799
ENSG00000141568	FOXK2	-0.414465	2.51666	-0.939153	0.350098	0.602318
ENSG00000141569	TRIM65	0.485375	-0.172071	0.896224	0.372459	0.62114
ENSG00000141570	CBX8	-0.246779	-1.41139	-0.498165	0.61955	0.801538
ENSG00000141574	SECTM1	1.88335	3.43122	3.02591	0.00320986	0.0436965
ENSG00000141576	RNF157	-0.00431688	-1.0138	-0.0104653	0.991673	0.996266
ENSG00000141577	CEP131	1.48348	-0.549198	3.21629	0.00178976	0.0309281
ENSG00000141579	ZNF750	0.585323	1.47659	1.33347	0.18565	0.431787
ENSG00000141580	WDR45B	0.122251	5.60503	0.565553	0.573067	0.772659
ENSG00000141582	CBX4	0.245408	2.04565	0.535479	0.593604	0.785073
ENSG00000141622	RNF165	-0.100777	-1.58038	-0.240219	0.810692	0.91154
ENSG00000141627	DYM	-0.315223	4.85535	-0.791434	0.430715	0.669028
ENSG00000141642	ELAC1	-1.62511	0.374525	-3.00472	0.00342039	0.0451806
ENSG00000141644	MBD1	1.55007	3.01926	4.06254	0.000101644	0.00612476
ENSG00000141646	SMAD4	-0.0471591	5.24083	-0.150184	0.880946	0.946655
ENSG00000141655	TNFRSF11A	0.0473826	-0.681757	0.0980378	0.922114	0.966954
ENSG00000141664	ZCCHC2	0.497315	4.14854	1.30244	0.196001	0.444354
ENSG00000141665	FBXO15	-0.092376	5.13176	-0.237962	0.812437	0.911955
ENSG00000141668	CBLN2	0.101601	-1.90835	0.227707	0.820376	0.915984
ENSG00000141682	PMAIP1	-0.457579	3.51029	-0.860338	0.391827	0.636667
ENSG00000141696	P3H4	0.223853	-1.33453	0.440389	0.660683	0.82711
ENSG00000141698	NT5C3B	-1.16941	1.57254	-2.02333	0.0459248	0.202449
ENSG00000141699	RETREG3	1.00046	3.17651	2.64687	0.00954915	0.0824712
ENSG00000141736	ERBB2	0.17697	4.75986	0.490784	0.624741	0.805532
ENSG00000141738	GRB7	1.13857	1.50237	2.05543	0.0426558	0.193844
ENSG00000141741	MIEN1	0.774254	2.51308	1.54527	0.125695	0.349916
ENSG00000141753	IGFBP4	1.04667	1.17793	1.9471	0.054556	0.222313
ENSG00000141756	FKBP10	0.243442	-2.05169	0.595424	0.553014	0.757289
ENSG00000141759	TXNL4A	-0.543187	3.62169	-1.04161	0.300308	0.554865
ENSG00000141837	CACNA1A	-0.530193	2.70761	-1.10472	0.272146	0.52598
ENSG00000141854	MISP3	0.586593	-1.35449	1.40604	0.163062	0.402902
ENSG00000141858	SAMD1	0.195792	0.742652	0.352916	0.724954	0.864273
ENSG00000141867	BRD4	0.844495	5.10047	3.31734	0.00130011	0.0260568
ENSG00000141873	SLC39A3	0.552058	0.185145	0.921595	0.359137	0.610607
ENSG00000141905	NFIC	-0.136298	3.87698	-0.477215	0.634335	0.811259
ENSG00000141933	TPGS1	-0.0234879	-0.324803	-0.0492493	0.960827	0.982223
ENSG00000141934	PLPP2	0.128994	3.01112	0.290304	0.772233	0.88892
ENSG00000141956	PRDM15	1.41133	0.918463	2.91302	0.00448712	0.0528774
ENSG00000141959	PFKL	1.38011	2.74065	3.72242	0.000338711	0.0118716
ENSG00000141965	FEM1A	0.218359	0.277209	0.582677	0.561528	0.764471
ENSG00000141968	VAV1	0.935346	2.87567	1.97115	0.0516945	0.215387
ENSG00000141971	MVB12A	1.74263	2.60931	2.94577	0.00407518	0.0495847
ENSG00000141985	SH3GL1	0.221208	2.82484	0.49737	0.620108	0.801913
ENSG00000141994	DUS3L	2.44596	1.78171	3.91938	0.000170038	0.00807869
ENSG00000142002	DPP9	0.396873	3.32463	0.751677	0.454153	0.687176
ENSG00000142039	CCDC97	0.871354	3.01312	1.98144	0.0505101	0.212879
ENSG00000142046	TMEM91	0.875621	0.113928	1.3972	0.165695	0.406598
ENSG00000142065	ZFP14	-0.441543	-0.356787	-0.986553	0.326435	0.57946
ENSG00000142082	SIRT3	-0.188133	1.21248	-0.351218	0.726224	0.864995
ENSG00000142089	IFITM3	2.48283	6.60765	5.55261	2.68e-07	0.000121407
ENSG00000142102	PGGHG	1.87843	0.812839	3.3373	0.00121963	0.0250763
ENSG00000142149	HUNK	0.120001	-0.0735062	0.226838	0.82105	0.916251
ENSG00000142156	COL6A1	-0.40356	-0.780035	-0.694788	0.48893	0.713746
ENSG00000142166	IFNAR1	-0.444581	4.46832	-1.46086	0.147441	0.380907
ENSG00000142168	SOD1	-0.027207	5.89697	-0.0853327	0.932181	0.971247
ENSG00000142178	SIK1	-1.17422	4.08277	-1.73734	0.0856544	0.284867
ENSG00000142185	TRPM2	2.4503	-0.136817	4.02353	0.000117076	0.00661867
ENSG00000142186	SCYL1	0.891493	2.34282	1.85676	0.0665274	0.247182
ENSG00000142188	TMEM50B	-1.35615	4.30115	-3.5258	0.000658869	0.017799
ENSG00000142192	APP	-0.0262335	5.30373	-0.0973541	0.922656	0.967144
ENSG00000142197	DOP1B	-0.501389	2.81077	-1.22128	0.225084	0.477545
ENSG00000142207	URB1	-0.20824	1.06726	-0.527904	0.59883	0.788847
ENSG00000142208	AKT1	0.77283	4.6096	2.65557	0.0093235	0.0814568
ENSG00000142224	IL19	-0.534286	0.502145	-0.870233	0.386425	0.632463
ENSG00000142227	EMP3	0.804943	2.15909	1.12821	0.26215	0.515582
ENSG00000142230	SAE1	0.314326	2.77638	0.685347	0.494839	0.71756
ENSG00000142235	LMTK3	1.36271	-1.31533	3.49169	0.00073773	0.0189121
ENSG00000142252	GEMIN7	0.672508	1.81037	1.10808	0.270699	0.524929
ENSG00000142273	CBLC	1.18409	0.116215	2.14369	0.0346804	0.172178
ENSG00000142279	WTIP	-0.964556	0.141856	-2.19197	0.0308916	0.16065
ENSG00000142327	RNPEPL1	1.01299	2.25771	2.5874	0.011228	0.0910666
ENSG00000142330	CAPN10	-0.0895408	2.03398	-0.155182	0.877016	0.944181
ENSG00000142347	MYO1F	0.0256696	4.05628	0.0561036	0.95538	0.980004
ENSG00000142396	ERVK3-1	-0.0160988	3.37354	-0.0375006	0.970167	0.985976
ENSG00000142405	NLRP12	0.18419	-1.33977	0.354799	0.723548	0.863388
ENSG00000142409	ZNF787	0.985513	0.456973	2.26285	0.0259844	0.146599
ENSG00000142444	TIMM29	-0.0547358	0.61512	-0.0980915	0.922072	0.966954
ENSG00000142453	CARM1	0.109691	2.54479	0.244526	0.807365	0.909318
ENSG00000142459	EVI5L	1.69637	-0.424908	3.58308	0.000544068	0.0157592
ENSG00000142494	SLC47A1	-0.362917	-1.40598	-0.722041	0.47209	0.702177
ENSG00000142507	PSMB6	-0.0412989	3.88818	-0.103773	0.917574	0.964965
ENSG00000142512	SIGLEC10	0.871449	0.930258	1.6388	0.104653	0.317166
ENSG00000142528	ZNF473	-0.673904	1.32328	-1.31048	0.193278	0.441158
ENSG00000142530	FAM71E1	-0.0443437	-1.89759	-0.0972006	0.922777	0.967144
ENSG00000142534	RPS11	0.515033	8.63351	2.63341	0.00990781	0.0839807
ENSG00000142541	RPL13A	0.328565	8.47043	1.41007	0.161872	0.401306
ENSG00000142544	CTU1	0.840475	-2.00379	2.18043	0.0317626	0.162906
ENSG00000142546	NOSIP	0.78999	2.92719	1.45112	0.150128	0.384663
ENSG00000142552	RCN3	0.305507	-1.75413	0.575597	0.566285	0.768013
ENSG00000142556	ZNF614	-0.178845	0.066837	-0.334897	0.738461	0.87226
ENSG00000142583	SLC2A5	0.101114	-1.29481	0.225184	0.822333	0.916859
ENSG00000142599	RERE	0.877122	5.74054	3.52113	0.000669174	0.0179478
ENSG00000142606	MMEL1	0.558397	-2.18377	1.42997	0.156093	0.393149
ENSG00000142609	CFAP74	0.463526	2.80289	0.872246	0.385332	0.631299
ENSG00000142611	PRDM16	-0.578405	-1.74383	-1.14808	0.253896	0.507861
ENSG00000142615	CELA2A	0.0570501	-2.02881	0.127223	0.89904	0.956361
ENSG00000142619	PADI3	-0.494238	-1.93152	-1.11356	0.268351	0.52178
ENSG00000142621	FHAD1	0.332253	5.13997	0.858546	0.39281	0.637834
ENSG00000142623	PADI1	0.702621	1.31414	1.07813	0.283778	0.537623
ENSG00000142627	EPHA2	0.527741	3.86112	1.10286	0.27295	0.526908
ENSG00000142632	ARHGEF19	0.593159	-0.370621	1.18142	0.240463	0.494066
ENSG00000142634	EFHD2	0.721945	4.52223	2.57964	0.0114658	0.0918313
ENSG00000142655	PEX14	2.05569	1.1224	3.73253	0.00032712	0.0116647
ENSG00000142657	PGD	0.382578	5.28791	1.44403	0.152109	0.38735
ENSG00000142661	MYOM3	-0.600479	-1.00948	-1.24985	0.214508	0.465737
ENSG00000142669	SH3BGRL3	0.578837	5.65405	1.52027	0.131854	0.35833
ENSG00000142675	CNKSR1	0.153901	2.39943	0.268541	0.788881	0.897253
ENSG00000142676	RPL11	0.308892	7.19333	1.19736	0.234227	0.487535
ENSG00000142677	IL22RA1	0.183278	-2.04374	0.498624	0.619228	0.801259
ENSG00000142684	ZNF593	0.198421	-0.230924	0.307627	0.759058	0.882486
ENSG00000142686	C1orf216	1.29266	-0.810453	2.63545	0.00985267	0.0839243
ENSG00000142687	KIAA0319L	0.127332	5.26405	0.484376	0.629264	0.808157
ENSG00000142694	EVA1B	0.648956	-1.52119	1.36664	0.17505	0.418601
ENSG00000142700	DMRTA2	0.0307746	0.512848	0.064054	0.949065	0.977769
ENSG00000142731	PLK4	-1.28605	1.30286	-1.96229	0.0527342	0.2179
ENSG00000142733	MAP3K6	1.12141	0.631954	2.19885	0.0303822	0.159432
ENSG00000142751	GPN2	-0.334806	0.421453	-0.604158	0.547217	0.753349
ENSG00000142765	SYTL1	0.564841	3.43035	1.21147	0.228799	0.482066
ENSG00000142784	WDTC1	0.303766	2.79098	0.900983	0.369937	0.619652
ENSG00000142794	NBPF3	-0.208263	1.50256	-0.390207	0.69728	0.849036
ENSG00000142798	HSPG2	-0.467388	2.27388	-0.903128	0.368803	0.61871
ENSG00000142856	ITGB3BP	-1.14537	3.14049	-1.88337	0.0627921	0.239544
ENSG00000142864	SERBP1	0.195276	5.74366	0.922246	0.358799	0.610342
ENSG00000142867	BCL10	-0.288786	4.2699	-0.970551	0.334303	0.586538
ENSG00000142871	CCN1	0.294974	1.97837	0.464508	0.643375	0.816273
ENSG00000142875	PRKACB	0.167588	3.09901	0.308142	0.758667	0.882428
ENSG00000142892	PIGK	-1.4581	1.59635	-2.93907	0.00415658	0.0503297
ENSG00000142910	TINAGL1	-0.173603	-0.459499	-0.29777	0.766546	0.886543
ENSG00000142920	AZIN2	0.947989	0.0038314	1.56128	0.121872	0.34427
ENSG00000142937	RPS8	-0.158408	8.60032	-0.887176	0.377285	0.624538
ENSG00000142945	KIF2C	0.211672	-1.24342	0.420775	0.674896	0.835165
ENSG00000142949	PTPRF	-0.254667	4.05237	-0.653477	0.51507	0.730755
ENSG00000142959	BEST4	0.00539105	1.63277	0.00885484	0.992954	0.996956
ENSG00000142961	MOB3C	1.17372	0.906153	2.28323	0.0247062	0.142322
ENSG00000142973	CYP4B1	-0.204312	5.48233	-0.518089	0.605633	0.793339
ENSG00000143013	LMO4	0.0771117	4.88842	0.265708	0.791055	0.89859
ENSG00000143033	MTF2	0.249974	3.62864	0.524583	0.601128	0.790294
ENSG00000143036	SLC44A3	-1.05972	1.22147	-1.77953	0.0784376	0.271421
ENSG00000143061	IGSF3	-0.453075	-0.62742	-1.10034	0.274041	0.528041
ENSG00000143067	ZNF697	-0.559096	-1.84074	-1.27402	0.205848	0.455458
ENSG00000143079	CTTNBP2NL	-0.26932	3.35436	-0.694347	0.489205	0.713855
ENSG00000143093	STRIP1	0.624198	2.51675	1.43432	0.154852	0.391804
ENSG00000143106	PSMA5	0.191912	3.53378	0.495056	0.621735	0.803054
ENSG00000143110	C1orf162	0.40252	0.296925	0.602982	0.547996	0.75375
ENSG00000143119	CD53	0.104568	5.60302	0.214337	0.830756	0.920874
ENSG00000143126	CELSR2	-1.29728	-0.647033	-2.72839	0.00761689	0.0715692
ENSG00000143127	ITGA10	0.483786	-1.63155	1.14346	0.2558	0.509349
ENSG00000143147	GPR161	-0.541126	-1.5791	-1.21015	0.229305	0.482534
ENSG00000143149	ALDH9A1	-0.467573	3.76516	-1.61189	0.110393	0.326147
ENSG00000143153	ATP1B1	-0.260266	7.20522	-1.26096	0.210492	0.461369
ENSG00000143155	TIPRL	-0.405415	2.44929	-0.931525	0.354007	0.606117
ENSG00000143156	NME7	-0.412611	4.71025	-1.18413	0.239395	0.492979
ENSG00000143157	POGK	-0.121213	1.95168	-0.341758	0.733308	0.869283
ENSG00000143158	MPC2	-0.484423	2.5882	-1.04722	0.297724	0.551931
ENSG00000143162	CREG1	-0.262072	4.32381	-0.672347	0.503038	0.722387
ENSG00000143164	DCAF6	-0.704005	4.69557	-1.91511	0.0585679	0.231569
ENSG00000143179	UCK2	0.124739	-0.166656	0.235849	0.814071	0.912775
ENSG00000143183	TMCO1	-0.906629	5.01172	-2.86104	0.00522039	0.0576352
ENSG00000143185	XCL2	0.302672	-1.56547	0.585083	0.559916	0.762971
ENSG00000143190	POU2F1	-1.00697	3.16661	-2.98956	0.00357876	0.0463319
ENSG00000143198	MGST3	-1.01781	4.16046	-2.48732	0.0146625	0.107621
ENSG00000143207	COP1	-0.669999	4.6208	-2.04943	0.043251	0.195269
ENSG00000143217	NECTIN4	0.561151	2.47046	1.33013	0.186744	0.432834
ENSG00000143222	UFC1	-0.270104	6.07999	-0.740109	0.461108	0.693075
ENSG00000143224	PPOX	0.1476	3.4654	0.275054	0.783888	0.894523
ENSG00000143226	FCGR2A	-0.651276	5.07185	-0.978751	0.330256	0.582888
ENSG00000143228	NUF2	-0.599123	-0.671898	-0.985327	0.327033	0.579628
ENSG00000143248	RGS5	-1.59291	0.498967	-2.58485	0.0113055	0.0912121
ENSG00000143252	SDHC	-0.346671	5.56261	-1.30856	0.193925	0.441883
ENSG00000143256	PFDN2	1.12102	0.855599	1.65941	0.10042	0.309874
ENSG00000143257	NR1I3	-0.709142	-0.991011	-1.04339	0.299489	0.553936
ENSG00000143258	USP21	0.293847	2.12874	0.545348	0.586826	0.780523
ENSG00000143294	PRCC	0.76887	3.48841	1.8629	0.0656495	0.244893
ENSG00000143297	FCRL5	0.0537035	3.34051	0.126851	0.899333	0.956536
ENSG00000143303	RRNAD1	1.17576	0.702475	2.06857	0.0413766	0.190595
ENSG00000143314	MRPL24	-0.672839	1.57313	-1.06253	0.290762	0.544829
ENSG00000143315	PIGM	-1.13692	-0.165746	-2.49199	0.0144833	0.106989
ENSG00000143319	ISG20L2	-0.314537	2.64487	-0.689565	0.492194	0.715841
ENSG00000143320	CRABP2	0.987812	-1.28864	1.87109	0.0644932	0.242707
ENSG00000143321	HDGF	0.686624	5.17615	2.8002	0.00621743	0.0637627
ENSG00000143322	ABL2	-0.385011	1.9996	-0.876463	0.383049	0.62976
ENSG00000143324	XPR1	-0.885057	3.82369	-2.97122	0.00377943	0.047715
ENSG00000143333	RGS16	-0.318938	-0.7965	-0.716948	0.475212	0.704591
ENSG00000143337	TOR1AIP1	-0.65844	4.55895	-2.21037	0.0295455	0.157079
ENSG00000143344	RGL1	0.51435	2.00578	1.15059	0.252864	0.506812
ENSG00000143353	LYPLAL1	-1.41356	1.93733	-2.35033	0.0208815	0.129459
ENSG00000143363	PRUNE1	0.0613925	1.66503	0.113959	0.909518	0.961328
ENSG00000143365	RORC	0.0880053	1.56389	0.186522	0.852444	0.932442
ENSG00000143367	TUFT1	0.266965	1.62656	0.503745	0.615638	0.798818
ENSG00000143368	SF3B4	-0.208751	3.95516	-0.674133	0.501908	0.721848
ENSG00000143369	ECM1	-0.219207	0.806121	-0.265062	0.791551	0.898909
ENSG00000143373	ZNF687	0.572177	1.66305	1.26009	0.210806	0.461785
ENSG00000143374	TARS2	0.893574	2.37989	1.57527	0.118608	0.339469
ENSG00000143375	CGN	0.304986	3.90759	0.727588	0.468703	0.699294
ENSG00000143376	SNX27	-0.332719	3.99486	-1.13799	0.258065	0.511453
ENSG00000143379	SETDB1	0.900156	3.26238	2.15555	0.0337137	0.169043
ENSG00000143382	ADAMTSL4	0.381285	2.01375	0.633311	0.528093	0.740376
ENSG00000143384	MCL1	0.0839766	6.74937	0.385086	0.701058	0.850767
ENSG00000143387	CTSK	-1.35673	-0.907275	-2.80072	0.00620815	0.0637251
ENSG00000143390	RFX5	1.21027	3.4558	2.69913	0.00826509	0.075424
ENSG00000143393	PI4KB	0.25825	3.74161	0.914598	0.36278	0.613835
ENSG00000143398	PIP5K1A	-0.0230744	4.88417	-0.0598364	0.952415	0.978912
ENSG00000143401	ANP32E	-0.490561	4.88065	-1.24276	0.217095	0.468973
ENSG00000143409	MINDY1	0.363592	1.32756	0.757728	0.45054	0.684469
ENSG00000143412	ANXA9	-0.291203	-0.915754	-0.531356	0.596446	0.78723
ENSG00000143416	SELENBP1	0.292823	5.04526	0.742883	0.459435	0.691323
ENSG00000143418	CERS2	-0.678929	3.55937	-1.7324	0.0865341	0.285859
ENSG00000143420	ENSA	0.0871594	5.44989	0.384658	0.701374	0.850767
ENSG00000143434	SEMA6C	0.518611	-2.11231	1.69063	0.0942735	0.298792
ENSG00000143436	MRPL9	0.60449	2.91293	1.00923	0.315498	0.569831
ENSG00000143437	ARNT	0.357426	3.50973	1.08327	0.281505	0.535389
ENSG00000143442	POGZ	0.190057	4.92253	0.719165	0.473852	0.703748
ENSG00000143443	C1orf56	-0.708293	-1.09173	-1.3516	0.1798	0.424095
ENSG00000143450	OAZ3	-1.22838	-0.626702	-2.6213	0.0102409	0.0858152
ENSG00000143452	HORMAD1	0.446962	0.204122	0.656158	0.513351	0.729612
ENSG00000143457	GOLPH3L	0.00816761	4.00508	0.0228	0.981859	0.991192
ENSG00000143458	GABPB2	-0.4134	1.70348	-0.979529	0.329873	0.582592
ENSG00000143469	SYT14	-0.914183	-0.580425	-1.76191	0.0813871	0.27689
ENSG00000143473	KCNH1	0.0764437	-0.909243	0.157907	0.874875	0.943259
ENSG00000143476	DTL	0.24937	-1.11799	0.438852	0.661792	0.827516
ENSG00000143479	DYRK3	-0.737785	0.92805	-1.4969	0.137824	0.366698
ENSG00000143486	EIF2D	-0.555851	3.41517	-1.31612	0.191386	0.438431
ENSG00000143493	INTS7	-0.709211	2.63126	-1.46555	0.146162	0.379108
ENSG00000143494	VASH2	-0.871941	-0.731206	-1.52906	0.129661	0.355511
ENSG00000143498	TAF1A	0.461346	-0.467835	0.786743	0.433443	0.671175
ENSG00000143499	SMYD2	-0.774027	4.28375	-1.88895	0.0620307	0.237877
ENSG00000143502	SUSD4	-0.647558	0.525228	-1.02315	0.308903	0.563052
ENSG00000143507	DUSP10	-0.393377	3.73891	-1.15829	0.249728	0.503422
ENSG00000143514	TP53BP2	0.563215	4.51838	1.82698	0.0709275	0.256633
ENSG00000143515	ATP8B2	0.84948	-0.351308	1.90844	0.059435	0.233099
ENSG00000143536	CRNN	-1.36547	-0.628378	-1.83054	0.0703885	0.255378
ENSG00000143537	ADAM15	0.245111	3.46028	0.550555	0.583266	0.778525
ENSG00000143543	JTB	-0.173981	3.97617	-0.421666	0.674247	0.835101
ENSG00000143545	RAB13	0.113883	3.99917	0.258856	0.796322	0.90204
ENSG00000143546	S100A8	-0.89623	8.70308	-1.10526	0.271913	0.525837
ENSG00000143549	TPM3	0.588748	7.25532	3.67637	0.000396649	0.0130943
ENSG00000143552	NUP210L	-0.693271	-1.83569	-1.52547	0.130553	0.356648
ENSG00000143553	SNAPIN	0.389348	1.39198	0.660307	0.510697	0.727803
ENSG00000143554	SLC27A3	0.505994	-0.481328	0.887443	0.377142	0.624538
ENSG00000143556	S100A7	-2.12998	-0.284247	-2.71971	0.00780407	0.0729518
ENSG00000143569	UBAP2L	0.260953	5.95755	1.39448	0.166512	0.407526
ENSG00000143570	SLC39A1	0.839525	2.00794	1.85362	0.0669811	0.248006
ENSG00000143575	HAX1	-0.696461	3.43869	-1.59639	0.113812	0.331642
ENSG00000143578	CREB3L4	0.319245	0.773087	0.561609	0.57574	0.774698
ENSG00000143603	KCNN3	0.299804	-1.70423	0.694262	0.489258	0.713855
ENSG00000143612	C1orf43	-0.173206	5.69394	-0.596661	0.552191	0.756923
ENSG00000143614	GATAD2B	0.0723792	3.75352	0.18227	0.85577	0.933803
ENSG00000143621	ILF2	0.0284861	5.22135	0.140683	0.888426	0.950475
ENSG00000143622	RIT1	-0.900788	4.244	-2.58628	0.0112621	0.0911036
ENSG00000143624	INTS3	0.397237	3.73208	1.43777	0.153874	0.390319
ENSG00000143630	HCN3	0.443225	-2.39201	1.5664	0.12067	0.34262
ENSG00000143633	C1orf131	0.200695	1.7497	0.341177	0.733744	0.86973
ENSG00000143641	GALNT2	0.284492	2.18085	0.693403	0.489794	0.714311
ENSG00000143643	TTC13	-0.801149	1.21069	-1.37205	0.173367	0.416137
ENSG00000143653	SCCPDH	-0.747207	2.00239	-1.60025	0.112952	0.330358
ENSG00000143669	LYST	-0.564622	4.29844	-1.49705	0.137784	0.366656
ENSG00000143674	MAP3K21	-0.195861	-1.66269	-0.438881	0.661771	0.827516
ENSG00000143702	CEP170	-0.173056	4.32253	-0.478801	0.63321	0.810918
ENSG00000143727	ACP1	-0.484439	4.96427	-1.53716	0.127668	0.35263
ENSG00000143740	SNAP47	0.254843	1.28029	0.471404	0.638462	0.813546
ENSG00000143742	SRP9	-0.112121	6.61349	-0.56151	0.575807	0.774698
ENSG00000143748	NVL	-0.648914	3.41412	-1.18641	0.238497	0.492102
ENSG00000143751	SDE2	-0.701333	1.77786	-1.62347	0.107891	0.321973
ENSG00000143753	DEGS1	-0.867331	2.97137	-1.74731	0.0839019	0.281226
ENSG00000143756	FBXO28	-0.407844	3.3288	-1.14954	0.253298	0.507341
ENSG00000143761	ARF1	0.409248	6.01873	1.9974	0.0487196	0.208444
ENSG00000143771	CNIH4	-0.755828	2.15316	-1.38982	0.167917	0.409696
ENSG00000143772	ITPKB	0.300984	0.87497	0.77014	0.443179	0.678737
ENSG00000143774	GUK1	0.73567	4.77611	1.93614	0.0559027	0.225099
ENSG00000143776	CDC42BPA	-1.02299	4.06334	-3.27003	0.00151121	0.0283063
ENSG00000143786	CNIH3	-0.908138	-0.089108	-1.66054	0.100192	0.309571
ENSG00000143793	C1orf35	0.0740619	-0.665804	0.151311	0.88006	0.946159
ENSG00000143797	MBOAT2	-1.32778	4.68211	-3.18943	0.0019463	0.0326185
ENSG00000143799	PARP1	0.387765	3.8699	1.06938	0.287681	0.541319
ENSG00000143801	PSEN2	1.05806	1.47135	1.93958	0.0554775	0.224278
ENSG00000143811	PYCR2	0.683313	2.38791	1.40689	0.162812	0.40236
ENSG00000143815	LBR	-0.745614	3.71238	-1.66288	0.0997201	0.308856
ENSG00000143816	WNT9A	-0.329518	-0.781296	-0.78584	0.43397	0.671504
ENSG00000143819	EPHX1	-0.616028	5.1169	-1.75672	0.0822739	0.278451
ENSG00000143842	SOX13	0.719074	1.67291	1.50611	0.135446	0.363213
ENSG00000143845	ETNK2	-0.869214	-0.287449	-1.71202	0.0902427	0.292395
ENSG00000143850	PLEKHA6	-0.134896	1.58987	-0.264509	0.791976	0.899023
ENSG00000143851	PTPN7	0.806006	1.66583	1.35908	0.177426	0.420794
ENSG00000143858	SYT2	-0.132617	-2.13262	-0.387568	0.699226	0.849794
ENSG00000143862	ARL8A	1.24026	2.82209	2.50854	0.0138642	0.103954
ENSG00000143870	PDIA6	0.658702	4.023	2.20138	0.0301969	0.159017
ENSG00000143878	RHOB	-0.273312	4.44842	-0.855587	0.394437	0.63963
ENSG00000143882	ATP6V1C2	-0.10843	1.58269	-0.179048	0.858291	0.934747
ENSG00000143889	HNRNPLL	-0.520877	5.00066	-1.87654	0.0637338	0.241276
ENSG00000143891	GALM	0.75467	2.55651	1.52511	0.130644	0.356687
ENSG00000143919	CAMKMT	-1.31175	1.19781	-1.86943	0.0647267	0.243209
ENSG00000143921	ABCG8	-1.00632	-0.830217	-2.19324	0.0307967	0.16065
ENSG00000143924	EML4	-0.0701582	5.18591	-0.311997	0.755745	0.881031
ENSG00000143933	CALM2	-0.151513	8.29216	-0.926227	0.356738	0.608616
ENSG00000143942	CHAC2	-0.790156	-0.889704	-1.46874	0.145294	0.378499
ENSG00000143947	RPS27A	0.0262126	7.79771	0.133595	0.894013	0.95335
ENSG00000143951	WDPCP	-0.296461	4.43839	-0.819399	0.414665	0.656473
ENSG00000143952	VPS54	-0.779139	3.31294	-2.52137	0.0134005	0.101699
ENSG00000143970	ASXL2	-0.171708	3.88072	-0.550352	0.583404	0.778525
ENSG00000143971	ETAA1	-0.724363	0.631345	-1.51376	0.133495	0.360337
ENSG00000143977	SNRPG	-1.07673	4.96374	-2.35755	0.0205034	0.128293
ENSG00000143994	ABHD1	-0.250321	-2.0352	-0.701538	0.484728	0.711086
ENSG00000143995	MEIS1	-0.662644	4.70699	-1.85446	0.0668591	0.247677
ENSG00000144021	CIAO1	-0.0083685	3.67777	-0.036239	0.97117	0.98606
ENSG00000144026	ZNF514	-0.267142	0.575366	-0.611364	0.542458	0.750456
ENSG00000144028	SNRNP200	0.0830157	5.05729	0.435931	0.663902	0.828569
ENSG00000144029	MRPS5	0.18438	2.85587	0.482937	0.630282	0.80871
ENSG00000144034	TPRKB	-0.967861	3.10976	-1.56438	0.121143	0.343442
ENSG00000144035	NAT8	0.589441	-1.54617	1.39012	0.167829	0.409678
ENSG00000144036	EXOC6B	-0.791145	2.55857	-1.66518	0.0992605	0.308171
ENSG00000144040	SFXN5	0.114392	1.40105	0.21171	0.832799	0.921937
ENSG00000144043	TEX261	-0.225352	2.15958	-0.480636	0.63191	0.809966
ENSG00000144048	DUSP11	-1.10751	3.4862	-2.30727	0.0232703	0.137328
ENSG00000144057	ST6GAL2	0.184107	-1.61473	0.383256	0.702409	0.851216
ENSG00000144061	NPHP1	-0.0589497	3.29202	-0.123716	0.901809	0.957332
ENSG00000144063	MALL	0.123557	3.85892	0.351579	0.725953	0.864879
ENSG00000144115	THNSL2	-1.0691	0.769903	-1.93452	0.0561042	0.225347
ENSG00000144118	RALB	-0.29807	4.63428	-1.12058	0.265369	0.518948
ENSG00000144120	TMEM177	-0.31819	-1.4063	-0.699078	0.486257	0.712281
ENSG00000144134	RABL2A	-0.577379	4.75228	-1.25452	0.212813	0.464343
ENSG00000144136	SLC20A1	-0.65508	5.84339	-1.95797	0.0532465	0.218925
ENSG00000144161	ZC3H8	0.368638	1.68265	0.78617	0.433777	0.671391
ENSG00000144182	LIPT1	-0.182512	0.293779	-0.275264	0.783727	0.894476
ENSG00000144199	FAHD2B	0.347992	-0.891543	0.685867	0.494512	0.717536
ENSG00000144218	AFF3	2.07214	0.772941	3.42101	0.000930364	0.0213229
ENSG00000144224	UBXN4	-0.284104	6.06016	-1.15167	0.252426	0.506138
ENSG00000144228	SPOPL	-0.787957	3.66171	-2.37042	0.0198435	0.126009
ENSG00000144231	POLR2D	0.290805	1.58557	0.624686	0.533715	0.744069
ENSG00000144233	AMMECR1L	-0.138165	0.671163	-0.334189	0.738993	0.87226
ENSG00000144278	GALNT13	-0.833309	-1.23064	-1.6235	0.107886	0.321973
ENSG00000144283	PKP4	0.0196807	4.56705	0.0579788	0.953891	0.979597
ENSG00000144285	SCN1A	-0.602732	-0.869496	-1.10726	0.271054	0.52508
ENSG00000144290	SLC4A10	-0.480754	-1.79965	-0.963706	0.337706	0.5894
ENSG00000144306	SCRN3	-1.2418	3.54341	-2.55081	0.0123892	0.0967399
ENSG00000144320	LNPK	-0.778049	2.57353	-1.55303	0.123831	0.347245
ENSG00000144331	ZNF385B	-0.460338	-2.17504	-1.10893	0.270336	0.524686
ENSG00000144354	CDCA7	-0.163046	-0.856147	-0.339196	0.73523	0.870802
ENSG00000144357	UBR3	-0.217988	3.57431	-0.607863	0.544768	0.751923
ENSG00000144362	PHOSPHO2	-0.180868	-0.543433	-0.319697	0.749919	0.878072
ENSG00000144366	GULP1	-0.220699	4.06603	-0.538108	0.591795	0.783564
ENSG00000144369	FAM171B	-0.336835	-1.50783	-0.674524	0.501661	0.721774
ENSG00000144381	HSPD1	0.0342461	6.09508	0.156878	0.875683	0.943654
ENSG00000144395	CCDC150	-1.02605	-1.8138	-2.22423	0.028566	0.154926
ENSG00000144401	METTL21A	-0.149956	2.56473	-0.352176	0.725508	0.864555
ENSG00000144406	UNC80	-0.447498	1.89967	-0.951602	0.343779	0.594934
ENSG00000144407	PTH2R	-0.732231	-0.0900939	-1.17528	0.242898	0.496559
ENSG00000144426	NBEAL1	-0.153358	4.38637	-0.433617	0.665576	0.830085
ENSG00000144445	KANSL1L	-0.36954	4.80657	-1.12085	0.265253	0.518857
ENSG00000144451	SPAG16	-0.661922	5.92217	-1.75139	0.0831927	0.280167
ENSG00000144452	ABCA12	-1.44961	-0.173175	-2.86431	0.00517114	0.0573694
ENSG00000144455	SUMF1	-0.652404	2.62436	-1.56061	0.12203	0.344286
ENSG00000144468	RHBDD1	-0.196818	3.5081	-0.407066	0.6849	0.841281
ENSG00000144476	ACKR3	-0.797867	0.262214	-1.28529	0.201899	0.450921
ENSG00000144481	TRPM8	0.237058	-1.34698	0.395827	0.693144	0.846409
ENSG00000144485	HES6	1.06372	-0.557087	2.09959	0.038487	0.182798
ENSG00000144504	ANKMY1	0.884172	4.1742	1.83456	0.0697853	0.254113
ENSG00000144524	COPS7B	0.879986	2.60671	1.7873	0.0771638	0.268754
ENSG00000144535	DIS3L2	-0.342219	3.01855	-0.63847	0.524745	0.737583
ENSG00000144554	FANCD2	-0.695499	2.38789	-1.40963	0.162002	0.401342
ENSG00000144559	TAMM41	-0.388759	1.80078	-0.786585	0.433535	0.67119
ENSG00000144560	VGLL4	-0.0130614	4.11886	-0.0336031	0.973266	0.987318
ENSG00000144566	RAB5A	-0.19181	5.43658	-0.869311	0.386927	0.632654
ENSG00000144567	RETREG2	-0.190638	2.64367	-0.507338	0.613125	0.797291
ENSG00000144579	CTDSP1	0.970913	3.76603	2.40979	0.0179407	0.118753
ENSG00000144580	CNOT9	-0.078587	4.63615	-0.235908	0.814025	0.912775
ENSG00000144589	STK11IP	0.94956	2.59973	1.77613	0.0789993	0.272734
ENSG00000144591	GMPPA	0.0398043	1.05179	0.0695842	0.944675	0.976179
ENSG00000144596	GRIP2	1.0244	-1.46993	2.21186	0.0294389	0.15689
ENSG00000144597	EAF1	-0.25945	2.13534	-0.650357	0.517074	0.731775
ENSG00000144619	CNTN4	-0.127864	-1.25373	-0.213422	0.831467	0.921076
ENSG00000144635	DYNC1LI1	-0.877116	3.82864	-2.57255	0.0116869	0.0928501
ENSG00000144642	RBMS3	0.148845	2.25596	0.288164	0.773866	0.890002
ENSG00000144644	GADL1	-1.21052	0.666453	-2.7787	0.00660941	0.0659883
ENSG00000144645	OSBPL10	0.204086	3.48677	0.498788	0.619113	0.80118
ENSG00000144647	POMGNT2	-1.10029	-1.19193	-2.50593	0.0139603	0.104517
ENSG00000144648	ACKR2	0.0664047	1.19154	0.119224	0.905357	0.958922
ENSG00000144655	CSRNP1	0.975687	3.47034	1.80891	0.0737138	0.26223
ENSG00000144659	SLC25A38	0.979948	1.90027	1.75701	0.0822246	0.278422
ENSG00000144668	ITGA9	-0.25367	0.0030011	-0.542871	0.588524	0.781562
ENSG00000144674	GOLGA4	-0.0414993	5.11451	-0.198236	0.843295	0.927247
ENSG00000144677	CTDSPL	-1.64756	3.1493	-3.77924	0.000278286	0.0105439
ENSG00000144711	IQSEC1	0.55689	3.73786	1.78455	0.077612	0.269749
ENSG00000144712	CAND2	-1.18913	-1.06701	-2.53861	0.0127996	0.0984879
ENSG00000144713	RPL32	-0.358878	8.19796	-1.49997	0.137027	0.365395
ENSG00000144724	PTPRG	-0.775305	0.589991	-1.40095	0.164575	0.405504
ENSG00000144730	IL17RD	0.047302	-1.7397	0.117088	0.907044	0.959555
ENSG00000144736	SHQ1	-0.88526	3.41795	-1.88697	0.0623003	0.238157
ENSG00000144741	SLC25A26	0.307517	1.17466	0.558577	0.5778	0.775338
ENSG00000144744	UBA3	-0.778232	4.76571	-2.39864	0.0184627	0.120766
ENSG00000144746	ARL6IP5	-0.0984512	4.2323	-0.227055	0.820882	0.916199
ENSG00000144747	TMF1	-0.605589	5.19095	-2.2384	0.0275934	0.151926
ENSG00000144749	LRIG1	-0.00132022	3.48727	-0.00277799	0.997789	0.998857
ENSG00000144771	LRTM1	-0.879904	-1.06522	-1.76782	0.0803872	0.275177
ENSG00000144791	LIMD1	0.395732	2.43776	1.25596	0.212292	0.463683
ENSG00000144792	ZNF660	-0.563046	-1.1422	-1.38668	0.168871	0.411082
ENSG00000144802	NFKBIZ	-0.24071	6.27097	-0.653751	0.514894	0.730694
ENSG00000144810	COL8A1	-0.782788	1.79516	-2.00428	0.047964	0.206748
ENSG00000144815	NXPE3	-0.15926	0.641585	-0.322754	0.74761	0.877002
ENSG00000144824	PHLDB2	-0.274531	-0.821686	-0.499991	0.618268	0.800672
ENSG00000144827	ABHD10	-0.854605	2.80623	-1.93113	0.0565284	0.22675
ENSG00000144834	TAGLN3	-0.091066	-1.51264	-0.184581	0.853961	0.932943
ENSG00000144837	PLA1A	-0.67119	-0.829362	-1.29283	0.199288	0.448158
ENSG00000144840	RABL3	-0.570065	2.01449	-1.07772	0.283962	0.537674
ENSG00000144843	ADPRH	0.71238	-0.0172167	1.42058	0.158801	0.397295
ENSG00000144847	IGSF11	-1.09901	-1.59133	-2.53204	0.0130256	0.0996631
ENSG00000144848	ATG3	-0.292676	5.34361	-1.08763	0.279584	0.53399
ENSG00000144852	NR1I2	0.0271471	-2.10414	0.0712606	0.943344	0.97568
ENSG00000144857	BOC	0.459267	0.20718	0.83639	0.405091	0.649169
ENSG00000144867	SRPRB	-0.157314	1.8808	-0.30166	0.763589	0.885675
ENSG00000144893	MED12L	-0.575565	-0.564447	-1.00344	0.318267	0.572292
ENSG00000144895	EIF2A	-0.102799	5.22346	-0.283174	0.777676	0.891735
ENSG00000144908	ALDH1L1	0.548033	2.05777	0.945787	0.346721	0.598442
ENSG00000144909	OSBPL11	-0.163897	1.78125	-0.388299	0.698687	0.849435
ENSG00000144935	TRPC1	0.160661	-1.54668	0.361076	0.718866	0.861235
ENSG00000144959	NCEH1	-0.691239	2.16934	-1.33551	0.184985	0.430893
ENSG00000145002	FAM86B2	-0.239635	-1.90983	-0.484234	0.629364	0.808157
ENSG00000145012	LPP	-0.249724	5.25165	-0.812565	0.418554	0.660127
ENSG00000145014	TMEM44	1.83049	2.20306	3.44461	0.000861297	0.0203636
ENSG00000145016	RUBCN	1.77055	3.26588	4.18541	6.48e-05	0.00459615
ENSG00000145020	AMT	0.135976	0.390133	0.2547	0.79952	0.903953
ENSG00000145022	TCTA	-0.311175	2.07791	-0.765477	0.445936	0.680715
ENSG00000145029	NICN1	0.127709	0.327622	0.223367	0.823742	0.917596
ENSG00000145041	DCAF1	0.0310208	1.35714	0.0888428	0.929399	0.970001
ENSG00000145050	MANF	-0.351942	3.31854	-0.663237	0.508828	0.726564
ENSG00000145088	EAF2	-0.536289	0.948975	-0.733674	0.465002	0.696301
ENSG00000145103	ILDR1	-0.0970431	0.910043	-0.198284	0.843258	0.927247
ENSG00000145113	MUC4	0.574336	6.84094	1.54543	0.125656	0.349894
ENSG00000145147	SLIT2	-1.85951	0.686655	-3.21072	0.00182118	0.0311671
ENSG00000145191	EIF2B5	-0.11583	2.3919	-0.270026	0.787742	0.896489
ENSG00000145214	DGKQ	1.97471	-0.579707	4.64079	1.14e-05	0.00141147
ENSG00000145216	FIP1L1	-0.282715	4.14247	-0.644099	0.521105	0.73484
ENSG00000145217	SLC26A1	0.371035	-1.36655	0.715013	0.476402	0.705784
ENSG00000145220	LYAR	0.334258	-0.0303788	0.547069	0.585649	0.780005
ENSG00000145241	CENPC	-0.0312652	3.88661	-0.0827699	0.934213	0.97131
ENSG00000145244	CORIN	-1.41685	-1.05098	-2.97577	0.00372873	0.0474525
ENSG00000145246	ATP10D	0.32002	1.95383	0.609084	0.543962	0.751216
ENSG00000145247	OCIAD2	0.65526	2.55895	1.08539	0.280569	0.534725
ENSG00000145283	SLC10A6	0.18826	-2.22079	0.603581	0.547599	0.753528
ENSG00000145284	SCD5	-0.826525	2.79167	-2.18968	0.0310624	0.161304
ENSG00000145287	PLAC8	-0.135362	7.50751	-0.645688	0.52008	0.733878
ENSG00000145293	ENOPH1	-0.828193	3.17211	-1.92242	0.0576299	0.229535
ENSG00000145331	TRMT10A	-1.54613	0.115937	-2.39997	0.0183998	0.120618
ENSG00000145332	KLHL8	-0.550126	2.60035	-1.23549	0.219776	0.472182
ENSG00000145335	SNCA	-0.40942	2.20351	-0.67159	0.503518	0.722498
ENSG00000145337	PYURF	-0.669374	3.81701	-1.60384	0.112158	0.329257
ENSG00000145348	TBCK	-0.696215	4.08389	-1.52563	0.130513	0.356648
ENSG00000145349	CAMK2D	0.387806	3.94378	1.14619	0.254674	0.508668
ENSG00000145354	CISD2	0.00121524	2.72357	0.00211433	0.998318	0.998985
ENSG00000145358	DDIT4L	-0.724884	-1.30098	-1.32732	0.187669	0.433807
ENSG00000145362	ANK2	0.204974	-0.858263	0.374507	0.708884	0.855583
ENSG00000145365	TIFA	0.254533	1.71821	0.475846	0.635306	0.811955
ENSG00000145375	SPATA5	-0.0313266	-0.125742	-0.0686305	0.945432	0.976197
ENSG00000145384	FABP2	0.221049	-1.34974	0.521173	0.603492	0.791839
ENSG00000145386	CCNA2	-0.252407	-1.31361	-0.656474	0.513149	0.729467
ENSG00000145388	METTL14	-0.172744	2.71941	-0.338443	0.735796	0.871083
ENSG00000145390	USP53	-0.616053	4.35199	-1.8301	0.0704559	0.255561
ENSG00000145391	SETD7	-0.812464	2.70693	-2.78005	0.00658421	0.0658211
ENSG00000145414	NAF1	-0.868759	2.38257	-1.69102	0.0941988	0.298788
ENSG00000145416	MARCHF1	2.41221	2.40256	4.38069	3.12e-05	0.00279198
ENSG00000145425	RPS3A	-0.580437	9.52356	-2.33828	0.0215275	0.131648
ENSG00000145428	RNF175	-2.57456	-0.000412717	-3.73921	0.00031967	0.0115004
ENSG00000145431	PDGFC	-1.35141	0.720994	-2.21236	0.0294031	0.15689
ENSG00000145439	CBR4	-0.82261	2.79607	-1.75438	0.0826766	0.279246
ENSG00000145476	CYP4V2	-0.662932	1.84423	-1.47495	0.143622	0.37622
ENSG00000145491	ROPN1L	-0.416509	5.74704	-1.31622	0.191352	0.438431
ENSG00000145494	NDUFS6	0.685723	0.835314	1.0587	0.292492	0.546415
ENSG00000145495	MARCHF6	-0.71347	6.04628	-2.26676	0.0257347	0.145833
ENSG00000145536	ADAMTS16	-0.846447	-0.550926	-1.66934	0.0984308	0.306261
ENSG00000145545	SRD5A1	-0.258616	2.69458	-0.694602	0.489046	0.713818
ENSG00000145555	MYO10	0.123343	2.48671	0.31175	0.755932	0.881031
ENSG00000145569	OTULINL	-1.16884	-1.20332	-2.70628	0.00810217	0.0746657
ENSG00000145592	RPL37	0.580933	6.82626	2.34115	0.0213722	0.131196
ENSG00000145604	SKP2	-0.741624	1.4557	-1.4088	0.162246	0.401648
ENSG00000145623	OSMR	-0.822858	2.39704	-1.53079	0.129234	0.35493
ENSG00000145626	UGT3A1	-0.0862111	-2.38119	-0.262648	0.793406	0.90003
ENSG00000145632	PLK2	-0.0975721	4.45669	-0.241149	0.809973	0.91109
ENSG00000145649	GZMA	0.385922	-0.109523	0.673468	0.502329	0.722176
ENSG00000145675	PIK3R1	-0.26912	4.94155	-0.95379	0.342675	0.594193
ENSG00000145685	LHFPL2	0.233512	1.47807	0.40563	0.685951	0.841885
ENSG00000145687	SSBP2	-0.602119	5.00622	-1.8284	0.0707121	0.25602
ENSG00000145692	BHMT	-2.12658	-1.36845	-4.52964	1.76e-05	0.00186791
ENSG00000145700	ANKRD31	-0.164547	-2.16712	-0.446088	0.656576	0.824978
ENSG00000145703	IQGAP2	-0.825179	4.68024	-2.40607	0.0181135	0.119458
ENSG00000145715	RASA1	-0.946704	3.64417	-3.10452	0.00252924	0.0381994
ENSG00000145723	GIN1	-0.144469	0.650894	-0.226357	0.821423	0.916462
ENSG00000145725	PPIP5K2	-0.612189	4.67676	-1.71033	0.0905557	0.292965
ENSG00000145730	PAM	0.0439311	4.59917	0.0920631	0.926847	0.968929
ENSG00000145734	BDP1	-0.0742093	3.74149	-0.297598	0.766677	0.886543
ENSG00000145736	GTF2H2	-0.672779	2.75468	-1.22833	0.222438	0.475368
ENSG00000145740	SLC30A5	-1.55458	3.29523	-3.59449	0.000523582	0.0154555
ENSG00000145741	BTF3	-0.0161859	7.67443	-0.100793	0.919933	0.965791
ENSG00000145743	FBXL17	-0.977451	2.63398	-2.18644	0.0313061	0.162027
ENSG00000145779	TNFAIP8	0.242836	5.50957	0.931882	0.353823	0.605941
ENSG00000145780	FEM1C	-0.838829	3.52267	-2.83058	0.00569965	0.0604433
ENSG00000145781	COMMD10	0.548913	2.48325	0.974863	0.33217	0.584373
ENSG00000145782	ATG12	-0.255635	4.18771	-0.672245	0.503103	0.722387
ENSG00000145817	YIPF5	-0.236523	3.12372	-0.577274	0.565156	0.767386
ENSG00000145819	ARHGAP26	-0.0814658	5.81767	-0.246996	0.805459	0.908402
ENSG00000145824	CXCL14	0.0707076	0.660273	0.131609	0.895579	0.953967
ENSG00000145826	LECT2	-2.01472	1.39801	-3.1044	0.00253013	0.0381994
ENSG00000145832	SLC25A48	-0.829952	-1.22841	-1.84321	0.0685005	0.251146
ENSG00000145833	DDX46	-0.294527	4.05394	-0.955982	0.341573	0.593235
ENSG00000145860	RNF145	-0.355655	5.49792	-1.52786	0.12996	0.355871
ENSG00000145868	FBXO38	-0.917574	5.06945	-2.8989	0.00467626	0.0542072
ENSG00000145879	SPINK7	-1.06886	-1.48424	-1.75688	0.0822466	0.278422
ENSG00000145882	PCYOX1L	0.04446	-0.890518	0.10741	0.914697	0.96336
ENSG00000145901	TNIP1	0.318269	4.79058	0.807429	0.42149	0.662218
ENSG00000145907	G3BP1	0.608788	4.93841	2.34765	0.0210239	0.12984
ENSG00000145908	ZNF300	-0.241165	-1.35746	-0.588628	0.557545	0.760848
ENSG00000145911	N4BP3	0.578917	-1.659	1.56537	0.12091	0.342862
ENSG00000145912	NHP2	0.508164	2.79976	0.911035	0.364645	0.615677
ENSG00000145916	RMND5B	0.276728	2.04557	0.672156	0.503159	0.722399
ENSG00000145919	BOD1	1.33633	1.23869	2.55583	0.0122238	0.0958813
ENSG00000145936	KCNMB1	-1.17757	-0.582054	-2.64646	0.00955988	0.0825105
ENSG00000145945	FAM50B	-1.18477	-1.06615	-2.58059	0.0114363	0.0917842
ENSG00000145975	FAM217A	-1.3951	-1.33141	-2.33816	0.0215337	0.131648
ENSG00000145979	TBC1D7	-1.0552	3.30645	-2.48153	0.0148875	0.108421
ENSG00000145982	FARS2	-0.915654	2.21304	-1.75413	0.0827194	0.279271
ENSG00000145990	GFOD1	0.841199	0.00779636	1.95243	0.0539106	0.220625
ENSG00000145996	CDKAL1	-0.11242	2.86276	-0.284638	0.776557	0.891118
ENSG00000146006	LRRTM2	-0.605034	-0.21079	-1.2018	0.23251	0.48559
ENSG00000146007	ZMAT2	0.426825	4.71473	1.61499	0.109717	0.32532
ENSG00000146021	KLHL3	-0.472812	1.38443	-0.843274	0.40125	0.645502
ENSG00000146038	DCDC2	-0.856044	-0.327301	-1.62534	0.107492	0.321168
ENSG00000146054	TRIM7	0.728198	-0.633491	1.40079	0.164622	0.405553
ENSG00000146063	TRIM41	0.152377	2.26652	0.379264	0.705361	0.853168
ENSG00000146066	HIGD2A	-0.30767	4.7753	-0.753166	0.453263	0.686508
ENSG00000146067	FAM193B	1.26662	3.17502	2.57278	0.0116798	0.0928501
ENSG00000146070	PLA2G7	1.06872	0.378478	1.73573	0.0859416	0.285126
ENSG00000146072	TNFRSF21	-0.332879	4.19626	-1.41257	0.161137	0.400469
ENSG00000146083	RNF44	0.404828	2.81266	1.06298	0.290559	0.544653
ENSG00000146085	MMUT	-0.705772	1.37904	-1.51928	0.132104	0.358618
ENSG00000146094	DOK3	1.24858	1.28332	1.92523	0.0572724	0.228937
ENSG00000146109	ABT1	-0.226819	0.572695	-0.459022	0.647295	0.819024
ENSG00000146112	PPP1R18	2.12862	2.82483	3.76839	0.000288969	0.010783
ENSG00000146143	PRIM2	0.517445	3.05085	1.29453	0.198705	0.447642
ENSG00000146147	MLIP	-0.581534	-1.3495	-1.12059	0.265365	0.518948
ENSG00000146166	LGSN	-0.901633	-1.86748	-2.08116	0.0401825	0.186994
ENSG00000146192	FGD2	2.34735	1.40149	3.8939	0.000186128	0.00847336
ENSG00000146197	SCUBE3	-0.228888	-1.62663	-0.629051	0.530866	0.742184
ENSG00000146205	ANO7	0.425025	-1.99169	1.1524	0.252125	0.505793
ENSG00000146221	TCTE1	-0.475281	1.37203	-1.03917	0.301432	0.555707
ENSG00000146223	RPL7L1	-0.0744709	4.3412	-0.315578	0.753034	0.879911
ENSG00000146232	NFKBIE	0.801183	1.29623	1.31891	0.190456	0.437508
ENSG00000146233	CYP39A1	-2.00859	-1.14521	-4.29178	4.36e-05	0.00341502
ENSG00000146242	TPBG	-0.468832	0.572869	-0.973282	0.332951	0.585196
ENSG00000146243	IRAK1BP1	-0.934805	1.96462	-1.85299	0.067072	0.248281
ENSG00000146247	PHIP	-0.515116	4.04217	-2.34346	0.021248	0.130594
ENSG00000146263	MMS22L	-1.40807	2.57973	-3.41259	0.000956224	0.0216176
ENSG00000146267	FAXC	-0.888246	-0.549391	-1.67199	0.0979058	0.305389
ENSG00000146278	PNRC1	-0.257298	7.02916	-1.29693	0.197881	0.446478
ENSG00000146281	PM20D2	-0.406172	0.414493	-0.911356	0.364477	0.615677
ENSG00000146282	RARS2	-0.45535	3.67962	-1.23481	0.220027	0.47242
ENSG00000146285	SCML4	0.495103	0.592997	0.925595	0.357065	0.608636
ENSG00000146350	TBC1D32	-0.770461	4.19831	-1.6798	0.0963696	0.302167
ENSG00000146373	RNF217	0.030537	3.08684	0.0640346	0.949081	0.977769
ENSG00000146376	ARHGAP18	-0.495697	5.3898	-2.22399	0.0285822	0.154926
ENSG00000146386	ABRACL	-0.691196	3.23065	-1.2758	0.205219	0.454807
ENSG00000146409	SLC18B1	0.104034	1.97792	0.197693	0.843719	0.927372
ENSG00000146410	MTFR2	-0.845865	-0.648661	-1.46353	0.146712	0.380074
ENSG00000146411	SLC2A12	-1.18415	-0.753569	-2.68469	0.00860326	0.0774707
ENSG00000146414	SHPRH	0.0777437	2.81245	0.179543	0.857904	0.934658
ENSG00000146416	AIG1	-0.582579	1.85264	-1.25491	0.212673	0.464314
ENSG00000146425	DYNLT1	0.753873	6.57211	2.84233	0.00551016	0.0592887
ENSG00000146426	TIAM2	-1.14937	0.693569	-2.04759	0.0434354	0.195467
ENSG00000146433	TMEM181	-0.377992	1.98111	-0.963913	0.337602	0.589357
ENSG00000146453	PNLDC1	-0.40593	-1.26419	-0.675123	0.501281	0.721774
ENSG00000146457	WTAP	-0.235626	5.68979	-0.988306	0.32558	0.578507
ENSG00000146463	ZMYM4	-0.527544	4.35689	-1.45848	0.148095	0.381807
ENSG00000146476	ARMT1	-0.775403	2.06556	-1.56556	0.120867	0.342862
ENSG00000146530	VWDE	-0.477923	-1.89607	-1.09481	0.276443	0.530281
ENSG00000146535	GNA12	0.777429	1.91612	1.70763	0.0910586	0.293703
ENSG00000146540	C7orf50	0.68374	2.09348	1.3039	0.195502	0.444124
ENSG00000146555	SDK1	0.0925756	2.51588	0.197095	0.844186	0.927681
ENSG00000146574	CCZ1B	-0.439708	5.1154	-0.985581	0.326909	0.579628
ENSG00000146576	C7orf26	-0.598663	1.77099	-1.22883	0.222253	0.475245
ENSG00000146587	RBAK	-0.566129	1.7667	-1.25321	0.213286	0.464838
ENSG00000146592	CREB5	-0.845243	2.20969	-1.1608	0.248712	0.501714
ENSG00000146648	EGFR	-0.772763	3.11253	-1.74607	0.0841192	0.28167
ENSG00000146670	CDCA5	0.349521	-2.22524	0.897364	0.371854	0.620804
ENSG00000146674	IGFBP3	0.101872	4.83285	0.258564	0.796546	0.902157
ENSG00000146676	PURB	-0.745774	2.5687	-2.19471	0.0306879	0.16065
ENSG00000146701	MDH2	0.399502	4.59324	1.06102	0.291445	0.545666
ENSG00000146707	POMZP3	-1.03973	0.74775	-1.85589	0.0666523	0.247462
ENSG00000146729	NIPSNAP2	-0.494565	4.74925	-1.63357	0.105749	0.31863
ENSG00000146731	CCT6A	-0.482412	6.10464	-1.77741	0.0787877	0.272159
ENSG00000146733	PSPH	0.149279	2.60961	0.227653	0.820419	0.915984
ENSG00000146757	ZNF92	-0.0497573	0.753964	-0.0910778	0.927628	0.969035
ENSG00000146776	ATXN7L1	0.355719	2.90903	0.855497	0.394486	0.63964
ENSG00000146802	TMEM168	-1.42184	1.84628	-2.56221	0.0120163	0.094651
ENSG00000146826	MAP11	1.25792	0.363463	2.48219	0.0148616	0.108286
ENSG00000146828	SLC12A9	0.301171	1.2754	0.563353	0.574557	0.77404
ENSG00000146830	GIGYF1	1.49278	2.25187	3.54958	0.000608675	0.0168693
ENSG00000146833	TRIM4	-0.214164	3.0833	-0.574919	0.566741	0.768284
ENSG00000146834	MEPCE	0.750347	2.14147	1.61781	0.109108	0.324119
ENSG00000146842	TMEM209	-1.25649	1.88836	-2.46211	0.0156642	0.110917
ENSG00000146856	AGBL3	-0.827946	0.491547	-1.38895	0.168184	0.410008
ENSG00000146858	ZC3HAV1L	-0.0197562	0.312295	-0.0380883	0.969699	0.985878
ENSG00000146859	TMEM140	-0.420497	3.79528	-0.76442	0.446563	0.680715
ENSG00000146872	TLK2	0.0781902	5.96438	0.30178	0.763497	0.885675
ENSG00000146904	EPHA1	0.201479	0.150264	0.358881	0.720502	0.862073
ENSG00000146909	NOM1	0.776764	1.12086	1.60743	0.111369	0.32797
ENSG00000146910	CNPY1	-0.382224	-2.07099	-1.03378	0.303932	0.558056
ENSG00000146918	NCAPG2	-0.653845	0.880801	-1.33322	0.185734	0.431898
ENSG00000146938	NLGN4X	-1.11173	-1.89011	-2.46037	0.0157359	0.110941
ENSG00000146950	SHROOM2	0.0978014	-0.295032	0.223862	0.823359	0.91739
ENSG00000146955	RAB19	0.18623	0.970252	0.391134	0.696597	0.848952
ENSG00000146963	LUC7L2	1.04014	4.10108	2.38456	0.0191407	0.123421
ENSG00000146966	DENND2A	0.0440516	-2.17508	0.113088	0.910206	0.961496
ENSG00000147003	CLTRN	-0.859523	-1.86396	-1.88156	0.06304	0.239882
ENSG00000147010	SH3KBP1	0.778049	3.9091	1.9418	0.0552038	0.223533
ENSG00000147027	TMEM47	-0.437755	-1.84551	-1.00804	0.316066	0.570252
ENSG00000147036	LANCL3	-1.17719	-1.21987	-2.5576	0.012166	0.0955279
ENSG00000147041	SYTL5	-0.249711	0.413086	-0.4318	0.666891	0.830836
ENSG00000147044	CASK	-0.757291	3.72782	-1.90424	0.0599865	0.234049
ENSG00000147050	KDM6A	-0.652169	4.38364	-1.99645	0.0488248	0.208834
ENSG00000147065	MSN	0.683532	4.69341	2.2357	0.0277769	0.152386
ENSG00000147082	CCNB3	-0.476251	-1.87186	-1.18554	0.238839	0.492452
ENSG00000147099	HDAC8	-0.0997339	4.80762	-0.281939	0.77862	0.892067
ENSG00000147113	DIPK2B	-0.528193	-1.1552	-1.12548	0.263297	0.516651
ENSG00000147117	ZNF157	0.432066	-1.22774	0.905496	0.367555	0.617515
ENSG00000147118	ZNF182	-0.397976	-0.634861	-0.872071	0.385427	0.631299
ENSG00000147119	CHST7	0.318609	-2.23159	0.910742	0.364798	0.615677
ENSG00000147121	KRBOX4	-0.709156	0.97392	-1.19829	0.233867	0.486997
ENSG00000147123	NDUFB11	-1.34861	3.3614	-3.4872	0.000748739	0.0190897
ENSG00000147124	ZNF41	-0.370862	0.155903	-0.692919	0.490096	0.714473
ENSG00000147130	ZMYM3	0.372314	1.54874	0.953264	0.34294	0.594226
ENSG00000147133	TAF1	0.387933	4.14673	1.16317	0.247754	0.500862
ENSG00000147138	GPR174	0.164415	0.62121	0.288346	0.773727	0.890002
ENSG00000147140	NONO	0.134217	6.45369	0.764448	0.446546	0.680715
ENSG00000147144	CCDC120	0.255667	0.346977	0.564692	0.57365	0.773167
ENSG00000147145	LPAR4	-0.810978	2.88261	-1.33833	0.184068	0.429761
ENSG00000147155	EBP	-0.453206	1.5333	-0.762074	0.447954	0.682002
ENSG00000147162	OGT	-0.300499	4.93979	-1.09327	0.277114	0.531024
ENSG00000147164	SNX12	0.510636	2.48578	0.991853	0.323856	0.577142
ENSG00000147166	ITGB1BP2	0.031589	-1.82802	0.0679099	0.946004	0.976524
ENSG00000147168	IL2RG	1.76182	3.20987	2.70986	0.00802173	0.0740612
ENSG00000147174	GCNA	1.48427	-1.29309	3.09066	0.00263853	0.0390973
ENSG00000147180	ZNF711	-0.880084	-0.726476	-1.59853	0.113334	0.33083
ENSG00000147202	DIAPH2	-0.759475	3.08179	-2.3941	0.018679	0.121438
ENSG00000147206	NXF3	0.160886	-2.04053	0.3456	0.730428	0.867556
ENSG00000147224	PRPS1	0.380595	3.26424	0.847691	0.398798	0.643821
ENSG00000147231	RADX	-0.621057	-1.97725	-1.69074	0.0942522	0.298788
ENSG00000147251	DOCK11	-0.812279	1.27204	-1.3621	0.176473	0.419954
ENSG00000147257	GPC3	-0.102216	-2.05543	-0.238579	0.81196	0.911817
ENSG00000147274	RBMX	0.507046	5.09067	2.15784	0.0335302	0.16879
ENSG00000147316	MCPH1	-0.391267	2.80239	-0.947658	0.345773	0.59728
ENSG00000147324	MFHAS1	0.448799	-0.00851228	1.03641	0.302713	0.556919
ENSG00000147364	FBXO25	-1.02675	3.91446	-2.33249	0.0218439	0.132247
ENSG00000147383	NSDHL	-0.457869	-0.771062	-0.90117	0.369838	0.619652
ENSG00000147394	ZNF185	-1.05221	2.97959	-2.88356	0.0048902	0.0554865
ENSG00000147400	CETN2	-0.702713	4.97309	-1.86404	0.0654869	0.24453
ENSG00000147403	RPL10	0.46131	8.89499	2.171	0.0324905	0.165183
ENSG00000147408	CSGALNACT1	-1.36195	0.205809	-2.21355	0.0293183	0.15689
ENSG00000147416	ATP6V1B2	-0.297372	4.66159	-0.907277	0.366618	0.61675
ENSG00000147419	CCDC25	-0.696013	3.73433	-1.55485	0.123397	0.346679
ENSG00000147421	HMBOX1	-0.0789337	3.92978	-0.166515	0.868115	0.938754
ENSG00000147437	GNRH1	-0.684543	-1.57842	-1.4287	0.156458	0.39367
ENSG00000147439	BIN3	-0.159664	3.42469	-0.368783	0.713132	0.858471
ENSG00000147443	DOK2	1.98001	-1.23218	4.24063	5.28e-05	0.00396345
ENSG00000147454	SLC25A37	-0.388734	4.36947	-0.921536	0.359168	0.610607
ENSG00000147457	CHMP7	0.458452	2.71488	1.00866	0.315767	0.569987
ENSG00000147459	DOCK5	-0.503976	4.88529	-1.42818	0.156607	0.393896
ENSG00000147465	STAR	-0.494081	-2.02468	-1.25337	0.21323	0.464834
ENSG00000147471	PLPBP	-0.506952	3.70045	-1.31128	0.193009	0.44087
ENSG00000147475	ERLIN2	-0.283489	3.32257	-0.845731	0.399885	0.644494
ENSG00000147509	RGS20	-1.05639	-1.95722	-2.4461	0.0163318	0.112949
ENSG00000147526	TACC1	0.613297	4.39278	1.6902	0.0943576	0.298869
ENSG00000147533	GOLGA7	-0.343059	4.73192	-0.972835	0.333172	0.585413
ENSG00000147535	PLPP5	0.114537	3.60695	0.241398	0.809781	0.910942
ENSG00000147536	GINS4	-0.810881	0.236164	-1.34547	0.181762	0.426638
ENSG00000147548	NSD3	0.134262	5.32307	0.607695	0.544878	0.751927
ENSG00000147570	DNAJC5B	-0.082619	-1.6222	-0.165869	0.868622	0.938884
ENSG00000147576	ADHFE1	-0.431268	1.16014	-0.706829	0.48145	0.709051
ENSG00000147586	MRPS28	-0.932728	3.23609	-1.53435	0.128357	0.353772
ENSG00000147588	PMP2	-0.920951	-1.40593	-2.10886	0.0376588	0.179998
ENSG00000147592	LACTB2	-0.710624	1.30936	-1.17951	0.241218	0.494938
ENSG00000147601	TERF1	-0.34696	2.90842	-0.793322	0.42962	0.668515
ENSG00000147604	RPL7	-0.517868	8.67708	-2.34461	0.0211861	0.130375
ENSG00000147606	SLC26A7	-0.890227	-1.34612	-1.71326	0.0900141	0.292034
ENSG00000147614	ATP6V0D2	-0.0609135	-1.6043	-0.148386	0.882361	0.947034
ENSG00000147642	SYBU	-0.673553	3.40673	-1.63668	0.105094	0.317954
ENSG00000147647	DPYS	0.0616697	-0.104085	0.0798187	0.936554	0.972716
ENSG00000147649	MTDH	0.184646	4.00262	0.593559	0.554256	0.758612
ENSG00000147650	LRP12	-0.260307	1.02115	-0.51336	0.608924	0.794728
ENSG00000147654	EBAG9	0.692094	3.26256	1.33911	0.183815	0.429571
ENSG00000147655	RSPO2	-0.339562	-1.34233	-0.78918	0.432025	0.670118
ENSG00000147669	POLR2K	-0.62343	4.46355	-1.3432	0.182493	0.427663
ENSG00000147676	MAL2	-0.419113	6.17432	-1.84605	0.0680831	0.25029
ENSG00000147677	EIF3H	0.117774	5.98295	0.552158	0.582172	0.778483
ENSG00000147679	UTP23	-0.194102	2.04226	-0.402529	0.688223	0.843222
ENSG00000147684	NDUFB9	0.139549	3.78962	0.312532	0.75534	0.881023
ENSG00000147687	TATDN1	0.0172151	3.4498	0.0294612	0.97656	0.988582
ENSG00000147689	FAM83A	2.40415	8.26322	6.31026	9.49e-09	1.78e-05
ENSG00000147697	GSDMC	1.83953	0.148557	3.01694	0.00329746	0.0442997
ENSG00000147789	ZNF7	-0.33451	1.73537	-0.654577	0.514364	0.730427
ENSG00000147799	ARHGAP39	0.751945	1.36709	1.56924	0.120006	0.341211
ENSG00000147804	SLC39A4	-0.152579	-0.915551	-0.30058	0.764409	0.885784
ENSG00000147813	NAPRT	0.685232	2.04182	1.20582	0.230964	0.484248
ENSG00000147852	VLDLR	-0.615509	-0.154042	-1.22205	0.224794	0.47727
ENSG00000147853	AK3	-1.07348	4.20468	-3.287	0.00143205	0.0272673
ENSG00000147854	UHRF2	0.168471	3.85557	0.358303	0.720933	0.862331
ENSG00000147862	NFIB	-0.213832	5.17571	-0.767491	0.444744	0.679813
ENSG00000147872	PLIN2	-1.06978	2.67531	-1.99381	0.0491179	0.20955
ENSG00000147874	HAUS6	-0.39653	1.383	-0.849605	0.397738	0.643101
ENSG00000147883	CDKN2B	-0.603014	1.74036	-1.12583	0.263151	0.516545
ENSG00000147889	CDKN2A	-0.0146607	0.906738	-0.0213448	0.983017	0.992064
ENSG00000147894	C9orf72	-1.03988	5.09781	-3.49538	0.000728773	0.0188072
ENSG00000147896	IFNK	-0.325294	-1.83879	-0.669304	0.504968	0.723677
ENSG00000147905	ZCCHC7	0.521127	4.03173	1.49835	0.137446	0.366148
ENSG00000147912	FBXO10	0.462153	-1.87147	1.29092	0.199947	0.448899
ENSG00000147955	SIGMAR1	-0.0535988	0.171006	-0.0920632	0.926847	0.968929
ENSG00000147996	CBWD5	-0.624391	4.4306	-1.65749	0.100809	0.310496
ENSG00000148019	CEP78	-1.10072	2.27657	-2.48609	0.0147101	0.10772
ENSG00000148053	NTRK2	-0.330914	-1.92473	-0.83602	0.405298	0.649188
ENSG00000148057	IDNK	-0.70844	-0.155139	-1.18439	0.239294	0.492881
ENSG00000148090	AUH	-0.178967	2.33702	-0.283757	0.777231	0.89148
ENSG00000148110	MFSD14B	-0.493404	3.63578	-1.71675	0.0893718	0.291053
ENSG00000148120	AOPEP	-0.46161	5.4196	-1.29025	0.200181	0.448956
ENSG00000148143	ZNF462	-0.359127	2.57937	-0.824202	0.411944	0.65538
ENSG00000148153	INIP	-0.70426	3.28071	-1.53968	0.127051	0.351791
ENSG00000148154	UGCG	-0.466466	5.20962	-1.77548	0.0791069	0.272858
ENSG00000148158	SNX30	-1.31535	0.960785	-3.03175	0.00315395	0.0431857
ENSG00000148175	STOM	-0.0416441	5.43242	-0.169719	0.865602	0.93777
ENSG00000148180	GSN	0.371279	6.00569	1.48029	0.142193	0.373832
ENSG00000148187	MRRF	-0.541773	3.19374	-1.21092	0.229011	0.482119
ENSG00000148200	NR6A1	0.189293	-0.0986789	0.414433	0.679516	0.838042
ENSG00000148218	ALAD	0.184156	2.56385	0.415996	0.678376	0.837575
ENSG00000148219	ASTN2	-0.411789	2.55484	-0.966769	0.33618	0.58804
ENSG00000148225	WDR31	-1.38133	1.08936	-2.97324	0.00375683	0.0475674
ENSG00000148229	POLE3	0.302732	3.10799	0.711382	0.478637	0.706926
ENSG00000148248	SURF4	-0.194481	4.05667	-0.621845	0.535573	0.745617
ENSG00000148288	GBGT1	0.449907	-1.24505	0.811551	0.419132	0.660496
ENSG00000148290	SURF1	0.469592	1.34622	0.761947	0.44803	0.682048
ENSG00000148291	SURF2	-0.0104832	0.672844	-0.0166129	0.986781	0.993862
ENSG00000148296	SURF6	-0.0114743	0.240597	-0.0249985	0.98011	0.9901
ENSG00000148297	MED22	0.153866	0.081813	0.316862	0.752062	0.879463
ENSG00000148300	REXO4	1.81706	-0.299259	3.84671	0.000219837	0.0093153
ENSG00000148303	RPL7A	0.375423	7.95984	1.63234	0.106008	0.319025
ENSG00000148308	GTF3C5	0.313204	2.98865	0.773161	0.441398	0.67712
ENSG00000148331	ASB6	0.739575	-0.488939	1.90056	0.0604734	0.23526
ENSG00000148334	PTGES2	2.07607	2.10199	4.03741	0.000111345	0.00640921
ENSG00000148335	NTMT1	0.434863	-0.0764622	0.824363	0.411854	0.655305
ENSG00000148337	CIZ1	-0.0507198	3.84073	-0.123729	0.901798	0.957332
ENSG00000148339	SLC25A25	0.658949	3.20923	1.10078	0.273849	0.527807
ENSG00000148341	SH3GLB2	1.11251	3.95095	2.61149	0.0105183	0.0872208
ENSG00000148343	MIGA2	2.26258	1.3566	4.00673	0.00012439	0.00686947
ENSG00000148344	PTGES	0.372596	1.30331	0.746016	0.457549	0.689827
ENSG00000148346	LCN2	0.233721	8.30645	0.819353	0.414691	0.656473
ENSG00000148356	LRSAM1	1.51937	0.782655	2.64341	0.00964016	0.0828887
ENSG00000148357	HMCN2	0.620751	-1.35472	1.48891	0.139913	0.370349
ENSG00000148358	GPR107	-0.650439	3.22297	-1.86344	0.0655732	0.24473
ENSG00000148362	PAXX	2.0671	-0.225925	3.86965	0.00020278	0.00892591
ENSG00000148384	INPP5E	0.319738	0.308311	0.785242	0.434318	0.671735
ENSG00000148396	SEC16A	0.324701	3.67502	1.33747	0.184348	0.430098
ENSG00000148399	DPH7	0.0495613	1.07042	0.088306	0.929824	0.970059
ENSG00000148400	NOTCH1	0.831321	1.83539	1.64096	0.104202	0.31628
ENSG00000148411	NACC2	-0.165959	0.0684863	-0.370444	0.711899	0.857556
ENSG00000148426	PROSER2	0.424996	1.00225	0.737456	0.462712	0.694914
ENSG00000148429	USP6NL	0.235746	3.60944	0.661975	0.509633	0.727338
ENSG00000148444	COMMD3	-1.3565	2.61136	-2.19241	0.0308586	0.16065
ENSG00000148450	MSRB2	0.12448	-0.123352	0.244299	0.80754	0.909447
ENSG00000148459	PDSS1	-0.983333	1.35421	-1.50974	0.134519	0.362005
ENSG00000148468	FAM171A1	0.243155	-0.252875	0.514717	0.607978	0.794277
ENSG00000148481	MINDY3	-0.485528	3.06221	-0.972795	0.333192	0.585413
ENSG00000148483	TMEM236	-0.561688	-1.69544	-1.52768	0.130003	0.355885
ENSG00000148484	RSU1	-0.309466	3.04535	-0.830939	0.408147	0.651764
ENSG00000148498	PARD3	-0.437582	3.5189	-0.988414	0.325528	0.578507
ENSG00000148516	ZEB1	0.651836	1.56491	0.984814	0.327284	0.579866
ENSG00000148541	FAM13C	-1.22817	0.208753	-2.13267	0.0356	0.174903
ENSG00000148572	NRBF2	-0.354376	2.52351	-0.711476	0.478579	0.706926
ENSG00000148604	RGR	-1.6147	-0.4942	-3.51832	0.000675451	0.0180514
ENSG00000148606	POLR3A	0.107196	0.729611	0.242656	0.808809	0.910465
ENSG00000148634	HERC4	-0.169168	4.64108	-0.499618	0.61853	0.800911
ENSG00000148655	LRMDA	-1.67981	2.17567	-2.2263	0.0284217	0.154512
ENSG00000148660	CAMK2G	-0.0198082	2.39704	-0.048182	0.961675	0.982687
ENSG00000148671	ADIRF	-0.706365	2.7904	-1.06935	0.287695	0.541319
ENSG00000148672	GLUD1	-0.243583	4.78099	-0.942554	0.348364	0.599886
ENSG00000148680	HTR7	0.29889	-2.21189	0.824842	0.411583	0.655153
ENSG00000148688	RPP30	-0.82118	2.41136	-1.50132	0.136679	0.364883
ENSG00000148690	FRA10AC1	-0.218707	1.20024	-0.368348	0.713455	0.858617
ENSG00000148700	ADD3	0.35403	5.86287	1.50059	0.136866	0.365134
ENSG00000148719	DNAJB12	-0.114649	2.00438	-0.292233	0.770763	0.888666
ENSG00000148730	EIF4EBP2	-0.214088	4.02564	-0.998324	0.320726	0.574505
ENSG00000148734	NPFFR1	-0.507854	-0.815245	-1.1024	0.273149	0.526982
ENSG00000148735	PLEKHS1	-0.696627	6.61423	-2.32213	0.0224201	0.134485
ENSG00000148737	TCF7L2	0.426643	4.35162	1.2618	0.210193	0.461051
ENSG00000148773	MKI67	1.16292	-0.154988	2.29599	0.0239347	0.139815
ENSG00000148803	FUOM	0.255334	-1.44643	0.466372	0.642046	0.815779
ENSG00000148814	LRRC27	0.377878	2.84217	0.719266	0.47379	0.703726
ENSG00000148824	MTG1	0.472711	2.75036	0.892026	0.374693	0.623074
ENSG00000148832	PAOX	1.43521	-1.24346	2.80635	0.0061092	0.0633174
ENSG00000148834	GSTO1	0.759796	3.74419	1.54691	0.125299	0.349528
ENSG00000148835	TAF5	-0.436458	-1.48142	-1.09859	0.274796	0.528543
ENSG00000148840	PPRC1	1.10767	1.00152	2.48891	0.0146012	0.107329
ENSG00000148841	ITPRIP	-0.50756	1.51032	-0.909017	0.365703	0.616064
ENSG00000148842	CNNM2	-0.462611	0.887717	-0.983778	0.32779	0.580263
ENSG00000148843	PDCD11	0.427469	1.16653	0.917091	0.361479	0.612326
ENSG00000148848	ADAM12	-0.923405	-0.666641	-2.0257	0.045676	0.201809
ENSG00000148908	RGS10	1.49068	1.96204	2.36341	0.0202004	0.127439
ENSG00000148925	BTBD10	-0.625438	3.10476	-1.283	0.202698	0.451963
ENSG00000148926	ADM	0.00888115	2.34512	0.0133221	0.9894	0.995152
ENSG00000148935	GAS2	0.0557776	-1.31703	0.111787	0.911235	0.962078
ENSG00000148942	SLC5A12	-0.975594	-0.821058	-2.11166	0.0374113	0.179387
ENSG00000148943	LIN7C	-0.557492	4.21005	-2.16554	0.0329184	0.166607
ENSG00000148950	IMMP1L	-0.772846	1.61466	-1.05711	0.293213	0.547107
ENSG00000148965	SAA4	1.63238	-1.08754	2.59924	0.0108739	0.0893675
ENSG00000148985	PGAP2	-0.582748	1.85746	-0.97523	0.33199	0.584283
ENSG00000149016	TUT1	0.49135	0.373623	0.892986	0.374181	0.622568
ENSG00000149021	SCGB1A1	-0.174244	6.18188	-0.277415	0.78208	0.893741
ENSG00000149043	SYT8	0.277441	-0.541463	0.510425	0.61097	0.795803
ENSG00000149050	ZNF214	-1.93572	0.857844	-3.4262	0.000914718	0.0210905
ENSG00000149054	ZNF215	-0.63288	-1.40988	-1.47865	0.142631	0.374626
ENSG00000149084	HSD17B12	-1.12201	5.22256	-3.35657	0.00114637	0.0240287
ENSG00000149089	APIP	-0.101221	2.52662	-0.18198	0.855996	0.933803
ENSG00000149090	PAMR1	-1.77408	-0.361473	-3.01475	0.00331922	0.0443928
ENSG00000149091	DGKZ	0.557996	3.33487	1.43028	0.156007	0.393063
ENSG00000149100	EIF3M	-0.281521	6.13976	-0.999038	0.320382	0.573976
ENSG00000149115	TNKS1BP1	1.09205	2.01918	2.07274	0.0409776	0.189515
ENSG00000149124	GLYAT	-2.23759	-0.665734	-4.06184	0.000101902	0.00612476
ENSG00000149131	SERPING1	2.97731	3.77692	5.05358	2.18e-06	0.000493413
ENSG00000149136	SSRP1	0.188894	3.66159	0.485793	0.628263	0.807435
ENSG00000149150	SLC43A1	0.322318	-1.96734	0.750226	0.455023	0.688213
ENSG00000149177	PTPRJ	-0.55646	3.77136	-1.46804	0.145486	0.378517
ENSG00000149179	C11orf49	0.128242	6.17548	0.468882	0.640257	0.814453
ENSG00000149182	ARFGAP2	0.463266	4.12204	1.06009	0.291862	0.545933
ENSG00000149187	CELF1	-0.369854	5.38625	-1.54104	0.12672	0.351657
ENSG00000149196	HIKESHI	-1.07806	2.20383	-1.79669	0.0756486	0.265908
ENSG00000149201	CCDC81	-0.599738	3.99389	-1.30553	0.194948	0.443404
ENSG00000149212	SESN3	0.365033	2.73656	0.882876	0.379591	0.626969
ENSG00000149218	ENDOD1	0.984045	0.287815	2.03027	0.0452004	0.200369
ENSG00000149231	CCDC82	-0.366585	4.6636	-1.17025	0.244907	0.498173
ENSG00000149243	KLHL35	0.260407	-1.66494	0.625141	0.533418	0.743723
ENSG00000149256	TENM4	0.0772847	0.812112	0.128201	0.898268	0.955699
ENSG00000149257	SERPINH1	1.41956	1.44445	2.54986	0.0124208	0.0968626
ENSG00000149260	CAPN5	-0.0582778	3.23153	-0.166338	0.868254	0.938754
ENSG00000149262	INTS4	-0.453561	3.4273	-1.14672	0.254456	0.508369
ENSG00000149269	PAK1	-0.0878167	5.80047	-0.391915	0.696022	0.848609
ENSG00000149273	RPS3	0.730574	6.82267	2.49694	0.0142955	0.106177
ENSG00000149289	ZC3H12C	-0.387219	1.15578	-0.867617	0.387849	0.633546
ENSG00000149292	TTC12	0.215389	4.0462	0.401731	0.688809	0.843525
ENSG00000149294	NCAM1	0.897577	-0.90388	1.51558	0.133034	0.360099
ENSG00000149295	DRD2	-0.197785	-1.51494	-0.420805	0.674873	0.835165
ENSG00000149300	C11orf52	0.617634	1.53674	0.985482	0.326958	0.579628
ENSG00000149305	HTR3B	-0.331735	-1.59625	-0.818199	0.415346	0.657
ENSG00000149308	NPAT	-0.232499	3.11652	-0.598728	0.550818	0.755975
ENSG00000149311	ATM	0.70952	5.38801	2.1077	0.0377612	0.180243
ENSG00000149313	AASDHPPT	-0.55966	3.75242	-1.33766	0.184287	0.43007
ENSG00000149328	GLB1L2	0.453889	0.415165	0.919343	0.360307	0.611524
ENSG00000149346	SLX4IP	-0.105762	0.972013	-0.245979	0.806244	0.908808
ENSG00000149357	LAMTOR1	0.208496	3.37782	0.459283	0.647108	0.818926
ENSG00000149380	P4HA3	-0.50977	-1.55302	-0.907144	0.366687	0.61675
ENSG00000149418	ST14	0.422089	4.38838	1.31264	0.192552	0.440101
ENSG00000149428	HYOU1	0.782458	3.83181	2.27143	0.0254396	0.144684
ENSG00000149474	KAT14	-0.691405	-0.0776785	-1.42811	0.156627	0.393896
ENSG00000149476	TKFC	0.0253088	2.17036	0.0474075	0.962291	0.983181
ENSG00000149480	MTA2	0.310632	3.18843	0.869154	0.387012	0.632654
ENSG00000149483	TMEM138	-0.382126	3.55826	-0.861529	0.391174	0.636131
ENSG00000149485	FADS1	-0.287426	0.883372	-0.589775	0.556779	0.760357
ENSG00000149488	TMC2	-1.83797	0.811717	-3.36588	0.00111248	0.0235826
ENSG00000149489	ROM1	0.719991	-1.93815	1.6861	0.0951462	0.300223
ENSG00000149499	EML3	1.94632	2.58256	3.71334	0.000349459	0.0121065
ENSG00000149503	INCENP	0.834026	0.289105	1.59117	0.114982	0.333703
ENSG00000149516	MS4A3	0.191635	-2.08833	0.403563	0.687466	0.842914
ENSG00000149527	PLCH2	1.25734	0.232872	2.64816	0.00951521	0.0824578
ENSG00000149532	CPSF7	-0.187828	4.34982	-0.55731	0.578662	0.775869
ENSG00000149534	MS4A2	-0.505606	-0.928708	-1.09691	0.275527	0.529293
ENSG00000149541	B3GAT3	0.480508	-0.156931	0.87263	0.385124	0.631299
ENSG00000149547	EI24	-1.19959	4.42949	-4.18406	6.51e-05	0.00459615
ENSG00000149548	CCDC15	-0.148965	-0.581347	-0.284298	0.776818	0.89128
ENSG00000149554	CHEK1	-0.739296	0.464148	-1.17824	0.241725	0.49545
ENSG00000149557	FEZ1	-1.06852	-1.17241	-2.01348	0.0469696	0.204609
ENSG00000149564	ESAM	-0.377659	-2.1369	-0.921577	0.359147	0.610607
ENSG00000149571	KIRREL3	0.435022	-1.85631	0.910789	0.364773	0.615677
ENSG00000149573	MPZL2	-0.716746	4.99869	-2.42309	0.0173357	0.116815
ENSG00000149577	SIDT2	1.77063	3.35192	4.13993	7.66e-05	0.0051413
ENSG00000149582	TMEM25	1.11189	0.0221526	2.0472	0.0434741	0.195467
ENSG00000149591	TAGLN	1.654	-0.351988	3.17254	0.00205115	0.0336686
ENSG00000149600	COMMD7	0.338686	1.37816	0.652288	0.515833	0.731195
ENSG00000149636	DSN1	-0.579945	0.606672	-1.11777	0.266557	0.519778
ENSG00000149639	SOGA1	0.24566	0.00227028	0.629818	0.530366	0.741749
ENSG00000149646	CNBD2	-0.477249	-1.56266	-0.952719	0.343215	0.594353
ENSG00000149657	LSM14B	0.742435	2.15704	1.78985	0.0767503	0.268312
ENSG00000149658	YTHDF1	-0.113023	2.73446	-0.348886	0.727968	0.865901
ENSG00000149679	CABLES2	0.384229	-1.04477	0.787688	0.432893	0.670795
ENSG00000149716	LTO1	0.165601	1.49682	0.329951	0.742183	0.874056
ENSG00000149742	SLC22A9	0.00299579	-1.91929	0.00669089	0.994676	0.99733
ENSG00000149743	TRPT1	0.894979	1.37907	1.57836	0.117895	0.338595
ENSG00000149761	NUDT22	0.383509	1.65758	0.691175	0.491186	0.715375
ENSG00000149781	FERMT3	2.45352	2.24543	3.79811	0.000260597	0.0103618
ENSG00000149782	PLCB3	0.374366	-0.259547	0.746888	0.457025	0.689675
ENSG00000149792	MRPL49	0.56508	3.05947	1.53556	0.12806	0.353346
ENSG00000149798	CDC42EP2	0.951492	0.250426	1.72062	0.0886635	0.289978
ENSG00000149806	FAU	0.504715	7.49465	2.02026	0.0462483	0.20297
ENSG00000149809	TM7SF2	0.698994	1.33615	1.15542	0.250892	0.504413
ENSG00000149823	VPS51	0.97284	3.9612	2.16912	0.0326369	0.165799
ENSG00000149922	TBX6	-0.0908271	-1.66931	-0.253407	0.800516	0.9046
ENSG00000149923	PPP4C	1.77331	3.10424	3.81997	0.000241437	0.00987253
ENSG00000149925	ALDOA	0.0731153	7.33482	0.3608	0.719071	0.861311
ENSG00000149926	TLCD3B	0.0507012	-1.78657	0.125036	0.900767	0.957041
ENSG00000149927	DOC2A	-0.661617	-1.20438	-1.33641	0.184692	0.430456
ENSG00000149929	HIRIP3	0.19919	-0.397576	0.364631	0.716219	0.859646
ENSG00000149930	TAOK2	0.045765	1.27674	0.109367	0.913148	0.962814
ENSG00000149932	TMEM219	0.194053	4.40598	0.448741	0.654668	0.823794
ENSG00000149948	HMGA2	-0.559779	-0.321288	-1.14017	0.257159	0.510499
ENSG00000149968	MMP3	-1.65845	-1.44646	-2.93253	0.00423739	0.0511013
ENSG00000149970	CNKSR2	-0.763618	0.824992	-1.74272	0.0847061	0.282715
ENSG00000149972	CNTN5	-0.576179	-1.53886	-1.24067	0.217864	0.4697
ENSG00000150045	KLRF1	-1.21594	-0.180469	-1.79937	0.0752207	0.26507
ENSG00000150048	CLEC1A	-0.795346	-0.441533	-1.25692	0.211948	0.463108
ENSG00000150051	MKX	-0.739857	-1.23929	-1.50022	0.136963	0.365315
ENSG00000150054	MPP7	-0.248758	3.34696	-0.65263	0.515613	0.73104
ENSG00000150093	ITGB1	-0.522985	5.83117	-2.38753	0.0189955	0.122706
ENSG00000150275	PCDH15	-0.81333	-1.69022	-1.76509	0.0808492	0.275955
ENSG00000150281	CTF1	-0.86976	-1.68554	-1.90866	0.0594064	0.233048
ENSG00000150316	CWC15	0.317477	3.84577	0.681732	0.497112	0.718964
ENSG00000150337	FCGR1A	0.158692	2.83301	0.251953	0.801636	0.905541
ENSG00000150347	ARID5B	0.777766	3.71713	2.48615	0.0147079	0.10772
ENSG00000150394	CDH8	0.0664159	-0.392971	0.130968	0.896085	0.95437
ENSG00000150401	DCUN1D2	-0.314655	1.34471	-0.478347	0.633532	0.811003
ENSG00000150403	TMCO3	-0.386871	3.81223	-1.48741	0.140308	0.371063
ENSG00000150433	TMEM218	-1.3773	1.40135	-2.37483	0.019622	0.125394
ENSG00000150455	TIRAP	-0.776035	0.212063	-1.50585	0.135512	0.363257
ENSG00000150456	EEF1AKMT1	-0.703598	-0.21978	-1.20272	0.232155	0.48512
ENSG00000150457	LATS2	0.453382	0.419661	0.866676	0.388362	0.634037
ENSG00000150459	SAP18	-0.510346	6.01597	-2.05472	0.0427259	0.193886
ENSG00000150471	ADGRL3	-0.156957	-1.73531	-0.305891	0.760375	0.883454
ENSG00000150477	KIAA1328	0.11597	4.9325	0.319599	0.749993	0.878072
ENSG00000150510	FAM124A	-0.779216	-0.833391	-1.67313	0.0976807	0.304814
ENSG00000150527	MIA2	0.421018	5.27042	1.68428	0.0954984	0.30062
ENSG00000150540	HNMT	0.681171	2.91776	1.13582	0.258965	0.512586
ENSG00000150556	LYPD6B	-0.737945	3.84996	-1.22255	0.224603	0.477107
ENSG00000150593	PDCD4	-0.275197	6.271	-1.28241	0.202903	0.452218
ENSG00000150625	GPM6A	0.0866405	1.50482	0.145396	0.884715	0.948585
ENSG00000150627	WDR17	-1.01934	0.622146	-1.68814	0.0947537	0.299363
ENSG00000150628	SPATA4	-1.89036	1.0811	-3.1714	0.00205845	0.0336686
ENSG00000150630	VEGFC	-1.26517	-0.847475	-2.24464	0.0271745	0.150907
ENSG00000150636	CCDC102B	-0.903585	-1.11364	-1.84861	0.0677081	0.249709
ENSG00000150637	CD226	0.456875	0.855461	0.69685	0.487644	0.713162
ENSG00000150656	CNDP1	-0.775501	-0.403466	-1.32671	0.18787	0.433864
ENSG00000150667	FSIP1	-1.05807	-0.171352	-1.90409	0.0600058	0.234049
ENSG00000150672	DLG2	-0.833602	1.49026	-1.37796	0.17154	0.414141
ENSG00000150681	RGS18	-1.09227	1.33373	-1.46576	0.146104	0.37905
ENSG00000150687	PRSS23	-0.220514	6.07112	-0.950302	0.344435	0.595519
ENSG00000150712	MTMR12	0.033323	4.11765	0.106309	0.915568	0.963581
ENSG00000150722	PPP1R1C	-0.97466	-1.34367	-1.91008	0.0592207	0.232742
ENSG00000150753	CCT5	-0.0241724	4.96787	-0.0719855	0.942769	0.975422
ENSG00000150756	ATPSCKMT	-1.30338	1.1409	-2.00657	0.0477154	0.20633
ENSG00000150760	DOCK1	-0.592707	3.19746	-2.00628	0.0477467	0.206333
ENSG00000150764	DIXDC1	-0.567171	3.58276	-1.35548	0.178564	0.422396
ENSG00000150768	DLAT	-0.864267	3.2831	-2.23247	0.0279969	0.153049
ENSG00000150773	PIH1D2	-1.41029	4.0617	-2.82459	0.00579844	0.0611985
ENSG00000150776	NKAPD1	-0.276033	2.96004	-0.70821	0.480596	0.708659
ENSG00000150779	TIMM8B	-0.00138783	1.96737	-0.00212255	0.998311	0.998985
ENSG00000150782	IL18	-0.396863	3.99897	-0.769789	0.443386	0.678846
ENSG00000150787	PTS	-0.226307	3.4534	-0.372877	0.710093	0.855932
ENSG00000150867	PIP4K2A	0.0627345	4.76642	0.198922	0.84276	0.926875
ENSG00000150873	C2orf50	-0.937993	0.415153	-2.07167	0.0410797	0.189833
ENSG00000150893	FREM2	-0.67529	-0.976327	-1.58778	0.115749	0.334966
ENSG00000150907	FOXO1	-0.0667654	3.22434	-0.161561	0.872004	0.941248
ENSG00000150938	CRIM1	-0.0121021	3.59137	-0.0276008	0.97804	0.989144
ENSG00000150961	SEC24D	-0.321601	4.63222	-1.21191	0.228633	0.481797
ENSG00000150967	ABCB9	-0.252358	-0.657068	-0.504346	0.615217	0.798464
ENSG00000150977	RILPL2	0.0272158	1.43128	0.0699077	0.944418	0.976049
ENSG00000150990	DHX37	1.18626	-0.366839	2.73526	0.00747156	0.0709166
ENSG00000150991	UBC	0.344746	8.18129	1.66014	0.100272	0.309673
ENSG00000150995	ITPR1	0.763302	3.35707	1.46125	0.147335	0.3807
ENSG00000151012	SLC7A11	-1.04081	0.767907	-1.9585	0.053183	0.218806
ENSG00000151014	NOCT	0.254674	0.762573	0.505957	0.61409	0.798035
ENSG00000151023	ENKUR	-0.15447	4.26299	-0.306638	0.759808	0.88307
ENSG00000151062	CACNA2D4	-0.178985	-1.68755	-0.384798	0.70127	0.850767
ENSG00000151065	DCP1B	0.298316	1.04825	0.477124	0.634399	0.811259
ENSG00000151090	THRB	-0.387745	1.84677	-0.794171	0.429128	0.668402
ENSG00000151092	NGLY1	-0.0389773	3.08786	-0.0886898	0.92952	0.970001
ENSG00000151093	OXSM	0.458587	0.950194	0.690935	0.491336	0.715375
ENSG00000151116	UEVLD	-0.485177	3.7679	-1.44106	0.152944	0.388816
ENSG00000151117	TMEM86A	0.59229	-1.66867	1.27831	0.204336	0.453993
ENSG00000151131	C12orf45	-0.552763	3.33052	-1.51703	0.132668	0.359628
ENSG00000151135	TMEM263	-0.0699723	3.73529	-0.176609	0.860202	0.935526
ENSG00000151136	BTBD11	0.534789	-1.26739	1.25259	0.21351	0.465043
ENSG00000151148	UBE3B	0.0526996	3.67839	0.181452	0.85641	0.933981
ENSG00000151150	ANK3	-0.603468	6.60502	-2.025	0.0457493	0.202027
ENSG00000151151	IPMK	-0.857461	3.2474	-2.34064	0.0213994	0.131309
ENSG00000151164	RAD9B	-0.812273	-0.802433	-1.61637	0.10942	0.324789
ENSG00000151176	PLBD2	-0.00411874	0.650687	-0.00898353	0.992852	0.996956
ENSG00000151208	DLG5	0.161226	3.34821	0.423261	0.673087	0.834583
ENSG00000151224	MAT1A	0.790406	-0.692698	1.55841	0.122551	0.345015
ENSG00000151229	SLC2A13	-1.09164	0.638965	-2.41992	0.0174785	0.117125
ENSG00000151233	GXYLT1	-0.222852	0.704199	-0.469892	0.639538	0.814373
ENSG00000151239	TWF1	-0.468244	5.78625	-2.08304	0.0400064	0.186522
ENSG00000151240	DIP2C	0.142927	0.509979	0.314025	0.754209	0.880588
ENSG00000151247	EIF4E	-1.17592	5.39225	-3.87291	0.000200457	0.00890364
ENSG00000151276	MAGI1	-0.151541	3.17199	-0.332929	0.739942	0.872712
ENSG00000151287	TEX30	-0.539346	-0.470511	-0.893612	0.373848	0.622417
ENSG00000151292	CSNK1G3	-0.842201	4.02568	-2.1921	0.0308821	0.16065
ENSG00000151304	SRFBP1	0.321347	1.73733	0.650508	0.516976	0.731775
ENSG00000151320	AKAP6	-0.518801	3.27358	-1.13391	0.259763	0.513349
ENSG00000151322	NPAS3	-0.876482	-1.75269	-2.37477	0.0196249	0.125394
ENSG00000151327	FAM177A1	-0.630826	4.32261	-2.03875	0.0443287	0.197919
ENSG00000151332	MBIP	-0.806921	1.83799	-1.29234	0.199458	0.448334
ENSG00000151338	MIPOL1	-0.633319	4.1269	-1.85897	0.0662101	0.246309
ENSG00000151348	EXT2	-0.199507	3.04399	-0.491107	0.624514	0.805384
ENSG00000151353	TMEM18	0.141487	0.781957	0.25616	0.798396	0.903412
ENSG00000151364	KCTD14	1.57479	-0.200651	3.03283	0.00314375	0.0431604
ENSG00000151366	NDUFC2	-0.506032	4.50026	-1.13225	0.260456	0.514042
ENSG00000151376	ME3	0.285095	2.26261	0.466692	0.641817	0.815679
ENSG00000151413	NUBPL	-0.493272	2.17274	-0.798856	0.42642	0.66603
ENSG00000151414	NEK7	-0.423449	5.39259	-1.6365	0.105132	0.317964
ENSG00000151422	FER	-0.599233	4.35601	-1.56217	0.121661	0.343999
ENSG00000151445	VIPAS39	-1.24838	1.12488	-2.06694	0.0415341	0.190908
ENSG00000151458	ANKRD50	-0.484951	1.58871	-1.1272	0.262574	0.516021
ENSG00000151461	UPF2	0.390877	3.19085	1.43567	0.154468	0.391116
ENSG00000151465	CDC123	-1.07032	4.56002	-2.82983	0.00571187	0.0604981
ENSG00000151466	SCLT1	0.550799	4.20904	1.32088	0.189799	0.436479
ENSG00000151470	C4orf33	-0.536789	2.20401	-1.02821	0.306532	0.560867
ENSG00000151474	FRMD4A	0.0214846	1.38113	0.0414871	0.966997	0.984587
ENSG00000151490	PTPRO	1.02224	-1.18724	1.76985	0.0800461	0.274512
ENSG00000151491	EPS8	-0.62564	4.76699	-1.71585	0.0895359	0.29124
ENSG00000151498	ACAD8	-0.554468	3.45222	-1.37296	0.173083	0.415922
ENSG00000151500	THYN1	-0.085075	2.23388	-0.172391	0.863506	0.936938
ENSG00000151502	VPS26B	0.172505	2.76977	0.448528	0.654821	0.823794
ENSG00000151503	NCAPD3	-0.450483	1.47779	-0.784962	0.434481	0.671735
ENSG00000151532	VTI1A	0.805647	3.9826	1.98258	0.0503804	0.212752
ENSG00000151552	QDPR	0.241444	-0.665562	0.490714	0.624791	0.805532
ENSG00000151553	FAM160B1	-0.0270533	2.6525	-0.0685568	0.94549	0.976197
ENSG00000151572	ANO4	-0.354849	-2.03598	-0.880417	0.380915	0.627908
ENSG00000151575	TEX9	-1.00457	5.78236	-3.06589	0.00284486	0.0410571
ENSG00000151576	QTRT2	-0.178932	3.43817	-0.40857	0.683799	0.840278
ENSG00000151611	MMAA	0.258801	0.85015	0.510492	0.610923	0.795803
ENSG00000151612	ZNF827	0.656348	2.3772	1.58492	0.116398	0.335841
ENSG00000151617	EDNRA	0.349473	-2.17884	0.82059	0.413989	0.656336
ENSG00000151623	NR3C2	-1.35762	3.42826	-3.40854	0.000968924	0.021804
ENSG00000151632	AKR1C2	-0.301763	5.01476	-0.815605	0.416821	0.658379
ENSG00000151650	VENTX	-0.586154	-1.4763	-1.36103	0.176811	0.420225
ENSG00000151651	ADAM8	1.60882	2.56979	2.34783	0.0210141	0.12984
ENSG00000151657	KIN	0.0648512	1.13654	0.113809	0.909636	0.961328
ENSG00000151665	PIGF	-1.67584	2.5986	-2.71511	0.007905	0.0733
ENSG00000151687	ANKAR	-0.36687	0.990649	-0.610422	0.543079	0.750806
ENSG00000151689	INPP1	0.408289	1.66922	0.660682	0.510458	0.727803
ENSG00000151690	MFSD6	-0.00826591	4.8551	-0.0281754	0.977583	0.989018
ENSG00000151692	RNF144A	-0.416928	0.224236	-0.739555	0.461443	0.693229
ENSG00000151693	ASAP2	-0.88528	3.09577	-2.42463	0.0172668	0.116561
ENSG00000151694	ADAM17	-0.11293	4.56309	-0.315045	0.753437	0.880139
ENSG00000151702	FLI1	0.773308	1.39034	1.46013	0.147641	0.381159
ENSG00000151704	KCNJ1	-0.616081	-2.1085	-1.3623	0.176412	0.419877
ENSG00000151715	TMEM45B	-1.49393	3.56308	-3.12236	0.00239472	0.0369405
ENSG00000151718	WWC2	-0.108502	0.35213	-0.198298	0.843247	0.927247
ENSG00000151725	CENPU	-1.163	2.30742	-1.63716	0.104994	0.317829
ENSG00000151726	ACSL1	-0.412035	5.71383	-0.80562	0.422528	0.663194
ENSG00000151729	SLC25A4	-0.334189	0.763001	-0.648696	0.518142	0.732584
ENSG00000151743	AMN1	-1.24574	4.24877	-2.8444	0.00547732	0.0592294
ENSG00000151746	BICD1	-0.261267	1.09854	-0.515291	0.607579	0.794277
ENSG00000151748	SAV1	-0.569931	3.50963	-1.4146	0.160542	0.399712
ENSG00000151773	CCDC122	-0.858418	3.71908	-2.13202	0.0356548	0.174954
ENSG00000151778	SERP2	-0.108639	-1.86081	-0.24557	0.806559	0.909
ENSG00000151779	NBAS	-0.104032	3.3904	-0.266354	0.790559	0.898368
ENSG00000151806	GUF1	-0.762081	2.35945	-1.84723	0.0679106	0.250148
ENSG00000151812	SLC35F4	-1.08009	-1.40738	-2.27798	0.0250303	0.143416
ENSG00000151834	GABRA2	-1.30832	-1.68527	-2.71386	0.00793274	0.0734662
ENSG00000151835	SACS	-0.793664	-0.630143	-1.70289	0.0919468	0.295426
ENSG00000151838	CCDC175	-0.240652	-1.55546	-0.550283	0.583452	0.778525
ENSG00000151849	CENPJ	-0.0254524	-0.322735	-0.0456783	0.963665	0.983847
ENSG00000151876	FBXO4	-0.682824	0.551722	-1.08438	0.281013	0.534951
ENSG00000151881	TMEM267	-0.247079	1.1874	-0.41595	0.67841	0.837575
ENSG00000151882	CCL28	-0.400432	2.2588	-0.786028	0.43386	0.671404
ENSG00000151883	PARP8	0.395018	6.8983	1.60809	0.111223	0.327672
ENSG00000151893	CACUL1	-1.03832	4.16465	-2.90233	0.00462973	0.0538373
ENSG00000151914	DST	-0.255877	4.35715	-0.821768	0.413322	0.655829
ENSG00000151917	BEND6	-1.41455	0.243501	-2.80146	0.00619505	0.0636981
ENSG00000151923	TIAL1	-0.0959227	5.20269	-0.331352	0.741128	0.873299
ENSG00000151929	BAG3	0.864778	2.25744	2.05892	0.0423134	0.193207
ENSG00000151948	GLT1D1	-0.500908	0.0245109	-0.69367	0.489627	0.714207
ENSG00000151967	SCHIP1	-0.918117	-0.655107	-1.80973	0.0735852	0.261995
ENSG00000152049	KCNE4	-0.508101	3.19233	-0.92897	0.355322	0.607396
ENSG00000152056	AP1S3	-0.968004	2.1752	-2.15342	0.033886	0.169501
ENSG00000152061	RABGAP1L	0.643943	6.48865	2.78128	0.00656134	0.0656397
ENSG00000152076	CCDC74B	0.207205	1.08148	0.390517	0.697052	0.849036
ENSG00000152078	TLCD4	-1.62174	1.31207	-2.5387	0.0127965	0.0984879
ENSG00000152082	MZT2B	1.67232	1.87061	2.37864	0.0194323	0.124603
ENSG00000152102	FAM168B	-0.417205	2.76651	-1.52142	0.131565	0.357804
ENSG00000152104	PTPN14	-0.939348	0.52483	-2.09278	0.0391064	0.184084
ENSG00000152127	MGAT5	0.526952	3.59695	1.7123	0.090192	0.292296
ENSG00000152128	TMEM163	0.924331	-1.83735	2.08771	0.0395724	0.185507
ENSG00000152133	GPATCH11	0.345699	1.47508	0.707675	0.480926	0.708698
ENSG00000152137	HSPB8	-0.266138	0.450102	-0.386542	0.699983	0.850182
ENSG00000152147	GEMIN6	-0.0612733	0.546947	-0.134267	0.893483	0.953024
ENSG00000152154	TMEM178A	-1.13484	0.791648	-1.70661	0.0912498	0.294193
ENSG00000152193	OBI1	-0.204135	0.0260639	-0.396161	0.692899	0.846179
ENSG00000152207	CYSLTR2	-0.704049	-1.4405	-1.5995	0.113119	0.33057
ENSG00000152213	ARL11	-0.208362	-0.519381	-0.344245	0.731443	0.868448
ENSG00000152214	RIT2	-0.530056	-2.09352	-1.44441	0.152001	0.387261
ENSG00000152217	SETBP1	0.6466	1.19878	1.50203	0.136494	0.364602
ENSG00000152219	ARL14EP	0.464254	2.60194	0.778516	0.438252	0.674587
ENSG00000152223	EPG5	-0.43336	3.25861	-1.15233	0.252153	0.505793
ENSG00000152229	PSTPIP2	-0.276436	1.77269	-0.383689	0.702089	0.851151
ENSG00000152234	ATP5F1A	-0.178282	6.62083	-0.790401	0.431315	0.669473
ENSG00000152240	HAUS1	-1.25749	1.70017	-1.99565	0.0489136	0.209035
ENSG00000152242	C18orf25	-0.282434	3.99588	-0.964099	0.33751	0.589357
ENSG00000152253	SPC25	-0.79812	-0.500311	-1.38436	0.169578	0.411686
ENSG00000152256	PDK1	-0.792861	1.79933	-1.3563	0.178305	0.421967
ENSG00000152270	PDE3B	-0.957022	0.0652543	-1.54414	0.125969	0.350404
ENSG00000152284	TCF7L1	-1.01135	0.776437	-1.80555	0.0742417	0.26317
ENSG00000152291	TGOLN2	0.116605	4.14671	0.600176	0.549856	0.755287
ENSG00000152292	SH2D6	-0.297065	-0.952967	-0.543395	0.588165	0.781491
ENSG00000152332	UHMK1	-0.00583293	4.77864	-0.0264309	0.978971	0.989512
ENSG00000152348	ATG10	0.0910697	1.85808	0.176832	0.860027	0.935509
ENSG00000152359	POC5	-0.350474	2.45003	-0.557633	0.578442	0.775644
ENSG00000152377	SPOCK1	-0.30722	-0.58472	-0.49299	0.623188	0.804297
ENSG00000152380	FAM151B	-1.25359	2.52964	-1.80463	0.0743869	0.26347
ENSG00000152382	TADA1	-1.08106	0.534403	-2.04846	0.0433485	0.195408
ENSG00000152404	CWF19L2	0.0390677	1.71512	0.0849988	0.932446	0.971247
ENSG00000152409	JMY	-0.592855	1.68799	-1.53886	0.127251	0.351891
ENSG00000152413	HOMER1	-0.880303	1.54257	-1.66374	0.0995491	0.308561
ENSG00000152422	XRCC4	-1.10204	0.0160312	-1.8364	0.0695103	0.253359
ENSG00000152433	ZNF547	0.044936	-1.17584	0.0847314	0.932658	0.971247
ENSG00000152439	ZNF773	-0.58822	1.02894	-1.343	0.182556	0.427663
ENSG00000152443	ZNF776	-1.25004	2.3437	-3.07846	0.00273838	0.039983
ENSG00000152454	AC010326.1	0.180558	-1.69876	0.45597	0.64948	0.820055
ENSG00000152455	SUV39H2	-1.48895	1.60054	-2.4568	0.015883	0.111442
ENSG00000152457	DCLRE1C	-0.671016	3.38299	-1.54742	0.125177	0.34945
ENSG00000152463	OLAH	-0.801071	-1.56638	-1.69218	0.093977	0.298738
ENSG00000152464	RPP38	0.114996	2.16188	0.222227	0.824627	0.917642
ENSG00000152465	NMT2	0.128859	0.981895	0.269934	0.787812	0.896489
ENSG00000152475	ZNF837	0.303402	-1.9342	0.749282	0.455588	0.688442
ENSG00000152484	USP12	-0.310636	3.04258	-0.61368	0.540933	0.749627
ENSG00000152492	CCDC50	0.178745	3.49311	0.502036	0.616835	0.79957
ENSG00000152495	CAMK4	1.59351	-0.274801	3.05585	0.00293277	0.041762
ENSG00000152503	TRIM36	-0.607922	-0.228998	-1.02444	0.308297	0.562748
ENSG00000152518	ZFP36L2	0.321419	4.74448	1.36448	0.175728	0.419314
ENSG00000152520	PAN3	-0.231166	4.2042	-0.944301	0.347475	0.599017
ENSG00000152527	PLEKHH2	0.04305	1.54452	0.075942	0.939629	0.974113
ENSG00000152556	PFKM	0.576444	1.68406	0.960992	0.339061	0.590727
ENSG00000152558	TMEM123	-0.040739	7.36793	-0.229501	0.818986	0.915244
ENSG00000152578	GRIA4	-1.03885	-0.508444	-1.93816	0.0556532	0.224537
ENSG00000152580	IGSF10	-0.926464	1.39796	-1.7715	0.0797706	0.273881
ENSG00000152582	SPEF2	-0.469342	5.30302	-1.083	0.281624	0.535472
ENSG00000152583	SPARCL1	-1.09935	-0.546994	-1.89829	0.0607751	0.235515
ENSG00000152601	MBNL1	0.291043	6.15528	1.47939	0.142432	0.374292
ENSG00000152611	CAPSL	-0.876441	5.28668	-1.77515	0.0791626	0.272858
ENSG00000152620	NADK2	-0.162226	2.01337	-0.304126	0.761715	0.884275
ENSG00000152642	GPD1L	-0.325724	3.96147	-0.867949	0.387668	0.63332
ENSG00000152661	GJA1	0.332383	-1.20044	0.625561	0.533143	0.743618
ENSG00000152669	CCNO	0.797045	2.04734	1.69717	0.093027	0.29698
ENSG00000152683	SLC30A6	-1.6589	2.15802	-3.50238	0.000712088	0.0185988
ENSG00000152684	PELO	0.52779	0.199054	1.073	0.28606	0.540047
ENSG00000152689	RASGRP3	2.15377	2.70808	3.92385	0.000167361	0.00800232
ENSG00000152700	SAR1B	-0.736943	4.92627	-2.98601	0.00361686	0.0464636
ENSG00000152705	CATSPER3	-0.381493	-1.42959	-0.773176	0.441389	0.67712
ENSG00000152749	GPR180	-0.631768	0.0427552	-1.29089	0.199957	0.448899
ENSG00000152760	TCTEX1D1	-0.761106	3.8109	-1.04099	0.300594	0.555286
ENSG00000152763	WDR78	-0.660553	5.71945	-1.71453	0.0897802	0.291681
ENSG00000152766	ANKRD22	1.08777	0.463867	1.8389	0.0691384	0.252524
ENSG00000152767	FARP1	-0.0770999	5.0944	-0.260155	0.795323	0.901522
ENSG00000152778	IFIT5	1.59735	3.45674	3.44152	0.000870062	0.0204117
ENSG00000152782	PANK1	-1.28225	-0.46832	-2.33743	0.0215738	0.131696
ENSG00000152784	PRDM8	-1.08968	0.0444454	-1.71111	0.0904113	0.292722
ENSG00000152785	BMP3	-1.27839	0.983157	-2.61395	0.010448	0.0870147
ENSG00000152795	HNRNPDL	0.3371	5.65722	1.57639	0.118349	0.339057
ENSG00000152804	HHEX	1.25316	0.681496	2.00833	0.047524	0.20586
ENSG00000152818	UTRN	0.288411	6.1236	1.19711	0.234321	0.487535
ENSG00000152894	PTPRK	-0.78237	4.9922	-2.44201	0.0165064	0.113841
ENSG00000152904	GGPS1	-0.485408	3.36514	-1.11295	0.268613	0.522154
ENSG00000152926	ZNF117	-0.915312	1.81471	-1.73636	0.0858292	0.285126
ENSG00000152936	LMNTD1	0.15807	4.20362	0.269958	0.787794	0.896489
ENSG00000152939	MARVELD2	-0.608559	2.34239	-1.49965	0.137111	0.365408
ENSG00000152942	RAD17	0.420837	3.29457	0.814779	0.417292	0.658775
ENSG00000152944	MED21	-0.750421	3.88125	-1.53494	0.128211	0.353568
ENSG00000152952	PLOD2	-0.0923609	3.19998	-0.18773	0.851499	0.932123
ENSG00000152954	NRSN1	2.13122	5.64662	5.40487	5.03e-07	0.000188059
ENSG00000152969	JAKMIP1	-0.280997	-1.49864	-0.596238	0.552472	0.756997
ENSG00000152977	ZIC1	-1.00091	-1.09445	-1.60266	0.112418	0.329634
ENSG00000152990	ADGRA3	-1.71895	2.21545	-2.80365	0.00615655	0.0635002
ENSG00000153006	SREK1IP1	-0.85226	2.02653	-1.77329	0.0794722	0.273547
ENSG00000153015	CWC27	-0.55435	1.70315	-0.953349	0.342898	0.594226
ENSG00000153029	MR1	0.127063	2.62123	0.304447	0.761471	0.884247
ENSG00000153037	SRP19	0.0726194	3.83112	0.184985	0.853645	0.932802
ENSG00000153044	CENPH	0.796493	0.13625	1.47047	0.144829	0.378076
ENSG00000153046	CDYL	0.803683	4.60026	2.79993	0.00622212	0.0637627
ENSG00000153048	CARHSP1	0.152157	3.14458	0.348669	0.72813	0.865956
ENSG00000153060	TEKT5	0.185088	-2.24044	0.505242	0.61459	0.798157
ENSG00000153064	BANK1	1.7377	1.56217	2.8286	0.00573215	0.0606699
ENSG00000153066	TXNDC11	0.572198	3.46962	1.33486	0.185197	0.431118
ENSG00000153071	DAB2	-0.354594	2.31902	-0.657	0.512812	0.729261
ENSG00000153094	BCL2L11	0.221888	4.2938	0.623664	0.534383	0.744671
ENSG00000153107	ANAPC1	-0.365621	3.69434	-1.10732	0.271028	0.52508
ENSG00000153113	CAST	-0.215486	7.59547	-1.30826	0.194025	0.442043
ENSG00000153130	SCOC	-1.03843	5.00087	-2.83628	0.00560692	0.0595974
ENSG00000153132	CLGN	-0.606579	-1.47017	-1.17805	0.241799	0.49545
ENSG00000153140	CETN3	0.145694	1.13385	0.209146	0.834794	0.922812
ENSG00000153147	SMARCA5	-0.265846	4.08327	-1.08401	0.281179	0.535045
ENSG00000153162	BMP6	-0.490692	-2.24903	-1.32452	0.188594	0.4347
ENSG00000153179	RASSF3	0.0762965	3.85859	0.204349	0.838529	0.924658
ENSG00000153187	HNRNPU	-0.000854347	6.74872	-0.00630224	0.994985	0.997451
ENSG00000153201	RANBP2	-0.831701	4.21129	-3.50165	0.00071382	0.0186116
ENSG00000153207	AHCTF1	-0.90049	3.38511	-2.75619	0.00704402	0.0683663
ENSG00000153208	MERTK	-0.715241	0.600541	-1.35284	0.179404	0.423362
ENSG00000153214	TMEM87B	-0.116828	3.57461	-0.297636	0.766648	0.886543
ENSG00000153234	NR4A2	-0.22332	3.8312	-0.538049	0.591835	0.783564
ENSG00000153237	CCDC148	-1.18076	2.36761	-2.21223	0.029412	0.15689
ENSG00000153246	PLA2R1	-1.67375	1.30553	-3.28115	0.00145889	0.0276026
ENSG00000153250	RBMS1	-0.916052	5.43638	-3.86317	0.000207464	0.00906553
ENSG00000153253	SCN3A	-0.478038	-1.85657	-1.09531	0.276224	0.529928
ENSG00000153283	CD96	-0.0801519	1.54338	-0.140035	0.888936	0.950651
ENSG00000153291	SLC25A27	-1.53066	-0.362614	-2.73346	0.0075093	0.0710765
ENSG00000153292	ADGRF1	-0.412152	5.67858	-1.11509	0.267699	0.521215
ENSG00000153310	FAM49B	-0.00577748	6.42163	-0.0176604	0.985948	0.993382
ENSG00000153317	ASAP1	-0.236689	4.66703	-0.586411	0.559028	0.76222
ENSG00000153339	TRAPPC8	-0.862809	4.72063	-3.53789	0.000632874	0.0173791
ENSG00000153347	FAM81B	-0.327279	4.91692	-0.595256	0.553126	0.757372
ENSG00000153391	INO80C	-1.10445	4.81686	-3.19321	0.00192352	0.0324182
ENSG00000153395	LPCAT1	-0.151759	2.49239	-0.207582	0.836012	0.923327
ENSG00000153404	PLEKHG4B	0.145726	-1.86479	0.374062	0.709214	0.855583
ENSG00000153406	NMRAL1	-0.0832697	1.57477	-0.142558	0.886949	0.949777
ENSG00000153443	UBALD1	1.54984	0.939069	2.70411	0.00815126	0.0747957
ENSG00000153446	C16orf89	-0.300408	-0.767501	-0.562262	0.575297	0.77455
ENSG00000153485	TMEM251	-0.697857	0.755088	-1.12715	0.262594	0.516021
ENSG00000153487	ING1	0.809771	1.93795	1.79693	0.0756096	0.265877
ENSG00000153498	SPACA7	0.364208	-2.03913	0.829474	0.408971	0.652372
ENSG00000153531	ADPRHL1	-1.36321	-0.781584	-2.62934	0.0100188	0.0844738
ENSG00000153551	CMTM7	0.980044	1.47747	1.69089	0.0942237	0.298788
ENSG00000153558	FBXL2	-0.573312	3.15187	-1.17911	0.241377	0.495128
ENSG00000153560	UBP1	-0.399809	4.62411	-1.17395	0.24343	0.496819
ENSG00000153561	RMND5A	-1.05768	3.98831	-3.33603	0.00122462	0.0251375
ENSG00000153563	CD8A	0.835596	0.373556	1.44892	0.150742	0.385442
ENSG00000153574	RPIA	0.0273305	1.72298	0.0553571	0.955973	0.98014
ENSG00000153714	LURAP1L	0.017791	-0.842505	0.03544	0.971805	0.986438
ENSG00000153721	CNKSR3	-0.355779	2.0852	-0.72743	0.468799	0.699318
ENSG00000153767	GTF2E1	0.346836	1.21704	0.756725	0.451137	0.684759
ENSG00000153774	CFDP1	0.149815	4.66799	0.352003	0.725637	0.86464
ENSG00000153786	ZDHHC7	-0.239324	3.72118	-0.596472	0.552317	0.756997
ENSG00000153789	FAM92B	-0.045445	4.16332	-0.120191	0.904592	0.958651
ENSG00000153790	C7orf31	0.537901	-1.2626	1.0027	0.318622	0.572453
ENSG00000153802	TMPRSS11D	-0.891008	3.69604	-1.37643	0.172012	0.41468
ENSG00000153814	JAZF1	-0.628848	2.3798	-1.18782	0.237945	0.491794
ENSG00000153815	CMIP	0.233679	4.52667	1.05701	0.293257	0.547107
ENSG00000153822	KCNJ16	0.109207	-1.11594	0.214289	0.830793	0.920874
ENSG00000153823	PID1	-0.677823	-0.464991	-1.2016	0.232585	0.485597
ENSG00000153827	TRIP12	-0.0385186	6.70468	-0.247289	0.805233	0.908322
ENSG00000153832	FBXO36	-1.29966	2.03479	-2.84162	0.00552135	0.0593624
ENSG00000153879	CEBPG	-0.461211	2.22751	-1.14435	0.255432	0.508979
ENSG00000153885	KCTD15	0.615198	-0.947818	1.19908	0.233559	0.486696
ENSG00000153896	ZNF599	-0.738628	0.345755	-1.31706	0.191071	0.438315
ENSG00000153898	MCOLN2	1.08404	0.654847	1.66229	0.0998387	0.308911
ENSG00000153904	DDAH1	-1.2143	2.97598	-3.07372	0.00277809	0.0403935
ENSG00000153914	SREK1	-0.315262	5.34199	-1.3996	0.164977	0.405959
ENSG00000153922	CHD1	-0.372315	5.5546	-1.34648	0.181439	0.426183
ENSG00000153930	ANKFN1	-0.569184	2.61055	-0.915866	0.362118	0.613125
ENSG00000153933	DGKE	-2.11299	0.646289	-4.58864	1.4e-05	0.00159865
ENSG00000153936	HS2ST1	-0.696917	0.88087	-1.54783	0.125076	0.349238
ENSG00000153944	MSI2	0.126523	6.25329	0.505828	0.614181	0.79804
ENSG00000153956	CACNA2D1	-0.164272	-1.2635	-0.306503	0.759911	0.88312
ENSG00000153975	ZUP1	0.240269	1.45443	0.402179	0.68848	0.843329
ENSG00000153982	GDPD1	-0.324346	0.501518	-0.55077	0.583119	0.778525
ENSG00000153989	NUS1	-0.717273	2.99428	-2.03952	0.0442505	0.197688
ENSG00000154001	PPP2R5E	-0.457165	4.03999	-1.56423	0.121177	0.343472
ENSG00000154016	GRAP	0.839858	-1.84586	1.87376	0.0641202	0.241895
ENSG00000154027	AK5	-0.261905	-0.659639	-0.443181	0.658669	0.826123
ENSG00000154040	CABYR	-0.770901	0.459509	-1.21343	0.228053	0.481389
ENSG00000154059	IMPACT	-1.03861	2.84785	-2.4048	0.0181728	0.119549
ENSG00000154065	ANKRD29	0.493338	-1.39171	0.926732	0.356477	0.608341
ENSG00000154079	SDHAF4	0.777999	0.647074	1.36482	0.175619	0.419314
ENSG00000154080	CHST9	-1.36432	4.85036	-2.98389	0.00363973	0.0466293
ENSG00000154096	THY1	0.139088	-2.07875	0.337563	0.736457	0.871351
ENSG00000154099	DNAAF1	0.299732	5.2462	0.764942	0.446253	0.680715
ENSG00000154102	C16orf74	0.208666	-1.83567	0.523226	0.602068	0.79099
ENSG00000154114	TBCEL	-0.0418478	2.95912	-0.106721	0.915241	0.963581
ENSG00000154118	JPH3	0.718315	-1.94837	1.93154	0.0564767	0.226603
ENSG00000154122	ANKH	0.432896	0.959969	0.87698	0.382769	0.629439
ENSG00000154124	OTULIN	0.717144	2.4827	1.48839	0.140048	0.370572
ENSG00000154127	UBASH3B	0.779197	2.87632	1.92397	0.0574323	0.22927
ENSG00000154134	ROBO3	-0.289426	-1.79135	-0.764539	0.446492	0.680715
ENSG00000154144	TBRG1	0.599673	2.66778	1.31032	0.193332	0.441158
ENSG00000154153	RETREG1	-1.44087	0.708756	-2.58008	0.0114521	0.0918313
ENSG00000154162	CDH12	0.000932922	-1.07894	0.00214557	0.998293	0.998985
ENSG00000154174	TOMM70	-0.438732	3.24416	-1.32823	0.187371	0.433549
ENSG00000154175	ABI3BP	-0.55257	2.60843	-0.831067	0.408076	0.651719
ENSG00000154188	ANGPT1	-1.41428	-1.39181	-3.06354	0.00286526	0.0411859
ENSG00000154217	PITPNC1	0.453687	2.01384	0.924376	0.357695	0.609295
ENSG00000154222	CC2D1B	0.915363	2.02341	1.74367	0.0845377	0.282535
ENSG00000154227	CERS3	-0.180732	-1.7791	-0.344718	0.731089	0.868165
ENSG00000154229	PRKCA	-0.876649	0.861369	-1.9073	0.0595836	0.233315
ENSG00000154237	LRRK1	0.193533	4.61996	0.765373	0.445998	0.680715
ENSG00000154240	CEP112	0.911483	3.56088	2.00373	0.0480239	0.206926
ENSG00000154252	GAL3ST2	1.09457	-0.512723	2.17501	0.032179	0.164331
ENSG00000154258	ABCA9	-0.633644	2.31283	-1.17813	0.241767	0.49545
ENSG00000154262	ABCA6	-0.859592	-0.506718	-1.73235	0.0865447	0.285859
ENSG00000154263	ABCA10	-0.0270061	0.640386	-0.04579	0.963576	0.983823
ENSG00000154265	ABCA5	-0.268243	4.9785	-0.802639	0.424241	0.66422
ENSG00000154269	ENPP3	-0.756322	1.41017	-1.22451	0.223869	0.476047
ENSG00000154274	C4orf19	0.347681	2.6518	0.757197	0.450856	0.684679
ENSG00000154277	UCHL1	0.493637	-1.10841	0.717823	0.474675	0.70428
ENSG00000154305	MIA3	-0.0176748	5.15342	-0.053801	0.95721	0.980601
ENSG00000154309	DISP1	-0.730583	-0.798154	-1.6694	0.0984182	0.306261
ENSG00000154310	TNIK	0.127895	-0.0808501	0.237948	0.812448	0.911955
ENSG00000154319	FAM167A	0.57393	-1.14673	1.36519	0.175505	0.419252
ENSG00000154328	NEIL2	0.0901855	0.615166	0.178016	0.8591	0.935275
ENSG00000154330	PGM5	-2.04201	0.549611	-3.45741	0.000825908	0.0198403
ENSG00000154358	OBSCN	0.18099	1.43949	0.332108	0.740559	0.872872
ENSG00000154359	LONRF1	-0.260929	2.79618	-0.470339	0.63922	0.814106
ENSG00000154370	TRIM11	0.692646	0.553313	1.41751	0.159694	0.398236
ENSG00000154380	ENAH	-0.561767	5.11532	-1.65905	0.100493	0.309966
ENSG00000154429	CCSAP	-0.690349	1.03319	-1.53074	0.129245	0.35493
ENSG00000154447	SH3RF1	-0.256483	3.07352	-0.664727	0.507879	0.72604
ENSG00000154451	GBP5	1.66297	4.29094	2.64968	0.00947578	0.0823067
ENSG00000154473	BUB3	-0.40751	3.81824	-1.04999	0.296456	0.550662
ENSG00000154479	CCDC173	-1.04328	3.41171	-1.66367	0.0995616	0.308561
ENSG00000154485	MMP21	-0.599173	-1.93774	-1.45155	0.150009	0.384532
ENSG00000154511	DIPK1A	-0.847099	0.751741	-1.46988	0.144987	0.378178
ENSG00000154518	ATP5MC3	0.33004	4.36933	0.782208	0.43609	0.672907
ENSG00000154529	CNTNAP3B	-1.69636	1.74905	-2.88004	0.00494039	0.0558022
ENSG00000154548	SRSF12	-2.02051	-0.572449	-3.06789	0.00282769	0.0408487
ENSG00000154553	PDLIM3	0.535763	-1.90369	1.45948	0.147821	0.381365
ENSG00000154556	SORBS2	-0.00353576	6.18896	-0.0109233	0.991308	0.996161
ENSG00000154582	ELOC	-0.527369	5.22897	-1.71263	0.0901299	0.292219
ENSG00000154589	LY96	0.550106	1.75199	0.630189	0.530124	0.741688
ENSG00000154639	CXADR	-1.31491	3.67292	-3.26877	0.00151725	0.0283484
ENSG00000154640	BTG3	-0.482322	3.37011	-0.918512	0.36074	0.61163
ENSG00000154642	C21orf91	0.314836	4.17942	0.818833	0.414986	0.65672
ENSG00000154645	CHODL	0.802514	-1.2999	1.63383	0.105694	0.318584
ENSG00000154655	L3MBTL4	0.632515	1.14293	1.15833	0.249709	0.503422
ENSG00000154678	PDE1C	-0.346317	-0.888238	-0.638996	0.524405	0.737409
ENSG00000154710	RABGEF1	-0.11387	4.61122	-0.388944	0.698211	0.849435
ENSG00000154719	MRPL39	-0.741757	1.77824	-1.19644	0.234581	0.487874
ENSG00000154721	JAM2	-1.06153	-1.12395	-2.23013	0.0281577	0.153574
ENSG00000154723	ATP5PF	-1.0539	3.23401	-2.05652	0.0425487	0.193493
ENSG00000154727	GABPA	-0.431647	2.23762	-1.03315	0.304226	0.55831
ENSG00000154743	TSEN2	-0.709659	0.970655	-1.22514	0.223634	0.475845
ENSG00000154760	SLFN13	-0.121779	3.90852	-0.320498	0.749314	0.877757
ENSG00000154767	XPC	0.884005	2.67783	2.16497	0.0329634	0.166722
ENSG00000154781	CCDC174	1.13021	2.44391	2.28761	0.024439	0.141381
ENSG00000154783	FGD5	-0.36832	-1.81578	-0.857838	0.393199	0.638383
ENSG00000154803	FLCN	0.575796	2.50613	1.19278	0.236005	0.489882
ENSG00000154813	DPH3	-0.88202	2.32656	-1.604	0.112123	0.329257
ENSG00000154814	OXNAD1	-0.0529806	2.04519	-0.111144	0.911743	0.962078
ENSG00000154822	PLCL2	0.0366884	0.7797	0.0689131	0.945208	0.976197
ENSG00000154832	CXXC1	1.34972	3.49099	2.84958	0.00539608	0.0588581
ENSG00000154839	SKA1	-0.899327	0.205321	-1.77184	0.079714	0.27388
ENSG00000154845	PPP4R1	-0.398197	6.52911	-1.70402	0.0917346	0.295184
ENSG00000154856	APCDD1	-0.640292	0.29175	-1.18664	0.238409	0.492075
ENSG00000154864	PIEZO2	-1.61423	-0.609567	-3.11857	0.00242268	0.0371875
ENSG00000154889	MPPE1	0.283229	3.18024	0.526323	0.599923	0.789614
ENSG00000154914	USP43	0.419528	0.95488	0.83239	0.407333	0.651019
ENSG00000154917	RAB6B	0.189139	-0.967979	0.356251	0.722464	0.862873
ENSG00000154920	EME1	-0.414874	-1.83256	-0.898956	0.37101	0.620048
ENSG00000154928	EPHB1	-0.664087	1.27663	-1.11931	0.265904	0.519114
ENSG00000154930	ACSS1	0.527934	1.42814	1.28503	0.20199	0.450989
ENSG00000154945	ANKRD40	-0.109658	2.62776	-0.277234	0.782219	0.893741
ENSG00000154957	ZNF18	0.553964	-0.0590734	1.04714	0.297762	0.551934
ENSG00000154978	VOPP1	-0.490373	3.74569	-1.50677	0.135277	0.363149
ENSG00000154997	SEPTIN14	-1.12804	0.124119	-1.98806	0.0497609	0.210937
ENSG00000155008	APOOL	-1.29317	1.02598	-3.17311	0.00204753	0.0336686
ENSG00000155016	CYP2U1	-1.0106	-0.812582	-2.27233	0.0253827	0.144605
ENSG00000155026	RSPH10B	-0.800367	3.04119	-1.73278	0.0864676	0.285746
ENSG00000155034	FBXL18	-0.295474	1.813	-0.60663	0.545582	0.752075
ENSG00000155066	PROM2	0.716443	1.69767	1.30601	0.194788	0.443308
ENSG00000155085	AK9	-0.560783	4.68339	-1.53396	0.128451	0.353843
ENSG00000155090	KLF10	-0.0426498	3.84765	-0.122637	0.902661	0.957557
ENSG00000155093	PTPRN2	0.309517	1.08837	0.677249	0.499938	0.720816
ENSG00000155096	AZIN1	-0.248678	6.51845	-1.36856	0.17445	0.417977
ENSG00000155097	ATP6V1C1	0.24794	3.96504	0.618233	0.537941	0.747521
ENSG00000155099	PIP4P2	-0.886794	0.480921	-1.2908	0.199989	0.448899
ENSG00000155100	OTUD6B	-0.795352	1.19381	-1.4402	0.153186	0.389167
ENSG00000155111	CDK19	-0.605532	2.1825	-1.1232	0.264258	0.517533
ENSG00000155115	GTF3C6	0.501832	4.17826	0.977845	0.330701	0.583297
ENSG00000155158	TTC39B	0.631106	2.98227	1.60304	0.112335	0.329583
ENSG00000155189	AGPAT5	-0.213485	1.64208	-0.402831	0.688002	0.843222
ENSG00000155229	MMS19	-0.775879	3.3726	-1.76469	0.0809157	0.275984
ENSG00000155252	PI4K2A	-0.244008	0.759448	-0.55656	0.579172	0.776004
ENSG00000155254	MARVELD1	-0.458044	-1.41663	-0.847942	0.398659	0.643821
ENSG00000155256	ZFYVE27	0.144044	1.64829	0.255198	0.799137	0.903792
ENSG00000155275	TRMT44	0.483734	3.70482	1.20691	0.230544	0.483712
ENSG00000155287	SLC25A28	0.936628	3.46468	1.95852	0.0531811	0.218806
ENSG00000155304	HSPA13	-0.0251937	0.654145	-0.0476955	0.962062	0.983015
ENSG00000155307	SAMSN1	-0.405555	4.37708	-0.517935	0.60574	0.793341
ENSG00000155313	USP25	-0.336096	5.66827	-1.4308	0.155857	0.392877
ENSG00000155324	GRAMD2B	0.240192	5.24247	0.733272	0.465246	0.696427
ENSG00000155329	ZCCHC10	0.0725899	3.37096	0.136209	0.891952	0.952229
ENSG00000155330	C16orf87	0.237714	0.139677	0.428202	0.669499	0.832374
ENSG00000155363	MOV10	2.58297	4.28912	5.93173	5.14e-08	3.85e-05
ENSG00000155366	RHOC	0.472234	4.43962	1.13824	0.25796	0.511453
ENSG00000155367	PPM1J	1.22959	-1.63135	2.77344	0.00670872	0.0665359
ENSG00000155368	DBI	-0.250198	4.67693	-0.556349	0.579316	0.77612
ENSG00000155380	SLC16A1	1.44994	0.169896	2.74027	0.007367	0.0703963
ENSG00000155393	HEATR3	-0.880536	0.367385	-1.75474	0.0826151	0.279106
ENSG00000155438	NIFK	-0.448104	3.11063	-0.90201	0.369394	0.619114
ENSG00000155463	OXA1L	-0.424344	4.58019	-1.71083	0.0904643	0.292794
ENSG00000155465	SLC7A7	1.8771	1.86991	3.2298	0.00171552	0.0302407
ENSG00000155506	LARP1	0.420693	5.32369	1.74303	0.0846515	0.282685
ENSG00000155508	CNOT8	-0.315895	4.70352	-0.94394	0.347659	0.599017
ENSG00000155511	GRIA1	-1.89631	0.993521	-2.51021	0.013803	0.103755
ENSG00000155530	LRGUK	0.274914	2.15829	0.533153	0.595206	0.786288
ENSG00000155542	SETD9	-1.89777	-0.928243	-3.23795	0.00167215	0.0299194
ENSG00000155545	MIER3	0.982676	3.20105	2.05051	0.0431441	0.195015
ENSG00000155561	NUP205	0.434358	2.82964	1.11903	0.266026	0.519283
ENSG00000155592	ZKSCAN2	-0.382109	-1.54074	-1.10969	0.270009	0.524186
ENSG00000155621	C9orf85	-0.682786	1.26681	-1.15806	0.249822	0.503422
ENSG00000155629	PIK3AP1	1.67358	4.13021	3.15212	0.00218499	0.0348993
ENSG00000155636	RBM45	-0.102103	0.941859	-0.157013	0.875577	0.943608
ENSG00000155657	TTN	0.626749	0.798547	1.168	0.245807	0.498634
ENSG00000155659	VSIG4	-0.874103	-0.888668	-1.42533	0.157426	0.395142
ENSG00000155660	PDIA4	0.445611	3.25049	1.16467	0.247148	0.50023
ENSG00000155666	KDM8	1.33126	-0.36017	2.28629	0.0245192	0.141681
ENSG00000155714	PDZD9	-0.0570682	-1.43518	-0.118777	0.90571	0.959025
ENSG00000155719	OTOA	-1.62287	-0.873094	-3.18796	0.00195519	0.0326577
ENSG00000155729	KCTD18	-1.80503	2.70006	-3.8507	0.000216771	0.00926912
ENSG00000155744	FAM126B	-0.45761	3.52199	-1.15811	0.249801	0.503422
ENSG00000155749	FLACC1	-0.977398	2.79327	-1.57484	0.118707	0.339543
ENSG00000155755	TMEM237	-1.90327	2.33904	-3.56416	0.000579708	0.0163696
ENSG00000155761	SPAG17	-0.273145	5.42074	-0.551223	0.58281	0.778525
ENSG00000155792	DEPTOR	-0.172251	-0.363702	-0.292693	0.770412	0.888666
ENSG00000155816	FMN2	-0.764755	-1.11513	-1.39563	0.166168	0.407149
ENSG00000155827	RNF20	-0.217268	3.32	-0.573177	0.567916	0.769081
ENSG00000155846	PPARGC1B	-0.167751	0.00882438	-0.404848	0.686524	0.842381
ENSG00000155849	ELMO1	0.929457	3.19675	1.54071	0.126802	0.351676
ENSG00000155850	SLC26A2	-1.46668	2.44411	-3.87287	0.00020049	0.00890364
ENSG00000155858	LSM11	0.0948567	-1.98244	0.273444	0.785121	0.895316
ENSG00000155868	MED7	-0.86977	1.22793	-1.71608	0.0894939	0.291219
ENSG00000155875	SAXO1	-0.427103	-1.82737	-1.10617	0.271523	0.525421
ENSG00000155876	RRAGA	-0.799619	3.68579	-2.32747	0.0221214	0.133495
ENSG00000155886	SLC24A2	-1.27853	-0.65326	-2.59415	0.011025	0.090071
ENSG00000155893	PXYLP1	-0.386608	1.15614	-0.760262	0.449031	0.683225
ENSG00000155903	RASA2	-0.502737	4.45921	-1.18533	0.238921	0.492452
ENSG00000155906	RMND1	-1.00419	2.01899	-1.91565	0.0584979	0.231569
ENSG00000155918	RAET1L	0.376768	-1.89184	0.802278	0.424448	0.664327
ENSG00000155926	SLA	0.586171	3.67731	0.861798	0.391027	0.635987
ENSG00000155957	TMBIM4	0.106978	5.90361	0.342805	0.732523	0.86871
ENSG00000155959	VBP1	-0.0304715	2.96055	-0.0574018	0.954349	0.979682
ENSG00000155962	CLIC2	0.179801	0.966391	0.300452	0.764507	0.885784
ENSG00000155966	AFF2	0.76611	0.494315	1.04567	0.298438	0.552643
ENSG00000155970	MICU3	-1.65025	0.539205	-2.37346	0.0196905	0.125441
ENSG00000155974	GRIP1	0.458114	1.07989	0.639447	0.524112	0.737389
ENSG00000155975	VPS37A	0.101224	4.32735	0.244925	0.807057	0.909124
ENSG00000156011	PSD3	-0.766953	5.32854	-2.05706	0.042496	0.193395
ENSG00000156017	CARNMT1	-1.1813	2.08127	-2.30114	0.0236294	0.138627
ENSG00000156026	MCU	-0.488595	5.20052	-1.79737	0.0755398	0.265757
ENSG00000156030	ELMSAN1	1.33363	3.523	3.89722	0.000183953	0.00844493
ENSG00000156042	CFAP70	-0.209177	3.89321	-0.474749	0.636085	0.812395
ENSG00000156049	GNA14	-0.262136	2.11944	-0.505492	0.614415	0.798068
ENSG00000156050	FAM161B	-0.400359	1.00353	-0.698481	0.486629	0.712332
ENSG00000156052	GNAQ	-0.976214	4.8954	-3.96424	0.000144893	0.00758658
ENSG00000156110	ADK	-0.531447	3.50254	-1.10994	0.269903	0.524117
ENSG00000156113	KCNMA1	1.00351	-0.245249	1.8262	0.0710462	0.256892
ENSG00000156127	BATF	1.74079	0.490136	2.48244	0.0148518	0.10828
ENSG00000156136	DCK	0.400995	2.79091	0.755476	0.451883	0.685483
ENSG00000156162	DPY19L4	-0.825506	2.19272	-1.63402	0.105654	0.318584
ENSG00000156170	NDUFAF6	-0.564732	3.27412	-1.02577	0.307674	0.562091
ENSG00000156171	DRAM2	0.17842	3.32013	0.347657	0.728888	0.866306
ENSG00000156172	C8orf37	-1.12883	-0.542686	-2.19249	0.030853	0.16065
ENSG00000156194	PPEF2	0.710394	10.1839	3.57908	0.00055142	0.0158703
ENSG00000156206	CFAP161	-0.748482	1.99793	-1.16444	0.24724	0.50023
ENSG00000156218	ADAMTSL3	0.232888	2.68763	0.569077	0.570683	0.771018
ENSG00000156219	ART3	0.277072	-1.92397	0.630238	0.530092	0.741688
ENSG00000156232	WHAMM	-0.718709	3.56006	-1.68162	0.0960155	0.301631
ENSG00000156234	CXCL13	1.80917	-0.229624	2.67221	0.00890543	0.0792868
ENSG00000156239	N6AMT1	-0.219089	0.888317	-0.470719	0.638949	0.813969
ENSG00000156253	RWDD2B	0.0247611	0.409026	0.0420199	0.966573	0.984475
ENSG00000156256	USP16	-0.323183	4.09782	-1.00305	0.318454	0.572378
ENSG00000156261	CCT8	0.463804	5.19143	1.63016	0.106468	0.319768
ENSG00000156265	MAP3K7CL	-0.630804	0.805182	-0.975307	0.331952	0.584283
ENSG00000156273	BACH1	-0.0926383	5.4335	-0.272555	0.785803	0.895537
ENSG00000156284	CLDN8	-1.15488	-1.89943	-2.87874	0.00495913	0.0559716
ENSG00000156298	TSPAN7	0.904683	-1.41188	1.92035	0.0578939	0.230124
ENSG00000156299	TIAM1	0.0471516	1.15768	0.0905512	0.928045	0.969063
ENSG00000156304	SCAF4	-1.08937	3.19917	-3.28797	0.00142762	0.0272591
ENSG00000156313	RPGR	-0.809854	4.70987	-1.90752	0.0595559	0.233315
ENSG00000156345	CDK20	-0.0161862	0.136557	-0.0317267	0.974758	0.987661
ENSG00000156374	PCGF6	-0.729465	0.453839	-1.38591	0.169106	0.411252
ENSG00000156381	ANKRD9	-0.162589	-0.125963	-0.314722	0.753682	0.880256
ENSG00000156384	SFR1	-0.833179	1.02422	-1.37267	0.173174	0.415945
ENSG00000156398	SFXN2	-0.317263	2.1828	-0.782324	0.436022	0.672907
ENSG00000156411	ATP5MPL	0.473108	4.75322	1.24245	0.217212	0.469023
ENSG00000156413	FUT6	0.716796	1.90457	1.31254	0.192585	0.440101
ENSG00000156414	TDRD9	-1.36858	-1.46181	-2.47756	0.0150435	0.108869
ENSG00000156453	PCDH1	-0.159867	2.79427	-0.392701	0.695443	0.848041
ENSG00000156463	SH3RF2	-0.772138	1.0805	-1.42353	0.157948	0.39602
ENSG00000156467	UQCRB	0.0778854	5.53164	0.256171	0.798388	0.903412
ENSG00000156469	MTERF3	0.550367	0.946788	0.856339	0.394023	0.639236
ENSG00000156471	PTDSS1	-0.0117197	3.11953	-0.0310894	0.975265	0.987739
ENSG00000156475	PPP2R2B	-1.41306	0.794161	-2.49426	0.014397	0.106719
ENSG00000156482	RPL30	0.0943008	7.32885	0.343122	0.732285	0.86871
ENSG00000156500	FAM122C	0.191314	1.83931	0.421614	0.674285	0.835101
ENSG00000156502	SUPV3L1	-0.611968	1.77823	-1.01936	0.31069	0.564705
ENSG00000156504	FAM122B	-1.28329	2.04505	-2.71764	0.00784937	0.0730557
ENSG00000156508	EEF1A1	-0.000816096	10.8845	-0.0035466	0.997178	0.998463
ENSG00000156515	HK1	0.396114	3.60545	1.17004	0.244992	0.498173
ENSG00000156521	TYSND1	0.232963	-0.273851	0.462513	0.644799	0.817386
ENSG00000156531	PHF6	-0.0754948	3.02014	-0.249652	0.80341	0.906981
ENSG00000156535	CD109	-1.27239	-1.07817	-2.38564	0.0190879	0.123187
ENSG00000156587	UBE2L6	2.38886	5.20291	4.60311	1.32e-05	0.0015447
ENSG00000156599	ZDHHC5	-0.337573	3.70556	-1.09543	0.276171	0.529895
ENSG00000156603	MED19	-0.507859	0.623947	-0.995992	0.321852	0.575282
ENSG00000156639	ZFAND3	-0.164927	4.48973	-0.575179	0.566566	0.768126
ENSG00000156642	NPTN	-0.315209	5.62151	-1.53608	0.127932	0.353057
ENSG00000156650	KAT6B	-0.108012	4.03189	-0.408937	0.683531	0.840278
ENSG00000156671	SAMD8	-0.977174	2.33783	-2.6223	0.0102132	0.0856409
ENSG00000156675	RAB11FIP1	-0.0797782	6.0003	-0.440663	0.660485	0.827043
ENSG00000156689	GLYATL2	-0.714965	-1.89468	-1.52407	0.130904	0.357109
ENSG00000156697	UTP14A	0.966337	0.415038	1.79608	0.0757463	0.26617
ENSG00000156709	AIFM1	0.192541	1.82844	0.394066	0.694439	0.847576
ENSG00000156711	MAPK13	-0.503823	1.86314	-1.06948	0.287638	0.541319
ENSG00000156735	BAG4	-0.153546	2.69878	-0.425891	0.671177	0.833388
ENSG00000156738	MS4A1	1.68012	0.843343	2.1925	0.0308519	0.16065
ENSG00000156787	TBC1D31	-0.486468	3.03646	-0.897332	0.371871	0.620804
ENSG00000156795	WDYHV1	-0.834292	1.22584	-1.44367	0.15221	0.387517
ENSG00000156802	ATAD2	-0.854154	2.29513	-1.7912	0.0765309	0.267984
ENSG00000156804	FBXO32	-0.606976	4.0287	-1.60955	0.110904	0.327117
ENSG00000156831	NSMCE2	-0.407507	3.78294	-0.921317	0.359281	0.610607
ENSG00000156853	ZNF689	-0.0105801	-0.344957	-0.0198203	0.984229	0.99249
ENSG00000156858	PRR14	0.97198	1.97571	2.02782	0.0454552	0.201089
ENSG00000156860	FBRS	0.612643	3.47198	1.29452	0.198709	0.447642
ENSG00000156869	FRRS1	-0.165446	0.189679	-0.27706	0.782352	0.893741
ENSG00000156873	PHKG2	0.288931	2.76091	0.65572	0.513631	0.729872
ENSG00000156875	MFSD14A	-0.137191	2.48529	-0.259017	0.796198	0.902036
ENSG00000156876	SASS6	-0.0703768	-0.297835	-0.143017	0.886588	0.949526
ENSG00000156886	ITGAD	-0.243869	-1.52717	-0.47404	0.636588	0.812553
ENSG00000156928	MALSU1	-1.19625	2.43294	-2.46313	0.0156225	0.110914
ENSG00000156931	VPS8	-0.434417	5.54604	-0.934202	0.352632	0.604534
ENSG00000156958	GALK2	-0.304583	3.7972	-0.83001	0.40867	0.652181
ENSG00000156966	B3GNT7	0.11472	3.24091	0.325678	0.745403	0.876194
ENSG00000156968	MPV17L	-1.08332	4.3464	-3.78152	0.000276083	0.0105439
ENSG00000156970	BUB1B	0.783506	-0.968445	1.32394	0.188784	0.435069
ENSG00000156973	PDE6D	0.467784	1.65693	0.771811	0.442193	0.677546
ENSG00000156976	EIF4A2	0.323005	6.81247	1.76816	0.0803313	0.275112
ENSG00000156983	BRPF1	1.24962	-0.0208051	2.78335	0.00652282	0.0655139
ENSG00000156990	RPUSD3	0.234183	0.828272	0.419456	0.675855	0.835744
ENSG00000157014	TATDN2	0.701294	1.6846	1.57051	0.119709	0.340862
ENSG00000157017	GHRL	-0.116832	0.23406	-0.189826	0.849861	0.931829
ENSG00000157020	SEC13	-0.084485	4.40503	-0.273051	0.785422	0.895486
ENSG00000157036	EXOG	-0.324508	0.534101	-0.615375	0.539818	0.749086
ENSG00000157045	NTAN1	1.25912	1.56394	2.09443	0.0389555	0.18374
ENSG00000157064	NMNAT2	-0.618673	-1.26677	-1.26477	0.209132	0.459896
ENSG00000157077	ZFYVE9	-1.31574	0.998991	-3.00046	0.00346418	0.045516
ENSG00000157103	SLC6A1	-1.52457	-0.154802	-3.17197	0.00205479	0.0336686
ENSG00000157106	SMG1	-0.0953628	7.26492	-0.38359	0.702162	0.851171
ENSG00000157107	FCHO2	-0.253755	4.7838	-0.675675	0.500932	0.721711
ENSG00000157110	RBPMS	-0.926129	4.08266	-1.94229	0.0551441	0.223472
ENSG00000157150	TIMP4	-0.828511	-0.429292	-1.42541	0.157405	0.395142
ENSG00000157152	SYN2	-0.467425	-2.01728	-1.03957	0.301249	0.555707
ENSG00000157168	NRG1	-0.0865038	-0.763697	-0.160999	0.872445	0.941521
ENSG00000157181	ODR4	-1.40153	2.46957	-2.67459	0.00884715	0.0790181
ENSG00000157184	CPT2	-0.207479	1.16477	-0.459798	0.64674	0.818667
ENSG00000157191	NECAP2	0.399023	3.26486	1.12937	0.261663	0.514931
ENSG00000157193	LRP8	-0.209119	2.34606	-0.542083	0.589065	0.78196
ENSG00000157212	PAXIP1	-0.516364	1.8376	-1.1494	0.253354	0.507387
ENSG00000157214	STEAP2	-0.822327	2.43514	-1.87551	0.0638759	0.241367
ENSG00000157216	SSBP3	0.861604	4.06491	2.48668	0.0146874	0.10772
ENSG00000157224	CLDN12	-0.543165	3.18776	-1.2533	0.213253	0.464834
ENSG00000157227	MMP14	0.5565	4.19919	1.44719	0.151225	0.386085
ENSG00000157240	FZD1	-0.567361	-1.33092	-1.36104	0.176808	0.420225
ENSG00000157259	GATAD1	-0.952387	3.24881	-2.5799	0.0114576	0.0918313
ENSG00000157303	SUSD3	0.63776	-0.622347	1.10006	0.274161	0.528137
ENSG00000157322	CLEC18A	0.612173	-2.12559	1.68464	0.0954296	0.300547
ENSG00000157326	DHRS4	-0.608539	0.0436357	-1.11552	0.267515	0.520967
ENSG00000157330	C1orf158	-0.714989	2.07412	-1.25074	0.214184	0.465431
ENSG00000157335	CLEC18C	0.262199	-1.98299	0.636849	0.525796	0.738186
ENSG00000157349	DDX19B	-0.38289	2.27503	-0.78049	0.437095	0.673944
ENSG00000157350	ST3GAL2	0.605879	0.567298	1.10249	0.273109	0.526982
ENSG00000157353	FCSK	0.102536	1.40664	0.175316	0.861214	0.935792
ENSG00000157379	DHRS1	0.358229	2.022	0.638734	0.524574	0.737485
ENSG00000157388	CACNA1D	-0.0607022	3.01776	-0.126011	0.899996	0.956969
ENSG00000157399	ARSL	0.33382	-1.42305	0.539055	0.591144	0.783403
ENSG00000157404	KIT	-1.01412	1.26167	-1.85638	0.0665821	0.247324
ENSG00000157423	HYDIN	-0.382513	5.74004	-0.955528	0.341801	0.593235
ENSG00000157426	AASDH	-0.506774	0.445332	-0.899133	0.370916	0.619961
ENSG00000157429	ZNF19	0.225056	2.41576	0.427935	0.669693	0.832374
ENSG00000157445	CACNA2D3	-0.361203	-2.08874	-0.963469	0.337824	0.589469
ENSG00000157450	RNF111	-0.294432	4.3729	-0.897207	0.371937	0.620804
ENSG00000157456	CCNB2	1.25673	0.166411	2.15085	0.0340941	0.170084
ENSG00000157470	FAM81A	-0.502644	1.89849	-0.818048	0.415432	0.657
ENSG00000157483	MYO1E	0.0563572	5.65837	0.187982	0.851303	0.932056
ENSG00000157500	APPL1	-0.616963	4.11892	-1.6599	0.10032	0.309673
ENSG00000157510	AFAP1L1	0.043204	-1.29503	0.0788499	0.937322	0.973151
ENSG00000157514	TSC22D3	-0.433824	4.60903	-1.16909	0.245369	0.49834
ENSG00000157538	VPS26C	0.727061	3.77901	1.82468	0.0712768	0.257291
ENSG00000157540	DYRK1A	-0.0563465	5.76502	-0.297223	0.766963	0.886771
ENSG00000157542	KCNJ6	-0.96869	-0.659013	-2.03334	0.0448828	0.199441
ENSG00000157551	KCNJ15	-0.936755	3.86825	-1.97742	0.0509708	0.213714
ENSG00000157557	ETS2	-0.0846754	5.56115	-0.279256	0.780672	0.893032
ENSG00000157570	TSPAN18	-0.499167	-1.92585	-1.3319	0.186166	0.432231
ENSG00000157578	LCA5L	-1.83367	2.86295	-3.18523	0.00197191	0.0329004
ENSG00000157593	SLC35B2	0.0200418	1.65133	0.0469571	0.962649	0.983399
ENSG00000157600	TMEM164	-0.37527	2.39598	-0.872009	0.385461	0.631299
ENSG00000157601	MX1	1.84803	6.77823	4.67232	1.01e-05	0.0012942
ENSG00000157613	CREB3L1	0.294775	3.5143	0.744533	0.458441	0.690552
ENSG00000157617	C2CD2	-0.330031	1.75284	-0.614852	0.540162	0.749149
ENSG00000157625	TAB3	-0.386521	3.84306	-1.49881	0.137326	0.365894
ENSG00000157637	SLC38A10	0.792466	2.7694	1.81286	0.0730971	0.261029
ENSG00000157653	C9orf43	0.615629	-1.27377	1.25244	0.213567	0.465043
ENSG00000157654	PALM2AKAP2	1.45301	3.06035	3.31132	0.00132535	0.0263067
ENSG00000157657	ZNF618	0.794866	0.0235035	1.64845	0.102652	0.31385
ENSG00000157680	DGKI	0.241562	-0.82009	0.4376	0.662696	0.827865
ENSG00000157693	TMEM268	0.00236178	2.01537	0.00489042	0.996109	0.998071
ENSG00000157703	SVOPL	-0.479721	1.11927	-0.787367	0.433079	0.67082
ENSG00000157734	SNX22	0.456041	0.141428	0.994112	0.322762	0.576036
ENSG00000157741	UBN2	-0.144352	3.0239	-0.420685	0.67496	0.835176
ENSG00000157764	BRAF	-0.298803	4.7464	-1.06614	0.289137	0.542598
ENSG00000157765	SLC34A2	0.559336	1.36106	0.988392	0.325539	0.578507
ENSG00000157778	PSMG3	0.133718	1.40927	0.231303	0.81759	0.914298
ENSG00000157782	CABP1	-0.598092	-1.90044	-1.43236	0.155411	0.392222
ENSG00000157796	WDR19	-0.830299	4.79886	-2.27277	0.0253553	0.144504
ENSG00000157800	SLC37A3	-0.437943	3.47741	-1.06775	0.28841	0.541914
ENSG00000157823	AP3S2	-1.03785	3.46897	-2.40114	0.0183443	0.120377
ENSG00000157827	FMNL2	-0.535109	3.20587	-1.68904	0.0945789	0.299064
ENSG00000157833	GAREM2	-0.0349153	-2.10177	-0.0965271	0.923311	0.967327
ENSG00000157837	SPPL3	0.0172707	4.1539	0.040702	0.967621	0.984595
ENSG00000157856	DRC1	0.568475	4.11245	1.15715	0.250189	0.503854
ENSG00000157869	RAB28	-0.805146	3.02432	-1.23679	0.219294	0.471478
ENSG00000157870	PRXL2B	1.09369	0.59737	2.081	0.0401977	0.187006
ENSG00000157873	TNFRSF14	2.49133	3.98198	6.07922	2.67e-08	3.34e-05
ENSG00000157881	PANK4	1.04798	0.601437	2.0155	0.0467534	0.204305
ENSG00000157890	MEGF11	-1.01457	-0.609363	-1.81059	0.0734505	0.261764
ENSG00000157895	C12orf43	0.565854	0.918765	1.17461	0.243165	0.496637
ENSG00000157911	PEX10	0.253444	0.08801	0.50021	0.618115	0.80065
ENSG00000157916	RER1	0.260892	4.05404	0.572382	0.568451	0.769208
ENSG00000157933	SKI	1.25708	2.74138	2.42499	0.017251	0.116506
ENSG00000157954	WIPI2	-0.472482	4.33931	-1.73671	0.0857662	0.285126
ENSG00000157978	LDLRAP1	-0.356959	2.53677	-0.818765	0.415025	0.65672
ENSG00000157985	AGAP1	0.161462	3.54673	0.41934	0.675939	0.835744
ENSG00000157992	KRTCAP3	0.729159	0.519088	1.14219	0.256324	0.509693
ENSG00000157999	ANKRD61	-0.320634	-2.26955	-0.89439	0.373434	0.621947
ENSG00000158006	PAFAH2	0.434988	0.621944	0.872084	0.38542	0.631299
ENSG00000158019	BABAM2	-0.192479	3.81742	-0.433527	0.665641	0.830096
ENSG00000158023	WDR66	-0.730757	5.14312	-2.12924	0.0358902	0.175591
ENSG00000158042	MRPL17	0.459429	1.7533	0.808907	0.420644	0.661786
ENSG00000158050	DUSP2	1.40035	1.21696	2.11775	0.0368781	0.178268
ENSG00000158055	GRHL3	0.849527	0.559674	1.44315	0.152355	0.387781
ENSG00000158062	UBXN11	1.10272	4.0092	2.68059	0.00870155	0.0781677
ENSG00000158079	PTPDC1	-0.319464	-1.32501	-0.718396	0.474324	0.704214
ENSG00000158089	GALNT14	0.422638	0.491307	0.731165	0.466527	0.697367
ENSG00000158092	NCK1	0.398361	4.40733	1.14712	0.254288	0.508131
ENSG00000158106	RHPN1	1.46408	0.805081	2.96295	0.00387326	0.0483867
ENSG00000158109	TPRG1L	-1.24223	2.93307	-3.30881	0.00133598	0.0264009
ENSG00000158113	LRRC43	0.196758	2.43224	0.306403	0.759986	0.88314
ENSG00000158122	PRXL2C	-1.03458	1.71603	-2.12431	0.036311	0.176783
ENSG00000158125	XDH	0.52272	1.19328	0.988467	0.325502	0.578507
ENSG00000158156	XKR8	0.961556	0.312961	1.48599	0.140681	0.371759
ENSG00000158158	CNNM4	1.06193	0.947876	2.30656	0.0233119	0.137411
ENSG00000158161	EYA3	-0.0864657	2.8436	-0.213809	0.831166	0.921076
ENSG00000158163	DZIP1L	0.341441	3.88055	0.607723	0.54486	0.751927
ENSG00000158169	FANCC	-0.638245	1.93451	-1.12312	0.264293	0.517533
ENSG00000158186	MRAS	1.47374	-0.657979	3.06151	0.00288288	0.0413664
ENSG00000158195	WASF2	0.129895	4.38011	0.574005	0.567357	0.768701
ENSG00000158201	ABHD3	-1.06138	3.30583	-1.86679	0.0650986	0.243749
ENSG00000158220	ESYT3	-0.0469079	-1.94004	-0.128173	0.898291	0.955699
ENSG00000158234	FAIM	-1.59969	1.54336	-2.68586	0.00857546	0.0773135
ENSG00000158246	TENT5B	0.578478	-1.7277	1.28442	0.202202	0.451328
ENSG00000158270	COLEC12	-0.421385	-1.00242	-0.841068	0.402479	0.646749
ENSG00000158286	RNF207	0.969988	1.46063	1.76562	0.0807586	0.275955
ENSG00000158290	CUL4B	-0.310433	4.18625	-1.22807	0.222537	0.475368
ENSG00000158292	GPR153	0.21244	-2.02939	0.607852	0.544775	0.751923
ENSG00000158296	SLC13A3	-0.345836	1.32683	-0.632053	0.528911	0.740822
ENSG00000158301	GPRASP2	0.13335	-1.98523	0.347679	0.728871	0.866306
ENSG00000158315	RHBDL2	-0.893887	0.936893	-1.72405	0.0880386	0.288628
ENSG00000158321	AUTS2	-0.0334806	5.26384	-0.089647	0.928762	0.969644
ENSG00000158352	SHROOM4	-0.182253	-1.18145	-0.445241	0.657186	0.825104
ENSG00000158373	H2BC5	1.44602	6.16897	3.52712	0.000655977	0.0177529
ENSG00000158402	CDC25C	-0.30658	-2.13019	-0.686811	0.49392	0.717253
ENSG00000158406	H4C8	1.52517	4.39583	2.71076	0.00800157	0.0739207
ENSG00000158411	MITD1	0.189175	3.0551	0.318535	0.750797	0.878807
ENSG00000158417	EIF5B	-0.127579	3.90105	-0.469427	0.639869	0.814439
ENSG00000158423	RIBC1	0.22874	2.28537	0.452183	0.652196	0.822097
ENSG00000158427	TMSB15B	-0.74756	-1.85445	-1.73879	0.0853976	0.284266
ENSG00000158428	CATIP	0.816768	1.45464	1.51308	0.133668	0.360511
ENSG00000158435	CNOT11	-0.892273	4.40018	-2.67451	0.00884901	0.0790181
ENSG00000158445	KCNB1	-1.29175	1.07331	-2.6631	0.00913219	0.0806327
ENSG00000158457	TSPAN33	0.342926	-0.479639	0.623644	0.534396	0.744671
ENSG00000158458	NRG2	0.434983	-1.04354	0.904685	0.367982	0.617956
ENSG00000158467	AHCYL2	0.221471	4.30647	0.576792	0.565481	0.767484
ENSG00000158470	B4GALT5	0.0532611	4.51078	0.235294	0.814501	0.913007
ENSG00000158473	CD1D	0.747739	-1.70192	1.57461	0.11876	0.339581
ENSG00000158480	SPATA2	0.0808323	-0.0417213	0.193477	0.84701	0.929845
ENSG00000158481	CD1C	-0.348213	-1.6174	-0.699332	0.486099	0.712254
ENSG00000158483	FAM86C1	-0.0768582	0.373915	-0.153813	0.878092	0.944686
ENSG00000158486	DNAH3	0.263342	5.14737	0.690272	0.491752	0.715553
ENSG00000158488	CD1E	-1.08571	-1.27625	-1.73765	0.0855999	0.284813
ENSG00000158517	NCF1	1.35866	3.38996	2.04036	0.0441646	0.19748
ENSG00000158526	TSR2	0.222095	0.24315	0.504518	0.615097	0.798464
ENSG00000158528	PPP1R9A	-0.157303	0.0688248	-0.291659	0.7712	0.888666
ENSG00000158545	ZC3H18	1.38327	2.66573	3.27264	0.00149877	0.0281085
ENSG00000158552	ZFAND2B	1.26424	1.46832	2.40748	0.0180478	0.119304
ENSG00000158555	GDPD5	0.636904	0.441594	1.09578	0.276021	0.529809
ENSG00000158560	DYNC1I1	-1.0622	-1.03207	-2.11209	0.0373732	0.179346
ENSG00000158604	TMED4	-0.393373	3.46922	-1.07225	0.286398	0.540236
ENSG00000158615	PPP1R15B	-0.686098	4.20335	-2.59385	0.0110339	0.090071
ENSG00000158623	COPG2	-0.986503	1.62734	-2.08478	0.0398445	0.18606
ENSG00000158636	EMSY	-0.27406	4.10621	-0.772834	0.44159	0.677136
ENSG00000158669	GPAT4	0.320856	3.7915	0.627773	0.531699	0.742669
ENSG00000158683	PKD1L1	-0.487214	-1.10912	-1.00029	0.31978	0.573374
ENSG00000158691	ZSCAN12	0.521085	-1.1346	1.27407	0.205832	0.455458
ENSG00000158710	TAGLN2	0.0975939	6.26265	0.354044	0.724111	0.863648
ENSG00000158711	ELK4	-0.0218581	4.46422	-0.0859863	0.931663	0.971047
ENSG00000158714	SLAMF8	1.53782	-0.835717	3.02451	0.00322337	0.0436965
ENSG00000158715	SLC45A3	0.663419	-1.37475	1.69143	0.0941211	0.298782
ENSG00000158716	DUSP23	0.678914	1.00742	1.08249	0.281847	0.535647
ENSG00000158717	RNF166	1.24379	1.53604	2.17426	0.0322368	0.164492
ENSG00000158747	NBL1	0.543588	1.51084	1.06557	0.289392	0.542804
ENSG00000158769	F11R	-0.176252	5.11576	-0.62573	0.533033	0.743618
ENSG00000158773	USF1	1.48724	4.35153	5.07917	1.96e-06	0.000471833
ENSG00000158792	SPATA2L	1.26513	-0.749007	2.84827	0.00541658	0.0588704
ENSG00000158793	NIT1	0.0812363	2.26194	0.148304	0.882426	0.947034
ENSG00000158796	DEDD	0.439182	2.63862	0.923876	0.357954	0.609528
ENSG00000158805	ZNF276	1.73585	3.19497	3.54568	0.000616652	0.0170273
ENSG00000158806	NPM2	0.624702	-0.336851	1.00884	0.315683	0.569981
ENSG00000158813	EDA	0.0458284	-0.880571	0.0881797	0.929924	0.970059
ENSG00000158816	VWA5B1	-0.434603	-2.29617	-1.41017	0.161844	0.401306
ENSG00000158825	CDA	-0.729243	-1.28272	-1.07885	0.283459	0.537606
ENSG00000158828	PINK1	-0.808573	1.84431	-2.00365	0.0480329	0.206926
ENSG00000158850	B4GALT3	1.93754	1.20344	3.2588	0.00156583	0.0288598
ENSG00000158856	DMTN	0.585451	2.20617	1.09935	0.274467	0.528401
ENSG00000158859	ADAMTS4	-0.638335	-1.62744	-1.66479	0.0993379	0.308171
ENSG00000158863	FAM160B2	0.975075	2.43613	1.89	0.061889	0.237495
ENSG00000158864	NDUFS2	0.553763	3.84123	1.4888	0.139941	0.370356
ENSG00000158869	FCER1G	1.00536	5.47134	1.52085	0.131708	0.358063
ENSG00000158874	APOA2	0.723371	-0.988248	1.03742	0.302246	0.556727
ENSG00000158882	TOMM40L	0.502859	-0.143156	0.873354	0.384732	0.630972
ENSG00000158941	CCAR2	0.60733	4.84457	1.75538	0.0825038	0.278977
ENSG00000158966	CACHD1	-1.36842	1.91748	-3.09993	0.00256491	0.0385214
ENSG00000158985	CDC42SE2	-0.254003	5.19691	-0.955648	0.341741	0.593235
ENSG00000158987	RAPGEF6	-0.510694	3.11275	-1.00498	0.317529	0.571826
ENSG00000159023	EPB41	-0.0760839	4.43083	-0.26798	0.789311	0.897291
ENSG00000159055	MIS18A	0.362725	-0.332048	0.654662	0.51431	0.73042
ENSG00000159063	ALG8	-1.29304	2.89572	-2.25484	0.026502	0.148107
ENSG00000159069	FBXW5	1.22093	3.04905	2.78593	0.00647515	0.0653878
ENSG00000159079	CFAP298	-0.455066	4.20053	-1.06018	0.291825	0.545933
ENSG00000159082	SYNJ1	0.179211	2.31889	0.336374	0.737351	0.871712
ENSG00000159086	PAXBP1	-0.687446	3.7084	-1.54947	0.124684	0.348673
ENSG00000159110	IFNAR2	-1.015	3.5862	-2.13751	0.0351933	0.173965
ENSG00000159111	MRPL10	0.447398	1.99324	0.907382	0.366562	0.61675
ENSG00000159128	IFNGR2	1.01366	4.24751	2.63968	0.00973908	0.0833849
ENSG00000159131	GART	0.0187926	3.96215	0.053615	0.957357	0.980624
ENSG00000159140	SON	-0.281887	6.41902	-1.35846	0.17762	0.420945
ENSG00000159147	DONSON	-0.0849487	1.37313	-0.146976	0.883471	0.947883
ENSG00000159166	LAD1	0.550416	1.00552	1.09296	0.27725	0.531209
ENSG00000159167	STC1	-0.0359423	-1.22703	-0.0767905	0.938956	0.974103
ENSG00000159176	CSRP1	0.0311401	4.24479	0.083911	0.933308	0.971247
ENSG00000159189	C1QC	2.33908	2.80794	3.45052	0.000844784	0.0201002
ENSG00000159199	ATP5MC1	-0.463806	3.15464	-0.817913	0.415509	0.657
ENSG00000159200	RCAN1	-0.00805514	1.53051	-0.0161437	0.987155	0.993862
ENSG00000159202	UBE2Z	0.249726	4.02134	0.966202	0.336462	0.588259
ENSG00000159208	CIART	0.209982	0.125397	0.349541	0.727478	0.865664
ENSG00000159210	SNF8	-0.201774	3.50795	-0.417242	0.677468	0.837102
ENSG00000159212	CLIC6	-0.602313	4.26274	-2.02819	0.0454163	0.201035
ENSG00000159214	CCDC24	0.31891	1.52043	0.685214	0.494922	0.71756
ENSG00000159216	RUNX1	-0.236465	5.66038	-0.956802	0.341161	0.592788
ENSG00000159217	IGF2BP1	-0.426721	-1.48653	-0.866148	0.38865	0.6343
ENSG00000159228	CBR1	-0.150347	4.61571	-0.379475	0.705205	0.853132
ENSG00000159231	CBR3	0.360352	0.374171	0.597122	0.551885	0.756641
ENSG00000159239	AC005041.1	-1.3064	-0.247951	-3.24304	0.00164561	0.029698
ENSG00000159256	MORC3	0.222827	4.88024	0.94947	0.344855	0.596108
ENSG00000159259	CHAF1B	0.752349	-0.227682	1.62826	0.106871	0.32021
ENSG00000159263	SIM2	-0.300008	-1.07124	-0.566211	0.572622	0.772268
ENSG00000159267	HLCS	-1.80979	1.43078	-4.09934	8.89e-05	0.00558966
ENSG00000159307	SCUBE1	-0.66245	-0.0218208	-1.15244	0.252111	0.505793
ENSG00000159314	ARHGAP27	1.46769	3.83683	3.35489	0.0011526	0.024092
ENSG00000159322	ADPGK	0.0755259	4.00208	0.205177	0.837885	0.924354
ENSG00000159335	PTMS	1.403	4.15268	2.70941	0.00803183	0.0741088
ENSG00000159337	PLA2G4D	-0.640307	-1.40603	-1.47335	0.14405	0.376897
ENSG00000159339	PADI4	-0.239853	-0.849868	-0.3637	0.716912	0.859858
ENSG00000159346	ADIPOR1	-0.348218	5.2909	-1.93606	0.0559132	0.225099
ENSG00000159348	CYB5R1	0.270837	2.47632	0.576223	0.565864	0.767597
ENSG00000159352	PSMD4	-0.0948048	4.55233	-0.260263	0.795239	0.901522
ENSG00000159363	ATP13A2	1.001	2.16804	2.07968	0.0403213	0.187406
ENSG00000159374	M1AP	0.579905	0.0547593	1.03488	0.303423	0.557599
ENSG00000159377	PSMB4	-0.0388596	4.91339	-0.122662	0.902641	0.957557
ENSG00000159388	BTG2	-0.015506	5.43806	-0.0429294	0.96585	0.984064
ENSG00000159399	HK2	0.72466	2.86996	1.69798	0.0928725	0.296799
ENSG00000159403	C1R	0.750719	0.165548	1.22596	0.223327	0.475582
ENSG00000159409	CELF3	-0.290322	-2.00128	-0.630023	0.530232	0.741749
ENSG00000159423	ALDH4A1	1.398	-1.28251	3.36899	0.00110139	0.0235814
ENSG00000159433	STARD9	-0.478572	0.96247	-1.00875	0.315725	0.569981
ENSG00000159445	THEM4	-0.0248681	1.07352	-0.0539432	0.957097	0.980575
ENSG00000159459	UBR1	-0.281623	4.09288	-0.692005	0.490668	0.714958
ENSG00000159461	AMFR	-0.318108	4.34455	-0.934805	0.352322	0.604521
ENSG00000159479	MED8	0.282095	1.75661	0.554137	0.580822	0.777512
ENSG00000159496	RGL4	-0.193701	0.378681	-0.347126	0.729285	0.866669
ENSG00000159579	RSPRY1	-0.292906	4.65141	-0.888884	0.376371	0.624147
ENSG00000159588	CCDC17	0.369405	4.62816	1.063	0.290547	0.544653
ENSG00000159592	GPBP1L1	-0.322487	6.48675	-1.29373	0.198979	0.44774
ENSG00000159593	NAE1	-0.644024	3.94192	-1.37757	0.171659	0.414362
ENSG00000159596	TMEM69	0.0355655	2.80029	0.0828591	0.934143	0.97131
ENSG00000159618	ADGRG5	0.736258	-1.20817	1.51067	0.134281	0.361642
ENSG00000159625	DRC7	0.455732	2.81639	0.859602	0.392231	0.63718
ENSG00000159640	ACE	1.44154	-0.435988	2.83591	0.00561297	0.0596194
ENSG00000159658	EFCAB14	-0.251868	4.99105	-1.2078	0.230203	0.483472
ENSG00000159674	SPON2	0.525196	1.77807	0.922369	0.358735	0.610303
ENSG00000159685	CHCHD6	0.745105	1.46144	1.2781	0.204411	0.454024
ENSG00000159692	CTBP1	0.643291	5.12128	2.77416	0.0066951	0.0664899
ENSG00000159708	LRRC36	-0.674066	-0.288545	-1.20104	0.232801	0.485792
ENSG00000159713	TPPP3	0.332698	6.21899	0.922746	0.35854	0.610116
ENSG00000159714	ZDHHC1	-0.231722	2.00712	-0.422109	0.673925	0.835018
ENSG00000159720	ATP6V0D1	0.125893	4.95911	0.377459	0.706697	0.854246
ENSG00000159733	ZFYVE28	1.09087	0.00411772	2.08536	0.0397904	0.186037
ENSG00000159753	CARMIL2	1.75455	-1.37116	4.05946	0.000102787	0.00612948
ENSG00000159763	PIP	-0.285737	-0.459311	-0.393814	0.694625	0.847664
ENSG00000159788	RGS12	0.63057	3.29424	1.40248	0.164119	0.40458
ENSG00000159792	PSKH1	0.0145476	0.790934	0.0300507	0.976091	0.988308
ENSG00000159840	ZYX	0.40704	4.30913	0.962455	0.33833	0.590008
ENSG00000159842	ABR	0.354948	5.45905	1.31481	0.191824	0.438965
ENSG00000159871	LYPD5	0.387719	-0.3056	0.718746	0.474109	0.70406
ENSG00000159873	CCDC117	0.0942904	3.23132	0.247296	0.805227	0.908322
ENSG00000159882	ZNF230	-0.413254	-0.159291	-0.714853	0.4765	0.705808
ENSG00000159884	CCDC107	0.352446	-1.06699	0.716067	0.475754	0.705033
ENSG00000159899	NPR2	-1.05539	0.897789	-1.49347	0.138717	0.368352
ENSG00000159905	ZNF221	-0.335027	-2.06714	-0.931152	0.354199	0.606174
ENSG00000159915	ZNF233	-0.723256	0.124811	-1.29911	0.197135	0.4454
ENSG00000159917	ZNF235	0.554469	-0.558574	1.14498	0.255172	0.508848
ENSG00000159921	GNE	-0.0396849	4.37279	-0.142406	0.887069	0.949837
ENSG00000159958	TNFRSF13C	0.930396	-0.608669	1.93441	0.0561184	0.225347
ENSG00000160007	ARHGAP35	0.0352868	2.60934	0.109114	0.913348	0.96286
ENSG00000160013	PTGIR	0.014555	-0.129962	0.0265883	0.978845	0.989512
ENSG00000160014	CALM3	1.00328	4.42917	2.90377	0.00461028	0.0537782
ENSG00000160049	DFFA	0.531765	0.543177	1.22827	0.22246	0.475368
ENSG00000160050	CCDC28B	0.33797	0.12927	0.593516	0.554284	0.758612
ENSG00000160051	IQCC	1.29505	-0.576969	3.14129	0.00225924	0.0354794
ENSG00000160055	TMEM234	1.19559	1.42534	2.07953	0.0403357	0.187415
ENSG00000160058	BSDC1	0.862777	2.85207	2.31502	0.0228236	0.13596
ENSG00000160062	ZBTB8A	-0.527942	-0.625332	-1.22712	0.22289	0.47546
ENSG00000160072	ATAD3B	2.31914	0.2937	4.46273	2.28e-05	0.00227246
ENSG00000160075	SSU72	-0.10529	4.47148	-0.369664	0.712478	0.857978
ENSG00000160087	UBE2J2	0.179022	3.23736	0.427992	0.669652	0.832374
ENSG00000160094	ZNF362	-0.738838	1.14877	-1.58132	0.117219	0.337177
ENSG00000160097	FNDC5	0.488543	-1.93164	1.07348	0.285847	0.539808
ENSG00000160111	CPAMD8	0.939169	0.642713	1.88937	0.0619737	0.237759
ENSG00000160113	NR2F6	0.797013	2.04391	1.69672	0.093112	0.297061
ENSG00000160117	ANKLE1	-0.342069	1.08998	-0.716136	0.475711	0.705033
ENSG00000160124	CCDC58	0.0419736	3.52404	0.0737162	0.941395	0.974946
ENSG00000160131	VMA21	-0.752267	3.00234	-2.08288	0.0400219	0.186536
ENSG00000160145	KALRN	0.483199	2.63111	1.06242	0.290813	0.544839
ENSG00000160179	ABCG1	-0.0725242	2.62162	-0.164515	0.869685	0.939626
ENSG00000160180	TFF3	1.12793	3.63998	1.61263	0.110232	0.325971
ENSG00000160182	TFF1	0.370834	0.85425	0.473121	0.637242	0.812856
ENSG00000160183	TMPRSS3	1.55295	1.23686	2.8496	0.00539584	0.0588581
ENSG00000160185	UBASH3A	0.907068	-1.0139	1.77516	0.0791601	0.272858
ENSG00000160188	RSPH1	0.523209	5.11149	1.18278	0.239928	0.493429
ENSG00000160190	SLC37A1	0.727516	4.74425	1.87366	0.0641339	0.241895
ENSG00000160191	PDE9A	0.507219	-0.401345	0.854674	0.39494	0.640098
ENSG00000160193	WDR4	1.86857	-0.173205	4.03631	0.000111789	0.0064101
ENSG00000160194	NDUFV3	-0.377201	2.17777	-0.988696	0.325391	0.578507
ENSG00000160199	PKNOX1	-0.98595	2.21789	-1.77422	0.0793172	0.273202
ENSG00000160200	CBS	0.448028	-0.852128	0.792314	0.430205	0.668656
ENSG00000160201	U2AF1	-1.13645	2.05824	-2.08845	0.039504	0.185276
ENSG00000160207	HSF2BP	-0.497163	-2.0516	-1.26573	0.208788	0.45945
ENSG00000160208	RRP1B	1.37692	0.754735	3.60649	0.000502826	0.0149906
ENSG00000160209	PDXK	0.667278	4.90541	2.11601	0.0370298	0.178571
ENSG00000160211	G6PD	0.623778	3.92759	1.77284	0.0795467	0.273614
ENSG00000160213	CSTB	-0.07014	5.22389	-0.301963	0.763358	0.885665
ENSG00000160214	RRP1	0.819284	1.67169	1.51869	0.13225	0.358819
ENSG00000160216	AGPAT3	0.299547	3.4161	0.798559	0.426592	0.666149
ENSG00000160218	TRAPPC10	-0.118219	4.08632	-0.384291	0.701645	0.850958
ENSG00000160219	GAB3	-1.07369	0.353699	-1.97777	0.0509309	0.21369
ENSG00000160221	GATD3A	0.571502	0.41861	0.907779	0.366354	0.616559
ENSG00000160223	ICOSLG	0.193114	0.234999	0.343733	0.731827	0.868566
ENSG00000160226	CFAP410	0.662449	0.997124	1.22338	0.224294	0.476748
ENSG00000160229	ZNF66	0.353603	4.05577	1.00351	0.318234	0.572292
ENSG00000160255	ITGB2	1.59982	3.11508	2.51262	0.0137153	0.103459
ENSG00000160256	FAM207A	1.70355	-0.0396165	2.78151	0.00655695	0.0656397
ENSG00000160271	RALGDS	0.397904	4.19058	0.886364	0.37772	0.624981
ENSG00000160285	LSS	0.389134	2.66208	0.830504	0.408392	0.65192
ENSG00000160293	VAV2	1.31857	-0.505138	2.9613	0.00389227	0.0484286
ENSG00000160294	MCM3AP	0.378454	3.63466	0.975125	0.332041	0.584283
ENSG00000160298	C21orf58	0.263385	2.10992	0.528685	0.59829	0.788752
ENSG00000160299	PCNT	0.970161	2.54574	2.25026	0.0268024	0.149283
ENSG00000160305	DIP2A	-0.0806081	3.3427	-0.241634	0.809599	0.910812
ENSG00000160310	PRMT2	0.199591	4.21177	0.597475	0.55165	0.756598
ENSG00000160321	ZNF208	-0.570494	-1.00099	-1.08678	0.279957	0.534213
ENSG00000160323	ADAMTS13	0.37474	-2.29419	1.28925	0.200524	0.449259
ENSG00000160325	CACFD1	0.574588	0.203806	0.996715	0.321503	0.574962
ENSG00000160326	SLC2A6	1.62544	-1.1783	3.09819	0.00257858	0.0386296
ENSG00000160336	ZNF761	0.169108	-0.202663	0.335732	0.737833	0.871953
ENSG00000160345	C9orf116	-0.397989	4.20246	-0.674942	0.501396	0.721774
ENSG00000160352	ZNF714	-0.313769	0.638223	-0.641481	0.522796	0.736323
ENSG00000160360	GPSM1	1.11117	-1.98314	3.14736	0.00221738	0.0351334
ENSG00000160392	C19orf47	0.344091	-0.00442006	0.657727	0.512347	0.728946
ENSG00000160401	CFAP157	1.38611	4.36892	2.44964	0.0161822	0.112877
ENSG00000160404	TOR2A	0.567799	-0.925506	1.17791	0.241854	0.495466
ENSG00000160408	ST6GALNAC6	1.00257	2.67147	2.18098	0.0317211	0.16286
ENSG00000160410	SHKBP1	0.478399	3.73895	0.96331	0.337903	0.589469
ENSG00000160439	RDH13	-0.059736	3.45305	-0.138853	0.889868	0.951337
ENSG00000160445	ZER1	-0.128466	2.44763	-0.325221	0.745748	0.876415
ENSG00000160446	ZDHHC12	0.257529	0.211119	0.42516	0.671708	0.833641
ENSG00000160447	PKN3	0.386851	-2.04596	1.04586	0.298349	0.552611
ENSG00000160460	AC020929.1	0.138845	-1.98813	0.31996	0.74972	0.877959
ENSG00000160471	COX6B2	0.767346	-0.68712	1.51649	0.132805	0.35987
ENSG00000160472	TMEM190	1.26504	2.40005	1.8247	0.0712744	0.257291
ENSG00000160551	TAOK1	-0.519	4.17284	-2.06823	0.0414092	0.190628
ENSG00000160563	MED27	0.712064	1.29057	1.25039	0.214309	0.465441
ENSG00000160570	DEDD2	0.338216	2.73951	0.714757	0.476559	0.705808
ENSG00000160584	SIK3	0.0330059	4.55369	0.0998588	0.920673	0.966246
ENSG00000160588	MPZL3	-0.656752	3.0826	-1.50182	0.136549	0.364602
ENSG00000160593	JAML	-0.189053	2.60515	-0.301358	0.763818	0.885784
ENSG00000160602	NEK8	0.963102	0.902331	1.75482	0.0826017	0.279106
ENSG00000160606	TLCD1	-0.170983	0.155017	-0.284887	0.776368	0.890969
ENSG00000160613	PCSK7	0.7463	3.50984	1.89244	0.061559	0.236836
ENSG00000160633	SAFB	0.263744	4.53245	0.808158	0.421073	0.66216
ENSG00000160654	CD3G	-0.502518	0.94009	-0.874005	0.384379	0.630561
ENSG00000160678	S100A1	-0.114583	-0.997077	-0.231453	0.817474	0.914298
ENSG00000160679	CHTOP	-0.276021	3.99637	-1.02361	0.308689	0.562915
ENSG00000160683	CXCR5	0.923578	-1.67312	1.89072	0.0617917	0.237304
ENSG00000160685	ZBTB7B	0.0350586	2.38175	0.0716819	0.94301	0.975536
ENSG00000160688	FLAD1	0.0648027	1.62947	0.123302	0.902136	0.95734
ENSG00000160691	SHC1	0.706029	3.35788	1.96795	0.052068	0.216157
ENSG00000160695	VPS11	0.64859	2.18862	1.55909	0.12239	0.344885
ENSG00000160703	NLRX1	0.831952	-0.365339	1.53306	0.128673	0.354122
ENSG00000160710	ADAR	0.856153	6.22779	4.35764	3.4e-05	0.00295806
ENSG00000160712	IL6R	0.222875	2.95155	0.477088	0.634424	0.811259
ENSG00000160714	UBE2Q1	-0.0275668	3.4005	-0.0684944	0.94554	0.976197
ENSG00000160741	CRTC2	1.45245	3.28006	2.79732	0.00626868	0.0639952
ENSG00000160746	ANO10	-1.19192	1.18525	-2.09491	0.0389121	0.183651
ENSG00000160752	FDPS	0.51555	4.38823	1.35597	0.17841	0.422148
ENSG00000160753	RUSC1	0.688758	1.32373	1.35087	0.18003	0.424346
ENSG00000160767	FAM189B	0.975088	-0.00027752	1.91998	0.0579413	0.230135
ENSG00000160781	PAQR6	0.749125	-1.76966	1.98384	0.0502379	0.21233
ENSG00000160783	PMF1	-0.678845	2.02074	-1.16838	0.245655	0.498634
ENSG00000160785	SLC25A44	0.157547	2.25172	0.337494	0.736509	0.871351
ENSG00000160789	LMNA	0.522135	4.98777	1.25143	0.213933	0.4653
ENSG00000160791	CCR5	1.56896	0.618049	2.50145	0.0141265	0.10534
ENSG00000160796	NBEAL2	0.44465	4.22431	1.06875	0.287961	0.541478
ENSG00000160799	CCDC12	2.2725	2.77501	4.04382	0.000108789	0.00635989
ENSG00000160803	UBQLN4	0.376221	1.22414	0.902017	0.36939	0.619114
ENSG00000160808	MYL3	-0.585443	-1.09512	-1.25072	0.21419	0.465431
ENSG00000160813	PPP1R35	1.50709	-0.00891549	2.97533	0.0037336	0.0474742
ENSG00000160818	GPATCH4	0.978177	1.51483	1.74878	0.0836465	0.280748
ENSG00000160838	LRRC71	0.626289	2.00286	1.08718	0.279783	0.534087
ENSG00000160856	FCRL3	1.55393	1.24103	2.40588	0.0181221	0.119458
ENSG00000160862	AZGP1	-0.800546	1.29844	-1.10162	0.273486	0.52742
ENSG00000160877	NACC1	1.3103	1.75845	2.75842	0.00699994	0.0681152
ENSG00000160883	HK3	1.15951	-1.08384	1.78677	0.0772501	0.268929
ENSG00000160886	LY6K	-1.49073	-1.46417	-3.05763	0.00291701	0.0416167
ENSG00000160888	IER2	1.33226	4.55153	2.70261	0.00818554	0.0749723
ENSG00000160908	ZNF394	0.490885	3.24918	1.41998	0.158975	0.397613
ENSG00000160917	CPSF4	-0.356978	0.81708	-0.591746	0.555464	0.759449
ENSG00000160932	LY6E	1.59522	6.335	5.01175	2.58e-06	0.000552107
ENSG00000160948	VPS28	0.344601	3.83051	0.708172	0.480619	0.708659
ENSG00000160949	TONSL	0.683742	-2.12188	2.26013	0.0261591	0.146903
ENSG00000160953	PWWP3A	0.138688	2.22662	0.288911	0.773296	0.889727
ENSG00000160957	RECQL4	0.487458	-1.06355	1.03106	0.3052	0.559707
ENSG00000160959	LRRC14	1.55367	0.492915	2.92815	0.00429228	0.0515592
ENSG00000160961	ZNF333	-0.45379	2.87603	-1.18441	0.239286	0.492881
ENSG00000160972	PPP1R16A	0.640949	3.29207	1.52469	0.130749	0.356882
ENSG00000160991	ORAI2	0.759918	1.86718	1.45602	0.148772	0.382959
ENSG00000160993	ALKBH4	0.0850472	-1.32566	0.216974	0.828706	0.920402
ENSG00000160999	SH2B2	0.836576	-0.043297	1.20314	0.231993	0.484916
ENSG00000161010	MRNIP	-0.636825	4.3231	-1.454	0.149331	0.383937
ENSG00000161011	SQSTM1	0.849093	6.68126	2.82206	0.00584069	0.061471
ENSG00000161013	MGAT4B	0.795587	4.32718	2.03843	0.0443614	0.197947
ENSG00000161016	RPL8	0.677463	6.76411	2.3392	0.0214774	0.131626
ENSG00000161021	MAML1	0.170878	2.02954	0.38001	0.704809	0.852982
ENSG00000161036	LRWD1	0.414602	2.7313	0.9796	0.329839	0.582592
ENSG00000161040	FBXL13	-1.9831	3.44187	-4.85839	4.81e-06	0.000836711
ENSG00000161048	NAPEPLD	-0.0281506	1.768	-0.0553913	0.955946	0.98014
ENSG00000161055	SCGB3A1	-0.50418	-1.56349	-0.844808	0.400398	0.644867
ENSG00000161057	PSMC2	0.0458316	4.35417	0.140973	0.888198	0.950298
ENSG00000161082	CELF5	-0.106933	-1.07358	-0.216197	0.82931	0.920589
ENSG00000161091	MFSD12	0.82068	2.40232	1.45045	0.150316	0.384946
ENSG00000161133	USP41	0.704176	-1.82221	1.30158	0.196291	0.444432
ENSG00000161179	YDJC	0.529253	-0.519925	1.04451	0.29897	0.55335
ENSG00000161202	DVL3	0.552766	3.06621	1.50201	0.136499	0.364602
ENSG00000161203	AP2M1	0.300489	5.68911	1.50186	0.136539	0.364602
ENSG00000161204	ABCF3	0.0810356	3.41917	0.185238	0.853448	0.932723
ENSG00000161217	PCYT1A	-0.0739841	4.21295	-0.206861	0.836573	0.923792
ENSG00000161243	FBXO27	-0.177843	0.11158	-0.310031	0.757235	0.881533
ENSG00000161249	DMKN	-0.593399	3.77299	-1.30064	0.196611	0.444685
ENSG00000161265	U2AF1L4	1.27997	0.373721	2.36887	0.0199222	0.126337
ENSG00000161267	BDH1	-0.608638	3.81995	-1.51939	0.132076	0.358608
ENSG00000161277	THAP8	0.573201	-2.12987	1.54288	0.126275	0.350943
ENSG00000161281	COX7A1	-0.980808	-0.530817	-1.31357	0.19224	0.439782
ENSG00000161298	ZNF382	-0.977549	0.418524	-1.7497	0.0834861	0.280538
ENSG00000161328	LRRC56	1.66689	1.13104	3.45284	0.000838369	0.0200603
ENSG00000161381	PLXDC1	1.05122	0.747686	1.74607	0.0841178	0.28167
ENSG00000161395	PGAP3	0.40562	0.346114	0.711591	0.478508	0.706926
ENSG00000161405	IKZF3	1.62488	2.33653	3.02832	0.00318667	0.0435143
ENSG00000161513	FDXR	0.657637	0.527769	1.23262	0.220843	0.473311
ENSG00000161526	SAP30BP	1.09609	4.42843	2.88267	0.00490287	0.055546
ENSG00000161533	ACOX1	-0.420322	4.31379	-1.29352	0.199052	0.447834
ENSG00000161542	PRPSAP1	-0.209971	3.83722	-0.505023	0.614744	0.798217
ENSG00000161544	CYGB	-1.43484	-1.07672	-2.95585	0.00395558	0.0488039
ENSG00000161547	SRSF2	0.0402211	6.04229	0.201298	0.840907	0.926079
ENSG00000161551	ZNF577	-0.561704	0.185695	-1.01198	0.314187	0.568476
ENSG00000161558	TMEM143	0.103157	-1.09797	0.20756	0.836029	0.923327
ENSG00000161609	CCDC155	-1.74897	-1.88832	-3.48053	0.000765404	0.0193412
ENSG00000161618	ALDH16A1	-0.0939993	0.125756	-0.188701	0.850741	0.931893
ENSG00000161634	DCD	-0.939348	1.27621	-1.78211	0.0780115	0.270635
ENSG00000161638	ITGA5	-0.454042	1.18923	-0.670524	0.504194	0.723121
ENSG00000161640	SIGLEC11	0.332004	-2.09151	0.910717	0.364811	0.615677
ENSG00000161642	ZNF385A	-0.127937	2.58462	-0.254102	0.799981	0.904237
ENSG00000161647	MPP3	-0.676547	-1.88163	-1.60428	0.11206	0.329164
ENSG00000161652	IZUMO2	-0.165442	-1.95839	-0.403749	0.687329	0.842914
ENSG00000161654	LSM12	0.277929	4.34457	0.940434	0.349444	0.601332
ENSG00000161664	ASB16	0.691641	-2.00326	1.96913	0.0519306	0.215887
ENSG00000161671	EMC10	1.17434	2.31333	2.98393	0.00363935	0.0466293
ENSG00000161677	JOSD2	1.25843	0.320573	1.957	0.0533624	0.219161
ENSG00000161681	SHANK1	-1.50894	2.74209	-2.72327	0.0077268	0.0724103
ENSG00000161692	DBF4B	0.875271	-0.784729	1.87845	0.0634692	0.240739
ENSG00000161714	PLCD3	1.10963	1.01248	1.86748	0.0650012	0.243628
ENSG00000161791	FMNL3	1.17941	1.10096	2.42787	0.017123	0.116061
ENSG00000161798	AQP5	0.197474	3.90425	0.463939	0.643781	0.816511
ENSG00000161800	RACGAP1	0.871306	1.45235	1.45239	0.149776	0.384365
ENSG00000161813	LARP4	0.0115571	5.35909	0.0411466	0.967268	0.984587
ENSG00000161835	GRASP	1.12718	-1.0645	1.93524	0.0560151	0.225174
ENSG00000161847	RAVER1	1.44218	0.773209	2.91236	0.00449586	0.0528971
ENSG00000161888	SPC24	-0.61581	-0.837656	-1.22179	0.224892	0.477408
ENSG00000161896	IP6K3	-0.635647	-0.834253	-1.31788	0.190797	0.437821
ENSG00000161904	LEMD2	0.680464	2.57073	1.29035	0.200144	0.448956
ENSG00000161905	ALOX15	-0.102461	6.14686	-0.234367	0.815218	0.913274
ENSG00000161914	ZNF653	0.714854	-0.501106	1.41882	0.159313	0.397909
ENSG00000161920	MED11	0.416106	1.0252	0.674624	0.501597	0.721774
ENSG00000161921	CXCL16	0.571667	4.51287	1.49292	0.13886	0.368603
ENSG00000161929	SCIMP	1.74028	1.27533	3.21505	0.00179668	0.0309427
ENSG00000161955	TNFSF13	1.11983	2.64461	2.15746	0.033561	0.168795
ENSG00000161956	SENP3	0.405769	2.07755	0.81972	0.414483	0.656473
ENSG00000161958	FGF11	0.893972	-1.14595	1.97332	0.0514437	0.214758
ENSG00000161960	EIF4A1	0.262103	7.24366	1.75197	0.0830919	0.280037
ENSG00000161970	RPL26	0.235718	9.05042	1.08356	0.281375	0.535335
ENSG00000161980	POLR3K	-0.545677	1.74219	-1.1453	0.255038	0.508717
ENSG00000161981	SNRNP25	0.0230596	1.37422	0.0363096	0.971114	0.98606
ENSG00000161996	WDR90	0.893139	4.07157	1.88754	0.0622226	0.237982
ENSG00000161999	JMJD8	0.268117	1.53073	0.453803	0.651034	0.821492
ENSG00000162004	CCDC78	0.81641	4.36995	1.63618	0.105199	0.318002
ENSG00000162032	SPSB3	0.219046	1.41314	0.403614	0.687428	0.842914
ENSG00000162040	HS3ST6	0.201426	-0.787287	0.412915	0.680625	0.838512
ENSG00000162063	CCNF	0.227164	-1.31955	0.528666	0.598303	0.788752
ENSG00000162065	TBC1D24	-0.258391	-0.452495	-0.560832	0.576268	0.774812
ENSG00000162066	AMDHD2	0.750967	1.09098	1.19385	0.235588	0.489356
ENSG00000162069	BICDL2	1.36817	2.85949	3.25322	0.00159361	0.0291496
ENSG00000162073	PAQR4	0.0584077	-0.70767	0.121458	0.903592	0.958002
ENSG00000162076	FLYWCH2	0.933356	0.502442	1.52717	0.130132	0.355977
ENSG00000162078	ZG16B	0.242003	0.581799	0.370331	0.711982	0.85758
ENSG00000162086	ZNF75A	0.793316	3.21955	1.99444	0.0490473	0.209482
ENSG00000162104	ADCY9	1.06073	2.49391	2.84703	0.0054359	0.0590117
ENSG00000162105	SHANK2	0.273144	3.56379	0.587161	0.558526	0.76177
ENSG00000162129	CLPB	-0.696108	0.998113	-1.46573	0.146114	0.37905
ENSG00000162139	NEU3	-0.477667	0.976933	-0.854757	0.394894	0.640093
ENSG00000162144	CYB561A3	0.150607	3.74437	0.408607	0.683772	0.840278
ENSG00000162148	PPP1R32	-0.158115	1.33684	-0.270733	0.7872	0.896184
ENSG00000162174	ASRGL1	-0.126275	3.69892	-0.284019	0.77703	0.891455
ENSG00000162191	UBXN1	0.253156	3.50158	0.510666	0.610802	0.795722
ENSG00000162194	LBHD1	0.593268	0.322168	1.13164	0.260709	0.514067
ENSG00000162222	TTC9C	-0.425882	2.09226	-0.790877	0.431039	0.669252
ENSG00000162227	TAF6L	-0.107293	0.160116	-0.202437	0.840019	0.925481
ENSG00000162231	NXF1	0.617034	4.47794	1.72889	0.0871655	0.286977
ENSG00000162236	STX5	0.555728	3.33741	1.44947	0.150587	0.385246
ENSG00000162241	SLC25A45	-0.276615	0.742508	-0.471382	0.638478	0.813546
ENSG00000162244	RPL29	-0.30851	8.66257	-1.58945	0.115372	0.334298
ENSG00000162298	SYVN1	0.83718	2.93879	1.62735	0.107064	0.320366
ENSG00000162300	ZFPL1	0.892038	1.66578	1.64386	0.103599	0.315077
ENSG00000162302	RPS6KA4	1.80737	0.657005	3.32378	0.00127363	0.0257235
ENSG00000162337	LRP5	0.742529	0.512664	1.60331	0.112275	0.329471
ENSG00000162341	TPCN2	0.285098	-0.0953063	0.59084	0.556068	0.759872
ENSG00000162365	CYP4A22	-0.987004	-1.74552	-2.32953	0.022007	0.133019
ENSG00000162366	PDZK1IP1	0.236043	1.24154	0.358912	0.720478	0.862073
ENSG00000162368	CMPK1	-0.290018	6.44263	-1.33063	0.186582	0.432728
ENSG00000162373	BEND5	0.722841	-1.64319	1.43914	0.153484	0.389726
ENSG00000162377	COA7	-1.53744	0.763518	-3.6539	0.00042822	0.0134921
ENSG00000162378	ZYG11B	-0.901436	1.77681	-2.18269	0.0315907	0.162637
ENSG00000162384	CZIB	-1.72682	1.9127	-3.25471	0.00158617	0.0290558
ENSG00000162385	MAGOH	-0.0790724	3.8205	-0.145611	0.884545	0.948492
ENSG00000162390	ACOT11	-0.522694	1.60368	-1.36447	0.175729	0.419314
ENSG00000162396	PARS2	-0.405419	-1.73588	-0.953506	0.342819	0.594226
ENSG00000162402	USP24	0.0663702	3.54197	0.169509	0.865766	0.93777
ENSG00000162407	PLPP3	-0.280112	1.98224	-0.54466	0.587298	0.780872
ENSG00000162408	NOL9	-0.387438	1.71046	-0.828392	0.409581	0.652869
ENSG00000162409	PRKAA2	-1.58249	1.20016	-3.46188	0.000813866	0.0197093
ENSG00000162413	KLHL21	0.379655	2.09843	0.825906	0.410982	0.654685
ENSG00000162415	ZSWIM5	-0.0931539	-1.28761	-0.216124	0.829367	0.920589
ENSG00000162419	GMEB1	0.158945	0.237357	0.327332	0.744156	0.875554
ENSG00000162430	SELENON	0.187826	2.04312	0.468619	0.640445	0.814537
ENSG00000162433	AK4	0.0470233	0.124111	0.0813499	0.935339	0.971856
ENSG00000162434	JAK1	0.141512	5.47509	0.730966	0.466647	0.697478
ENSG00000162437	RAVER2	-0.723095	1.89026	-1.7232	0.0881926	0.289069
ENSG00000162438	CTRC	-0.350048	-1.84877	-0.798239	0.426776	0.666258
ENSG00000162441	LZIC	-0.358745	3.70395	-0.983032	0.328155	0.580723
ENSG00000162444	RBP7	-0.507644	-1.5591	-0.987633	0.325908	0.578869
ENSG00000162458	FBLIM1	0.25697	0.256422	0.476202	0.635053	0.811701
ENSG00000162461	SLC25A34	-0.0443562	-1.17566	-0.0908182	0.927833	0.969063
ENSG00000162482	AKR7A3	-0.21576	-2.06496	-0.607042	0.54531	0.752037
ENSG00000162490	DRAXIN	-0.616619	-1.84296	-1.43753	0.153941	0.390421
ENSG00000162493	PDPN	0.293745	-1.81223	0.612856	0.541475	0.750017
ENSG00000162496	DHRS3	-0.0119659	4.14143	-0.0411696	0.967249	0.984587
ENSG00000162510	MATN1	0.312731	-1.71504	0.783079	0.435581	0.672398
ENSG00000162511	LAPTM5	0.424526	6.05252	0.962029	0.338543	0.59031
ENSG00000162512	SDC3	-0.181939	1.28976	-0.280524	0.779702	0.892652
ENSG00000162517	PEF1	0.314429	3.36808	0.736266	0.463432	0.69552
ENSG00000162520	SYNC	-0.699155	0.438267	-1.18946	0.237304	0.491216
ENSG00000162521	RBBP4	-0.215023	5.41067	-0.84368	0.401024	0.645486
ENSG00000162522	KIAA1522	0.556575	4.41102	1.86232	0.0657318	0.245139
ENSG00000162526	TSSK3	0.168162	-1.87878	0.356389	0.72236	0.862873
ENSG00000162542	TMCO4	0.290845	2.39471	0.635446	0.526706	0.738986
ENSG00000162543	UBXN10	-0.619201	3.64917	-1.47464	0.143705	0.376324
ENSG00000162545	CAMK2N1	-0.427044	-1.60216	-0.881889	0.380122	0.62743
ENSG00000162551	ALPL	0.0230497	3.64137	0.0441067	0.964914	0.984064
ENSG00000162552	WNT4	-0.405922	-0.62929	-0.86984	0.386639	0.632537
ENSG00000162571	TTLL10	1.0234	4.13921	1.75345	0.0828366	0.279534
ENSG00000162572	SCNN1D	1.04375	-1.82187	2.73486	0.0074799	0.0709188
ENSG00000162576	MXRA8	0.848301	-0.257818	1.53998	0.126979	0.351791
ENSG00000162585	FAAP20	0.860532	1.71793	1.57599	0.118442	0.33919
ENSG00000162591	MEGF6	0.0434703	-1.07924	0.0949126	0.92459	0.96809
ENSG00000162592	CCDC27	0.0635238	-1.95435	0.150896	0.880386	0.946202
ENSG00000162598	C1orf87	-0.884377	2.99885	-1.6666	0.0989762	0.307511
ENSG00000162599	NFIA	-0.771239	4.82998	-3.41825	0.000938772	0.0214499
ENSG00000162600	OMA1	0.0390167	4.43172	0.103323	0.91793	0.965136
ENSG00000162601	MYSM1	-0.110015	4.27659	-0.254867	0.799391	0.903943
ENSG00000162604	TM2D1	-0.942502	3.08433	-1.62072	0.108482	0.322915
ENSG00000162607	USP1	0.1556	3.27035	0.421344	0.674481	0.835165
ENSG00000162613	FUBP1	-0.248749	5.72063	-0.810521	0.419721	0.660937
ENSG00000162614	NEXN	0.428069	0.796736	0.687933	0.493216	0.716584
ENSG00000162616	DNAJB4	0.0186626	2.33441	0.0362437	0.971166	0.98606
ENSG00000162620	LRRIQ3	-1.95913	0.193379	-3.14777	0.00221453	0.0351334
ENSG00000162623	TYW3	-0.598707	2.86461	-1.01644	0.312071	0.565979
ENSG00000162627	SNX7	-0.202338	2.2674	-0.388395	0.698616	0.849435
ENSG00000162630	B3GALT2	-1.37761	-1.1626	-3.0583	0.0029111	0.041572
ENSG00000162636	FAM102B	-0.755361	1.76971	-1.70181	0.0921501	0.29579
ENSG00000162639	HENMT1	0.108004	0.605965	0.189291	0.85028	0.931829
ENSG00000162642	C1orf52	0.856366	1.92938	1.52014	0.131885	0.358351
ENSG00000162643	WDR63	-0.413861	3.90913	-0.790416	0.431306	0.669473
ENSG00000162645	GBP2	0.494929	3.38486	0.839744	0.403217	0.647533
ENSG00000162650	ATXN7L2	0.621829	-2.08166	1.60384	0.112157	0.329257
ENSG00000162654	GBP4	1.45537	4.13217	3.20556	0.00185082	0.0315124
ENSG00000162664	ZNF326	-0.39828	3.76196	-1.20905	0.229725	0.482859
ENSG00000162676	GFI1	0.791094	-0.979416	1.70766	0.0910529	0.293703
ENSG00000162688	AGL	-0.969302	2.22145	-2.31344	0.022914	0.13603
ENSG00000162694	EXTL2	-0.96395	2.51171	-1.48953	0.139751	0.37018
ENSG00000162695	SLC30A7	-0.622227	2.38823	-1.6648	0.0993366	0.308171
ENSG00000162702	ZNF281	-0.660006	1.37608	-1.36259	0.176318	0.419787
ENSG00000162704	ARPC5	0.0381274	5.79607	0.13618	0.891975	0.952229
ENSG00000162711	NLRP3	0.295547	0.528593	0.445055	0.65732	0.825104
ENSG00000162714	ZNF496	0.577901	0.734573	1.45986	0.147716	0.381224
ENSG00000162729	IGSF8	1.23809	-0.237926	2.51643	0.0135773	0.102625
ENSG00000162733	DDR2	-0.336914	-0.181548	-0.622959	0.534844	0.745018
ENSG00000162734	PEA15	1.15318	3.77364	3.00652	0.00340205	0.0450177
ENSG00000162735	PEX19	-0.09786	3.40875	-0.222306	0.824566	0.917642
ENSG00000162736	NCSTN	0.189871	4.58132	0.64664	0.519466	0.733427
ENSG00000162738	VANGL2	0.273101	0.00057268	0.579585	0.563604	0.766199
ENSG00000162739	SLAMF6	1.29621	0.1124	2.29532	0.0239751	0.139942
ENSG00000162745	OLFML2B	0.494833	-1.76371	1.16903	0.245396	0.49834
ENSG00000162747	FCGR3B	0.395268	3.35696	0.471323	0.63852	0.813546
ENSG00000162753	SLC9C2	-0.905288	0.815131	-1.54105	0.126718	0.351657
ENSG00000162755	KLHDC9	-0.934133	0.142421	-1.45059	0.150275	0.384907
ENSG00000162757	C1orf74	-0.850943	-0.8196	-1.83246	0.0700993	0.254821
ENSG00000162769	FLVCR1	-1.30331	1.44437	-2.47804	0.0150245	0.108869
ENSG00000162771	FAM71A	0.886583	-1.66145	2.00455	0.0479343	0.206714
ENSG00000162772	ATF3	0.308794	4.46705	0.601716	0.548835	0.754465
ENSG00000162775	RBM15	0.564301	1.68206	1.4211	0.158651	0.397074
ENSG00000162777	DENND2D	0.912289	3.79395	2.5244	0.0132932	0.101039
ENSG00000162779	AXDND1	-0.189041	-0.37515	-0.334459	0.73879	0.87226
ENSG00000162783	IER5	0.507569	1.584	1.0785	0.283615	0.537623
ENSG00000162804	SNED1	1.27761	1.12019	2.11545	0.0370786	0.178718
ENSG00000162813	BPNT1	-0.264568	0.712583	-0.470437	0.63915	0.814087
ENSG00000162814	SPATA17	0.206902	4.15326	0.485237	0.628655	0.807801
ENSG00000162817	C1orf115	-0.750047	-0.59826	-1.54605	0.125507	0.349654
ENSG00000162819	BROX	-0.423347	5.43623	-1.98521	0.0500822	0.211792
ENSG00000162825	NBPF20	-0.5737	1.34525	-1.37971	0.171002	0.41374
ENSG00000162836	ACP6	-1.41803	1.43486	-2.90507	0.00459274	0.0536992
ENSG00000162849	KIF26B	0.268477	-1.92156	0.626611	0.532458	0.743216
ENSG00000162851	TFB2M	-0.487135	0.826766	-0.88864	0.376501	0.624147
ENSG00000162852	CNST	-0.323257	3.03592	-0.803051	0.424004	0.66422
ENSG00000162869	PPP1R21	-0.533584	3.29915	-1.26234	0.21	0.460763
ENSG00000162873	KLHDC8A	-0.530522	-0.84393	-0.897367	0.371852	0.620804
ENSG00000162882	HAAO	-0.712007	-0.521907	-1.33538	0.185029	0.430927
ENSG00000162885	B3GALNT2	0.0771735	2.75445	0.170034	0.865355	0.937745
ENSG00000162889	MAPKAPK2	0.435452	4.19198	1.5559	0.123146	0.346104
ENSG00000162894	FCMR	1.57358	0.0920413	2.63157	0.00995788	0.0842722
ENSG00000162896	PIGR	0.0232869	7.54063	0.0871145	0.930769	0.970521
ENSG00000162909	CAPN2	0.173423	6.76703	0.791252	0.430821	0.669053
ENSG00000162910	MRPL55	-0.442461	0.312983	-0.737392	0.46275	0.694914
ENSG00000162923	WDR26	-0.547277	5.25555	-2.5203	0.0134387	0.101886
ENSG00000162924	REL	0.370241	4.46548	1.247	0.215546	0.467448
ENSG00000162927	PUS10	-0.221998	1.31325	-0.405937	0.685726	0.841678
ENSG00000162928	PEX13	-1.35534	2.65062	-3.43048	0.000902033	0.0209951
ENSG00000162929	KIAA1841	-0.798537	4.37574	-2.2109	0.0295077	0.15699
ENSG00000162931	TRIM17	0.309772	-1.18959	0.63206	0.528907	0.740822
ENSG00000162944	RFTN2	-0.315545	-1.55471	-0.736007	0.463589	0.695685
ENSG00000162946	DISC1	-0.116883	1.29086	-0.2311	0.817747	0.914406
ENSG00000162949	CAPN13	-0.213547	5.71767	-0.546991	0.585702	0.780005
ENSG00000162959	MEMO1	-1.19565	2.82441	-2.35245	0.0207702	0.129304
ENSG00000162961	DPY30	-0.926632	4.71674	-2.09644	0.0387724	0.183397
ENSG00000162971	TYW5	-0.668606	0.630687	-1.55326	0.123774	0.347153
ENSG00000162972	MAIP1	0.736638	-0.0786155	1.32973	0.186877	0.433007
ENSG00000162976	SLC66A3	-0.942078	1.93034	-1.49016	0.139584	0.370065
ENSG00000162980	ARL5A	-0.948539	4.16591	-2.35893	0.0204317	0.128009
ENSG00000162981	LRATD1	-0.476677	3.45244	-1.20922	0.229659	0.482853
ENSG00000162989	KCNJ3	-0.379978	-0.428569	-0.759787	0.449314	0.68334
ENSG00000162994	CLHC1	-1.5839	3.13207	-2.51985	0.0134547	0.101956
ENSG00000162999	DUSP19	-0.824058	0.410592	-1.50531	0.135651	0.363437
ENSG00000163001	CFAP36	-0.821804	5.08293	-2.91912	0.00440764	0.0522286
ENSG00000163002	NUP35	-0.994878	1.8851	-1.59455	0.114224	0.332388
ENSG00000163006	CCDC138	-0.661568	3.0395	-1.42241	0.158269	0.396627
ENSG00000163013	FBXO41	1.43063	-1.49048	4.25264	5.05e-05	0.00383348
ENSG00000163026	WDCP	-0.383699	-0.586671	-0.749729	0.45532	0.688435
ENSG00000163029	SMC6	-0.000316853	3.67532	-0.000801485	0.999362	0.999563
ENSG00000163032	VSNL1	-0.380712	-0.733164	-0.739633	0.461396	0.693229
ENSG00000163040	CCDC74A	0.63192	2.40636	1.22978	0.221897	0.474823
ENSG00000163041	H3-3A	-0.512784	8.8151	-3.67246	0.000401977	0.0131156
ENSG00000163046	ANKRD30BL	-0.467043	-2.08514	-1.13214	0.2605	0.514062
ENSG00000163050	COQ8A	0.229831	1.73612	0.469225	0.640013	0.81444
ENSG00000163053	SLC16A14	-1.41049	-0.918693	-2.59442	0.0110168	0.090071
ENSG00000163060	TEKT4	0.147411	1.1721	0.283396	0.777507	0.891677
ENSG00000163069	SGCB	-1.14338	-0.13993	-2.28662	0.0244992	0.14167
ENSG00000163071	SPATA18	-0.416124	5.07605	-1.09432	0.276654	0.530409
ENSG00000163072	NOSTRIN	-0.383325	-1.77126	-0.865086	0.389229	0.634761
ENSG00000163075	CFAP221	-0.517062	5.00383	-1.37812	0.17149	0.414141
ENSG00000163082	SGPP2	-0.786735	2.26722	-2.40267	0.0182725	0.120099
ENSG00000163083	INHBB	-1.42304	-0.416378	-3.31621	0.00130479	0.0260568
ENSG00000163093	BBS5	-0.288437	2.01256	-0.484043	0.629499	0.808162
ENSG00000163104	SMARCAD1	-0.344124	3.12146	-0.879995	0.381142	0.627971
ENSG00000163106	HPGDS	-0.538428	-1.31587	-0.915102	0.362517	0.613529
ENSG00000163110	PDLIM5	-0.155791	5.932	-0.632731	0.52847	0.74062
ENSG00000163116	STPG2	0.482063	-1.54377	1.03908	0.301476	0.55572
ENSG00000163121	NEURL3	1.51037	-0.100248	2.84888	0.00540702	0.0588581
ENSG00000163125	RPRD2	-0.245962	2.89509	-0.937072	0.351161	0.603454
ENSG00000163126	ANKRD23	1.11345	-0.269176	2.07503	0.0407598	0.189033
ENSG00000163131	CTSS	0.389691	6.54523	1.89645	0.0610216	0.236145
ENSG00000163138	PACRGL	-0.505326	4.32232	-0.85606	0.394176	0.639399
ENSG00000163141	BNIPL	-0.159927	0.370253	-0.286083	0.775454	0.890808
ENSG00000163145	C1QTNF7	-0.606854	-1.73573	-1.1459	0.254792	0.508717
ENSG00000163154	TNFAIP8L2	1.15745	-1.29954	2.26481	0.0258592	0.146207
ENSG00000163155	LYSMD1	0.316278	-1.24724	0.747395	0.456721	0.689596
ENSG00000163156	SCNM1	0.35181	1.89458	0.582829	0.561426	0.764471
ENSG00000163159	VPS72	0.488284	2.2434	0.944523	0.347363	0.599017
ENSG00000163161	ERCC3	0.0556189	4.06928	0.155325	0.876903	0.944181
ENSG00000163162	RNF149	-0.551144	5.40665	-1.30399	0.195471	0.44412
ENSG00000163166	IWS1	0.578579	4.12717	1.64607	0.103142	0.314705
ENSG00000163170	BOLA3	-0.107985	1.57112	-0.166422	0.868188	0.938754
ENSG00000163171	CDC42EP3	-0.418479	4.12809	-0.985492	0.326953	0.579628
ENSG00000163191	S100A11	0.0905116	8.34355	0.512589	0.60946	0.79491
ENSG00000163209	SPRR3	-1.63078	6.56686	-2.33345	0.0217908	0.13224
ENSG00000163214	DHX57	-1.20858	2.92224	-3.22943	0.00171754	0.0302407
ENSG00000163216	SPRR2D	-0.33826	1.56009	-0.36831	0.713484	0.858617
ENSG00000163219	ARHGAP25	2.14946	2.49635	3.60148	0.000511392	0.0152157
ENSG00000163220	S100A9	0.380019	8.34205	0.695482	0.488496	0.713593
ENSG00000163221	S100A12	-1.2592	0.529819	-1.45326	0.149535	0.384195
ENSG00000163235	TGFA	-0.311014	2.10683	-0.645931	0.519923	0.733726
ENSG00000163249	CCNYL1	-0.693506	4.13061	-1.83248	0.0700962	0.254821
ENSG00000163251	FZD5	-0.0974291	-0.192588	-0.234774	0.814903	0.913204
ENSG00000163257	DCAF16	-0.233426	2.38012	-0.493793	0.622623	0.803776
ENSG00000163263	C1orf189	-1.78012	1.61056	-2.63911	0.0097543	0.0834419
ENSG00000163281	GNPDA2	-0.487262	1.0275	-0.845486	0.400021	0.644634
ENSG00000163291	PAQR3	-0.981537	1.70747	-1.88762	0.0622112	0.237982
ENSG00000163293	NIPAL1	-0.39423	-1.13963	-0.875871	0.383369	0.630079
ENSG00000163297	ANTXR2	0.128108	1.92987	0.214619	0.830537	0.920795
ENSG00000163312	HELQ	-0.0140539	1.47185	-0.0282283	0.977541	0.989018
ENSG00000163319	MRPS18C	-0.266262	3.09314	-0.618159	0.537989	0.747521
ENSG00000163320	CGGBP1	0.241614	4.34639	0.839975	0.403088	0.647415
ENSG00000163322	ABRAXAS1	-0.823733	2.50216	-1.68928	0.0945344	0.298986
ENSG00000163328	GPR155	-1.03163	1.84716	-2.01869	0.0464148	0.203503
ENSG00000163331	DAPL1	-1.98293	1.8205	-3.09417	0.00261042	0.0387959
ENSG00000163344	PMVK	0.395127	0.444142	0.68253	0.496609	0.718648
ENSG00000163346	PBXIP1	1.01032	2.46879	2.12379	0.0363562	0.176836
ENSG00000163347	CLDN1	-1.22232	4.29467	-2.98054	0.00367622	0.046951
ENSG00000163348	PYGO2	0.566365	0.91776	1.17065	0.244747	0.498173
ENSG00000163349	HIPK1	-0.451398	5.60253	-2.53022	0.0130892	0.0998943
ENSG00000163354	DCST2	-0.117263	-1.84705	-0.256873	0.797847	0.903016
ENSG00000163357	DCST1	0.330986	-1.94226	0.956662	0.341231	0.592788
ENSG00000163359	COL6A3	-1.03377	0.225676	-1.81951	0.0720687	0.259138
ENSG00000163362	INAVA	-0.313089	3.72492	-1.00169	0.319104	0.572755
ENSG00000163374	YY1AP1	0.473214	4.80695	1.51615	0.13289	0.35997
ENSG00000163376	KBTBD8	0.405494	-0.58984	0.600286	0.549783	0.755283
ENSG00000163378	EOGT	-0.94932	2.71995	-1.89951	0.0606125	0.235319
ENSG00000163382	NAXE	-0.305395	2.57889	-0.603968	0.547343	0.753432
ENSG00000163389	POGLUT1	0.0701056	1.38812	0.133045	0.894447	0.95344
ENSG00000163393	SLC22A15	-1.49101	0.32288	-2.53595	0.0128907	0.0990361
ENSG00000163399	ATP1A1	-0.239505	6.51392	-1.07851	0.28361	0.537623
ENSG00000163406	SLC15A2	-0.2403	5.25506	-0.890103	0.375719	0.623756
ENSG00000163412	EIF4E3	-0.176015	4.10969	-0.458527	0.647649	0.819228
ENSG00000163421	PROK2	-1.64261	1.63795	-1.88183	0.0630029	0.239802
ENSG00000163424	TEX55	-0.447835	-1.98727	-0.972195	0.333489	0.585729
ENSG00000163428	LRRC58	-1.01814	2.18619	-2.65195	0.00941662	0.081888
ENSG00000163430	FSTL1	-0.0734324	3.3103	-0.161049	0.872406	0.941521
ENSG00000163435	ELF3	0.216809	7.3374	0.680465	0.497909	0.719223
ENSG00000163444	TMEM183A	-0.0661757	4.34878	-0.191626	0.848455	0.930757
ENSG00000163453	IGFBP7	-0.118082	4.57105	-0.257666	0.797237	0.902803
ENSG00000163462	TRIM46	-0.11181	-0.190056	-0.200409	0.841601	0.926269
ENSG00000163463	KRTCAP2	0.361776	4.13207	0.795015	0.42864	0.667883
ENSG00000163464	CXCR1	-0.205588	0.686013	-0.262571	0.793465	0.90003
ENSG00000163466	ARPC2	0.108251	6.80098	0.580174	0.563208	0.765852
ENSG00000163468	CCT3	-0.0240586	5.12159	-0.0933225	0.925849	0.968331
ENSG00000163472	TMEM79	0.881635	-1.13875	2.06702	0.0415264	0.190908
ENSG00000163479	SSR2	-0.250246	5.15413	-0.813671	0.417923	0.659423
ENSG00000163481	RNF25	0.0385946	1.18813	0.062147	0.95058	0.97833
ENSG00000163482	STK36	1.25585	3.67364	2.67476	0.00884285	0.0790181
ENSG00000163491	NEK10	-0.541795	6.3707	-1.44984	0.150484	0.385179
ENSG00000163492	CCDC141	-0.659221	0.524701	-1.18105	0.240609	0.49423
ENSG00000163507	CIP2A	0.472913	-1.07573	1.01732	0.311653	0.565602
ENSG00000163510	CWC22	0.347416	2.69721	0.846201	0.399624	0.644237
ENSG00000163512	AZI2	-0.752444	5.24512	-2.2603	0.0261484	0.146902
ENSG00000163513	TGFBR2	-0.226007	3.87516	-0.666795	0.506562	0.724712
ENSG00000163516	ANKZF1	0.204606	3.61937	0.45382	0.651021	0.821492
ENSG00000163517	HDAC11	0.608572	0.10435	1.10388	0.27251	0.52655
ENSG00000163519	TRAT1	0.337144	-1.74724	0.768127	0.444368	0.679584
ENSG00000163521	GLB1L	-0.902997	1.61251	-1.54037	0.126884	0.351721
ENSG00000163527	STT3B	-0.248045	4.95055	-0.942124	0.348583	0.600194
ENSG00000163528	CHCHD4	-0.790762	-0.868877	-1.58597	0.116158	0.335602
ENSG00000163531	NFASC	-0.225762	-0.758994	-0.486154	0.628007	0.807245
ENSG00000163534	FCRL1	0.345625	0.28025	0.514778	0.607936	0.794277
ENSG00000163535	SGO2	-0.808065	-0.288091	-1.40865	0.16229	0.401648
ENSG00000163539	CLASP2	-0.623788	4.61999	-1.47619	0.143289	0.375759
ENSG00000163541	SUCLG1	-0.483126	3.25415	-0.887098	0.377327	0.624538
ENSG00000163545	NUAK2	0.29188	1.15948	0.659355	0.511306	0.728072
ENSG00000163558	PRKCI	-0.963439	3.81343	-2.35671	0.0205472	0.128396
ENSG00000163563	MNDA	2.00122	4.36344	2.85242	0.00535203	0.0585943
ENSG00000163564	PYHIN1	-0.096672	-0.0859093	-0.161697	0.871897	0.941247
ENSG00000163565	IFI16	0.858926	6.80362	3.7685	0.000288858	0.010783
ENSG00000163568	AIM2	2.0108	1.40828	2.67967	0.00872358	0.0782716
ENSG00000163576	EFHB	-1.25521	3.56957	-2.87735	0.00497919	0.0559869
ENSG00000163577	EIF5A2	-0.607065	-0.125302	-1.19885	0.233646	0.486742
ENSG00000163584	RPL22L1	0.891413	0.457422	1.32043	0.189949	0.436501
ENSG00000163590	PPM1L	-1.29823	1.66387	-2.98041	0.00367769	0.046951
ENSG00000163596	ICA1L	-1.15182	3.61397	-2.53313	0.012988	0.0994775
ENSG00000163599	CTLA4	0.277119	-1.31476	0.486652	0.627656	0.807226
ENSG00000163600	ICOS	0.123132	-1.08342	0.23027	0.81839	0.914919
ENSG00000163602	RYBP	-0.572967	2.54861	-1.73513	0.0860486	0.285241
ENSG00000163605	PPP4R2	-0.189346	5.23014	-0.614566	0.54035	0.74934
ENSG00000163606	CD200R1	-0.827456	-0.0236776	-1.39752	0.165599	0.406554
ENSG00000163607	GTPBP8	-0.969058	2.46309	-1.98917	0.0496363	0.210901
ENSG00000163608	NEPRO	-0.53974	4.34465	-1.60705	0.111452	0.328087
ENSG00000163611	SPICE1	-0.411589	1.98059	-0.733409	0.465163	0.696372
ENSG00000163617	CCDC191	-0.538144	3.19703	-1.17285	0.243868	0.497303
ENSG00000163618	CADPS	-0.100937	-1.43549	-0.193339	0.847118	0.929878
ENSG00000163624	CDS1	-1.4945	4.00092	-4.22591	5.57e-05	0.00408965
ENSG00000163625	WDFY3	-0.511023	5.30219	-1.56313	0.121436	0.343757
ENSG00000163626	COX18	-0.769324	0.96021	-1.38485	0.169428	0.411673
ENSG00000163629	PTPN13	-0.631104	4.28697	-2.21839	0.0289749	0.155761
ENSG00000163630	SYNPR	-0.418842	-1.8753	-0.937829	0.350774	0.602971
ENSG00000163633	C4orf36	-0.284617	-0.867032	-0.480813	0.631785	0.809921
ENSG00000163634	THOC7	-0.433108	2.79297	-0.652909	0.515434	0.731011
ENSG00000163635	ATXN7	0.87937	4.21748	2.44956	0.0161856	0.112877
ENSG00000163636	PSMD6	-0.105017	4.9579	-0.373671	0.709504	0.855583
ENSG00000163637	PRICKLE2	-1.3996	2.27361	-3.49276	0.000735113	0.0189088
ENSG00000163638	ADAMTS9	-1.16304	0.689679	-1.83386	0.0698897	0.25437
ENSG00000163644	PPM1K	1.26088	3.40034	3.18022	0.00200281	0.0331572
ENSG00000163645	ERICH6	-0.784928	-2.04766	-2.04811	0.0433833	0.195447
ENSG00000163655	GMPS	0.325489	2.86204	0.763342	0.447202	0.681481
ENSG00000163659	TIPARP	-0.513826	4.67412	-1.8067	0.0740608	0.262663
ENSG00000163660	CCNL1	-0.471399	7.1977	-1.57074	0.119658	0.340862
ENSG00000163666	HESX1	1.83232	-0.445716	2.87369	0.00503247	0.05629
ENSG00000163681	SLMAP	-0.312343	5.84003	-1.35725	0.178003	0.421452
ENSG00000163682	RPL9	0.0218427	8.08465	0.0882007	0.929908	0.970059
ENSG00000163683	SMIM14	-0.42656	6.17797	-1.51429	0.133362	0.360319
ENSG00000163684	RPP14	-1.10439	0.870411	-2.49394	0.0144092	0.106728
ENSG00000163686	ABHD6	-0.540715	1.30215	-0.806233	0.422176	0.662908
ENSG00000163687	DNASE1L3	0.568807	-0.343658	0.999785	0.320022	0.573587
ENSG00000163689	C3orf67	-0.890543	2.96445	-1.67763	0.0967944	0.30287
ENSG00000163694	RBM47	-0.292933	5.73386	-1.73385	0.0862764	0.285615
ENSG00000163697	APBB2	-0.560015	2.03961	-1.1571	0.25021	0.503854
ENSG00000163701	IL17RE	0.431291	-0.684897	0.841549	0.402211	0.64657
ENSG00000163702	IL17RC	1.0135	1.83361	1.75473	0.0826165	0.279106
ENSG00000163703	CRELD1	0.0891016	-0.0674195	0.165334	0.869042	0.939135
ENSG00000163704	PRRT3	-0.498974	-0.076241	-1.06614	0.289133	0.542598
ENSG00000163710	PCOLCE2	-0.712677	-1.68671	-1.42187	0.158426	0.396687
ENSG00000163714	U2SURP	0.172251	5.6232	0.637106	0.525629	0.7381
ENSG00000163719	MTMR14	0.295058	3.27959	0.706513	0.481645	0.709122
ENSG00000163728	TTC14	0.036907	2.93095	0.0609529	0.951528	0.978627
ENSG00000163734	CXCL3	-0.0941677	-0.130455	-0.144167	0.885682	0.949001
ENSG00000163735	CXCL5	-1.06579	-0.342188	-1.43882	0.153577	0.389782
ENSG00000163738	MTHFD2L	-0.641347	2.39108	-1.27713	0.204754	0.454381
ENSG00000163739	CXCL1	0.0694248	5.329	0.177395	0.859586	0.935349
ENSG00000163743	RCHY1	-0.468188	3.3222	-0.917356	0.361341	0.612161
ENSG00000163746	PLSCR2	-0.24906	0.572708	-0.334688	0.738618	0.87226
ENSG00000163749	CCDC158	-0.516042	-1.96052	-1.35935	0.17734	0.420681
ENSG00000163751	CPA3	0.892867	-0.494752	1.18295	0.239859	0.493429
ENSG00000163754	GYG1	0.139813	3.85473	0.342798	0.732528	0.86871
ENSG00000163755	HPS3	-1.11457	2.66271	-2.43127	0.0169726	0.115408
ENSG00000163781	TOPBP1	0.433793	3.0633	0.948322	0.345436	0.596974
ENSG00000163785	RYK	-1.34224	3.3967	-2.78315	0.00652656	0.0655139
ENSG00000163788	SNRK	-0.519156	3.63207	-1.48941	0.139781	0.37018
ENSG00000163795	ZNF513	0.21076	-0.225323	0.431788	0.6669	0.830836
ENSG00000163798	SLC4A1AP	-0.114766	3.27	-0.336583	0.737194	0.871712
ENSG00000163803	PLB1	-1.07517	0.601482	-1.80668	0.0740638	0.262663
ENSG00000163806	SPDYA	-1.15742	0.282589	-1.76508	0.0808507	0.275955
ENSG00000163807	KIAA1143	-1.35776	3.33738	-3.37815	0.00106926	0.0231584
ENSG00000163808	KIF15	-0.612665	-1.55369	-1.24429	0.216536	0.468442
ENSG00000163811	WDR43	-0.0691002	3.58132	-0.176492	0.860293	0.935538
ENSG00000163812	ZDHHC3	-0.000716739	4.10426	-0.00214999	0.998289	0.998985
ENSG00000163814	CDCP1	-0.2802	2.63555	-0.862504	0.390641	0.635987
ENSG00000163817	SLC6A20	-0.630858	2.08162	-1.13184	0.260625	0.514067
ENSG00000163818	LZTFL1	-0.657301	5.13007	-1.81628	0.0725664	0.259939
ENSG00000163820	FYCO1	0.3176	2.87184	0.86306	0.390336	0.635809
ENSG00000163823	CCR1	0.832575	1.97841	1.17624	0.242515	0.49626
ENSG00000163827	LRRC2	-0.439566	-1.73022	-1.20616	0.230832	0.484248
ENSG00000163832	ELP6	0.440154	0.690629	0.756967	0.450993	0.684729
ENSG00000163833	FBXO40	0.110264	-2.27817	0.322824	0.747557	0.877002
ENSG00000163840	DTX3L	1.16059	4.16194	3.80986	0.000250129	0.0101448
ENSG00000163848	ZNF148	-0.561007	3.93333	-1.89942	0.0606241	0.235319
ENSG00000163864	NMNAT3	-0.274482	3.74161	-0.812812	0.418413	0.659988
ENSG00000163866	SMIM12	0.121729	1.83243	0.290768	0.77188	0.888748
ENSG00000163867	ZMYM6	-0.343087	3.19621	-0.800473	0.425488	0.66505
ENSG00000163870	TPRA1	0.608169	1.09324	1.0847	0.280873	0.534938
ENSG00000163872	YEATS2	1.13591	3.03645	3.51536	0.000682101	0.0180999
ENSG00000163874	ZC3H12A	0.748065	3.24889	1.62004	0.108628	0.323141
ENSG00000163875	MEAF6	-0.312268	5.18956	-1.16385	0.24748	0.500511
ENSG00000163877	SNIP1	-0.918951	2.54985	-1.91463	0.0586298	0.231569
ENSG00000163879	DNALI1	-0.42404	4.34723	-1.06132	0.291308	0.54551
ENSG00000163882	POLR2H	0.571405	3.40252	1.14432	0.255442	0.508979
ENSG00000163884	KLF15	0.664405	1.8745	1.39367	0.166757	0.407925
ENSG00000163885	CFAP100	0.60211	4.90025	0.948244	0.345476	0.596974
ENSG00000163898	LIPH	-0.244346	4.10539	-0.684186	0.495568	0.71795
ENSG00000163900	TMEM41A	-0.0850259	1.60583	-0.161642	0.87194	0.941247
ENSG00000163902	RPN1	-0.706351	4.99246	-2.58869	0.011189	0.0908602
ENSG00000163904	SENP2	-0.402628	4.66001	-1.1736	0.243568	0.496966
ENSG00000163913	IFT122	0.377419	4.44215	0.778138	0.438473	0.674587
ENSG00000163918	RFC4	-0.335563	0.872845	-0.514247	0.608305	0.794277
ENSG00000163923	RPL39L	-0.777172	0.989142	-1.28296	0.20271	0.451963
ENSG00000163930	BAP1	0.302126	4.02548	0.724198	0.470772	0.700843
ENSG00000163931	TKT	-0.517336	4.27202	-1.46257	0.146974	0.380377
ENSG00000163932	PRKCD	0.0403468	4.55468	0.144624	0.885322	0.948917
ENSG00000163933	RFT1	-0.220899	-0.301404	-0.425488	0.671469	0.833544
ENSG00000163935	SFMBT1	0.329354	2.69457	0.702796	0.483947	0.710701
ENSG00000163938	GNL3	-0.0794852	5.09751	-0.214698	0.830476	0.920795
ENSG00000163939	PBRM1	-0.362568	4.72596	-1.433	0.155229	0.392222
ENSG00000163945	UVSSA	0.123057	2.45718	0.309846	0.757375	0.881543
ENSG00000163946	TASOR	-0.233755	5.0463	-0.895745	0.372714	0.621369
ENSG00000163947	ARHGEF3	0.347041	4.00288	1.16129	0.248511	0.50149
ENSG00000163950	SLBP	-0.0294119	3.24606	-0.0729485	0.942005	0.975087
ENSG00000163956	LRPAP1	0.476357	3.31789	1.08804	0.279406	0.5339
ENSG00000163958	ZDHHC19	-0.0565604	-2.04462	-0.122938	0.902423	0.957557
ENSG00000163959	SLC51A	0.872095	3.38171	1.55912	0.122383	0.344885
ENSG00000163960	UBXN7	0.337283	4.29213	1.144	0.255576	0.509111
ENSG00000163961	RNF168	0.233335	2.1152	0.585285	0.559781	0.762856
ENSG00000163964	PIGX	-1.12227	2.32537	-2.22598	0.0284441	0.154573
ENSG00000163975	MELTF	0.425853	-1.10056	0.834787	0.405988	0.649564
ENSG00000163993	S100P	0.619592	7.92212	1.96409	0.0525211	0.217316
ENSG00000163995	ABLIM2	0.0489848	-1.55559	0.0958987	0.923808	0.96751
ENSG00000164002	EXO5	-0.13082	-0.345669	-0.231357	0.817548	0.914298
ENSG00000164008	C1orf50	-0.0281102	-0.154277	-0.0503639	0.959941	0.981953
ENSG00000164010	ERMAP	0.028354	0.123038	0.0535191	0.957434	0.980624
ENSG00000164011	ZNF691	0.342836	-1.23135	0.682799	0.49644	0.718612
ENSG00000164022	AIMP1	0.42676	3.7317	1.15248	0.252093	0.505793
ENSG00000164023	SGMS2	-0.737928	4.63962	-2.16047	0.0333203	0.167959
ENSG00000164024	METAP1	-1.44672	4.4044	-4.15418	7.27e-05	0.00496788
ENSG00000164031	DNAJB14	-0.494741	4.7394	-1.59212	0.114769	0.333521
ENSG00000164032	H2AZ1	0.397537	5.12422	1.17475	0.243109	0.496637
ENSG00000164035	EMCN	-0.903438	0.29558	-1.5311	0.129157	0.35493
ENSG00000164037	SLC9B1	0.405398	-1.82938	0.902701	0.369029	0.618968
ENSG00000164038	SLC9B2	-0.233551	-0.363864	-0.411203	0.681875	0.839482
ENSG00000164039	BDH2	-1.00669	2.11626	-1.87756	0.0635923	0.240943
ENSG00000164040	PGRMC2	-0.158891	3.00999	-0.337951	0.736166	0.871083
ENSG00000164045	CDC25A	0.121616	-2.1965	0.399014	0.690803	0.844962
ENSG00000164048	ZNF589	-0.00936685	0.075266	-0.0179468	0.98572	0.993318
ENSG00000164049	FBXW12	-0.82186	-1.37665	-1.87074	0.0645427	0.242761
ENSG00000164050	PLXNB1	1.13149	4.71299	2.34508	0.021161	0.130274
ENSG00000164051	CCDC51	-0.0533246	-0.641471	-0.107002	0.915019	0.963496
ENSG00000164053	ATRIP	-0.0681302	0.34086	-0.125178	0.900654	0.957041
ENSG00000164054	SHISA5	0.979534	4.76529	3.3121	0.00132206	0.0262762
ENSG00000164056	SPRY1	-0.891908	2.39808	-1.5711	0.119574	0.340801
ENSG00000164062	APEH	0.392055	3.39384	0.900405	0.370243	0.619805
ENSG00000164066	INTU	-0.091348	3.77504	-0.256949	0.797788	0.903016
ENSG00000164068	RNF123	1.15287	2.10388	1.94558	0.0547405	0.222466
ENSG00000164070	HSPA4L	-1.54123	1.48636	-3.08823	0.00265816	0.039249
ENSG00000164073	MFSD8	0.347143	3.47737	0.672287	0.503077	0.722387
ENSG00000164074	ABHD18	-0.12501	1.86359	-0.22716	0.820801	0.916199
ENSG00000164077	MON1A	-0.167534	-1.75369	-0.486416	0.627823	0.807226
ENSG00000164078	MST1R	1.35319	0.696417	2.48567	0.0147264	0.107755
ENSG00000164080	RAD54L2	0.104073	1.78785	0.270597	0.787303	0.896234
ENSG00000164081	TEX264	0.30021	1.43829	0.498975	0.618981	0.801144
ENSG00000164086	DUSP7	-0.868919	-0.296139	-2.31956	0.0225653	0.134869
ENSG00000164087	POC1A	0.454551	-2.13524	1.24624	0.215823	0.467709
ENSG00000164088	PPM1M	0.973379	0.757007	1.65989	0.100324	0.309673
ENSG00000164091	WDR82	0.271503	3.64983	0.977414	0.330913	0.583533
ENSG00000164096	C4orf3	-0.138449	5.08244	-0.652097	0.515955	0.731266
ENSG00000164099	PRSS12	-1.15717	3.48961	-2.18611	0.0313314	0.162027
ENSG00000164104	HMGB2	0.425456	3.96862	0.957856	0.340632	0.592296
ENSG00000164105	SAP30	-0.731972	0.551012	-1.25435	0.212873	0.464343
ENSG00000164106	SCRG1	-0.28759	-1.45905	-0.713236	0.477495	0.706844
ENSG00000164109	MAD2L1	-1.16542	0.11313	-1.90738	0.0595743	0.233315
ENSG00000164111	ANXA5	0.0125957	6.08868	0.0592274	0.952899	0.979082
ENSG00000164114	MAP9	-1.01936	3.60872	-2.58835	0.0111993	0.0908939
ENSG00000164116	GUCY1A1	-0.0601089	-1.16703	-0.125104	0.900713	0.957041
ENSG00000164117	FBXO8	-1.31461	3.12371	-2.76524	0.00686642	0.0673855
ENSG00000164118	CEP44	0.182396	3.37294	0.396778	0.692445	0.846098
ENSG00000164120	HPGD	-2.53902	2.94477	-4.4886	2.06e-05	0.00211361
ENSG00000164124	TMEM144	-1.22818	2.11248	-2.3073	0.0232691	0.137328
ENSG00000164125	GASK1B	-0.125152	-1.1177	-0.232345	0.816783	0.91405
ENSG00000164134	NAA15	-0.0391186	4.03084	-0.11886	0.905644	0.959022
ENSG00000164136	IL15	-0.424263	-0.145967	-0.751285	0.454388	0.687462
ENSG00000164142	FAM160A1	-0.426891	3.05053	-0.88017	0.381048	0.62792
ENSG00000164144	ARFIP1	-0.569553	4.92565	-2.05792	0.0424113	0.193395
ENSG00000164151	ICE1	0.0587292	2.05276	0.149779	0.881265	0.946807
ENSG00000164161	HHIP	-0.892743	-1.67795	-2.32635	0.0221839	0.133724
ENSG00000164162	ANAPC10	-1.60388	3.3937	-2.84262	0.00550551	0.0592887
ENSG00000164163	ABCE1	-0.60627	4.16956	-1.7388	0.0853958	0.284266
ENSG00000164164	OTUD4	-0.132517	5.152	-0.559941	0.576873	0.774918
ENSG00000164167	LSM6	-0.405436	0.703233	-0.688446	0.492895	0.716459
ENSG00000164168	TMEM184C	-0.646636	3.06251	-1.59578	0.113949	0.331783
ENSG00000164169	PRMT9	-0.65655	0.2949	-1.19096	0.236715	0.4907
ENSG00000164171	ITGA2	-0.996872	3.23842	-2.80314	0.00616542	0.0635042
ENSG00000164172	MOCS2	-1.43636	3.17321	-2.84885	0.00540758	0.0588581
ENSG00000164176	EDIL3	-1.0699	-1.70198	-2.44742	0.0162759	0.112937
ENSG00000164180	TMEM161B	-0.587813	3.34433	-1.22133	0.225066	0.477545
ENSG00000164181	ELOVL7	0.34408	0.165438	0.62823	0.531401	0.742641
ENSG00000164182	NDUFAF2	-0.0469603	0.786699	-0.0596695	0.952548	0.978912
ENSG00000164185	ZNF474	-1.23665	3.90852	-2.18589	0.0313482	0.162058
ENSG00000164187	LMBRD2	-0.561329	1.29465	-1.04183	0.300206	0.554746
ENSG00000164188	RANBP3L	-0.280148	-2.27292	-0.760702	0.44877	0.682988
ENSG00000164190	NIPBL	-0.671628	5.1352	-3.04902	0.00299393	0.0422708
ENSG00000164197	RNF180	-0.65265	0.334405	-1.22692	0.222967	0.47546
ENSG00000164199	ADGRV1	0.31188	3.93077	0.670059	0.504489	0.723475
ENSG00000164209	SLC25A46	-0.568447	3.37695	-1.28291	0.202728	0.451963
ENSG00000164211	STARD4	1.12513	1.56597	1.98562	0.050036	0.211656
ENSG00000164219	PGGT1B	-0.556736	3.1302	-1.41745	0.159709	0.398236
ENSG00000164220	F2RL2	0.100983	-1.89978	0.281787	0.778736	0.892067
ENSG00000164221	CCDC112	-0.128934	0.788538	-0.213109	0.831711	0.921142
ENSG00000164236	ANKRD33B	0.974954	-1.30533	2.21783	0.0290144	0.155902
ENSG00000164237	CMBL	-1.49937	0.536799	-2.67004	0.00895899	0.0796201
ENSG00000164241	C5orf63	-0.804033	0.452219	-1.48274	0.141541	0.372986
ENSG00000164244	PRRC1	-0.528093	4.19894	-1.8269	0.0709401	0.256633
ENSG00000164251	F2RL1	-0.676691	2.10452	-1.35311	0.179316	0.423222
ENSG00000164252	AGGF1	-0.499371	1.94704	-1.05728	0.293136	0.547084
ENSG00000164253	WDR41	-0.751144	4.72163	-1.61506	0.109703	0.32532
ENSG00000164256	PRDM9	-0.594056	-1.63341	-1.17967	0.241155	0.494938
ENSG00000164258	NDUFS4	-0.882046	3.75664	-1.57512	0.118643	0.339504
ENSG00000164265	SCGB3A2	-1.05899	3.31637	-1.80952	0.0736179	0.261995
ENSG00000164266	SPINK1	0.0238357	-1.97003	0.0424525	0.966229	0.984316
ENSG00000164284	GRPEL2	-0.591316	1.63238	-1.14996	0.253125	0.507119
ENSG00000164287	CDC20B	0.0744661	1.37785	0.141746	0.887589	0.949914
ENSG00000164291	ARSK	-1.90127	-1.04498	-3.41529	0.000947844	0.0215257
ENSG00000164292	RHOBTB3	-1.51299	3.3197	-3.19103	0.00193664	0.032566
ENSG00000164294	GPX8	-0.772442	0.0821027	-1.38913	0.168129	0.410008
ENSG00000164296	TIGD6	-0.413245	-0.604929	-0.794006	0.429224	0.668402
ENSG00000164300	SERINC5	-0.194366	2.90445	-0.513659	0.608715	0.794664
ENSG00000164305	CASP3	0.13484	5.16093	0.379486	0.705196	0.853132
ENSG00000164306	PRIMPOL	-0.445382	2.12514	-0.705156	0.482485	0.709459
ENSG00000164307	ERAP1	-0.0508132	5.08506	-0.204121	0.838707	0.924716
ENSG00000164308	ERAP2	1.22927	2.50566	2.43197	0.016942	0.115407
ENSG00000164309	CMYA5	0.753819	0.855083	1.72258	0.0883064	0.289316
ENSG00000164323	CFAP97	-0.748209	3.53328	-2.06198	0.042014	0.192229
ENSG00000164327	RICTOR	-0.149667	5.12353	-0.541486	0.589474	0.782307
ENSG00000164329	TENT2	-0.486579	5.01687	-1.3471	0.181239	0.426084
ENSG00000164330	EBF1	-0.0422249	0.948141	-0.0689139	0.945207	0.976197
ENSG00000164331	ANKRA2	-0.922681	3.74155	-1.64709	0.102933	0.314259
ENSG00000164332	UBLCP1	-0.276189	3.72748	-0.719861	0.473426	0.703464
ENSG00000164338	UTP15	-0.837283	1.80381	-1.56249	0.121588	0.343892
ENSG00000164342	TLR3	-0.0916178	2.13566	-0.16569	0.868762	0.9389
ENSG00000164344	KLKB1	0.618805	-1.48843	1.24265	0.217139	0.468994
ENSG00000164346	NSA2	-0.100323	4.63096	-0.282422	0.778251	0.891948
ENSG00000164347	GFM2	-0.360524	4.37412	-1.09562	0.276087	0.529825
ENSG00000164366	CCDC127	-1.38608	1.32848	-3.703	0.000362097	0.0123591
ENSG00000164379	FOXQ1	-0.603643	0.320526	-1.18024	0.240931	0.494688
ENSG00000164393	ADGRF2	-1.29418	-1.62251	-2.8625	0.00519833	0.0575243
ENSG00000164398	ACSL6	-0.589237	-1.72361	-1.36018	0.177077	0.420334
ENSG00000164402	SEPTIN8	-0.041713	1.51265	-0.0827214	0.934252	0.97131
ENSG00000164404	GDF9	0.497933	-2.14749	1.3165	0.19126	0.438431
ENSG00000164405	UQCRQ	-0.622897	3.20748	-1.06915	0.287783	0.54134
ENSG00000164406	LEAP2	-0.40318	-1.6723	-0.982878	0.328231	0.58078
ENSG00000164411	GJB7	-1.31047	-0.176227	-2.23647	0.0277243	0.152209
ENSG00000164414	SLC35A1	-1.40985	1.418	-2.45936	0.0157771	0.111053
ENSG00000164418	GRIK2	-0.960913	-0.301067	-2.07876	0.0404082	0.187635
ENSG00000164430	CGAS	1.24069	0.300436	2.48477	0.0147613	0.107876
ENSG00000164434	FABP7	-0.731459	-1.71736	-1.61026	0.110749	0.326865
ENSG00000164440	TXLNB	-0.827551	0.516998	-1.40886	0.162228	0.401648
ENSG00000164442	CITED2	-0.538146	4.38353	-2.38791	0.0189771	0.122705
ENSG00000164463	CREBRF	-0.593588	3.45852	-1.59154	0.114901	0.333664
ENSG00000164465	DCBLD1	0.180654	0.691455	0.299966	0.764876	0.885864
ENSG00000164466	SFXN1	0.109431	3.43599	0.259991	0.795448	0.901597
ENSG00000164483	SAMD3	0.720435	1.29512	1.11619	0.26723	0.520618
ENSG00000164484	TMEM200A	-0.164579	-1.07174	-0.337388	0.736588	0.871376
ENSG00000164494	PDSS2	-0.544935	1.43306	-1.07809	0.283798	0.537623
ENSG00000164506	STXBP5	-1.03206	3.43544	-2.65973	0.00921734	0.0810424
ENSG00000164509	IL31RA	0.479662	-1.6668	1.06799	0.288305	0.54179
ENSG00000164520	RAET1E	-0.414719	-0.0639854	-0.691503	0.490981	0.715275
ENSG00000164535	DAGLB	-0.028556	1.14887	-0.0488512	0.961143	0.982223
ENSG00000164542	KIAA0895	-0.884503	2.32242	-1.72414	0.0880232	0.288628
ENSG00000164543	STK17A	0.590349	4.34184	1.79465	0.075976	0.266727
ENSG00000164548	TRA2A	-0.169736	5.99205	-0.542885	0.588515	0.781562
ENSG00000164574	GALNT10	0.647447	1.73986	1.27481	0.20557	0.455109
ENSG00000164576	SAP30L	-0.270987	2.10216	-0.598243	0.55114	0.756245
ENSG00000164587	RPS14	-0.198953	7.4934	-1.02816	0.306554	0.560867
ENSG00000164597	COG5	-0.0899648	4.55003	-0.29471	0.768876	0.887817
ENSG00000164603	BMT2	-0.0237625	1.8222	-0.0498579	0.960343	0.98213
ENSG00000164604	GPR85	-0.857111	2.86275	-1.46713	0.145732	0.378517
ENSG00000164609	SLU7	-0.101746	4.65059	-0.334387	0.738844	0.87226
ENSG00000164610	RP9	0.695839	0.906199	1.14333	0.255851	0.509349
ENSG00000164611	PTTG1	0.691277	-0.194102	1.05665	0.293421	0.547224
ENSG00000164615	CAMLG	0.341984	1.13289	0.638424	0.524775	0.737583
ENSG00000164619	BMPER	0.124253	-1.60681	0.283155	0.777691	0.891735
ENSG00000164620	RELL2	0.967716	-1.56415	2.20934	0.0296193	0.157164
ENSG00000164626	KCNK5	0.103596	-1.01465	0.254529	0.799652	0.904033
ENSG00000164627	KIF6	-0.00905571	2.29119	-0.0187006	0.98512	0.992983
ENSG00000164631	ZNF12	-0.775857	1.63772	-1.75833	0.081999	0.277961
ENSG00000164638	SLC29A4	0.00594078	-1.8003	0.0147478	0.988265	0.994398
ENSG00000164647	STEAP1	-0.990671	0.946423	-1.54358	0.126103	0.350596
ENSG00000164649	CDCA7L	-0.0394727	4.58344	-0.0847732	0.932625	0.971247
ENSG00000164651	SP8	-0.573426	1.35305	-1.25854	0.211363	0.462599
ENSG00000164654	MIOS	-0.106513	2.54073	-0.208323	0.835435	0.923148
ENSG00000164659	KIAA1324L	0.0941982	0.384453	0.15674	0.875792	0.943704
ENSG00000164663	USP49	-0.667985	0.586122	-1.50206	0.136488	0.364602
ENSG00000164674	SYTL3	-0.355942	4.24043	-1.03801	0.30197	0.556288
ENSG00000164675	IQUB	-0.693567	3.42	-1.24339	0.216867	0.468864
ENSG00000164683	HEY1	-0.526171	3.01828	-1.07491	0.285211	0.539236
ENSG00000164684	ZNF704	-0.573038	0.704826	-1.13166	0.260703	0.514067
ENSG00000164687	FABP5	-0.23879	5.8987	-0.61756	0.538383	0.747998
ENSG00000164691	TAGAP	0.939302	3.49391	1.39763	0.165566	0.406554
ENSG00000164692	COL1A2	-0.818002	-1.06245	-1.61324	0.110098	0.325832
ENSG00000164695	CHMP4C	-0.608015	0.785871	-1.13036	0.261248	0.514656
ENSG00000164707	SLC13A4	-0.180274	-1.28993	-0.358324	0.720917	0.862331
ENSG00000164713	BRI3	0.345641	6.01193	1.381	0.170606	0.413223
ENSG00000164715	LMTK2	-0.417891	3.14503	-1.10136	0.273598	0.527459
ENSG00000164733	CTSB	0.382832	7.15653	1.91682	0.0583465	0.231349
ENSG00000164741	DLC1	-0.772607	-0.499651	-1.71696	0.089332	0.291043
ENSG00000164746	C7orf57	-0.876666	2.38111	-1.50964	0.134545	0.362005
ENSG00000164749	HNF4G	0.369177	1.28865	0.588805	0.557427	0.760756
ENSG00000164751	PEX2	0.31355	3.61534	0.802768	0.424167	0.66422
ENSG00000164754	RAD21	-0.26713	5.05225	-1.27812	0.204404	0.454024
ENSG00000164758	MED30	-0.372148	1.53391	-0.533033	0.595289	0.786328
ENSG00000164761	TNFRSF11B	-0.731607	-1.57052	-1.51895	0.132185	0.358773
ENSG00000164764	SBSPON	-0.58313	-0.933169	-1.40999	0.161895	0.401306
ENSG00000164776	PHKG1	-0.068387	-1.207	-0.130218	0.896676	0.954864
ENSG00000164794	KCNV1	-1.05802	-0.628717	-2.21131	0.0294784	0.15689
ENSG00000164796	CSMD3	-1.61057	-0.591363	-3.55761	0.000592556	0.016564
ENSG00000164808	SPIDR	-0.0580467	5.84236	-0.143471	0.88623	0.949415
ENSG00000164815	ORC5	-0.349797	2.02901	-0.576287	0.56582	0.767597
ENSG00000164818	DNAAF5	-0.50567	2.36012	-1.10149	0.273542	0.52742
ENSG00000164823	OSGIN2	-0.949749	2.18543	-1.71464	0.0897587	0.291681
ENSG00000164825	DEFB1	1.87522	0.289614	2.41954	0.0174954	0.117143
ENSG00000164828	SUN1	0.234341	5.24507	0.559756	0.576998	0.774918
ENSG00000164830	OXR1	-0.52495	5.19366	-1.93932	0.0555089	0.224325
ENSG00000164849	GPR146	0.0449587	-1.97127	0.11632	0.907651	0.959926
ENSG00000164850	GPER1	-0.0375556	-2.3334	-0.132896	0.894564	0.953445
ENSG00000164855	TMEM184A	1.86417	2.07173	3.41463	0.000949892	0.0215395
ENSG00000164867	NOS3	0.325108	-1.18312	0.626988	0.532212	0.743011
ENSG00000164877	MICALL2	1.67265	1.71632	3.29184	0.00141019	0.0270924
ENSG00000164879	CA3	0.308151	-1.95831	0.740826	0.460675	0.692702
ENSG00000164880	INTS1	1.42016	1.92607	3.25291	0.00159518	0.0291496
ENSG00000164885	CDK5	0.381174	0.296288	0.631223	0.529452	0.741305
ENSG00000164889	SLC4A2	1.93912	1.84607	3.80487	0.000254522	0.0102239
ENSG00000164896	FASTK	1.25769	1.93235	2.50341	0.0140536	0.105006
ENSG00000164897	TMUB1	0.737257	0.362885	1.28588	0.201694	0.450589
ENSG00000164898	FMC1	-1.17097	-0.145874	-1.87316	0.0642035	0.242087
ENSG00000164902	PHAX	0.0137079	3.4569	0.0296295	0.976426	0.988514
ENSG00000164904	ALDH7A1	-0.640327	3.28852	-1.7715	0.0797701	0.273881
ENSG00000164916	FOXK1	1.06918	0.683885	2.84496	0.00546852	0.0592066
ENSG00000164919	COX6C	-0.182693	5.45154	-0.426038	0.67107	0.833388
ENSG00000164924	YWHAZ	-0.173145	8.40916	-1.46049	0.147543	0.381107
ENSG00000164929	BAALC	-1.1167	0.0195139	-1.8069	0.0740292	0.262663
ENSG00000164930	FZD6	-1.11086	3.09239	-2.73683	0.00743868	0.0707739
ENSG00000164932	CTHRC1	-1.66557	-1.92219	-3.13558	0.00229933	0.035883
ENSG00000164933	SLC25A32	0.123448	1.33583	0.198908	0.842771	0.926875
ENSG00000164934	DCAF13	-0.561706	3.07778	-1.16445	0.247236	0.50023
ENSG00000164938	TP53INP1	-0.267975	4.03105	-1.04434	0.299051	0.553431
ENSG00000164941	INTS8	-0.636833	4.53719	-1.32041	0.189957	0.436501
ENSG00000164944	VIRMA	-0.541129	3.55544	-1.5278	0.129974	0.355871
ENSG00000164949	GEM	0.0995318	-1.36525	0.177578	0.859443	0.935349
ENSG00000164951	PDP1	-0.427131	4.25644	-1.13661	0.258636	0.512196
ENSG00000164953	TMEM67	-0.629397	5.5149	-1.28185	0.203097	0.452297
ENSG00000164961	WASHC5	-0.774101	3.83517	-1.92707	0.0570397	0.22819
ENSG00000164967	RPP25L	0.605603	-1.05602	1.24996	0.214465	0.465712
ENSG00000164970	FAM219A	1.4465	-0.56906	3.2695	0.00151375	0.0283184
ENSG00000164972	C9orf24	-0.328374	5.70849	-0.652859	0.515466	0.731011
ENSG00000164975	SNAPC3	-0.276236	3.47495	-0.648376	0.518348	0.732747
ENSG00000164976	MYORG	-0.689857	1.98942	-2.10874	0.0376695	0.179998
ENSG00000164978	NUDT2	0.142141	-0.101227	0.28047	0.779743	0.892652
ENSG00000164983	TMEM65	-0.767319	1.33682	-1.83137	0.0702643	0.255175
ENSG00000164985	PSIP1	-0.289728	5.12002	-1.13241	0.260387	0.513973
ENSG00000164989	CCDC171	-1.55566	2.46222	-3.3071	0.0013433	0.0264676
ENSG00000165006	UBAP1	0.0101792	3.63269	0.0308197	0.97548	0.987823
ENSG00000165025	SYK	0.95279	2.01788	1.89363	0.0613984	0.236522
ENSG00000165028	NIPSNAP3B	-0.81428	0.253096	-1.29931	0.197067	0.445349
ENSG00000165029	ABCA1	-0.0882327	2.68338	-0.180897	0.856844	0.934115
ENSG00000165030	NFIL3	-0.0288656	3.48433	-0.0494548	0.960664	0.982223
ENSG00000165046	LETM2	0.37454	0.679665	0.621979	0.535485	0.745617
ENSG00000165055	METTL2B	-0.471926	1.73897	-0.933165	0.353164	0.605089
ENSG00000165060	FXN	-0.115157	-0.415399	-0.209286	0.834685	0.922812
ENSG00000165061	ZMAT4	-1.58564	-1.40555	-3.15413	0.00217151	0.0347546
ENSG00000165071	TMEM71	-1.00767	3.85852	-1.50659	0.135322	0.363197
ENSG00000165072	MAMDC2	-1.30914	-0.961869	-2.36914	0.0199084	0.126303
ENSG00000165084	C8orf34	-0.396627	0.364477	-0.781869	0.436288	0.673043
ENSG00000165091	TMC1	-1.01174	1.46956	-1.9729	0.0514917	0.214838
ENSG00000165092	ALDH1A1	-0.748345	7.91957	-2.90236	0.00462933	0.0538373
ENSG00000165097	KDM1B	-0.3781	3.40081	-1.17182	0.244278	0.497842
ENSG00000165102	HGSNAT	0.176243	2.64679	0.424168	0.672428	0.83418
ENSG00000165105	RASEF	-0.170711	3.97512	-0.727938	0.46849	0.699175
ENSG00000165113	GKAP1	-0.693984	1.01074	-1.14551	0.254953	0.508717
ENSG00000165115	KIF27	0.0158445	4.11684	0.0392317	0.96879	0.985297
ENSG00000165118	C9orf64	-0.182676	0.878257	-0.381021	0.704061	0.85223
ENSG00000165119	HNRNPK	0.0728372	7.12034	0.490128	0.625204	0.805717
ENSG00000165124	SVEP1	-1.68114	0.25943	-3.39594	0.00100941	0.0222838
ENSG00000165125	TRPV6	0.30676	-1.95782	0.813868	0.41781	0.659315
ENSG00000165138	ANKS6	0.726414	1.48403	1.54113	0.126698	0.351657
ENSG00000165140	FBP1	-0.933722	2.87699	-2.12507	0.0362457	0.176579
ENSG00000165152	PGAP4	-1.31221	0.183696	-2.84577	0.00545574	0.0591243
ENSG00000165156	ZHX1	-0.675105	3.78651	-1.81792	0.0723125	0.25959
ENSG00000165164	CFAP47	-0.810936	4.04826	-1.81498	0.0727675	0.260536
ENSG00000165168	CYBB	0.838658	2.76892	1.50616	0.135433	0.363213
ENSG00000165169	DYNLT3	-0.763823	3.69716	-1.84282	0.0685584	0.251235
ENSG00000165171	METTL27	0.160167	-0.205223	0.256094	0.798447	0.903412
ENSG00000165175	MID1IP1	0.0256471	2.79512	0.0726918	0.942208	0.975179
ENSG00000165181	SHOC1	-0.580564	0.731681	-0.913756	0.36322	0.614163
ENSG00000165182	CXorf58	-0.877636	-1.80008	-1.80392	0.074498	0.263641
ENSG00000165185	KIAA1958	-0.371665	0.831318	-0.835579	0.405545	0.649307
ENSG00000165188	RNF183	0.924043	-0.92047	1.60445	0.112024	0.329161
ENSG00000165194	PCDH19	-0.65817	-1.81509	-1.84042	0.0689122	0.251976
ENSG00000165195	PIGA	-0.984938	3.10547	-1.82936	0.0705663	0.255793
ENSG00000165209	STRBP	-1.04679	4.76971	-3.46359	0.000809289	0.0196735
ENSG00000165215	CLDN3	0.243486	2.93879	0.592552	0.554927	0.759005
ENSG00000165219	GAPVD1	-0.312486	5.04563	-1.39235	0.167153	0.408559
ENSG00000165233	CARD19	0.00442821	2.57316	0.00776435	0.993822	0.997306
ENSG00000165238	WNK2	0.235229	2.47027	0.491813	0.624017	0.805222
ENSG00000165240	ATP7A	-1.1762	1.48378	-3.00685	0.00339869	0.0450131
ENSG00000165244	ZNF367	-0.584831	-1.88374	-1.47414	0.143838	0.376522
ENSG00000165246	NLGN4Y	0.0118347	-1.54748	0.0221601	0.982368	0.991577
ENSG00000165259	HDX	0.229955	-1.23991	0.454784	0.65033	0.820852
ENSG00000165264	NDUFB6	-0.640846	1.36864	-1.07791	0.283875	0.537646
ENSG00000165269	AQP7	1.44019	0.493902	2.39305	0.0187293	0.121659
ENSG00000165271	NOL6	0.21378	2.32799	0.536453	0.592933	0.784601
ENSG00000165272	AQP3	0.443256	6.86728	1.41613	0.160094	0.398797
ENSG00000165275	TRMT10B	0.735775	1.64369	1.40068	0.164654	0.405565
ENSG00000165280	VCP	0.289696	5.56494	1.36009	0.177108	0.420334
ENSG00000165282	PIGO	0.767109	1.11552	1.5941	0.114324	0.332616
ENSG00000165283	STOML2	0.535776	2.78269	1.08632	0.280161	0.534386
ENSG00000165288	BRWD3	-0.441147	3.068	-1.36461	0.175685	0.419314
ENSG00000165304	MELK	-0.699255	-0.601914	-1.19493	0.235171	0.488701
ENSG00000165309	ARMC3	-0.822501	6.01413	-1.91212	0.0589555	0.232097
ENSG00000165312	OTUD1	-0.357714	2.87525	-0.952327	0.343413	0.594576
ENSG00000165322	ARHGAP12	-0.50128	4.31084	-1.3611	0.176789	0.420225
ENSG00000165325	DEUP1	-1.55113	1.45416	-2.50316	0.0140627	0.105021
ENSG00000165338	HECTD2	-1.43408	1.87985	-3.08266	0.00270362	0.039708
ENSG00000165355	FBXO33	-0.39546	1.85919	-0.848014	0.398619	0.643821
ENSG00000165359	INTS6L	-0.49274	0.84399	-0.960682	0.339216	0.590727
ENSG00000165383	LRRC18	0.171892	1.01738	0.30959	0.757569	0.8817
ENSG00000165389	SPTSSA	-0.64733	2.28783	-1.35265	0.179465	0.423439
ENSG00000165392	WRN	-0.404567	2.41371	-0.801077	0.42514	0.664892
ENSG00000165406	MARCHF8	0.310844	2.79911	0.705938	0.482001	0.709291
ENSG00000165409	TSHR	-1.08309	1.27116	-2.28186	0.0247906	0.14243
ENSG00000165410	CFL2	0.123339	2.13986	0.216194	0.829313	0.920589
ENSG00000165416	SUGT1	-0.697938	4.27752	-2.33849	0.021516	0.131648
ENSG00000165417	GTF2A1	-0.661553	3.49133	-2.08364	0.0399507	0.18632
ENSG00000165424	ZCCHC24	-0.89643	-1.06307	-1.96608	0.0522873	0.216768
ENSG00000165434	PGM2L1	-0.674911	3.19112	-2.10861	0.037681	0.179998
ENSG00000165449	SLC16A9	-1.25	1.02688	-2.32359	0.0223383	0.134155
ENSG00000165457	FOLR2	0.115937	-2.37078	0.287089	0.774686	0.890268
ENSG00000165458	INPPL1	0.564162	4.14947	1.43129	0.155716	0.392728
ENSG00000165474	GJB2	-1.14562	0.744725	-2.039	0.0443037	0.197866
ENSG00000165475	CRYL1	-0.364488	2.18407	-0.660262	0.510727	0.727803
ENSG00000165476	REEP3	-0.63469	3.6437	-1.82873	0.0706626	0.255979
ENSG00000165480	SKA3	-0.391138	-0.411519	-0.644376	0.520926	0.734759
ENSG00000165487	MICU2	0.265719	4.45374	0.606122	0.545918	0.752321
ENSG00000165490	DDIAS	0.0427538	-1.16967	0.083697	0.933478	0.971247
ENSG00000165494	PCF11	-0.231812	4.77362	-0.84276	0.401536	0.645824
ENSG00000165501	LRR1	-0.474842	0.131056	-0.810305	0.419844	0.661059
ENSG00000165502	RPL36AL	0.523213	3.86976	1.10787	0.270792	0.524929
ENSG00000165506	DNAAF2	-0.0609484	0.80473	-0.116522	0.907491	0.959889
ENSG00000165507	DEPP1	0.612548	-1.16839	1.32558	0.188244	0.434152
ENSG00000165512	ZNF22	0.0964459	0.656923	0.171853	0.863929	0.937023
ENSG00000165516	KLHDC2	-0.252748	4.40457	-0.649965	0.517326	0.73191
ENSG00000165521	EML5	-0.0368252	-1.61398	-0.0757808	0.939757	0.974113
ENSG00000165525	NEMF	0.187092	5.21109	0.674444	0.501711	0.721774
ENSG00000165526	RPUSD4	0.0119073	1.82834	0.0232131	0.98153	0.991001
ENSG00000165527	ARF6	0.0966586	4.95788	0.460395	0.646313	0.818335
ENSG00000165533	TTC8	-0.0149631	3.05511	-0.0298135	0.97628	0.988432
ENSG00000165548	TMEM63C	-0.929756	-1.55757	-1.97451	0.051306	0.214482
ENSG00000165555	NOXRED1	-0.308627	-1.26159	-0.674797	0.501488	0.721774
ENSG00000165566	AMER2	-0.358823	-1.9777	-0.855202	0.394649	0.639812
ENSG00000165568	AKR1E2	-1.34901	-1.66801	-2.68551	0.00858378	0.0773419
ENSG00000165572	KBTBD6	-0.730806	-0.963811	-1.64093	0.104208	0.31628
ENSG00000165584	SSX3	-1.0584	-1.95609	-2.18701	0.0312633	0.162011
ENSG00000165588	OTX2	0.136547	1.28064	0.227622	0.820443	0.915984
ENSG00000165591	FAAH2	0.0169017	1.04194	0.0279993	0.977723	0.989018
ENSG00000165609	NUDT5	-0.471799	3.37215	-0.961124	0.338995	0.590686
ENSG00000165621	OXGR1	-0.803167	-2.25123	-2.17773	0.0319694	0.16363
ENSG00000165626	BEND7	-0.173995	2.53067	-0.322671	0.747673	0.877002
ENSG00000165629	ATP5F1C	-0.463313	6.16798	-1.70361	0.0918103	0.2953
ENSG00000165630	PRPF18	-0.640037	2.11951	-1.26715	0.208281	0.458942
ENSG00000165632	TAF3	0.464955	-0.084707	1.03919	0.301425	0.555707
ENSG00000165633	VSTM4	-0.077556	-1.93611	-0.177942	0.859158	0.935275
ENSG00000165637	VDAC2	-0.438752	5.46499	-1.7921	0.0763861	0.267664
ENSG00000165644	COMTD1	0.284408	-0.56041	0.52129	0.60341	0.791839
ENSG00000165646	SLC18A2	0.0565523	-1.81288	0.129721	0.897069	0.95501
ENSG00000165650	PDZD8	-0.66599	3.15937	-1.8696	0.064703	0.243209
ENSG00000165655	ZNF503	-0.495417	-1.29561	-1.06092	0.29149	0.545666
ENSG00000165660	ABRAXAS2	-0.151438	1.3206	-0.309388	0.757722	0.881809
ENSG00000165661	QSOX2	0.436159	-0.0353116	0.861071	0.391425	0.636332
ENSG00000165669	FAM204A	-0.323871	4.18955	-0.745647	0.457771	0.689827
ENSG00000165671	NSD1	-0.00390493	5.10372	-0.0147227	0.988285	0.994398
ENSG00000165672	PRDX3	-0.641883	5.27129	-2.64605	0.00957057	0.0825552
ENSG00000165675	ENOX2	-0.41325	1.4028	-0.852369	0.39621	0.64181
ENSG00000165678	GHITM	-0.350771	5.26024	-1.44108	0.152938	0.388816
ENSG00000165682	CLEC1B	-1.10136	-1.46385	-1.95639	0.0534353	0.2194
ENSG00000165684	SNAPC4	1.33462	0.868802	2.76049	0.00695905	0.0679381
ENSG00000165685	TMEM52B	0.914297	-1.55259	1.7519	0.0831046	0.280037
ENSG00000165688	PMPCA	-1.39543	2.30028	-2.91407	0.00447344	0.0527992
ENSG00000165689	ENTR1	0.281549	1.11849	0.477123	0.6344	0.811259
ENSG00000165695	AK8	-1.31427	2.60999	-2.45716	0.0158683	0.111431
ENSG00000165698	SPACA9	0.571459	2.93368	1.18703	0.238255	0.492075
ENSG00000165699	TSC1	0.262011	4.03215	0.919099	0.360434	0.611524
ENSG00000165704	HPRT1	-1.07518	1.69674	-1.73592	0.0859081	0.285126
ENSG00000165714	BORCS5	-0.55199	1.33714	-0.944201	0.347526	0.599017
ENSG00000165716	DIPK1B	0.358223	-1.38766	0.836861	0.404827	0.649054
ENSG00000165724	ZMYND19	0.285136	-0.285083	0.577003	0.565339	0.767484
ENSG00000165730	STOX1	-1.95603	2.65995	-3.77697	0.00028049	0.0106006
ENSG00000165732	DDX21	-0.119593	3.74128	-0.415736	0.678566	0.83763
ENSG00000165733	BMS1	0.0207734	3.12932	0.0816222	0.935123	0.971856
ENSG00000165752	STK32C	0.362154	-1.3507	0.822633	0.412832	0.655709
ENSG00000165775	FUNDC2	-0.813167	2.52334	-1.76564	0.0807563	0.275955
ENSG00000165782	PIP4P1	0.298283	1.85976	0.600983	0.549321	0.754856
ENSG00000165792	METTL17	0.01242	2.15491	0.0230195	0.981684	0.991088
ENSG00000165795	NDRG2	-0.345881	6.15113	-1.34378	0.182305	0.427577
ENSG00000165799	RNASE7	-0.982624	-1.27146	-1.47543	0.143492	0.376093
ENSG00000165801	ARHGEF40	0.193106	0.888533	0.374263	0.709065	0.855583
ENSG00000165802	NSMF	1.68415	0.208424	3.68533	0.000384693	0.0127434
ENSG00000165804	ZNF219	0.0383534	0.583333	0.0632668	0.949691	0.978219
ENSG00000165805	C12orf50	-0.998109	1.79439	-2.2228	0.0286656	0.154926
ENSG00000165806	CASP7	0.287167	4.46201	0.809167	0.420495	0.661669
ENSG00000165807	PPP1R36	-1.89442	1.28067	-2.80686	0.00610028	0.0632961
ENSG00000165810	BTNL9	-0.152687	-0.888077	-0.300708	0.764312	0.885784
ENSG00000165813	CCDC186	-0.377071	5.07802	-1.5334	0.128591	0.353987
ENSG00000165816	VWA2	-0.542882	0.207438	-1.18258	0.240005	0.493445
ENSG00000165819	METTL3	1.13	2.19763	2.35804	0.020478	0.128232
ENSG00000165832	TRUB1	-0.961027	1.7546	-1.83989	0.0689909	0.252141
ENSG00000165841	CYP2C19	-0.724127	-1.53709	-1.87195	0.0643727	0.242426
ENSG00000165861	ZFYVE1	0.491491	1.51353	1.0743	0.285483	0.53953
ENSG00000165863	C10orf82	-1.08519	-1.75651	-2.42151	0.0174066	0.11694
ENSG00000165868	HSPA12A	-0.880517	1.99802	-2.2439	0.0272245	0.151016
ENSG00000165879	FRAT1	0.531749	-0.552394	1.10025	0.274079	0.528046
ENSG00000165886	UBTD1	0.234096	0.059383	0.463183	0.644321	0.816918
ENSG00000165891	E2F7	-1.2785	-0.541911	-2.65166	0.00942432	0.0819073
ENSG00000165895	ARHGAP42	-0.439638	2.70421	-0.861768	0.391043	0.635987
ENSG00000165898	ISCA2	-0.221881	2.31856	-0.38324	0.702421	0.851216
ENSG00000165905	LARGE2	0.101697	-1.81931	0.271786	0.786392	0.895537
ENSG00000165912	PACSIN3	0.753154	0.71312	1.23092	0.221471	0.474048
ENSG00000165914	TTC7B	-0.127848	2.78391	-0.271832	0.786357	0.895537
ENSG00000165915	SLC39A13	1.57522	0.0230499	3.13708	0.00228875	0.0357552
ENSG00000165916	PSMC3	1.13388	3.22032	2.3712	0.0198044	0.125857
ENSG00000165917	RAPSN	0.436465	-2.2455	1.42246	0.158255	0.396627
ENSG00000165923	AGBL2	-0.540376	4.43353	-1.03364	0.303997	0.558099
ENSG00000165929	TC2N	-0.94394	6.38455	-3.78477	0.000272981	0.0105413
ENSG00000165934	CPSF2	0.248776	3.05433	0.572435	0.568416	0.769208
ENSG00000165943	MOAP1	-0.571471	0.176586	-1.12099	0.265194	0.518809
ENSG00000165948	IFI27L1	0.737998	-1.51081	1.59831	0.113384	0.33091
ENSG00000165949	IFI27	2.03314	7.46009	5.55854	2.61e-07	0.000121407
ENSG00000165959	CLMN	0.25538	4.60096	0.822065	0.413154	0.655709
ENSG00000165972	CCDC38	-0.186016	-1.47353	-0.406602	0.68524	0.841426
ENSG00000165983	PTER	-0.500369	1.35852	-1.02281	0.309067	0.563123
ENSG00000165995	CACNB2	-0.302973	3.00322	-0.685231	0.494912	0.71756
ENSG00000165996	HACD1	0.0844092	-1.32574	0.177387	0.859592	0.935349
ENSG00000165997	ARL5B	-0.212294	3.47692	-0.535478	0.593605	0.785073
ENSG00000166002	SMCO4	0.634015	0.700357	0.990717	0.324408	0.577918
ENSG00000166004	CEP295	-0.465422	2.25069	-0.878011	0.382212	0.628845
ENSG00000166012	TAF1D	-0.324044	5.23074	-0.854444	0.395066	0.640205
ENSG00000166016	ABTB2	1.2057	-1.38749	2.66524	0.00907851	0.0803008
ENSG00000166024	R3HCC1L	0.027304	1.56441	0.0581151	0.953782	0.979597
ENSG00000166025	AMOTL1	-0.238382	-0.867949	-0.505378	0.614495	0.798102
ENSG00000166033	HTRA1	-0.705298	-0.782834	-1.21586	0.227131	0.480187
ENSG00000166035	LIPC	-0.838033	-1.21986	-1.65059	0.102213	0.312964
ENSG00000166037	CEP57	-0.824922	4.28339	-2.39596	0.0185899	0.12115
ENSG00000166046	TCP11L2	-0.646245	5.15661	-2.05633	0.0425675	0.193519
ENSG00000166068	SPRED1	-0.152652	1.55297	-0.334248	0.738949	0.87226
ENSG00000166069	TMCO5A	-1.03101	-1.73231	-2.36136	0.0203059	0.127561
ENSG00000166086	JAM3	-0.886543	-0.999722	-1.80457	0.0743951	0.26347
ENSG00000166105	GLB1L3	-0.375149	0.478019	-0.735615	0.463826	0.69575
ENSG00000166123	GPT2	0.760907	2.86077	2.01101	0.047235	0.205321
ENSG00000166126	AMN	1.59321	-0.597504	3.28942	0.00142109	0.027197
ENSG00000166128	RAB8B	-0.0168744	3.96329	-0.0317913	0.974707	0.987661
ENSG00000166130	IKBIP	0.414468	-0.576141	0.72136	0.472507	0.702527
ENSG00000166133	RPUSD2	-0.24554	-0.65852	-0.497695	0.61988	0.801826
ENSG00000166135	HIF1AN	0.619272	1.86316	1.38126	0.170527	0.413223
ENSG00000166136	NDUFB8	0.872421	2.57517	1.42812	0.156625	0.393896
ENSG00000166140	ZFYVE19	1.44926	1.43793	2.41479	0.0177114	0.117704
ENSG00000166145	SPINT1	0.526757	4.70552	1.50541	0.135626	0.363435
ENSG00000166147	FBN1	0.155694	-0.936184	0.324244	0.746485	0.87664
ENSG00000166153	DEPDC4	-0.392807	-1.41282	-0.728739	0.468002	0.699014
ENSG00000166164	BRD7	0.112579	4.58045	0.339505	0.734999	0.87069
ENSG00000166165	CKB	0.102662	5.04389	0.284541	0.776631	0.891134
ENSG00000166166	TRMT61A	-0.275225	-1.22224	-0.705258	0.482422	0.709459
ENSG00000166167	BTRC	-1.20994	2.26624	-2.59729	0.0109317	0.0895965
ENSG00000166169	POLL	0.387088	0.923393	0.72135	0.472513	0.702527
ENSG00000166170	BAG5	-0.426444	3.11342	-1.23945	0.218315	0.470251
ENSG00000166171	DPCD	0.243445	2.54723	0.378016	0.706284	0.853955
ENSG00000166173	LARP6	-1.23416	-0.366916	-2.12926	0.0358885	0.175591
ENSG00000166181	API5	-0.403293	4.68609	-1.45005	0.150427	0.385099
ENSG00000166183	ASPG	1.05243	-1.71641	2.12494	0.0362573	0.176579
ENSG00000166188	ZNF319	0.0578549	-0.533155	0.122861	0.902484	0.957557
ENSG00000166189	HPS6	0.338797	-0.378516	0.707433	0.481076	0.70878
ENSG00000166192	SENP8	-0.411981	-0.385604	-0.854198	0.395202	0.640315
ENSG00000166197	NOLC1	0.199899	3.93776	0.729044	0.467816	0.698911
ENSG00000166199	ALKBH3	1.56314	2.26959	2.81974	0.00587969	0.0617006
ENSG00000166200	COPS2	-0.132621	4.91294	-0.338125	0.736035	0.871083
ENSG00000166206	GABRB3	-0.714319	-0.485792	-1.27477	0.205583	0.455109
ENSG00000166224	SGPL1	-0.461611	3.89854	-1.20478	0.231363	0.484418
ENSG00000166225	FRS2	-0.348512	4.21642	-0.862056	0.390886	0.635987
ENSG00000166226	CCT2	-0.675542	5.45598	-1.98171	0.0504797	0.21282
ENSG00000166228	PCBD1	-0.701708	3.53717	-1.39719	0.165698	0.406598
ENSG00000166233	ARIH1	-0.0696555	5.87145	-0.233244	0.816087	0.913762
ENSG00000166246	C16orf71	-0.407621	0.416692	-0.732576	0.465669	0.696768
ENSG00000166250	CLMP	-0.388073	-1.68591	-0.803513	0.423738	0.66422
ENSG00000166257	SCN3B	-0.769516	-1.44719	-1.62802	0.106922	0.32021
ENSG00000166260	COX11	-0.798622	3.20607	-1.67455	0.0974001	0.304256
ENSG00000166261	ZNF202	-0.0801598	-0.915701	-0.166834	0.867864	0.938754
ENSG00000166262	FAM227B	-1.44215	2.77493	-2.22355	0.0286135	0.154926
ENSG00000166263	STXBP4	-0.957678	1.23217	-2.01573	0.0467293	0.204305
ENSG00000166265	CYYR1	-0.737277	-2.17898	-1.75718	0.0821951	0.278422
ENSG00000166266	CUL5	-0.30412	3.43867	-0.801058	0.425151	0.664892
ENSG00000166268	MYRFL	1.03717	-1.43778	2.08144	0.0401557	0.18693
ENSG00000166272	WBP1L	-0.0123499	2.64899	-0.0426623	0.966063	0.984213
ENSG00000166275	BORCS7	-0.800067	3.22077	-1.9536	0.0537696	0.220289
ENSG00000166278	C2	1.67367	2.02599	3.35875	0.00113837	0.0238946
ENSG00000166289	PLEKHF1	1.59546	-0.0845257	2.99395	0.00353227	0.0460087
ENSG00000166295	ANAPC16	-0.820759	4.67577	-2.72245	0.00774449	0.0725307
ENSG00000166311	SMPD1	-0.0217627	0.11423	-0.0379503	0.969809	0.985883
ENSG00000166313	APBB1	-0.892392	0.771309	-1.67928	0.0964716	0.302302
ENSG00000166321	NUDT13	-1.59524	0.182767	-2.58224	0.0113857	0.0916121
ENSG00000166323	C11orf65	-0.998216	-1.40919	-2.12056	0.0366343	0.177548
ENSG00000166326	TRIM44	-0.251241	3.3587	-0.806411	0.422074	0.662829
ENSG00000166333	ILK	0.179126	3.06215	0.398482	0.691193	0.8452
ENSG00000166337	TAF10	0.294875	3.91555	0.710495	0.479185	0.707456
ENSG00000166340	TPP1	0.316937	4.38966	1.03467	0.303521	0.557599
ENSG00000166343	MSS51	-0.253807	-1.76952	-0.672267	0.503089	0.722387
ENSG00000166347	CYB5A	-0.807346	3.59989	-1.72428	0.0879975	0.288619
ENSG00000166348	USP54	0.247309	5.02038	0.902642	0.36906	0.618968
ENSG00000166349	RAG1	-0.120008	-1.5645	-0.235168	0.814598	0.913007
ENSG00000166352	C11orf74	-0.304158	2.76744	-0.475173	0.635784	0.812163
ENSG00000166377	ATP9B	0.214999	4.60059	0.584122	0.56056	0.763639
ENSG00000166387	PPFIBP2	0.490622	4.04124	1.06943	0.287657	0.541319
ENSG00000166394	CYB5R2	-0.166397	1.37475	-0.277324	0.78215	0.893741
ENSG00000166396	SERPINB7	0.301573	-0.286099	0.444966	0.657384	0.825104
ENSG00000166398	KIAA0355	-0.93389	2.74727	-2.10892	0.0376531	0.179998
ENSG00000166401	SERPINB8	-0.0976923	2.67909	-0.202801	0.839736	0.925373
ENSG00000166402	TUB	-0.185961	0.58263	-0.370649	0.711746	0.857441
ENSG00000166405	RIC3	0.438699	2.30635	0.880677	0.380775	0.627875
ENSG00000166411	IDH3A	-0.508929	4.89143	-1.6139	0.109954	0.32547
ENSG00000166415	WDR72	-1.6049	-0.0715873	-3.16172	0.0021211	0.0343927
ENSG00000166428	PLD4	1.39079	0.0243564	2.28169	0.0248011	0.14243
ENSG00000166432	ZMAT1	-0.626601	0.88039	-1.27993	0.20377	0.45334
ENSG00000166435	XRRA1	0.0922272	3.95569	0.181076	0.856704	0.93403
ENSG00000166436	TRIM66	0.311239	1.8975	0.579466	0.563683	0.766199
ENSG00000166439	RNF169	-0.520822	2.86097	-1.72074	0.0886407	0.289966
ENSG00000166441	RPL27A	0.813686	6.67586	3.00832	0.00338372	0.0449555
ENSG00000166444	DENND2B	0.322557	5.48667	0.828561	0.409486	0.652807
ENSG00000166446	CDYL2	0.576676	0.193728	0.990436	0.324544	0.578092
ENSG00000166448	TMEM130	-0.677982	-1.05933	-1.27392	0.205883	0.455469
ENSG00000166451	CENPN	0.392977	1.78441	0.802959	0.424057	0.66422
ENSG00000166452	AKIP1	-0.828023	0.949091	-1.34893	0.180651	0.42523
ENSG00000166454	ATMIN	-0.0645069	2.92471	-0.178924	0.858388	0.934747
ENSG00000166455	C16orf46	0.0826494	-0.439468	0.138619	0.890053	0.951343
ENSG00000166471	TMEM41B	-1.30473	3.16623	-3.30214	0.00136472	0.0266731
ENSG00000166477	LEO1	-0.15763	2.45294	-0.364267	0.71649	0.859764
ENSG00000166478	ZNF143	0.0481744	2.63704	0.0865766	0.931195	0.970695
ENSG00000166479	TMX3	-0.459635	4.42932	-1.09675	0.275598	0.529337
ENSG00000166483	WEE1	-0.960099	4.46682	-2.6646	0.00909442	0.080394
ENSG00000166484	MAPK7	0.988579	0.385959	1.78442	0.0776335	0.269761
ENSG00000166501	PRKCB	0.706092	3.21948	1.20326	0.231946	0.484916
ENSG00000166503	HDGFL3	-0.736564	2.20833	-1.61784	0.109101	0.324119
ENSG00000166507	NDST2	0.492841	2.41749	0.911067	0.364628	0.615677
ENSG00000166508	MCM7	1.59365	2.05347	3.25766	0.00157145	0.0288922
ENSG00000166510	CCDC68	-0.0138512	-0.799911	-0.0264923	0.978922	0.989512
ENSG00000166523	CLEC4E	-0.810041	2.23149	-1.06261	0.290724	0.544825
ENSG00000166526	ZNF3	-0.703778	3.32291	-1.75056	0.083336	0.280334
ENSG00000166527	CLEC4D	-1.13649	-0.846935	-1.63611	0.105214	0.318002
ENSG00000166529	ZSCAN21	-0.474899	-1.31519	-1.14532	0.25503	0.508717
ENSG00000166532	RIMKLB	0.392743	3.02015	0.76911	0.443787	0.679116
ENSG00000166535	A2ML1	-1.2751	0.578562	-1.92372	0.057464	0.229335
ENSG00000166546	BEAN1	-0.399947	-1.68902	-0.93464	0.352407	0.604521
ENSG00000166548	TK2	0.135973	2.94386	0.271824	0.786363	0.895537
ENSG00000166557	TMED3	-1.21926	2.95903	-3.08938	0.00264887	0.0392117
ENSG00000166562	SEC11C	-0.937938	2.51263	-1.60969	0.110874	0.327117
ENSG00000166575	TMEM135	0.0770054	3.51405	0.178714	0.858553	0.93482
ENSG00000166578	IQCD	-0.962565	2.19837	-2.18101	0.0317183	0.16286
ENSG00000166579	NDEL1	-0.321987	5.44256	-0.925331	0.357201	0.608662
ENSG00000166582	CENPV	-0.33935	0.285777	-0.567164	0.571976	0.771926
ENSG00000166592	RRAD	0.541242	4.07961	1.17612	0.242563	0.49626
ENSG00000166595	CIAO2B	-0.398488	1.36822	-0.68402	0.495672	0.71795
ENSG00000166596	CFAP52	-0.692639	3.96705	-1.24396	0.216657	0.468635
ENSG00000166598	HSP90B1	0.271476	6.59959	1.53001	0.129426	0.355125
ENSG00000166619	BLCAP	-0.317173	3.8411	-0.985404	0.326996	0.579628
ENSG00000166664	CHRFAM7A	-1.00686	-1.58938	-1.85526	0.0667432	0.247615
ENSG00000166669	ATF7IP2	-1.11129	4.39217	-2.19208	0.0308829	0.16065
ENSG00000166670	MMP10	-0.606284	3.49044	-0.964027	0.337545	0.589357
ENSG00000166676	TVP23A	0.138432	-0.837683	0.297707	0.766595	0.886543
ENSG00000166681	BEX3	-0.164532	-0.124956	-0.269915	0.787827	0.896489
ENSG00000166685	COG1	-0.244658	3.24272	-0.669562	0.504805	0.723677
ENSG00000166689	PLEKHA7	1.39834	4.97117	3.95082	0.000152016	0.00771209
ENSG00000166704	ZNF606	-0.494858	1.77666	-0.948949	0.345119	0.596495
ENSG00000166710	B2M	-0.130407	11.9719	-0.416287	0.678164	0.837479
ENSG00000166716	ZNF592	0.619746	1.66257	1.77395	0.0793622	0.273294
ENSG00000166734	CASC4	-0.56195	5.59569	-2.754	0.00708769	0.068701
ENSG00000166747	AP1G1	-0.545239	5.78596	-3.03856	0.00308993	0.0428947
ENSG00000166750	SLFN5	0.369156	4.98723	1.33635	0.184711	0.430456
ENSG00000166762	CATSPER2	-1.31326	1.76771	-2.21247	0.0293951	0.15689
ENSG00000166780	BMERB1	-0.103367	1.27262	-0.177652	0.859385	0.935349
ENSG00000166783	MARF1	-0.24777	4.56798	-1.10278	0.272985	0.526908
ENSG00000166788	SAAL1	0.130001	0.993184	0.197798	0.843637	0.927372
ENSG00000166794	PPIB	0.542949	4.40109	1.25783	0.211617	0.462759
ENSG00000166796	LDHC	-0.532863	-1.75235	-1.17348	0.243617	0.496997
ENSG00000166797	CIAO2A	-0.944344	4.53225	-1.65197	0.101932	0.312541
ENSG00000166800	LDHAL6A	-0.640134	-1.76712	-1.452	0.149884	0.38443
ENSG00000166801	FAM111A	0.125392	4.30373	0.402759	0.688055	0.843222
ENSG00000166803	PCLAF	-0.197529	2.11526	-0.40306	0.687834	0.843089
ENSG00000166816	LDHD	0.469958	-1.29306	1.0499	0.2965	0.550662
ENSG00000166819	PLIN1	-0.493756	-2.10733	-1.28675	0.201391	0.450323
ENSG00000166821	PEX11A	-0.602797	0.331567	-1.1919	0.236349	0.490218
ENSG00000166822	TMEM170A	0.383391	2.94911	0.997278	0.321231	0.574859
ENSG00000166823	MESP1	0.89448	-1.12725	1.95079	0.0541079	0.22113
ENSG00000166825	ANPEP	-0.615328	4.05849	-1.36105	0.176805	0.420225
ENSG00000166828	SCNN1G	-0.329789	-0.867828	-0.695415	0.488539	0.713593
ENSG00000166833	NAV2	0.632935	4.58967	1.82933	0.0705713	0.255793
ENSG00000166839	ANKDD1A	0.126667	1.18355	0.216867	0.828789	0.920402
ENSG00000166840	GLYATL1	-0.484099	-1.35572	-0.832863	0.407067	0.650763
ENSG00000166845	C18orf54	-1.20656	-1.26983	-2.3505	0.0208728	0.129459
ENSG00000166847	DCTN5	0.605363	3.57781	1.67973	0.0963832	0.302167
ENSG00000166848	TERF2IP	0.0119685	3.17056	0.0308742	0.975436	0.987823
ENSG00000166851	PLK1	0.797284	1.01706	1.26685	0.208388	0.459007
ENSG00000166855	CLPX	-0.0396727	3.93126	-0.111009	0.91185	0.962122
ENSG00000166860	ZBTB39	0.226907	-1.18158	0.543743	0.587927	0.781406
ENSG00000166862	CACNG2	-1.32973	-0.441206	-2.1998	0.0303127	0.159235
ENSG00000166869	CHP2	0.0497584	2.37982	0.0999003	0.92064	0.966246
ENSG00000166881	NEMP1	-0.106009	0.553341	-0.215524	0.829833	0.92068
ENSG00000166886	NAB2	0.320975	-0.261012	0.642561	0.522098	0.735735
ENSG00000166887	VPS39	0.492117	4.28557	1.65512	0.101288	0.311461
ENSG00000166888	STAT6	0.863645	5.31757	3.31583	0.0013064	0.0260568
ENSG00000166889	PATL1	0.424727	3.7446	1.57639	0.11835	0.339057
ENSG00000166896	ATP23	-0.423069	2.44744	-1.01981	0.310478	0.564469
ENSG00000166900	STX3	-0.789667	3.89843	-2.12085	0.0366092	0.177484
ENSG00000166902	MRPL16	-0.298977	2.08137	-0.5259	0.600216	0.789769
ENSG00000166908	PIP4K2C	0.154765	3.06342	0.407891	0.684296	0.840707
ENSG00000166912	MTMR10	-0.643977	4.03353	-2.32454	0.0222849	0.133996
ENSG00000166913	YWHAB	-0.160469	6.39179	-0.882961	0.379546	0.626963
ENSG00000166920	C15orf48	1.95261	4.8171	3.31607	0.0013054	0.0260568
ENSG00000166923	GREM1	-0.385918	-0.72254	-0.886834	0.377468	0.624703
ENSG00000166925	TSC22D4	0.831049	2.3634	1.85498	0.0667844	0.247677
ENSG00000166927	MS4A7	0.74169	2.22348	1.16863	0.245553	0.498501
ENSG00000166928	MS4A14	0.640259	-1.5578	1.17508	0.242977	0.496559
ENSG00000166938	DIS3L	-1.73244	2.60936	-3.52122	0.000668971	0.0179478
ENSG00000166946	CCNDBP1	-0.741405	4.18463	-2.18219	0.0316281	0.162662
ENSG00000166949	SMAD3	0.238259	4.83614	0.763621	0.447036	0.681298
ENSG00000166959	MS4A8	0.147412	4.81476	0.27876	0.781051	0.893056
ENSG00000166960	CCDC178	-0.00750737	-1.93417	-0.0169959	0.986476	0.993714
ENSG00000166963	MAP1A	0.0148015	1.15896	0.0355417	0.971724	0.986423
ENSG00000166965	RCCD1	-0.0913499	-0.604336	-0.172101	0.863734	0.936938
ENSG00000166971	AKTIP	-1.13381	3.76754	-2.79167	0.00637037	0.0647683
ENSG00000166974	MAPRE2	1.7464	2.4632	3.46292	0.000811073	0.0196735
ENSG00000166979	EVA1C	-0.0261157	3.89676	-0.0592259	0.9529	0.979082
ENSG00000166986	MARS1	0.61371	4.8212	1.5764	0.118347	0.339057
ENSG00000166987	MBD6	0.627114	3.40251	1.30186	0.196197	0.444423
ENSG00000166997	CNPY4	0.218295	-1.7198	0.543186	0.588308	0.781522
ENSG00000167004	PDIA3	0.494335	6.00216	2.15054	0.0341198	0.170122
ENSG00000167005	NUDT21	-0.600838	5.19412	-2.40489	0.0181684	0.119549
ENSG00000167014	TERB2	-0.774295	-1.85567	-1.66319	0.0996582	0.308789
ENSG00000167034	NKX3-1	-0.314697	1.86759	-0.599941	0.550012	0.755384
ENSG00000167037	SGSM1	0.0994332	-1.68483	0.266727	0.790273	0.898111
ENSG00000167065	DUSP18	-1.05491	3.34283	-2.48425	0.0147815	0.107912
ENSG00000167074	TEF	-0.0711467	0.168566	-0.137969	0.890565	0.951545
ENSG00000167077	MEI1	-0.0997979	-1.00583	-0.191597	0.848478	0.930757
ENSG00000167080	B4GALNT2	-1.07775	2.7483	-2.54173	0.0126936	0.0982788
ENSG00000167081	PBX3	-0.369832	2.30789	-0.715157	0.476313	0.705722
ENSG00000167083	GNGT2	0.256322	-1.91306	0.620123	0.536701	0.746494
ENSG00000167085	PHB	0.568246	4.16172	1.38474	0.169461	0.411673
ENSG00000167088	SNRPD1	0.580009	2.13919	1.23296	0.220716	0.4733
ENSG00000167094	TTC16	-0.0316211	-0.00219869	-0.0649939	0.948319	0.97765
ENSG00000167103	PIP5KL1	0.0774035	-0.865896	0.1412	0.888019	0.950174
ENSG00000167105	TMEM92	-0.41015	-1.95119	-0.953809	0.342666	0.594193
ENSG00000167106	FAM102A	-0.221161	4.78868	-0.556814	0.578999	0.776004
ENSG00000167107	ACSF2	1.21466	2.94789	2.69128	0.00844743	0.0763431
ENSG00000167110	GOLGA2	0.852539	6.9885	2.47894	0.014989	0.108738
ENSG00000167112	TRUB2	-0.120397	1.11131	-0.260679	0.794919	0.901387
ENSG00000167113	COQ4	0.0724361	3.42776	0.174305	0.862007	0.936061
ENSG00000167114	SLC27A4	0.215535	-1.69636	0.619018	0.537426	0.74699
ENSG00000167117	ANKRD40CL	-0.492156	-1.16032	-0.987116	0.326161	0.579248
ENSG00000167118	URM1	1.32144	1.18398	2.41457	0.0177212	0.117717
ENSG00000167123	CERCAM	-0.751278	-1.94885	-1.71304	0.090055	0.29204
ENSG00000167130	DOLPP1	0.684826	-0.782752	1.49815	0.137498	0.366221
ENSG00000167131	CCDC103	0.881919	-1.64636	1.6994	0.0926049	0.296391
ENSG00000167136	ENDOG	0.674489	0.00180796	1.22478	0.223769	0.476037
ENSG00000167157	PRRX2	1.23629	-1.76611	3.40913	0.000967066	0.021804
ENSG00000167165	UGT1A6	-1.58593	1.70023	-2.57908	0.0114832	0.0919027
ENSG00000167173	C15orf39	0.834976	2.77343	1.84988	0.0675232	0.249273
ENSG00000167182	SP2	0.628113	1.76301	1.31302	0.192424	0.439935
ENSG00000167183	PRR15L	-0.894456	1.58465	-1.72195	0.0884198	0.289582
ENSG00000167186	COQ7	-0.856941	2.13329	-1.89472	0.0612529	0.236382
ENSG00000167191	GPRC5B	-0.971394	1.26906	-1.71313	0.0900384	0.29204
ENSG00000167193	CRK	-0.32786	3.42224	-1.0255	0.307799	0.562114
ENSG00000167196	FBXO22	-0.748609	2.55756	-1.82239	0.0716265	0.258117
ENSG00000167202	TBC1D2B	-0.857481	2.79651	-2.20476	0.0299501	0.158275
ENSG00000167207	NOD2	0.469775	0.798149	0.754191	0.45265	0.686011
ENSG00000167208	SNX20	1.31939	1.00777	2.24753	0.026983	0.150122
ENSG00000167210	LOXHD1	-0.662219	-1.69353	-1.44567	0.15165	0.386643
ENSG00000167216	KATNAL2	-2.24777	3.0503	-4.89551	4.14e-06	0.000764981
ENSG00000167220	HDHD2	-0.882294	3.27853	-1.97064	0.0517545	0.215514
ENSG00000167232	ZNF91	-0.797614	5.15668	-3.75157	0.000306303	0.0110996
ENSG00000167257	RNF214	-0.177618	1.41853	-0.330275	0.741939	0.873838
ENSG00000167258	CDK12	0.377835	4.1484	1.44001	0.15324	0.389237
ENSG00000167261	DPEP2	0.619876	-1.10266	1.11973	0.265729	0.518959
ENSG00000167264	DUS2	0.515119	0.0546777	0.890569	0.37547	0.623756
ENSG00000167272	POP5	-0.68067	1.30339	-1.07686	0.284344	0.538261
ENSG00000167280	ENGASE	1.49995	-0.109779	3.04145	0.00306311	0.0427236
ENSG00000167281	RBFOX3	0.221156	-2.11328	0.580656	0.562884	0.765551
ENSG00000167283	ATP5MG	-0.262902	3.86097	-0.556995	0.578876	0.775948
ENSG00000167286	CD3D	0.415987	0.372674	0.615971	0.539426	0.748823
ENSG00000167291	TBC1D16	0.810587	1.00848	1.69158	0.0940927	0.298782
ENSG00000167302	TEPSIN	2.25299	0.380576	4.04942	0.000106604	0.00628123
ENSG00000167306	MYO5B	-0.154236	4.52786	-0.551304	0.582755	0.778525
ENSG00000167315	ACAA2	0.891008	0.951389	1.53152	0.129055	0.354717
ENSG00000167323	STIM1	0.370859	4.18524	1.03496	0.303385	0.557599
ENSG00000167325	RRM1	-0.488099	3.0525	-0.931244	0.354151	0.606174
ENSG00000167333	TRIM68	0.329572	1.29363	0.655362	0.513861	0.730059
ENSG00000167363	FN3K	-0.399428	-0.221716	-0.713448	0.477364	0.70672
ENSG00000167371	PRRT2	0.314311	-0.374105	0.625191	0.533385	0.743723
ENSG00000167377	ZNF23	0.345905	-0.133505	0.6963	0.487987	0.713326
ENSG00000167378	IRGQ	-0.847875	1.80706	-2.25307	0.0266179	0.148532
ENSG00000167380	ZNF226	0.236955	2.38372	0.442048	0.659486	0.826535
ENSG00000167384	ZNF180	-0.338782	-0.141439	-0.638913	0.524458	0.737415
ENSG00000167393	PPP2R3B	1.82482	0.323424	3.29621	0.00139071	0.0268214
ENSG00000167394	ZNF668	0.418624	-0.654155	0.802418	0.424368	0.664274
ENSG00000167395	ZNF646	1.20552	0.213445	2.61493	0.0104201	0.0868787
ENSG00000167397	VKORC1	-1.06773	0.732327	-1.55861	0.122504	0.344947
ENSG00000167419	LPO	-0.0515555	-1.44002	-0.109801	0.912805	0.962699
ENSG00000167447	SMG8	-0.0650165	0.484698	-0.113088	0.910206	0.961496
ENSG00000167460	TPM4	0.194376	6.21193	0.964102	0.337508	0.589357
ENSG00000167461	RAB8A	0.984987	4.21201	2.86954	0.00509334	0.056801
ENSG00000167468	GPX4	0.395003	5.62294	1.19193	0.236336	0.490218
ENSG00000167470	MIDN	0.559072	4.7693	1.48301	0.14147	0.372986
ENSG00000167483	NIBAN3	0.242279	-0.569038	0.50797	0.612683	0.797025
ENSG00000167487	KLHL26	0.349915	-1.00878	0.778611	0.438196	0.674587
ENSG00000167491	GATAD2A	0.363039	3.99422	0.968428	0.335356	0.587142
ENSG00000167508	MVD	0.751759	1.26995	1.22594	0.223332	0.475582
ENSG00000167513	CDT1	0.895663	-1.04387	1.78815	0.077026	0.268523
ENSG00000167515	TRAPPC2L	0.464412	1.46335	0.732446	0.465748	0.696768
ENSG00000167522	ANKRD11	0.462809	5.78246	1.60204	0.112557	0.329685
ENSG00000167523	SPATA33	-1.15527	1.36218	-2.08064	0.040231	0.187103
ENSG00000167524	RSKR	-0.414121	1.37831	-0.802718	0.424195	0.66422
ENSG00000167525	PROCA1	0.181534	-0.869152	0.364948	0.715983	0.859532
ENSG00000167526	RPL13	0.489972	8.21617	2.02217	0.0460466	0.20263
ENSG00000167528	ZNF641	0.0243396	1.26062	0.0514186	0.959103	0.9816
ENSG00000167535	CACNB3	0.0190554	1.71846	0.0350201	0.972139	0.986576
ENSG00000167536	DHRS13	-0.555705	0.549497	-0.850009	0.397514	0.643004
ENSG00000167543	TP53I13	0.425021	0.679525	0.710559	0.479145	0.707456
ENSG00000167548	KMT2D	1.54126	3.46545	3.94139	0.00015722	0.0077655
ENSG00000167550	RHEBL1	0.139548	-1.91404	0.32184	0.7483	0.877325
ENSG00000167552	TUBA1A	-0.455843	6.7979	-2.10769	0.0377625	0.180243
ENSG00000167553	TUBA1C	0.0552002	5.02852	0.13999	0.888972	0.950651
ENSG00000167554	ZNF610	-0.546761	-0.0223099	-0.958	0.34056	0.59224
ENSG00000167555	ZNF528	-0.207325	2.20162	-0.375413	0.708212	0.855197
ENSG00000167562	ZNF701	0.0579753	1.27342	0.116444	0.907553	0.959889
ENSG00000167565	SERTAD3	-0.0413568	1.72684	-0.0776194	0.938298	0.973948
ENSG00000167566	NCKAP5L	0.650676	0.143211	1.47732	0.142986	0.375359
ENSG00000167578	RAB4B	0.476338	1.63872	1.00916	0.315528	0.569831
ENSG00000167580	AQP2	0.209775	-2.00278	0.532209	0.595857	0.7868
ENSG00000167588	GPD1	-0.44591	-1.73693	-1.07053	0.287168	0.541165
ENSG00000167595	PROSER3	0.190169	2.73461	0.445473	0.657019	0.825104
ENSG00000167600	CYP2S1	-0.462249	3.60691	-1.26198	0.210129	0.460977
ENSG00000167601	AXL	0.4266	1.26186	0.918436	0.360779	0.61163
ENSG00000167604	NFKBID	0.986158	0.969038	1.36162	0.176625	0.420194
ENSG00000167608	TMC4	1.15985	3.96271	2.46033	0.0157375	0.110941
ENSG00000167613	LAIR1	1.41901	1.41807	2.29134	0.0242137	0.140622
ENSG00000167614	TTYH1	0.0876341	-0.440229	0.160778	0.872619	0.941573
ENSG00000167615	LENG8	1.20629	4.43873	3.00827	0.00338427	0.0449555
ENSG00000167617	CDC42EP5	2.37478	0.939861	3.65419	0.000427807	0.0134921
ENSG00000167619	TMEM145	1.23619	-1.13427	2.24395	0.0272207	0.151016
ENSG00000167625	ZNF526	-0.40083	-1.0328	-0.962994	0.338061	0.589676
ENSG00000167632	TRAPPC9	0.346365	3.36386	0.890013	0.375767	0.623756
ENSG00000167635	ZNF146	-0.191498	2.72968	-0.437455	0.662801	0.827865
ENSG00000167637	ZNF283	0.469358	0.00669931	0.874373	0.384179	0.630561
ENSG00000167642	SPINT2	-0.0359833	5.4054	-0.148508	0.882265	0.947034
ENSG00000167644	C19orf33	0.523138	5.06716	1.00068	0.319591	0.573294
ENSG00000167645	YIF1B	0.60467	0.594748	1.0198	0.310484	0.564469
ENSG00000167646	DNAAF3	1.41248	3.1394	2.76735	0.00682541	0.0672919
ENSG00000167653	PSCA	0.279837	6.22975	0.669352	0.504938	0.723677
ENSG00000167654	ATCAY	0.480772	-1.74269	1.12601	0.263074	0.516485
ENSG00000167656	LY6D	1.15868	1.28481	1.64768	0.102812	0.314016
ENSG00000167657	DAPK3	2.53786	1.33921	4.90163	4.04e-06	0.000764981
ENSG00000167658	EEF2	0.384901	6.71642	1.51412	0.133404	0.360319
ENSG00000167670	CHAF1A	0.361385	0.953845	0.601908	0.548708	0.754429
ENSG00000167671	UBXN6	1.45477	3.51966	2.90247	0.00462786	0.0538373
ENSG00000167674	HDGFL2	1.52461	1.62708	3.31581	0.00130649	0.0260568
ENSG00000167676	PLIN4	0.0402865	-1.43098	0.0914916	0.9273	0.969035
ENSG00000167680	SEMA6B	0.22323	-1.17668	0.391579	0.69627	0.848703
ENSG00000167685	ZNF444	1.34741	0.353761	2.64832	0.00951105	0.0824578
ENSG00000167693	NXN	0.140414	1.38446	0.254047	0.800023	0.904237
ENSG00000167695	TLCD3A	-0.308496	-0.147952	-0.543694	0.58796	0.781406
ENSG00000167699	GLOD4	-0.21931	4.33342	-0.672336	0.503046	0.722387
ENSG00000167700	MFSD3	0.312356	-1.64374	0.815306	0.416991	0.658517
ENSG00000167701	GPT	1.86453	-1.27883	4.11906	8.27e-05	0.0054288
ENSG00000167702	KIFC2	1.5299	-0.067081	3.21089	0.00182023	0.0311671
ENSG00000167703	SLC43A2	0.996087	3.38479	2.11439	0.0371713	0.178992
ENSG00000167705	RILP	1.49185	-0.151875	3.03572	0.00311649	0.0429879
ENSG00000167711	SERPINF2	0.381098	-1.96798	1.12302	0.264334	0.517533
ENSG00000167716	WDR81	0.977743	0.559988	1.95712	0.0533484	0.219161
ENSG00000167720	SRR	-0.404498	1.86344	-0.610014	0.543348	0.750806
ENSG00000167721	TSR1	0.728443	2.14089	1.72599	0.0876883	0.28811
ENSG00000167723	TRPV3	0.764866	-1.62701	1.95326	0.0538103	0.220348
ENSG00000167733	HSD11B1L	-0.29837	-0.197424	-0.521137	0.603517	0.791839
ENSG00000167740	CYB5D2	-1.78035	0.794753	-3.21782	0.00178119	0.0308178
ENSG00000167741	GGT6	0.24992	1.71227	0.503379	0.615894	0.798852
ENSG00000167747	C19orf48	1.43415	0.123701	2.55248	0.0123338	0.0964407
ENSG00000167751	KLK2	-1.68434	-1.51378	-3.1594	0.00213639	0.0345283
ENSG00000167755	KLK6	-0.763758	-1.64169	-1.33075	0.186543	0.432703
ENSG00000167757	KLK11	-1.50044	2.47667	-2.71875	0.00782517	0.0730121
ENSG00000167759	KLK13	-1.23195	0.336903	-1.93567	0.0559619	0.225141
ENSG00000167766	ZNF83	-0.197808	3.20943	-0.489303	0.625785	0.806062
ENSG00000167767	KRT80	0.0314487	0.872662	0.0623428	0.950424	0.97833
ENSG00000167770	OTUB1	-0.0150589	4.30051	-0.0563997	0.955145	0.980004
ENSG00000167771	RCOR2	-0.119217	-2.27185	-0.317369	0.751679	0.879426
ENSG00000167772	ANGPTL4	0.166322	-0.47366	0.291204	0.771547	0.888666
ENSG00000167775	CD320	0.722257	-1.04893	1.39885	0.1652	0.406212
ENSG00000167778	SPRYD3	0.250903	1.86548	0.490014	0.625284	0.805752
ENSG00000167785	ZNF558	-0.630305	0.825495	-1.10882	0.270382	0.524707
ENSG00000167792	NDUFV1	0.89309	3.41584	1.7043	0.0916809	0.295074
ENSG00000167797	CDK2AP2	0.741548	2.44294	1.43266	0.155327	0.392222
ENSG00000167799	NUDT8	-0.0569563	-1.37831	-0.118532	0.905903	0.959162
ENSG00000167807	AC011511.1	-1.16111	-0.647928	-2.38947	0.0189016	0.122407
ENSG00000167815	PRDX2	0.386707	3.89149	0.887133	0.377308	0.624538
ENSG00000167840	ZNF232	-0.726962	-0.213479	-1.29963	0.196957	0.445222
ENSG00000167842	MIS12	0.0464124	0.507072	0.0884593	0.929703	0.970059
ENSG00000167851	CD300A	1.69885	0.675939	2.3518	0.0208043	0.129408
ENSG00000167858	TEKT1	-0.561801	4.04143	-1.42658	0.157068	0.394632
ENSG00000167861	HID1	1.44851	1.26405	2.69751	0.00830239	0.0756721
ENSG00000167862	MRPL58	-2.16572	2.1352	-3.89749	0.000183775	0.00844493
ENSG00000167863	ATP5PD	-0.0450995	6.54291	-0.185492	0.853249	0.932582
ENSG00000167874	TMEM88	-0.155556	-0.569672	-0.257127	0.797651	0.902931
ENSG00000167880	EVPL	0.664082	0.676466	1.38649	0.16893	0.41109
ENSG00000167881	SRP68	-0.498774	3.96179	-1.28327	0.202601	0.451882
ENSG00000167895	TMC8	1.65136	0.86105	2.75325	0.00710281	0.0687585
ENSG00000167900	TK1	0.403867	-0.87594	0.784379	0.434821	0.671868
ENSG00000167904	TMEM68	-1.07799	3.96888	-2.67529	0.0088299	0.0790181
ENSG00000167916	KRT24	-0.734387	-0.537165	-1.37047	0.173857	0.416913
ENSG00000167925	GHDC	0.496296	-0.867736	1.01096	0.314672	0.568904
ENSG00000167930	FAM234A	0.711384	2.23229	1.35791	0.177796	0.421047
ENSG00000167962	ZNF598	1.17059	1.22309	2.33092	0.0219303	0.132628
ENSG00000167964	RAB26	-0.0935604	-0.688625	-0.180246	0.857353	0.934126
ENSG00000167965	MLST8	0.964512	1.2056	1.63301	0.105865	0.318724
ENSG00000167967	E4F1	1.83749	0.0779551	3.84975	0.000217495	0.00927359
ENSG00000167969	ECI1	0.859294	1.36593	1.50634	0.135386	0.363213
ENSG00000167972	ABCA3	0.0074302	-1.75022	0.019671	0.984348	0.99249
ENSG00000167977	KCTD5	0.796476	2.67858	1.70992	0.0906321	0.293086
ENSG00000167978	SRRM2	0.581035	6.46072	1.97334	0.0514412	0.214758
ENSG00000167981	ZNF597	-0.716163	-1.31295	-1.6281	0.106905	0.32021
ENSG00000167984	NLRC3	0.892199	1.81211	1.97993	0.050683	0.213262
ENSG00000167985	SDHAF2	-0.70801	2.61363	-1.18287	0.23989	0.493429
ENSG00000167986	DDB1	-0.150183	5.37854	-0.796462	0.427803	0.667204
ENSG00000167987	VPS37C	-0.1318	2.55952	-0.282661	0.778068	0.891894
ENSG00000167992	VWCE	0.0405362	-1.36354	0.0840615	0.933189	0.971247
ENSG00000167995	BEST1	-0.88557	1.38487	-1.45239	0.149778	0.384365
ENSG00000167996	FTH1	-0.474051	11.0305	-2.073	0.0409528	0.189515
ENSG00000168000	BSCL2	-0.142911	3.75301	-0.296018	0.76788	0.887283
ENSG00000168002	POLR2G	-0.237709	2.34283	-0.35752	0.721517	0.86257
ENSG00000168003	SLC3A2	0.189297	4.7708	0.518436	0.605392	0.793163
ENSG00000168005	SPINDOC	1.34734	-0.650718	3.0761	0.00275808	0.0401922
ENSG00000168010	ATG16L2	0.14367	3.33789	0.232119	0.816958	0.914138
ENSG00000168014	C2CD3	0.25995	4.95579	1.00261	0.318662	0.572453
ENSG00000168016	TRANK1	2.56412	3.6162	4.67671	9.91e-06	0.0012928
ENSG00000168026	TTC21A	0.17793	5.10753	0.475713	0.6354	0.811989
ENSG00000168028	RPSA	0.0692253	7.42765	0.322254	0.747987	0.877096
ENSG00000168032	ENTPD3	-0.812689	0.407861	-1.52559	0.130522	0.356648
ENSG00000168036	CTNNB1	-0.239079	6.35619	-1.45085	0.150203	0.384788
ENSG00000168038	ULK4	-0.197437	4.42333	-0.48848	0.626366	0.806383
ENSG00000168040	FADD	-0.172343	0.407662	-0.360149	0.719557	0.861649
ENSG00000168056	LTBP3	0.0943471	3.13522	0.243217	0.808376	0.910046
ENSG00000168060	NAALADL1	0.282799	-2.08971	0.726812	0.469176	0.699584
ENSG00000168061	SAC3D1	0.3658	-2.07502	0.903222	0.368754	0.618696
ENSG00000168062	BATF2	2.64186	0.419755	4.53029	1.76e-05	0.00186791
ENSG00000168066	SF1	-0.338456	6.79838	-1.45927	0.147878	0.381389
ENSG00000168067	MAP4K2	1.88027	1.01564	3.85155	0.000216125	0.00926797
ENSG00000168071	CCDC88B	1.71973	0.975224	3.50749	0.00070015	0.0183832
ENSG00000168077	SCARA3	0.333603	0.212008	0.71224	0.478109	0.706926
ENSG00000168078	PBK	0.111346	-1.85666	0.239766	0.811042	0.91154
ENSG00000168090	COPS6	0.315007	3.96463	0.786357	0.433668	0.671316
ENSG00000168092	PAFAH1B2	-0.17382	4.26841	-0.672575	0.502894	0.722387
ENSG00000168096	ANKS3	1.58947	1.67463	2.8501	0.00538802	0.0588581
ENSG00000168101	NUDT16L1	-0.656671	0.531146	-1.18252	0.240029	0.493445
ENSG00000168116	KIAA1586	-0.200876	-0.40515	-0.346677	0.729622	0.866972
ENSG00000168118	RAB4A	-0.927595	3.55505	-2.03003	0.0452255	0.200369
ENSG00000168137	SETD5	-0.0704798	6.23663	-0.263038	0.793106	0.89976
ENSG00000168140	VASN	0.768426	-1.27668	1.75412	0.0827214	0.279271
ENSG00000168143	FAM83B	-0.507994	0.638592	-1.00827	0.315957	0.570124
ENSG00000168152	THAP9	-0.377963	0.123201	-0.625618	0.533106	0.743618
ENSG00000168159	RNF187	0.41415	2.0335	0.94713	0.34604	0.597673
ENSG00000168172	HOOK3	0.893364	3.62712	2.29086	0.0242428	0.140681
ENSG00000168175	MAPK1IP1L	-0.368096	4.84551	-1.7193	0.0889043	0.290385
ENSG00000168209	DDIT4	0.879761	4.45001	2.41996	0.0174764	0.117125
ENSG00000168214	RBPJ	-0.112283	5.73549	-0.518813	0.60513	0.793032
ENSG00000168216	LMBRD1	-0.548848	5.17127	-2.23309	0.0279542	0.152966
ENSG00000168228	ZCCHC4	-0.565659	0.775718	-1.04217	0.300047	0.554589
ENSG00000168229	PTGDR	0.504005	-2.12715	1.19068	0.236825	0.4907
ENSG00000168234	TTC39C	-0.144675	4.43092	-0.503052	0.616124	0.799018
ENSG00000168237	GLYCTK	0.504614	-0.746628	0.991249	0.324149	0.577526
ENSG00000168243	GNG4	-1.51114	0.0410833	-2.78311	0.00652735	0.0655139
ENSG00000168246	UBTD2	-0.346761	2.39426	-0.746053	0.457527	0.689827
ENSG00000168255	POLR2J3	-0.333983	3.28335	-0.646249	0.519718	0.733566
ENSG00000168256	NKIRAS2	1.13392	2.02633	2.59263	0.0110705	0.0900928
ENSG00000168259	DNAJC7	0.342808	5.32267	1.46698	0.145774	0.378517
ENSG00000168264	IRF2BP2	-0.0706718	5.12025	-0.323285	0.747209	0.876939
ENSG00000168268	NT5DC2	0.225424	0.252228	0.400011	0.69007	0.844546
ENSG00000168269	FOXI1	-0.29645	-1.27554	-0.651225	0.516515	0.731528
ENSG00000168273	SMIM4	-0.661418	0.488358	-0.997952	0.320906	0.5746
ENSG00000168275	COA6	-0.27288	3.24294	-0.460491	0.646244	0.818335
ENSG00000168280	KIF5C	0.248323	-1.79388	0.514323	0.608253	0.794277
ENSG00000168282	MGAT2	0.142767	1.38476	0.312871	0.755083	0.880944
ENSG00000168283	BMI1	-0.266993	4.40565	-0.612067	0.541995	0.750023
ENSG00000168286	THAP11	0.514809	0.193068	1.04305	0.299644	0.554049
ENSG00000168288	MMADHC	-0.494154	5.55444	-1.56952	0.119942	0.341199
ENSG00000168291	PDHB	-0.55798	3.43176	-1.80822	0.0738221	0.26249
ENSG00000168297	PXK	0.689329	2.97091	1.56137	0.12185	0.34427
ENSG00000168298	H1-4	0.64131	5.79906	1.8788	0.0634207	0.240658
ENSG00000168300	PCMTD1	-0.307587	5.47074	-1.34532	0.181811	0.426686
ENSG00000168301	KCTD6	-0.496727	1.04735	-0.804665	0.423076	0.663706
ENSG00000168303	MPLKIP	-0.336506	-0.560798	-0.824965	0.411514	0.655153
ENSG00000168306	ACOX2	-0.379764	-0.843668	-0.699073	0.48626	0.712281
ENSG00000168309	FAM107A	-0.878998	3.44995	-1.76346	0.0811252	0.276376
ENSG00000168310	IRF2	0.557463	5.23407	2.35571	0.0205993	0.128587
ENSG00000168314	MOBP	-0.0463909	-0.323648	-0.0906525	0.927965	0.969063
ENSG00000168329	CX3CR1	-0.250774	-0.401735	-0.442844	0.658912	0.82618
ENSG00000168350	DEGS2	0.0858833	1.28065	0.147859	0.882776	0.947273
ENSG00000168374	ARF4	-0.541345	6.52586	-2.89477	0.00473305	0.0544667
ENSG00000168385	SEPTIN2	-0.342918	6.89662	-2.01206	0.0471218	0.205007
ENSG00000168386	FILIP1L	-0.497581	-1.18246	-1.01341	0.313507	0.56762
ENSG00000168389	MFSD2A	-0.966653	1.68895	-1.87591	0.0638203	0.241367
ENSG00000168393	DTYMK	-0.353873	1.2861	-0.573459	0.567725	0.76899
ENSG00000168394	TAP1	1.8061	4.42298	4.33824	3.66e-05	0.00307631
ENSG00000168395	ING5	0.0888446	2.31707	0.16407	0.870034	0.939935
ENSG00000168397	ATG4B	1.32312	4.0588	2.80135	0.00619701	0.0636981
ENSG00000168398	BDKRB2	-0.162771	-0.643835	-0.346322	0.729888	0.867151
ENSG00000168404	MLKL	2.39776	1.38914	3.93361	0.000161642	0.00790566
ENSG00000168411	RFWD3	0.924467	2.56668	1.86017	0.0660391	0.245856
ENSG00000168412	MTNR1A	0.452892	-1.85108	1.04227	0.300001	0.554572
ENSG00000168421	RHOH	1.23709	3.1251	1.6874	0.0948945	0.299618
ENSG00000168434	COG7	-0.489676	3.67736	-1.22313	0.224387	0.476877
ENSG00000168438	CDC40	-0.183163	2.90936	-0.396555	0.692609	0.846098
ENSG00000168439	STIP1	0.217241	4.63039	0.730496	0.466933	0.697835
ENSG00000168447	SCNN1B	-0.987436	2.06039	-1.91676	0.0583552	0.231349
ENSG00000168453	HR	-0.24352	-1.24626	-0.497022	0.620353	0.802121
ENSG00000168461	RAB31	-0.215704	5.99246	-0.72505	0.470251	0.700486
ENSG00000168476	REEP4	0.554504	0.367864	0.996601	0.321558	0.574962
ENSG00000168477	TNXB	-0.0137134	-1.6914	-0.0348449	0.972279	0.98665
ENSG00000168487	BMP1	0.272731	-0.49441	0.537669	0.592097	0.78384
ENSG00000168488	ATXN2L	0.264263	4.65321	0.792106	0.430325	0.66877
ENSG00000168491	CCDC110	-1.02936	-0.44186	-1.58003	0.117513	0.337757
ENSG00000168495	POLR3D	1.3726	0.051398	2.82617	0.00577219	0.0609645
ENSG00000168496	FEN1	0.0580793	-0.696593	0.109749	0.912846	0.962699
ENSG00000168497	CAVIN2	-0.236604	-1.07571	-0.445222	0.657199	0.825104
ENSG00000168502	MTCL1	-0.347302	-0.762585	-0.636064	0.526305	0.738693
ENSG00000168517	HEXIM2	1.03053	-0.277234	1.76446	0.0809547	0.275984
ENSG00000168522	FNTA	-0.132588	4.9511	-0.493176	0.623057	0.804253
ENSG00000168528	SERINC2	-0.146921	2.89861	-0.324432	0.746343	0.876542
ENSG00000168538	TRAPPC11	-0.316501	3.31101	-0.671335	0.50368	0.722592
ENSG00000168542	COL3A1	-0.106275	-2.06393	-0.21301	0.831788	0.921158
ENSG00000168556	ING2	-1.13434	-0.669523	-2.20628	0.0298404	0.157918
ENSG00000168564	CDKN2AIP	-0.554836	2.76373	-1.12803	0.262222	0.515625
ENSG00000168566	SNRNP48	-0.926608	0.668877	-1.69646	0.0931621	0.297145
ENSG00000168569	TMEM223	-0.0565943	-0.243459	-0.110241	0.912457	0.962552
ENSG00000168575	SLC20A2	-0.937498	4.98433	-2.83988	0.0055492	0.0594201
ENSG00000168589	DYNLRB2	-1.01501	2.41488	-1.26737	0.208204	0.45884
ENSG00000168591	TMUB2	0.45078	1.50342	0.955643	0.341743	0.593235
ENSG00000168610	STAT3	0.257857	5.91594	1.22439	0.223913	0.476073
ENSG00000168612	ZSWIM1	-0.682626	0.497082	-1.63963	0.104478	0.316906
ENSG00000168615	ADAM9	-0.740093	4.77075	-2.34905	0.0209494	0.129557
ENSG00000168646	AXIN2	-0.0720567	0.795916	-0.125672	0.900264	0.957041
ENSG00000168653	NDUFS5	0.853415	3.60528	1.4514	0.150051	0.384532
ENSG00000168658	VWA3B	-0.205022	5.12781	-0.484056	0.62949	0.808162
ENSG00000168661	ZNF30	0.0281705	-2.07187	0.0651452	0.948199	0.977595
ENSG00000168672	LRATD2	-0.451309	2.79491	-1.07043	0.287211	0.541165
ENSG00000168675	LDLRAD4	-0.0306088	4.22246	-0.0776696	0.938259	0.973948
ENSG00000168676	KCTD19	-0.421695	-0.340832	-0.78878	0.432257	0.67026
ENSG00000168679	SLC16A4	-0.381785	0.564744	-0.674801	0.501485	0.721774
ENSG00000168685	IL7R	0.513611	2.52301	0.872289	0.385309	0.631299
ENSG00000168701	TMEM208	0.387527	-0.0136581	0.61372	0.540906	0.749627
ENSG00000168703	WFDC12	-1.67905	-0.905845	-2.98675	0.00360891	0.0464636
ENSG00000168710	AHCYL1	-0.333807	4.6546	-1.46812	0.145464	0.378517
ENSG00000168724	DNAJC21	0.217657	3.40899	0.549344	0.584093	0.779034
ENSG00000168734	PKIG	0.0797474	3.72438	0.177376	0.859601	0.935349
ENSG00000168743	NPNT	-0.452777	-0.848273	-0.828974	0.409253	0.652555
ENSG00000168754	FAM178B	0.312323	-2.16769	0.831969	0.407569	0.651215
ENSG00000168758	SEMA4C	0.570631	0.862991	1.11497	0.267752	0.521215
ENSG00000168763	CNNM3	0.100052	1.44518	0.187692	0.851529	0.932123
ENSG00000168765	GSTM4	-1.33913	0.268324	-2.14282	0.0347521	0.17239
ENSG00000168769	TET2	-0.374582	5.43889	-1.42627	0.157157	0.394632
ENSG00000168772	CXXC4	-1.69644	0.0937118	-3.03255	0.00314633	0.0431604
ENSG00000168778	TCTN2	-0.933681	2.86382	-2.23195	0.0280325	0.153115
ENSG00000168781	PPIP5K1	0.624924	3.64076	1.31032	0.193331	0.441158
ENSG00000168785	TSPAN5	-0.0724813	-0.413192	-0.122347	0.90289	0.957665
ENSG00000168792	ABHD15	0.243421	-0.581928	0.56598	0.572778	0.772339
ENSG00000168795	ZBTB5	-0.238194	0.0732907	-0.553024	0.581581	0.77825
ENSG00000168802	CHTF8	1.01024	2.42562	1.65205	0.101915	0.312541
ENSG00000168803	ADAL	-1.10814	0.987702	-2.11905	0.0367649	0.177893
ENSG00000168806	LCMT2	-0.506582	0.0934159	-1.04628	0.298157	0.552391
ENSG00000168807	SNTB2	-0.754159	2.05653	-1.86771	0.0649686	0.243628
ENSG00000168811	IL12A	0.0578572	-1.80598	0.1323	0.895035	0.953659
ENSG00000168813	ZNF507	-0.960235	1.67576	-2.2628	0.0259873	0.146599
ENSG00000168818	STX18	1.3519	3.84104	3.14774	0.00221478	0.0351334
ENSG00000168824	NSG1	-1.52682	1.64009	-1.89939	0.060629	0.235319
ENSG00000168826	ZBTB49	0.403401	-0.923215	0.813884	0.417801	0.659315
ENSG00000168827	GFM1	-0.540943	3.73052	-1.44965	0.150537	0.38524
ENSG00000168872	DDX19A	0.541608	2.94028	1.38	0.170913	0.413697
ENSG00000168876	ANKRD49	-0.0422179	1.61402	-0.070229	0.944163	0.975987
ENSG00000168878	SFTPB	0.710558	-1.26681	1.49579	0.138112	0.367333
ENSG00000168883	USP39	-0.221736	3.88985	-0.566116	0.572686	0.772285
ENSG00000168884	TNIP2	1.45594	2.40218	2.92157	0.00437609	0.0521027
ENSG00000168887	C2orf68	0.552782	2.61053	1.53034	0.129346	0.355036
ENSG00000168890	TMEM150A	0.69532	-0.729303	1.43738	0.153985	0.390467
ENSG00000168894	RNF181	0.622683	3.52411	1.24815	0.215126	0.466796
ENSG00000168899	VAMP5	1.967	2.48122	2.74236	0.00732397	0.0702997
ENSG00000168904	LRRC28	0.327554	2.46301	0.55883	0.577628	0.775287
ENSG00000168906	MAT2A	0.492929	5.29941	2.09315	0.0390728	0.184062
ENSG00000168907	PLA2G4F	-0.252186	-1.93588	-0.722573	0.471765	0.701832
ENSG00000168913	ENHO	-0.242594	-1.7845	-0.609922	0.543409	0.750806
ENSG00000168916	ZNF608	-0.0302654	2.14789	-0.058126	0.953774	0.979597
ENSG00000168917	SLC35G2	-0.223016	-1.88572	-0.508405	0.61238	0.796946
ENSG00000168918	INPP5D	1.69087	3.18386	2.87739	0.00497871	0.0559869
ENSG00000168924	LETM1	1.03656	2.18091	2.66865	0.00899346	0.079753
ENSG00000168936	TMEM129	0.244129	-0.310631	0.478518	0.633411	0.810918
ENSG00000168938	PPIC	-0.718837	0.651044	-1.3106	0.193236	0.441158
ENSG00000168939	SPRY3	-0.285736	-2.11741	-0.895456	0.372868	0.621501
ENSG00000168944	CEP120	-0.884255	3.19598	-2.80084	0.00620601	0.0637251
ENSG00000168952	STXBP6	-0.054392	1.72404	-0.101946	0.91902	0.965463
ENSG00000168955	TM4SF20	-0.910589	-2.18861	-2.74194	0.00733248	0.0702997
ENSG00000168958	MFF	-0.132318	4.70768	-0.321071	0.748881	0.877563
ENSG00000168959	GRM5	-1.0866	-0.238823	-1.94563	0.0547349	0.222466
ENSG00000168961	LGALS9	1.44527	5.27939	3.16631	0.00209117	0.0339809
ENSG00000168970	JMJD7-PLA2G4B	-0.0917101	-1.19389	-0.272173	0.786096	0.895537
ENSG00000168994	PXDC1	0.330898	1.96518	0.612141	0.541946	0.750023
ENSG00000168995	SIGLEC7	0.683592	-1.76496	1.28274	0.202788	0.452028
ENSG00000169016	E2F6	0.315151	1.08921	0.569188	0.570608	0.771018
ENSG00000169018	FEM1B	-0.550937	3.37103	-1.70032	0.0924304	0.296276
ENSG00000169019	COMMD8	-0.980603	2.31424	-1.68283	0.0957803	0.301208
ENSG00000169020	ATP5ME	-0.691967	6.16604	-1.79482	0.0759484	0.266727
ENSG00000169021	UQCRFS1	0.612769	2.12828	1.51335	0.1336	0.360393
ENSG00000169026	SLC49A3	0.965881	-1.25072	1.98775	0.0497955	0.210937
ENSG00000169032	MAP2K1	0.123456	3.30038	0.350177	0.727002	0.865435
ENSG00000169035	KLK7	-1.18373	-1.53848	-2.15352	0.0338782	0.169501
ENSG00000169045	HNRNPH1	-0.0593087	7.65182	-0.290573	0.772029	0.888851
ENSG00000169047	IRS1	0.431121	-0.637757	0.940941	0.349186	0.601094
ENSG00000169057	MECP2	-0.155556	4.75758	-0.44181	0.659658	0.826535
ENSG00000169062	UPF3A	0.530093	3.83414	1.3494	0.180503	0.425084
ENSG00000169064	ZBBX	-0.0425561	5.46548	-0.0913639	0.927401	0.969035
ENSG00000169083	AR	-0.504241	-1.29949	-1.27772	0.204545	0.454046
ENSG00000169084	DHRSX	0.517795	1.52917	0.879878	0.381205	0.627971
ENSG00000169085	VXN	-1.35365	-2.03442	-3.45202	0.000840645	0.0200655
ENSG00000169087	HSPBAP1	-0.373207	2.47275	-0.634775	0.527142	0.739447
ENSG00000169093	ASMTL	1.0528	0.896528	2.13027	0.0358026	0.175392
ENSG00000169100	SLC25A6	0.78926	4.38282	1.70631	0.0913045	0.294243
ENSG00000169105	CHST14	0.0438965	-1.65464	0.123926	0.901643	0.957332
ENSG00000169116	PARM1	-1.28224	1.87981	-2.92156	0.00437612	0.0521027
ENSG00000169118	CSNK1G1	-0.390862	3.85042	-1.24196	0.217392	0.469174
ENSG00000169122	FAM110B	-0.634685	-0.191102	-1.22256	0.224602	0.477107
ENSG00000169126	ARMC4	-0.636994	4.76067	-1.39894	0.165175	0.406212
ENSG00000169129	AFAP1L2	-0.0314906	-1.20379	-0.0673626	0.946438	0.976745
ENSG00000169131	ZNF354A	-0.373452	-0.00645728	-0.695194	0.488676	0.7136
ENSG00000169136	ATF5	2.92562	2.22065	5.73619	1.21e-07	7.55e-05
ENSG00000169139	UBE2V2	-1.31491	3.50676	-3.39901	0.000999393	0.0221913
ENSG00000169155	ZBTB43	-0.558524	1.68543	-1.22802	0.222554	0.475368
ENSG00000169169	CPT1C	-0.554671	-1.79817	-1.37121	0.173626	0.416558
ENSG00000169180	XPO6	0.00765343	6.44482	0.0234534	0.981339	0.991001
ENSG00000169181	GSG1L	-1.04618	-0.845633	-2.43161	0.0169576	0.115408
ENSG00000169188	APEX2	-0.0123231	-0.633177	-0.0256846	0.979564	0.989683
ENSG00000169189	NSMCE1	-0.125466	1.61943	-0.206369	0.836956	0.924073
ENSG00000169193	CCDC126	-0.89258	2.8511	-1.27915	0.204045	0.453795
ENSG00000169203	NPIPB12	0.834144	2.6724	1.2469	0.215581	0.467456
ENSG00000169208	OR10G3	-1.31365	2.22367	-2.79832	0.00625084	0.0638708
ENSG00000169213	RAB3B	-1.15126	0.917007	-2.83638	0.00560535	0.0595974
ENSG00000169217	CD2BP2	1.75257	1.99551	3.7068	0.000357396	0.0122961
ENSG00000169220	RGS14	1.74806	1.80245	3.14609	0.00222606	0.0351334
ENSG00000169221	TBC1D10B	0.620905	1.58428	1.48179	0.141794	0.373279
ENSG00000169223	LMAN2	0.440622	3.92129	1.0959	0.275967	0.529809
ENSG00000169224	GCSAML	-1.19465	-0.296037	-2.41352	0.0177695	0.117933
ENSG00000169228	RAB24	0.94464	1.49028	1.65502	0.101309	0.311461
ENSG00000169230	PRELID1	0.811903	4.86865	2.81694	0.00592699	0.0620737
ENSG00000169231	THBS3	0.597824	3.66318	1.12308	0.264308	0.517533
ENSG00000169239	CA5B	-1.29305	2.79944	-2.78874	0.00642366	0.0650982
ENSG00000169241	SLC50A1	0.443185	2.90841	0.892633	0.37437	0.622708
ENSG00000169242	EFNA1	-0.420517	1.10956	-0.687347	0.493583	0.716903
ENSG00000169245	CXCL10	6.32756	3.37548	6.30958	9.52e-09	1.78e-05
ENSG00000169246	NPIPB3	0.813561	5.19416	1.70325	0.0918793	0.295426
ENSG00000169247	SH3TC2	-0.440614	-1.04579	-0.886232	0.37779	0.625029
ENSG00000169248	CXCL11	5.66812	1.26184	6.49342	4.13e-09	1.03e-05
ENSG00000169249	ZRSR2	0.549775	1.16183	0.973918	0.332637	0.584781
ENSG00000169251	NMD3	-0.758629	3.23726	-1.77438	0.0792893	0.273202
ENSG00000169252	ADRB2	-0.58921	0.359312	-1.19916	0.233526	0.486695
ENSG00000169255	B3GALNT1	-1.55806	0.0883224	-3.18843	0.00195236	0.0326577
ENSG00000169282	KCNAB1	-1.20626	-1.05733	-2.29969	0.0237153	0.139077
ENSG00000169288	MRPL1	0.297389	2.46565	0.512834	0.60929	0.79491
ENSG00000169291	SHE	-1.09386	-1.87702	-2.86093	0.00522206	0.0576352
ENSG00000169299	PGM2	-0.463325	2.24605	-1.0395	0.301282	0.555707
ENSG00000169302	STK32A	-0.606786	-2.02347	-1.41079	0.161662	0.401166
ENSG00000169313	P2RY12	0.870732	-2.09111	2.1846	0.0314458	0.162338
ENSG00000169314	C22orf15	0.0534701	0.611296	0.0836904	0.933483	0.971247
ENSG00000169327	OR5AU1	-0.740573	-1.55642	-1.76196	0.0813791	0.27689
ENSG00000169359	SLC33A1	-0.959827	1.07953	-1.76288	0.0812225	0.276645
ENSG00000169371	SNUPN	1.13515	0.896081	2.02181	0.0460847	0.20263
ENSG00000169372	CRADD	-1.02945	1.18847	-1.53722	0.127653	0.35263
ENSG00000169375	SIN3A	0.253408	4.89625	0.918682	0.360651	0.61163
ENSG00000169379	ARL13B	-0.529716	2.52153	-1.16299	0.247824	0.500906
ENSG00000169385	RNASE2	0.0279169	-1.78103	0.0504469	0.959875	0.981953
ENSG00000169398	PTK2	-0.362867	6.28705	-1.41	0.161893	0.401306
ENSG00000169402	RSPH10B2	-0.546728	3.01551	-1.07367	0.285762	0.539795
ENSG00000169403	PTAFR	-0.252428	2.13391	-0.527937	0.598807	0.788847
ENSG00000169410	PTPN9	-0.264344	2.11952	-0.573843	0.567467	0.76878
ENSG00000169413	RNASE6	0.868245	2.38109	1.17819	0.241742	0.49545
ENSG00000169429	CXCL8	-2.09211	9.48677	-3.25949	0.00156239	0.0288319
ENSG00000169432	SCN9A	0.355351	-0.338522	0.704728	0.48275	0.709779
ENSG00000169435	RASSF6	-0.560311	2.9388	-1.39866	0.165259	0.406252
ENSG00000169439	SDC2	-0.307741	0.308198	-0.455138	0.650076	0.82061
ENSG00000169442	CD52	2.54654	2.00517	3.25824	0.00156858	0.028875
ENSG00000169446	MMGT1	-1.24659	2.08666	-3.14579	0.00222811	0.0351334
ENSG00000169469	SPRR1B	-1.31686	2.5727	-1.70634	0.0912992	0.294243
ENSG00000169474	SPRR1A	-0.61421	2.42655	-0.616146	0.539311	0.748784
ENSG00000169490	TM2D2	-0.450196	1.66513	-0.760678	0.448784	0.682988
ENSG00000169495	HTRA4	-1.88741	-0.181207	-4.02531	0.000116325	0.00661867
ENSG00000169499	PLEKHA2	0.470543	4.37194	1.20306	0.232025	0.484916
ENSG00000169504	CLIC4	0.691823	3.67133	1.66239	0.0998196	0.308911
ENSG00000169507	SLC38A11	-0.671365	-1.4097	-1.31001	0.193436	0.441199
ENSG00000169508	GPR183	0.34433	2.21243	0.515442	0.607473	0.794277
ENSG00000169509	CRCT1	-1.04596	-0.751515	-1.34886	0.180674	0.42523
ENSG00000169515	CCDC8	0.233057	-1.70159	0.568404	0.571138	0.77117
ENSG00000169519	METTL15	-1.0858	3.57193	-2.38804	0.0189711	0.122705
ENSG00000169550	MUC15	-0.518931	3.46296	-1.11872	0.266156	0.519468
ENSG00000169554	ZEB2	-0.112699	4.62169	-0.199049	0.842661	0.926875
ENSG00000169564	PCBP1	0.30972	5.70048	1.51739	0.132579	0.359508
ENSG00000169567	HINT1	-0.37796	6.41899	-1.40874	0.162266	0.401648
ENSG00000169570	DTWD2	-0.662908	1.22422	-1.37799	0.171531	0.414141
ENSG00000169583	CLIC3	0.859781	-1.1935	1.61434	0.10986	0.32532
ENSG00000169592	INO80E	2.22146	2.22268	3.94525	0.000155071	0.00774568
ENSG00000169598	DFFB	0.435503	-0.959566	0.850264	0.397373	0.642929
ENSG00000169599	NFU1	-1.55146	2.03192	-2.61986	0.0102812	0.0860563
ENSG00000169604	ANTXR1	-1.44671	1.89277	-3.29761	0.00138456	0.0268214
ENSG00000169607	CKAP2L	-1.0542	-0.890616	-2.17705	0.0320222	0.163844
ENSG00000169609	C15orf40	0.119891	2.11367	0.232001	0.81705	0.914172
ENSG00000169612	RAMAC	-0.696493	3.25329	-1.60516	0.111867	0.329023
ENSG00000169621	APLF	-0.357959	-0.0445971	-0.682565	0.496588	0.718648
ENSG00000169627	BOLA2B	-0.701527	1.41061	-0.849981	0.39753	0.643004
ENSG00000169629	RGPD8	-1.51781	1.81426	-3.1375	0.00228581	0.0357465
ENSG00000169635	HIC2	0.36423	-1.72969	0.980236	0.329526	0.582528
ENSG00000169641	LUZP1	0.389212	1.81448	0.988627	0.325424	0.578507
ENSG00000169660	HEXD	0.234759	2.79372	0.425504	0.671458	0.833544
ENSG00000169679	BUB1	0.483296	0.082003	0.849473	0.397811	0.64315
ENSG00000169682	SPNS1	0.437525	1.272	0.846463	0.399478	0.644237
ENSG00000169683	LRRC45	1.13604	1.13938	2.41632	0.0176414	0.117554
ENSG00000169689	CENPX	1.3663	1.09184	2.13641	0.0352858	0.174171
ENSG00000169692	AGPAT2	-0.023764	1.3833	-0.0429685	0.965819	0.984064
ENSG00000169696	ASPSCR1	1.63447	1.30061	2.94496	0.004085	0.0496234
ENSG00000169710	FASN	1.29235	3.02582	2.72476	0.0076947	0.0721657
ENSG00000169714	CNBP	0.31972	6.13689	1.79308	0.0762287	0.267301
ENSG00000169715	MT1E	0.932841	4.16614	1.5462	0.125469	0.349622
ENSG00000169718	DUS1L	0.950612	3.98477	2.26862	0.0256169	0.14534
ENSG00000169727	GPS1	0.521548	2.74514	1.12609	0.263039	0.516485
ENSG00000169733	RFNG	1.28323	-0.0841155	2.43632	0.0167519	0.114899
ENSG00000169738	DCXR	-0.00394639	2.50945	-0.00673674	0.994639	0.99733
ENSG00000169740	ZNF32	0.361011	0.751914	0.5754	0.566418	0.768123
ENSG00000169750	RAC3	0.355009	-2.04758	0.812226	0.418747	0.66017
ENSG00000169752	NRG4	-1.75868	2.51461	-2.64857	0.0095045	0.0824578
ENSG00000169756	LIMS1	-0.262426	5.46273	-1.04692	0.297863	0.551983
ENSG00000169758	TMEM266	0.278115	-1.75628	0.767671	0.444638	0.679788
ENSG00000169762	TAPT1	0.0534333	3.45071	0.0933665	0.925814	0.968331
ENSG00000169764	UGP2	-0.220946	6.29766	-1.07289	0.286111	0.540047
ENSG00000169813	HNRNPF	0.358726	5.96281	2.04283	0.0439142	0.196744
ENSG00000169814	BTD	-0.520794	3.098	-1.18444	0.239272	0.492881
ENSG00000169826	CSGALNACT2	-0.351638	1.56608	-0.640948	0.523141	0.736506
ENSG00000169851	PCDH7	-0.751823	2.61907	-1.58462	0.116466	0.335843
ENSG00000169855	ROBO1	-0.126221	0.935031	-0.27434	0.784435	0.894874
ENSG00000169856	ONECUT1	0.253242	-1.24394	0.55031	0.583433	0.778525
ENSG00000169857	AVEN	0.029172	-0.641145	0.0560582	0.955416	0.980004
ENSG00000169860	P2RY1	-0.346527	-0.513557	-0.71282	0.477751	0.706926
ENSG00000169871	TRIM56	0.352811	3.00184	1.10735	0.271012	0.52508
ENSG00000169891	REPS2	-0.955554	3.46074	-2.78917	0.00641575	0.065097
ENSG00000169894	MUC3A	0.63897	-1.90374	1.56318	0.121425	0.343757
ENSG00000169895	SYAP1	-0.978188	3.7549	-4.09393	9.07e-05	0.00565378
ENSG00000169896	ITGAM	0.476337	0.969124	0.629037	0.530875	0.742184
ENSG00000169902	TPST1	0.118252	1.49588	0.195188	0.845674	0.928975
ENSG00000169905	TOR1AIP2	-0.477093	4.00679	-1.83944	0.0690581	0.252325
ENSG00000169908	TM4SF1	-1.22775	4.07039	-2.63572	0.00984549	0.083911
ENSG00000169914	OTUD3	0.441373	-0.0914353	0.97619	0.331516	0.584032
ENSG00000169919	GUSB	0.0254481	5.55561	0.0645267	0.94869	0.977763
ENSG00000169925	BRD3	0.888103	2.45747	2.06433	0.0417863	0.191483
ENSG00000169926	KLF13	0.552353	2.452	1.32605	0.188086	0.43413
ENSG00000169946	ZFPM2	0.0817701	-0.827175	0.170132	0.865278	0.937745
ENSG00000169951	ZNF764	-0.15227	-1.02667	-0.359129	0.720317	0.862073
ENSG00000169955	ZNF747	0.150613	-0.973152	0.377883	0.706383	0.854006
ENSG00000169957	ZNF768	0.408093	0.603084	0.927518	0.356071	0.607913
ENSG00000169964	TMEM42	0.485514	-1.46695	1.2047	0.231391	0.484418
ENSG00000169967	MAP3K2	-0.213083	4.75103	-0.997517	0.321116	0.574757
ENSG00000169972	PUSL1	0.942999	-0.0773355	1.80246	0.0747299	0.264211
ENSG00000169976	SF3B5	-0.245501	4.68945	-0.690053	0.491889	0.715553
ENSG00000169981	ZNF35	0.0652287	-0.416413	0.137936	0.890591	0.951545
ENSG00000169989	TIGD4	-0.911493	-1.17202	-1.73275	0.0864723	0.285746
ENSG00000169991	IFFO2	0.188495	1.43324	0.394935	0.6938	0.847003
ENSG00000169992	NLGN2	0.461584	-2.09485	1.1841	0.239407	0.492979
ENSG00000170004	CHD3	0.688072	5.05071	2.41112	0.0178795	0.118453
ENSG00000170006	TMEM154	-0.0883508	3.42947	-0.186172	0.852718	0.932537
ENSG00000170011	MYRIP	-0.745824	-1.84212	-1.77815	0.0786647	0.272018
ENSG00000170017	ALCAM	-0.879648	6.58285	-3.21195	0.0018142	0.0311369
ENSG00000170027	YWHAG	0.366452	4.01615	1.63581	0.105278	0.318002
ENSG00000170035	UBE2E3	0.647637	4.58822	1.80041	0.075055	0.264638
ENSG00000170037	CNTROB	0.949972	2.082	1.9606	0.0529342	0.21824
ENSG00000170043	TRAPPC1	0.67629	3.95157	1.45707	0.148484	0.382546
ENSG00000170049	KCNAB3	0.365191	-1.53474	0.754961	0.45219	0.685635
ENSG00000170074	FAM153A	-0.220155	-0.120101	-0.321731	0.748382	0.877353
ENSG00000170075	GPR37L1	0.00625095	-1.9632	0.016199	0.987111	0.993862
ENSG00000170085	SIMC1	0.0664135	2.82767	0.144309	0.88557	0.948979
ENSG00000170088	TMEM192	-0.547865	0.71512	-1.12659	0.262831	0.516142
ENSG00000170092	SPDYE5	-0.943102	-0.86314	-1.97277	0.0515066	0.214841
ENSG00000170100	ZNF778	-0.905051	0.47045	-1.5762	0.118392	0.339112
ENSG00000170113	NIPA1	0.0859456	-0.789904	0.17518	0.861321	0.935792
ENSG00000170128	GPR25	0.937435	-1.88636	2.06629	0.041596	0.190959
ENSG00000170142	UBE2E1	0.0373347	5.69922	0.131485	0.895678	0.954004
ENSG00000170144	HNRNPA3	0.226587	5.99562	1.32577	0.188179	0.434152
ENSG00000170145	SIK2	-0.183417	1.53919	-0.477908	0.633843	0.811124
ENSG00000170153	RNF150	-0.748368	-0.175364	-1.37178	0.17345	0.416245
ENSG00000170160	CCDC144A	-0.217333	3.19783	-0.538349	0.591629	0.783564
ENSG00000170175	CHRNB1	1.37141	-0.151702	2.53411	0.0129542	0.0992912
ENSG00000170180	GYPA	-0.976371	-1.43639	-2.09301	0.0390856	0.184064
ENSG00000170185	USP38	-0.0317799	2.46972	-0.0766272	0.939086	0.974113
ENSG00000170190	SLC16A5	1.30738	1.18092	2.36113	0.0203178	0.127561
ENSG00000170191	NANP	-0.483135	-0.732269	-1.04566	0.29844	0.552643
ENSG00000170209	ANKK1	0.348482	-0.734869	0.701658	0.484654	0.711086
ENSG00000170222	ADPRM	0.173053	-0.116306	0.291854	0.771052	0.888666
ENSG00000170231	FABP6	-1.54716	2.34931	-2.18372	0.0315118	0.162433
ENSG00000170234	PWWP2A	-0.545228	2.66901	-1.21323	0.22813	0.481412
ENSG00000170236	USP50	-0.643692	-0.913511	-1.27114	0.206866	0.457163
ENSG00000170242	USP47	-0.448496	4.47266	-1.51434	0.133348	0.360319
ENSG00000170248	PDCD6IP	-0.47532	6.90455	-2.37607	0.0195597	0.125259
ENSG00000170260	ZNF212	0.362528	-0.405989	0.714243	0.476875	0.706135
ENSG00000170264	FAM161A	-1.91375	1.12784	-3.89368	0.000186271	0.00847336
ENSG00000170265	ZNF282	0.587344	0.957973	1.16355	0.247598	0.500683
ENSG00000170266	GLB1	-0.213574	3.77754	-0.511847	0.609978	0.795203
ENSG00000170270	GON7	-0.532288	4.26313	-1.04308	0.29963	0.554049
ENSG00000170271	FAXDC2	0.205882	1.60182	0.36377	0.71686	0.859858
ENSG00000170275	CRTAP	0.0460575	1.41103	0.0978688	0.922248	0.967026
ENSG00000170289	CNGB3	-0.822168	-1.62657	-1.60057	0.112882	0.330236
ENSG00000170291	ELP5	0.370654	2.05848	0.617375	0.538504	0.748064
ENSG00000170293	CMTM8	-0.80854	0.255998	-1.36825	0.174548	0.418087
ENSG00000170296	GABARAP	-0.138853	7.35187	-0.678729	0.499004	0.720303
ENSG00000170298	LGALS9B	0.902149	0.882854	1.42915	0.156328	0.39356
ENSG00000170310	STX8	1.01387	2.92618	1.66873	0.0985512	0.306445
ENSG00000170312	CDK1	-0.717456	0.247733	-1.14844	0.253747	0.507727
ENSG00000170315	UBB	0.875281	7.22304	3.47659	0.000775407	0.0193412
ENSG00000170322	NFRKB	0.861232	1.77966	1.88393	0.0627152	0.239376
ENSG00000170324	FRMPD2	0.458949	4.006	0.812502	0.418589	0.660127
ENSG00000170325	PRDM10	-0.712146	1.04233	-1.37967	0.171014	0.41374
ENSG00000170340	B3GNT2	-0.315605	3.26263	-0.757337	0.450773	0.684622
ENSG00000170345	FOS	0.374813	6.66532	0.725359	0.470062	0.700274
ENSG00000170348	TMED10	-0.140774	5.74052	-0.614954	0.540095	0.749125
ENSG00000170364	SETMAR	-0.0157652	2.80225	-0.0315585	0.974892	0.987661
ENSG00000170365	SMAD1	0.272483	3.73054	0.55956	0.577132	0.774998
ENSG00000170370	EMX2	-0.319651	-0.169292	-0.567042	0.572059	0.771926
ENSG00000170379	TCAF2	-0.47601	0.667948	-0.994475	0.322586	0.575906
ENSG00000170381	SEMA3E	-0.587828	0.112682	-1.08512	0.280687	0.534799
ENSG00000170382	LRRN2	1.85289	-1.56675	4.28406	4.49e-05	0.00349709
ENSG00000170385	SLC30A1	-0.695654	1.18605	-1.63187	0.106106	0.319128
ENSG00000170390	DCLK2	-0.381404	-2.11798	-0.970188	0.334483	0.58667
ENSG00000170412	GPRC5C	-0.789001	2.4445	-1.56078	0.121991	0.34428
ENSG00000170417	TMEM182	-0.783839	4.88738	-1.60865	0.1111	0.327437
ENSG00000170419	VSTM2A	-1.49793	-1.61609	-3.2968	0.00138809	0.0268214
ENSG00000170421	KRT8	0.312547	7.09991	1.31808	0.190731	0.437821
ENSG00000170423	KRT78	-0.435214	0.112369	-0.556016	0.579542	0.776285
ENSG00000170425	ADORA2B	-0.130639	0.579662	-0.247969	0.804708	0.90815
ENSG00000170430	MGMT	0.13435	2.10037	0.275059	0.783884	0.894523
ENSG00000170442	AC021066.1	0.138673	-2.15204	0.416017	0.678361	0.837575
ENSG00000170445	HARS1	-0.470252	3.18028	-1.38107	0.170584	0.413223
ENSG00000170448	NFXL1	-0.326025	1.38474	-0.568989	0.570742	0.771018
ENSG00000170456	DENND5B	0.931773	-0.174553	1.75922	0.0818456	0.277763
ENSG00000170458	CD14	1.02423	3.11395	1.56955	0.119934	0.341199
ENSG00000170464	DNAJC18	-0.0254359	-0.816689	-0.0498942	0.960314	0.98213
ENSG00000170468	RIOX1	0.301336	-0.214814	0.697208	0.487421	0.713074
ENSG00000170469	SPATA24	0.84235	-0.186811	1.38017	0.170862	0.413694
ENSG00000170471	RALGAPB	-0.340439	3.65515	-1.46915	0.145184	0.378342
ENSG00000170473	PYM1	-0.105576	2.72005	-0.190616	0.849244	0.93153
ENSG00000170476	MZB1	0.762979	-1.19139	1.54724	0.125219	0.349492
ENSG00000170477	KRT4	-0.378656	4.69635	-0.929227	0.35519	0.607252
ENSG00000170482	SLC23A1	-0.173706	0.168221	-0.268781	0.788697	0.897206
ENSG00000170485	NPAS2	-0.82062	3.57473	-1.66569	0.0991577	0.30801
ENSG00000170500	LONRF2	-0.856887	-0.43423	-2.02182	0.0460832	0.20263
ENSG00000170502	NUDT9	-0.657667	2.51263	-1.38167	0.170402	0.413115
ENSG00000170509	HSD17B13	-1.83208	1.6529	-3.22694	0.00173099	0.0304043
ENSG00000170515	PA2G4	0.310564	4.52944	1.22938	0.222046	0.474937
ENSG00000170522	ELOVL6	0.319221	-0.710807	0.60662	0.545589	0.752075
ENSG00000170525	PFKFB3	0.644877	4.79984	1.39829	0.165369	0.406324
ENSG00000170537	TMC7	0.139392	-1.69274	0.332465	0.74029	0.872858
ENSG00000170540	ARL6IP1	-0.232012	5.78857	-1.36585	0.175297	0.418937
ENSG00000170542	SERPINB9	1.35068	3.30375	2.62979	0.0100062	0.0844207
ENSG00000170545	SMAGP	-0.591683	3.54537	-1.60174	0.112622	0.329778
ENSG00000170571	EMB	-0.390624	5.38976	-2.11121	0.0374512	0.179416
ENSG00000170577	SIX2	0.525218	1.38098	0.9959	0.321897	0.575293
ENSG00000170579	DLGAP1	0.562549	-1.26797	1.26108	0.210451	0.461369
ENSG00000170581	STAT2	1.74475	5.45995	4.91801	3.78e-06	0.000734779
ENSG00000170584	NUDCD2	-0.0468028	0.379933	-0.0937739	0.925492	0.968331
ENSG00000170604	IRF2BP1	1.30463	-0.293777	2.95377	0.00397996	0.0490643
ENSG00000170606	HSPA4	-0.263718	4.60463	-1.10681	0.271244	0.525168
ENSG00000170608	FOXA3	0.995706	-1.4292	2.06362	0.0418544	0.191733
ENSG00000170619	COMMD5	0.0621651	0.798177	0.108184	0.914084	0.963122
ENSG00000170627	GTSF1	-0.992927	-1.53465	-2.18382	0.0315042	0.162433
ENSG00000170631	ZNF16	0.293379	-0.555783	0.589492	0.556968	0.760546
ENSG00000170632	ARMC10	-0.760844	3.2801	-1.76763	0.0804193	0.275224
ENSG00000170633	RNF34	0.470197	3.60993	1.17154	0.244391	0.497842
ENSG00000170634	ACYP2	-0.320402	2.55545	-0.619237	0.537282	0.746954
ENSG00000170638	TRABD	1.93016	1.37041	4.31868	3.94e-05	0.00322144
ENSG00000170653	ATF7	-0.154172	2.84398	-0.360607	0.719216	0.861378
ENSG00000170667	RASA4B	-0.399879	-0.910533	-0.795449	0.428389	0.667562
ENSG00000170677	SOCS6	-0.968769	3.09769	-2.72834	0.00761792	0.0715692
ENSG00000170684	ZNF296	0.102782	-1.34699	0.213328	0.83154	0.921089
ENSG00000170703	TTLL6	0.50027	-0.50921	1.01194	0.314207	0.568476
ENSG00000170734	POLH	-1.16355	0.341692	-2.54061	0.0127314	0.0983055
ENSG00000170745	KCNS3	-0.00235019	0.295669	-0.00420335	0.996655	0.998287
ENSG00000170759	KIF5B	-0.238125	5.28873	-1.43063	0.155907	0.392877
ENSG00000170776	AKAP13	-0.0519517	6.74371	-0.218955	0.827168	0.919581
ENSG00000170779	CDCA4	-0.161129	-0.374105	-0.307611	0.75907	0.882486
ENSG00000170786	SDR16C5	-1.15053	1.21959	-2.13769	0.0351783	0.173965
ENSG00000170788	DYDC1	-1.02318	1.78569	-1.48471	0.14102	0.372161
ENSG00000170791	CHCHD7	-0.577969	2.58943	-1.13306	0.260119	0.513745
ENSG00000170802	FOXN2	-0.497593	2.62434	-1.01151	0.314408	0.568612
ENSG00000170832	USP32	-1.07945	4.23134	-2.99074	0.00356624	0.0462899
ENSG00000170835	CEL	0.157027	-1.64512	0.407958	0.684247	0.840707
ENSG00000170836	PPM1D	0.28172	1.3077	0.561287	0.575959	0.774698
ENSG00000170837	GPR27	-0.453183	-1.64573	-0.811056	0.419415	0.660733
ENSG00000170846	AC093323.1	-0.56431	0.779552	-1.19618	0.234682	0.487961
ENSG00000170852	KBTBD2	0.158022	3.27561	0.344053	0.731587	0.86855
ENSG00000170854	RIOX2	-0.951692	2.37043	-1.82495	0.0712365	0.257291
ENSG00000170855	TRIAP1	1.15953	0.592723	1.93774	0.0557053	0.224652
ENSG00000170860	LSM3	-0.37236	1.68151	-0.776046	0.439701	0.675623
ENSG00000170871	KIAA0232	-1.04855	3.82976	-2.92013	0.00439463	0.0522286
ENSG00000170873	MTSS1	-0.610635	4.74391	-1.60519	0.11186	0.329023
ENSG00000170876	TMEM43	0.108606	2.38546	0.256791	0.79791	0.903019
ENSG00000170881	RNF139	-1.13441	2.52219	-2.24149	0.0273853	0.151393
ENSG00000170889	RPS9	0.493537	7.86506	2.31366	0.0229012	0.13603
ENSG00000170892	TSEN34	0.477513	1.8518	0.956706	0.341209	0.592788
ENSG00000170899	GSTA4	-1.053	1.61356	-1.582	0.117062	0.336913
ENSG00000170903	MSANTD4	0.359321	1.62258	0.659608	0.511144	0.728066
ENSG00000170906	NDUFA3	-0.388182	3.42838	-0.825503	0.41121	0.654907
ENSG00000170909	OSCAR	0.174586	-1.42999	0.357239	0.721726	0.86257
ENSG00000170915	PAQR8	-0.265373	0.414124	-0.55804	0.578165	0.775504
ENSG00000170917	NUDT6	0.048355	0.208745	0.0844063	0.932916	0.971247
ENSG00000170921	TANC2	-0.800974	3.79637	-2.25817	0.0262858	0.147416
ENSG00000170923	OR7G2	0.240388	-2.29589	0.717858	0.474654	0.70428
ENSG00000170929	OR1M1	-0.558001	-1.35349	-1.25165	0.213854	0.46523
ENSG00000170946	DNAJC24	-0.546719	1.55699	-0.995436	0.322121	0.575419
ENSG00000170948	MBD3L1	0.292112	-1.81042	0.564412	0.573839	0.773353
ENSG00000170949	ZNF160	-0.11174	3.1979	-0.26348	0.792766	0.899582
ENSG00000170954	ZNF415	-0.168644	0.392077	-0.258881	0.796302	0.90204
ENSG00000170955	CAVIN3	-0.139383	-1.16352	-0.259271	0.796002	0.901951
ENSG00000170956	CEACAM3	-0.225612	0.397689	-0.285463	0.775927	0.890949
ENSG00000170959	DCDC1	-0.565875	3.90345	-1.13038	0.261238	0.514656
ENSG00000170961	HAS2	-0.1278	-1.55427	-0.263235	0.792955	0.899656
ENSG00000170962	PDGFD	-0.0855251	-1.9943	-0.231675	0.817302	0.914298
ENSG00000170989	S1PR1	0.839876	-1.66096	1.83347	0.0699488	0.254523
ENSG00000171016	PYGO1	-1.09464	-1.23376	-2.47097	0.0153054	0.109414
ENSG00000171017	LRRC8E	0.57399	-0.467413	1.03707	0.302406	0.556864
ENSG00000171033	PKIA	0.0343938	-0.717477	0.0545417	0.956621	0.980401
ENSG00000171044	XKR6	0.0235973	-0.676493	0.0434147	0.965465	0.984064
ENSG00000171045	TSNARE1	0.367965	0.166439	0.69565	0.488392	0.713587
ENSG00000171049	FPR2	-0.65756	1.83067	-0.801821	0.424711	0.6646
ENSG00000171051	FPR1	-0.482218	2.9996	-0.561359	0.57591	0.774698
ENSG00000171055	FEZ2	-0.200793	4.66203	-0.556715	0.579066	0.776004
ENSG00000171056	SOX7	-0.671722	-1.14736	-1.41637	0.160026	0.398784
ENSG00000171067	C11orf24	0.88913	-0.0143163	1.67077	0.0981471	0.305887
ENSG00000171094	ALK	-0.204022	-1.2203	-0.431099	0.667399	0.830844
ENSG00000171097	KYAT1	0.0501403	-0.782812	0.0959069	0.923802	0.96751
ENSG00000171100	MTM1	-0.950763	2.99315	-1.91453	0.0586428	0.231569
ENSG00000171103	TRMT61B	-1.59998	0.960436	-2.43241	0.0169226	0.115407
ENSG00000171105	INSR	-0.195953	2.54617	-0.465739	0.642497	0.815919
ENSG00000171109	MFN1	-0.751675	4.14279	-1.8514	0.0673023	0.248715
ENSG00000171115	GIMAP8	1.35273	-1.10708	2.64502	0.00959754	0.0826448
ENSG00000171119	NRTN	0.195557	-1.80485	0.468862	0.640271	0.814453
ENSG00000171121	KCNMB3	-0.824241	-0.758104	-1.58418	0.116565	0.336064
ENSG00000171124	FUT3	0.283317	3.31672	0.560352	0.576594	0.774902
ENSG00000171126	KCNG3	-0.688138	-2.21735	-2.09677	0.0387428	0.183315
ENSG00000171130	ATP6V0E2	0.588308	0.37359	0.996974	0.321378	0.574962
ENSG00000171132	PRKCE	0.609188	4.12464	1.33345	0.185657	0.431787
ENSG00000171135	JAGN1	-0.58392	0.799799	-1.23807	0.218824	0.47074
ENSG00000171148	TADA3	0.141155	3.03203	0.415766	0.678544	0.83763
ENSG00000171150	SOCS5	-1.004	1.2373	-2.20306	0.0300741	0.158705
ENSG00000171155	C1GALT1C1	-0.137907	2.15347	-0.239012	0.811625	0.911715
ENSG00000171159	C9orf16	1.94548	1.83768	3.30128	0.00136845	0.0266731
ENSG00000171160	MORN4	-0.31568	-1.05592	-0.617036	0.538727	0.748148
ENSG00000171161	ZNF672	0.296023	2.07898	0.591456	0.555657	0.759484
ENSG00000171163	ZNF692	1.70297	1.06007	3.02501	0.00321853	0.0436965
ENSG00000171169	NAIF1	0.973598	-0.93608	2.23422	0.0278774	0.152714
ENSG00000171174	RBKS	0.254702	2.26427	0.508002	0.612661	0.797025
ENSG00000171180	OR2M4	-1.51333	0.0117399	-3.24378	0.00164176	0.029698
ENSG00000171189	GRIK1	-0.674207	-2.12565	-1.58685	0.115958	0.335155
ENSG00000171195	MUC7	-1.96884	0.448697	-2.55943	0.0121061	0.0951576
ENSG00000171199	OPRPN	0.0370032	-1.61883	0.0535179	0.957435	0.980624
ENSG00000171202	TMEM126A	-1.11176	2.70213	-1.66107	0.100085	0.309349
ENSG00000171204	TMEM126B	0.162226	4.14469	0.310529	0.756857	0.881351
ENSG00000171206	TRIM8	0.252759	4.90577	0.970935	0.334113	0.586411
ENSG00000171208	NETO2	-0.15865	-1.15822	-0.31725	0.751769	0.879427
ENSG00000171217	CLDN20	-1.07698	-1.87036	-2.3501	0.0208937	0.129459
ENSG00000171219	CDC42BPG	0.352841	2.84073	0.635226	0.526849	0.73911
ENSG00000171222	SCAND1	0.470596	1.71664	0.787864	0.43279	0.670789
ENSG00000171223	JUNB	0.299745	5.61705	0.785378	0.434239	0.671712
ENSG00000171224	FAM241B	0.0524856	-2.11149	0.125603	0.900319	0.957041
ENSG00000171227	TMEM37	-0.360003	-1.0863	-0.707992	0.48073	0.708659
ENSG00000171234	UGT2B7	-0.333673	-1.37734	-0.653772	0.514881	0.730694
ENSG00000171236	LRG1	0.521983	1.9765	0.92194	0.358958	0.610543
ENSG00000171241	SHCBP1	0.279726	-1.58653	0.685812	0.494547	0.717536
ENSG00000171243	SOSTDC1	-0.362001	-1.80598	-0.808813	0.420698	0.661786
ENSG00000171262	FAM98B	-0.797322	3.03473	-1.8402	0.0689443	0.252032
ENSG00000171291	ZNF439	-0.610702	0.891742	-1.21139	0.228831	0.482066
ENSG00000171295	ZNF440	-0.114504	4.48122	-0.2852	0.776129	0.890949
ENSG00000171298	GAA	1.09147	1.9694	2.07448	0.0408121	0.189042
ENSG00000171302	CANT1	-0.364136	2.67234	-0.873443	0.384683	0.630972
ENSG00000171307	ZDHHC16	0.196053	1.68181	0.358146	0.72105	0.862333
ENSG00000171310	CHST11	1.38582	2.11739	2.73312	0.00751654	0.0710765
ENSG00000171311	EXOSC1	0.522187	2.11103	1.05553	0.293933	0.547453
ENSG00000171314	PGAM1	0.740611	4.89905	3.03943	0.00308182	0.0428251
ENSG00000171316	CHD7	0.994297	3.64403	2.87206	0.00505624	0.0564714
ENSG00000171320	ESCO2	-0.262644	-0.799825	-0.528177	0.598641	0.788847
ENSG00000171345	KRT19	0.378085	7.80393	1.36384	0.175927	0.419548
ENSG00000171346	KRT15	-0.256721	3.61304	-0.444953	0.657393	0.825104
ENSG00000171357	LURAP1	0.0731976	-1.94842	0.205413	0.837701	0.924282
ENSG00000171365	CLCN5	-1.4451	-0.172745	-2.816	0.00594297	0.0621541
ENSG00000171368	TPPP	0.0621135	1.21942	0.139306	0.889511	0.951155
ENSG00000171385	KCND3	-0.502144	-2.18824	-1.3988	0.165215	0.406212
ENSG00000171401	KRT13	-0.56489	3.76017	-0.688528	0.492844	0.716454
ENSG00000171408	PDE7B	-1.04887	-0.388168	-2.2115	0.0294649	0.15689
ENSG00000171421	MRPL36	-1.12602	0.450983	-1.79666	0.075654	0.265908
ENSG00000171425	ZNF581	1.11604	-0.799291	2.1779	0.0319565	0.16362
ENSG00000171428	NAT1	-0.642756	3.28645	-1.22808	0.222532	0.475368
ENSG00000171443	ZNF524	1.04788	-0.319597	1.80596	0.0741759	0.262999
ENSG00000171444	MCC	-0.542543	1.58436	-1.28615	0.2016	0.450521
ENSG00000171448	ZBTB26	-0.320091	-0.455256	-0.660201	0.510765	0.727803
ENSG00000171451	DSEL	-0.642316	-1.38575	-1.42488	0.157557	0.395306
ENSG00000171453	POLR1C	-0.13541	3.15101	-0.335558	0.737964	0.872039
ENSG00000171456	ASXL1	1.05132	3.74933	2.97369	0.0037518	0.0475674
ENSG00000171462	DLK2	0.379293	-1.76815	0.960725	0.339195	0.590727
ENSG00000171466	ZNF562	0.734118	2.7457	1.90685	0.0596429	0.233363
ENSG00000171467	ZNF318	-0.371748	1.23052	-1.02024	0.310276	0.564364
ENSG00000171469	ZNF561	-0.295207	3.24775	-0.659518	0.511202	0.728072
ENSG00000171475	WIPF2	0.160689	2.71234	0.464619	0.643296	0.816273
ENSG00000171476	HOPX	-2.05243	2.09194	-2.96659	0.00383176	0.0480689
ENSG00000171488	LRRC8C	0.284522	0.0718842	0.568558	0.571034	0.771169
ENSG00000171490	RSL1D1	0.589155	5.35948	1.76666	0.0805835	0.275595
ENSG00000171492	LRRC8D	-0.29785	2.32126	-0.582258	0.561809	0.764645
ENSG00000171497	PPID	-1.07522	2.83462	-1.9656	0.0523442	0.216923
ENSG00000171502	COL24A1	-0.73974	-1.83717	-1.89859	0.0607347	0.23543
ENSG00000171503	ETFDH	-0.474159	2.41617	-0.779955	0.437408	0.674117
ENSG00000171517	LPAR3	-0.826362	2.53008	-1.98792	0.049777	0.210937
ENSG00000171522	PTGER4	0.650852	1.94374	1.16563	0.246759	0.499594
ENSG00000171530	TBCA	0.835497	4.63015	1.69752	0.0929607	0.296895
ENSG00000171532	NEUROD2	-1.09971	-0.328023	-1.77429	0.0793048	0.273202
ENSG00000171533	MAP6	-1.05153	2.69811	-1.90023	0.0605165	0.235319
ENSG00000171552	BCL2L1	0.546047	3.95113	1.58833	0.115623	0.334702
ENSG00000171561	OR2AT4	-0.712308	1.76641	-1.72126	0.0885467	0.289786
ENSG00000171566	PLRG1	-0.626508	4.57488	-1.44635	0.15146	0.38629
ENSG00000171574	ZNF584	0.0158358	0.130575	0.0321388	0.974431	0.987661
ENSG00000171595	DNAI2	0.355202	2.75559	0.78316	0.435533	0.672394
ENSG00000171596	NMUR1	-0.657843	-1.79252	-1.86474	0.0653876	0.244503
ENSG00000171603	CLSTN1	0.127603	3.94407	0.40872	0.68369	0.840278
ENSG00000171604	CXXC5	-0.222028	4.35674	-0.74778	0.45649	0.689526
ENSG00000171606	ZNF274	0.572886	1.03502	1.26099	0.210482	0.461369
ENSG00000171608	PIK3CD	1.2391	2.22048	2.25361	0.0265824	0.148479
ENSG00000171612	SLC25A33	-0.343837	-0.28285	-0.688206	0.493045	0.716538
ENSG00000171617	ENC1	-0.275189	2.99129	-0.766344	0.445423	0.680571
ENSG00000171621	SPSB1	0.367399	2.35732	0.790913	0.431018	0.669252
ENSG00000171631	P2RY6	1.76779	-0.972153	3.62201	0.000477149	0.0144478
ENSG00000171634	BPTF	0.0315638	5.88304	0.140391	0.888656	0.950584
ENSG00000171649	ZIK1	-0.199219	-1.18913	-0.436313	0.663626	0.82855
ENSG00000171657	GPR82	-0.00495795	0.512243	-0.00823235	0.993449	0.997181
ENSG00000171659	GPR34	0.317259	0.578456	0.526764	0.599618	0.789538
ENSG00000171680	PLEKHG5	0.961023	-0.0843647	2.24304	0.0272814	0.151164
ENSG00000171681	ATF7IP	0.247333	5.62797	1.14213	0.256348	0.509693
ENSG00000171700	RGS19	0.521727	1.87536	0.832629	0.407198	0.650873
ENSG00000171703	TCEA2	-0.407788	0.698485	-0.690212	0.491789	0.715553
ENSG00000171711	DEFB4A	-0.865075	-0.0243417	-1.03986	0.301115	0.555707
ENSG00000171720	HDAC3	-0.229388	2.87173	-0.440099	0.660892	0.827276
ENSG00000171723	GPHN	0.499993	1.81197	0.925352	0.357191	0.608662
ENSG00000171729	TMEM51	0.566781	0.687304	1.23393	0.220354	0.472603
ENSG00000171735	CAMTA1	-0.505645	3.6639	-0.838375	0.403981	0.648245
ENSG00000171747	LGALS4	-0.417287	-2.11477	-1.07527	0.285051	0.539123
ENSG00000171757	LRRC34	-1.84923	3.18833	-3.45912	0.000821268	0.0197971
ENSG00000171763	SPATA5L1	0.0972993	0.591258	0.171816	0.863957	0.937023
ENSG00000171766	GATM	0.105544	1.78046	0.197875	0.843577	0.927372
ENSG00000171777	RASGRP4	-0.0306447	-0.694867	-0.0525002	0.958243	0.980921
ENSG00000171791	BCL2	0.620141	1.24897	1.16124	0.248533	0.50149
ENSG00000171792	RHNO1	-0.0962918	3.24331	-0.242299	0.809085	0.910613
ENSG00000171793	CTPS1	0.0315084	1.81841	0.0687647	0.945325	0.976197
ENSG00000171798	KNDC1	0.388252	0.524852	0.792877	0.429878	0.668536
ENSG00000171806	METTL18	-0.359417	-0.327457	-0.608256	0.544508	0.751763
ENSG00000171811	CFAP46	0.669296	3.94282	1.27619	0.205083	0.454639
ENSG00000171813	PWWP2B	0.891129	0.582792	1.76514	0.0808403	0.275955
ENSG00000171815	PCDHB1	-0.644026	-0.827446	-1.42631	0.157145	0.394632
ENSG00000171817	ZNF540	-0.326361	-1.61676	-0.720338	0.473133	0.703169
ENSG00000171823	FBXL14	-0.285233	0.334322	-0.608587	0.54429	0.75153
ENSG00000171824	EXOSC10	0.0388255	4.39939	0.105952	0.91585	0.963693
ENSG00000171827	ZNF570	-0.398814	-0.0393456	-0.78852	0.432409	0.670406
ENSG00000171840	NINJ2	0.126147	0.506991	0.169524	0.865755	0.93777
ENSG00000171843	MLLT3	-0.839229	4.02168	-2.09535	0.0388716	0.183518
ENSG00000171847	FAM90A1	-0.292051	-1.85317	-0.757628	0.450599	0.684469
ENSG00000171848	RRM2	-0.864857	2.21964	-1.62536	0.107487	0.321168
ENSG00000171853	TRAPPC12	0.436258	4.88195	1.19451	0.23533	0.488889
ENSG00000171858	RPS21	0.245147	7.391	0.702894	0.483887	0.710701
ENSG00000171860	C3AR1	1.014	1.30213	1.5454	0.125664	0.349894
ENSG00000171861	MRM3	1.12068	0.0271343	2.2131	0.0293502	0.15689
ENSG00000171862	PTEN	-0.681379	5.72467	-2.43881	0.0166442	0.114528
ENSG00000171863	RPS7	0.163382	7.20382	0.701458	0.484778	0.711086
ENSG00000171865	RNASEH1	-1.35548	1.55589	-3.6445	0.000442127	0.0137565
ENSG00000171867	PRNP	-0.689377	2.69803	-1.66512	0.0992725	0.308171
ENSG00000171877	FRMD5	-0.0957456	-2.36939	-0.301694	0.763563	0.885675
ENSG00000171903	CYP4F11	-1.3291	0.332952	-2.69981	0.00824959	0.0753745
ENSG00000171914	TLN2	0.0410699	-0.562145	0.0735181	0.941553	0.97504
ENSG00000171916	LGALS9C	1.80014	0.921491	2.99414	0.00353024	0.0460087
ENSG00000171928	TVP23B	-0.437671	4.2948	-1.10383	0.272528	0.52655
ENSG00000171931	FBXW10	-1.13642	-0.617186	-2.46616	0.0154993	0.110248
ENSG00000171940	ZNF217	-0.0496268	4.55398	-0.210593	0.833668	0.922357
ENSG00000171943	SRGAP2C	0.146808	1.4595	0.321627	0.748461	0.877376
ENSG00000171953	ATPAF2	-0.392809	1.85378	-0.795824	0.428172	0.667432
ENSG00000171960	PPIH	-0.462388	1.63118	-0.746165	0.45746	0.689827
ENSG00000171962	DRC3	0.437736	5.19044	0.976815	0.331208	0.583615
ENSG00000171970	ZNF57	-0.559481	0.380838	-0.932858	0.353322	0.605229
ENSG00000171984	SHLD1	-0.736223	0.642113	-1.07657	0.284472	0.538299
ENSG00000171988	JMJD1C	-0.297489	5.95629	-1.09665	0.275641	0.529353
ENSG00000171989	LDHAL6B	-0.451054	-1.63748	-0.985019	0.327184	0.579817
ENSG00000171992	SYNPO	0.227483	1.20553	0.447617	0.655476	0.82408
ENSG00000172000	ZNF556	-0.443189	-1.68455	-0.97596	0.331629	0.584108
ENSG00000172005	MAL	-0.814982	0.244162	-1.01287	0.313765	0.568018
ENSG00000172006	ZNF554	-0.561643	-0.619962	-1.22652	0.223116	0.47546
ENSG00000172007	RAB33B	-0.295048	1.75552	-0.651934	0.516061	0.731266
ENSG00000172009	THOP1	1.75307	1.15874	3.1264	0.00236515	0.0366426
ENSG00000172014	ANKRD20A4	-0.172965	-1.50399	-0.365413	0.715637	0.859339
ENSG00000172037	LAMB2	-1.11744	1.70348	-1.90241	0.0602277	0.234609
ENSG00000172046	USP19	0.710308	2.50068	1.68953	0.0944857	0.298986
ENSG00000172053	QARS1	0.210862	5.48	0.641787	0.522599	0.736114
ENSG00000172057	ORMDL3	1.16696	2.61944	2.54949	0.0124331	0.0968626
ENSG00000172058	SERF1A	-1.56429	-0.984592	-2.73553	0.00746589	0.0709166
ENSG00000172059	KLF11	-0.753111	0.280516	-1.36665	0.175049	0.418601
ENSG00000172062	SMN1	-0.435931	2.53042	-0.70177	0.484584	0.711086
ENSG00000172071	EIF2AK3	-0.849452	4.01496	-2.7193	0.00781298	0.0729614
ENSG00000172081	MOB3A	1.46171	3.15707	2.91156	0.00450639	0.0529793
ENSG00000172086	KRCC1	0.0388051	3.31368	0.0971508	0.922817	0.967144
ENSG00000172113	NME6	0.480078	3.02513	1.16406	0.247392	0.500414
ENSG00000172115	CYCS	-0.190206	4.86279	-0.619013	0.537429	0.74699
ENSG00000172116	CD8B	0.355746	-1.58288	0.754879	0.452239	0.685635
ENSG00000172123	SLFN12	0.894437	1.0758	1.48243	0.141624	0.373036
ENSG00000172139	SLC9C1	-1.20489	-0.138261	-1.8778	0.0635582	0.240874
ENSG00000172146	OR1A1	-0.639917	0.6693	-1.29443	0.198738	0.447642
ENSG00000172159	FRMD3	0.982554	1.28521	1.68961	0.0944704	0.298986
ENSG00000172164	SNTB1	-0.662435	3.27388	-1.64358	0.103658	0.315077
ENSG00000172167	MTBP	-0.403475	0.762717	-0.734517	0.464492	0.696202
ENSG00000172171	TEFM	-0.299382	1.32311	-0.488479	0.626366	0.806383
ENSG00000172172	MRPL13	-1.1814	2.44465	-1.82109	0.0718258	0.258639
ENSG00000172175	MALT1	-0.630509	3.34577	-1.42635	0.157134	0.394632
ENSG00000172183	ISG20	2.71735	4.44571	3.5666	0.000574987	0.0162978
ENSG00000172197	MBOAT1	-0.60771	2.30757	-1.5711	0.119573	0.340801
ENSG00000172201	ID4	-0.474165	0.31326	-0.917986	0.361014	0.611883
ENSG00000172209	GPR22	-1.47525	-0.321811	-2.46149	0.0156896	0.110917
ENSG00000172215	CXCR6	-0.300025	0.613073	-0.541942	0.589161	0.78196
ENSG00000172216	CEBPB	0.619257	3.92153	1.37599	0.172148	0.41494
ENSG00000172232	AZU1	0.392621	-1.95589	0.770846	0.442763	0.678238
ENSG00000172236	TPSAB1	0.933232	-1.05403	1.6273	0.107074	0.320366
ENSG00000172239	PAIP1	0.0772332	4.5955	0.258744	0.796407	0.902068
ENSG00000172243	CLEC7A	0.121944	5.00386	0.2383	0.812175	0.911923
ENSG00000172244	C5orf34	-1.43187	-0.506689	-2.59667	0.0109499	0.089697
ENSG00000172260	NEGR1	-0.628549	-0.215406	-1.4474	0.151166	0.386085
ENSG00000172262	ZNF131	-0.402552	3.65675	-0.986749	0.326339	0.579359
ENSG00000172264	MACROD2	-0.739092	2.17684	-1.26018	0.210773	0.461781
ENSG00000172269	DPAGT1	-0.826884	1.71142	-1.53282	0.128732	0.354219
ENSG00000172270	BSG	0.385041	4.97941	1.24568	0.216026	0.467969
ENSG00000172273	HINFP	0.707535	2.49455	1.50825	0.134898	0.362588
ENSG00000172292	CERS6	-0.560433	3.06824	-1.73391	0.0862653	0.285615
ENSG00000172296	SPTLC3	0.0801976	3.90062	0.204534	0.838385	0.924633
ENSG00000172301	COPRS	-0.586933	2.34191	-0.9543	0.342419	0.593955
ENSG00000172315	TP53RK	-0.74675	2.32826	-1.78827	0.0770064	0.268523
ENSG00000172320	OR5A1	-1.29882	0.133993	-3.04499	0.00303059	0.0424679
ENSG00000172322	CLEC12A	-0.467274	0.280169	-0.599244	0.550475	0.755679
ENSG00000172324	OR5A2	-0.988594	0.54539	-2.13438	0.0354553	0.17449
ENSG00000172331	BPGM	-0.569831	1.82675	-1.16283	0.247887	0.500929
ENSG00000172336	POP7	-0.087626	-0.569113	-0.152543	0.879091	0.94546
ENSG00000172339	ALG14	-0.658443	0.247126	-1.30951	0.193604	0.44133
ENSG00000172340	SUCLG2	-0.340327	4.05929	-0.890542	0.375485	0.623756
ENSG00000172345	STARD5	0.852882	0.637775	1.61234	0.110295	0.326093
ENSG00000172348	RCAN2	-0.0650583	-1.91204	-0.145628	0.884532	0.948492
ENSG00000172349	IL16	1.54026	2.80335	3.1573	0.00215031	0.0346784
ENSG00000172354	GNB2	-0.10988	5.54387	-0.42809	0.66958	0.832374
ENSG00000172361	CFAP53	0.384187	1.94071	0.690502	0.491607	0.715543
ENSG00000172365	OR5B2	-0.193067	-2.12029	-0.490449	0.624977	0.805634
ENSG00000172366	MCRIP2	1.00118	0.829853	1.67574	0.097166	0.303715
ENSG00000172375	C2CD2L	-0.0310682	2.40562	-0.0688758	0.945237	0.976197
ENSG00000172379	ARNT2	1.1522	-0.758891	2.09218	0.0391614	0.184131
ENSG00000172380	GNG12	-1.02264	4.05944	-3.06528	0.0028502	0.0410945
ENSG00000172382	PRSS27	-0.162598	-0.0431684	-0.269033	0.788503	0.897053
ENSG00000172403	SYNPO2	-0.467771	-0.182242	-1.02613	0.307504	0.561906
ENSG00000172404	DNAJB7	-1.11841	-1.62008	-2.44673	0.0163053	0.112937
ENSG00000172409	CLP1	0.725053	-0.314911	1.40036	0.164749	0.405732
ENSG00000172421	EFCAB3	0.386671	1.16091	0.657139	0.512723	0.729216
ENSG00000172426	RSPH9	-0.173608	0.400828	-0.354172	0.724016	0.863608
ENSG00000172428	COPS9	1.75389	1.23865	2.33311	0.0218094	0.13224
ENSG00000172432	GTPBP2	1.11244	3.59313	2.98058	0.00367584	0.046951
ENSG00000172456	FGGY	-0.822543	2.7692	-1.50651	0.135344	0.363197
ENSG00000172458	IL17D	-0.809523	-1.91244	-1.87274	0.0642627	0.242195
ENSG00000172465	TCEAL1	-0.606965	0.931693	-0.971713	0.333727	0.58599
ENSG00000172466	ZNF24	-0.0353412	4.11755	-0.135489	0.89252	0.952514
ENSG00000172469	MANEA	-1.3743	1.23055	-2.60589	0.0106794	0.0882235
ENSG00000172476	RAB40A	-0.908807	-1.74294	-2.36544	0.0200967	0.127183
ENSG00000172478	MAB21L4	-0.568786	0.972471	-0.958857	0.34013	0.591722
ENSG00000172493	AFF1	0.225573	5.49374	0.847586	0.398856	0.643821
ENSG00000172500	FIBP	-0.395819	3.0062	-0.769846	0.443353	0.678846
ENSG00000172508	CARNS1	0.340074	-1.94574	0.846837	0.399271	0.644119
ENSG00000172519	OR10H5	-0.770192	-1.1772	-1.7351	0.0860526	0.285241
ENSG00000172530	BANP	0.812149	4.36806	1.7167	0.0893811	0.291053
ENSG00000172531	PPP1CA	0.889859	4.12731	2.40594	0.0181194	0.119458
ENSG00000172534	HCFC1	0.572688	2.43593	1.76937	0.0801279	0.27473
ENSG00000172543	CTSW	0.881362	-0.133522	1.52507	0.130654	0.356687
ENSG00000172548	NIPAL4	0.208298	-1.76122	0.415517	0.678726	0.837688
ENSG00000172551	MUCL1	-1.51636	-0.1731	-2.60472	0.0107135	0.0883407
ENSG00000172554	SNTG2	1.17301	-0.992609	2.05717	0.0424851	0.193395
ENSG00000172575	RASGRP1	0.989741	1.54972	2.04216	0.0439823	0.196842
ENSG00000172578	KLHL6	-0.253522	3.61065	-0.884939	0.378484	0.625761
ENSG00000172586	CHCHD1	0.889204	0.871174	1.43905	0.153511	0.389727
ENSG00000172590	MRPL52	0.216306	1.95396	0.340916	0.73394	0.869866
ENSG00000172594	SMPDL3A	-0.949781	1.08922	-1.64287	0.103805	0.315376
ENSG00000172602	RND1	0.132286	0.0679635	0.236994	0.813186	0.912167
ENSG00000172613	RAD9A	1.77369	3.42156	3.40186	0.000990163	0.0220846
ENSG00000172638	EFEMP2	0.102608	0.563339	0.172216	0.863644	0.936938
ENSG00000172650	AGAP5	0.705077	0.295551	1.17883	0.241489	0.495196
ENSG00000172661	WASHC2C	0.401304	4.05196	1.26302	0.209757	0.460701
ENSG00000172663	TMEM134	-0.144369	1.98453	-0.253708	0.800284	0.904406
ENSG00000172667	ZMAT3	-0.56332	1.92784	-1.4615	0.147266	0.380588
ENSG00000172671	ZFAND4	-0.867611	2.75185	-1.98783	0.0497868	0.210937
ENSG00000172673	THEMIS	0.106414	-0.294849	0.175188	0.861314	0.935792
ENSG00000172687	ZNF738	-0.880648	1.2639	-1.4948	0.13837	0.367757
ENSG00000172716	SLFN11	0.941479	1.98162	1.71362	0.0899467	0.29197
ENSG00000172725	CORO1B	0.529711	3.91375	1.2213	0.225077	0.477545
ENSG00000172728	FUT10	-1.08588	1.69016	-2.09239	0.0391417	0.18411
ENSG00000172731	LRRC20	0.42177	-1.72837	0.97978	0.32975	0.582592
ENSG00000172732	MUS81	0.970945	2.10499	1.85555	0.0667011	0.247582
ENSG00000172738	TMEM217	0.11435	-2.16417	0.30037	0.764569	0.885784
ENSG00000172742	OR4D9	-0.735939	-1.17296	-1.80777	0.0738915	0.262493
ENSG00000172748	ZNF596	-0.843946	0.162073	-1.50586	0.135511	0.363257
ENSG00000172757	CFL1	1.27448	6.28099	4.43229	2.56e-05	0.00243954
ENSG00000172765	TMCC1	-0.234063	3.62181	-0.585752	0.559469	0.762569
ENSG00000172766	NAA16	0.432994	3.04308	0.909608	0.365393	0.616027
ENSG00000172771	EFCAB12	0.17829	2.75868	0.453192	0.651472	0.821725
ENSG00000172775	PSME3IP1	0.116124	5.37088	0.37591	0.707845	0.854943
ENSG00000172780	RAB43	1.11179	1.70777	2.11439	0.0371713	0.178992
ENSG00000172782	FADS6	-0.566941	-2.19955	-1.39186	0.167304	0.408728
ENSG00000172785	CBWD1	-1.17375	3.57681	-2.88267	0.0049028	0.055546
ENSG00000172794	RAB37	0.92276	3.64653	2.92792	0.0042952	0.0515592
ENSG00000172795	DCP2	-0.44303	4.62467	-1.27239	0.206423	0.456393
ENSG00000172803	SNX32	-0.489152	-0.836252	-0.774761	0.440457	0.676645
ENSG00000172809	RPL38	0.868409	7.12163	2.79043	0.00639287	0.064953
ENSG00000172817	CYP7B1	-0.7748	-1.21867	-1.5772	0.118164	0.338987
ENSG00000172818	OVOL1	0.179875	0.14949	0.325	0.745915	0.876415
ENSG00000172819	RARG	1.30486	2.34624	2.40908	0.0179737	0.118919
ENSG00000172824	CES4A	0.791397	2.35819	1.46723	0.145706	0.378517
ENSG00000172828	CES3	-0.339747	0.72446	-0.69609	0.488118	0.713326
ENSG00000172830	SSH3	1.27747	2.10541	2.34385	0.0212269	0.130518
ENSG00000172831	CES2	0.6179	3.54065	1.6576	0.100785	0.310488
ENSG00000172840	PDP2	-1.21814	1.92962	-2.73474	0.00748235	0.0709188
ENSG00000172845	SP3	0.0470517	5.64907	0.231833	0.817179	0.914249
ENSG00000172869	DMXL1	-0.0524299	4.59939	-0.149692	0.881333	0.946812
ENSG00000172878	METAP1D	-1.25071	-1.42579	-2.27773	0.0250455	0.143449
ENSG00000172888	ZNF621	-0.835454	2.89562	-2.34994	0.0209026	0.129459
ENSG00000172890	NADSYN1	0.356559	3.75627	0.989377	0.325059	0.578507
ENSG00000172893	DHCR7	-0.426898	0.446506	-0.693533	0.489713	0.714262
ENSG00000172915	NBEA	-0.631187	3.72661	-1.66229	0.0998397	0.308911
ENSG00000172922	RNASEH2C	0.739354	-0.0448818	1.59162	0.114882	0.333664
ENSG00000172927	MYEOV	1.61335	-0.114292	2.67461	0.00884653	0.0790181
ENSG00000172932	ANKRD13D	1.05777	3.4813	2.06042	0.0421663	0.192691
ENSG00000172936	MYD88	0.600431	5.08118	2.06714	0.0415149	0.190908
ENSG00000172939	OXSR1	-0.0775785	3.59584	-0.188678	0.850758	0.931893
ENSG00000172943	PHF8	0.0644465	3.54436	0.16277	0.871055	0.940658
ENSG00000172954	LCLAT1	-0.254744	4.63214	-0.875348	0.383652	0.63031
ENSG00000172955	ADH6	-3.0797	1.46967	-5.52282	3.04e-07	0.000126441
ENSG00000172977	KAT5	1.20868	3.70944	3.39816	0.00100215	0.0222194
ENSG00000172985	SH3RF3	-0.438249	-1.40126	-1.12968	0.261532	0.514825
ENSG00000172986	GXYLT2	-1.81767	1.23308	-3.54395	0.000620212	0.0170627
ENSG00000172992	DCAKD	-0.514619	1.83576	-1.03702	0.302431	0.556864
ENSG00000173011	TADA2B	-0.165202	1.91883	-0.390991	0.696703	0.848952
ENSG00000173013	CCDC96	-0.0683206	1.14444	-0.133442	0.894134	0.95335
ENSG00000173020	GRK2	1.13421	4.39443	3.4002	0.000995535	0.0221385
ENSG00000173039	RELA	1.07645	3.85589	2.38205	0.0192638	0.123948
ENSG00000173040	EVC2	0.132333	-1.48163	0.35549	0.723032	0.863048
ENSG00000173041	ZNF680	0.153117	2.74961	0.299377	0.765324	0.886225
ENSG00000173064	HECTD4	0.0286488	4.29969	0.0907438	0.927892	0.969063
ENSG00000173065	FAM222B	0.44179	2.16963	0.91644	0.361819	0.612762
ENSG00000173068	BNC2	-0.615155	-1.2842	-1.28907	0.200587	0.449331
ENSG00000173083	HPSE	0.0595709	1.30284	0.112362	0.91078	0.961743
ENSG00000173085	COQ2	-2.06398	1.02778	-3.84527	0.000220951	0.0093153
ENSG00000173110	HSPA6	1.22531	0.128399	1.87155	0.0644291	0.242578
ENSG00000173113	TRMT112	0.798231	2.89216	1.58737	0.115841	0.334966
ENSG00000173114	LRRN3	-0.479139	-0.891935	-0.930287	0.354644	0.60679
ENSG00000173120	KDM2A	0.465423	5.19978	1.69618	0.0932144	0.297145
ENSG00000173124	ACSM6	0.198538	-0.930824	0.412656	0.680814	0.838606
ENSG00000173137	ADCK5	0.38849	-1.13575	0.789433	0.431878	0.670118
ENSG00000173141	MRPL57	0.0958996	0.831703	0.202269	0.840151	0.925557
ENSG00000173145	NOC3L	0.575981	1.32723	1.02937	0.305988	0.560516
ENSG00000173153	ESRRA	1.59574	2.29371	3.13949	0.00227183	0.0355918
ENSG00000173156	RHOD	-0.225505	0.914386	-0.36301	0.717426	0.860336
ENSG00000173163	COMMD1	1.39234	2.1387	2.23976	0.0275021	0.151601
ENSG00000173166	RAPH1	-0.202304	4.04922	-0.535944	0.593284	0.784857
ENSG00000173171	MTX1	-0.311666	2.62506	-0.661467	0.509957	0.727482
ENSG00000173175	ADCY5	-0.058606	-2.29989	-0.182116	0.855891	0.933803
ENSG00000173193	PARP14	1.59519	5.89558	4.76038	7.12e-06	0.0010543
ENSG00000173198	CYSLTR1	0.299509	2.18802	0.66038	0.510651	0.727803
ENSG00000173200	PARP15	0.0389792	1.15651	0.0721704	0.942622	0.975405
ENSG00000173207	CKS1B	0.0886321	2.09933	0.13618	0.891975	0.952229
ENSG00000173208	ABCD2	-1.02284	-0.639156	-2.30277	0.0235334	0.138118
ENSG00000173210	ABLIM3	0.337185	-0.80856	0.579413	0.563719	0.766199
ENSG00000173212	MAB21L3	-0.435182	-0.562283	-1.0138	0.313321	0.567423
ENSG00000173214	MFSD4B	-0.544748	4.32381	-1.12433	0.26378	0.517126
ENSG00000173218	VANGL1	-0.226926	0.467745	-0.488638	0.626255	0.806378
ENSG00000173221	GLRX	0.857944	4.96198	2.0232	0.0459387	0.202449
ENSG00000173226	IQCB1	0.0367612	3.6674	0.0892115	0.929107	0.969803
ENSG00000173227	SYT12	-0.0621188	-2.10651	-0.177249	0.8597	0.935389
ENSG00000173230	GOLGB1	-0.487743	4.97138	-1.93539	0.0559958	0.225157
ENSG00000173253	DMRT2	-0.400401	0.799377	-0.742998	0.459365	0.691288
ENSG00000173258	ZNF483	-0.65648	1.36387	-1.43786	0.153849	0.390319
ENSG00000173262	SLC2A14	0.96794	1.23133	1.84084	0.0688497	0.251933
ENSG00000173264	GPR137	0.257893	1.72479	0.46942	0.639874	0.814439
ENSG00000173267	SNCG	0.136943	-2.00199	0.313041	0.754954	0.880944
ENSG00000173269	MMRN2	-0.674052	-1.24832	-1.59465	0.1142	0.332385
ENSG00000173272	MZT2A	1.74708	0.912093	2.8387	0.00556802	0.0594373
ENSG00000173273	TNKS	-0.478397	4.24143	-1.57646	0.118334	0.339057
ENSG00000173275	ZNF449	-0.462202	-1.11595	-0.92591	0.356902	0.608616
ENSG00000173276	ZBTB21	-0.188175	2.98062	-0.421826	0.674131	0.835101
ENSG00000173281	PPP1R3B	-0.533506	0.827376	-0.895441	0.372876	0.621501
ENSG00000173285	OR10K1	-0.582866	-1.21814	-1.28119	0.203328	0.452625
ENSG00000173320	STOX2	-1.28435	1.72671	-2.26593	0.0257874	0.145963
ENSG00000173327	MAP3K11	1.61943	2.47487	3.17162	0.00205705	0.0336686
ENSG00000173334	TRIB1	-0.365277	4.80459	-0.924582	0.357589	0.609183
ENSG00000173338	KCNK7	0.266639	-1.70617	0.521874	0.603005	0.79178
ENSG00000173349	SFT2D3	-0.160146	-2.00719	-0.309104	0.757937	0.881923
ENSG00000173369	C1QB	3.35641	2.40268	5.35538	6.2e-07	0.000215656
ENSG00000173372	C1QA	2.44895	1.8057	3.67066	0.000404459	0.0131156
ENSG00000173389	IQCF1	-0.445014	-1.90645	-0.875191	0.383737	0.63031
ENSG00000173391	OLR1	-0.210355	2.28738	-0.294496	0.769039	0.887868
ENSG00000173402	DAG1	-0.39832	2.67339	-0.986882	0.326275	0.579337
ENSG00000173409	ARV1	-1.47104	1.70978	-2.58237	0.0113817	0.0916121
ENSG00000173418	NAA20	-0.335772	3.64885	-0.709126	0.480029	0.708074
ENSG00000173432	SAA1	3.56816	2.86729	4.47538	2.17e-05	0.00220886
ENSG00000173436	MICOS10	0.508752	3.37723	1.05667	0.293415	0.547224
ENSG00000173442	EHBP1L1	1.56834	4.14105	2.86273	0.00519489	0.0575243
ENSG00000173451	THAP2	-0.835431	-0.472286	-1.43555	0.154503	0.391117
ENSG00000173456	RNF26	-1.03879	-0.58496	-2.34999	0.0208997	0.129459
ENSG00000173457	PPP1R14B	1.20535	1.30009	2.50962	0.0138247	0.103866
ENSG00000173465	ZNRD2	1.66789	1.53034	2.86563	0.00515146	0.0572359
ENSG00000173467	AGR3	0.630688	3.72231	1.10317	0.272813	0.526849
ENSG00000173473	SMARCC1	-0.539315	4.69432	-2.29045	0.0242673	0.14074
ENSG00000173480	ZNF417	0.270283	0.925505	0.459572	0.646902	0.818803
ENSG00000173482	PTPRM	-1.05937	4.13885	-2.12548	0.0362108	0.176524
ENSG00000173486	FKBP2	0.425665	2.07848	0.637143	0.525605	0.7381
ENSG00000173511	VEGFB	0.130947	1.1905	0.244048	0.807734	0.909529
ENSG00000173517	PEAK1	-0.209192	4.21874	-0.675498	0.501045	0.721711
ENSG00000173530	TNFRSF10D	0.469611	-0.819941	0.902071	0.369362	0.619114
ENSG00000173531	MST1	2.24025	1.26123	3.60728	0.000501496	0.0149808
ENSG00000173535	TNFRSF10C	-0.198939	1.45698	-0.240952	0.810125	0.911193
ENSG00000173540	GMPPB	1.07696	0.484675	2.4887	0.0146094	0.107337
ENSG00000173542	MOB1B	0.18437	2.91936	0.450427	0.653457	0.823132
ENSG00000173545	ZNF622	0.62869	1.2309	1.23467	0.22008	0.47242
ENSG00000173546	CSPG4	0.298523	-1.96678	0.820167	0.414229	0.656363
ENSG00000173548	SNX33	0.781316	0.268055	1.74817	0.0837529	0.280955
ENSG00000173557	FAM166C	-0.21702	-1.7423	-0.496947	0.620405	0.802121
ENSG00000173559	NABP1	-0.673023	5.41409	-1.57427	0.118838	0.339674
ENSG00000173567	ADGRF3	0.447788	-1.60427	1.27873	0.204189	0.453877
ENSG00000173575	CHD2	-0.453875	7.55121	-1.61304	0.110143	0.325888
ENSG00000173581	CCDC106	0.683788	-1.22315	1.69908	0.0926651	0.296477
ENSG00000173588	CEP83	-0.0550153	5.45199	-0.120259	0.904539	0.958651
ENSG00000173597	SULT1B1	-0.408936	2.30387	-0.857664	0.393295	0.638469
ENSG00000173598	NUDT4	-0.328128	4.86537	-1.0835	0.281403	0.535335
ENSG00000173599	PC	0.639858	0.137627	1.21512	0.227412	0.480687
ENSG00000173610	UGT2A1	-1.71959	5.47046	-3.28053	0.00146176	0.0276221
ENSG00000173611	SCAI	-0.948696	0.8727	-1.86902	0.0647841	0.243334
ENSG00000173614	NMNAT1	0.771779	1.66741	1.56663	0.120614	0.342547
ENSG00000173621	LRFN4	0.152253	-1.21982	0.310291	0.757037	0.881492
ENSG00000173626	TRAPPC3L	-0.708111	3.42559	-1.3604	0.177009	0.420334
ENSG00000173627	APOBEC4	-0.913581	3.33336	-1.88552	0.0624978	0.23879
ENSG00000173638	SLC19A1	-0.873451	-0.658256	-1.40305	0.16395	0.404297
ENSG00000173653	RCE1	-0.0689807	0.376597	-0.115926	0.907962	0.96007
ENSG00000173660	UQCRH	0.316845	4.54897	0.605249	0.546495	0.75277
ENSG00000173674	EIF1AX	-0.907535	4.07572	-2.69558	0.00834714	0.0759412
ENSG00000173678	SPDYE2B	0.458488	-1.21677	0.985783	0.326811	0.579628
ENSG00000173681	BCLAF3	-0.301499	2.48063	-0.720617	0.472962	0.703055
ENSG00000173692	PSMD1	-0.847638	4.76252	-3.75707	0.000300533	0.0110239
ENSG00000173698	ADGRG2	-0.32942	-1.92869	-0.850831	0.39706	0.64263
ENSG00000173702	MUC13	1.83061	2.75327	2.98366	0.00364223	0.0466293
ENSG00000173706	HEG1	0.263402	0.927316	0.48353	0.629862	0.808513
ENSG00000173715	C11orf80	-0.543354	2.02797	-0.871097	0.385956	0.631972
ENSG00000173726	TOMM20	-0.404663	5.1324	-1.60224	0.112511	0.329685
ENSG00000173728	C1orf100	-0.75514	-1.66495	-1.50207	0.136484	0.364602
ENSG00000173744	AGFG1	-0.586673	4.74574	-2.24894	0.0268896	0.149658
ENSG00000173757	STAT5B	0.0363776	3.63753	0.0864253	0.931315	0.970752
ENSG00000173762	CD7	2.95119	0.462359	5.34436	6.49e-07	0.000215877
ENSG00000173786	CNP	1.292	3.62427	3.14025	0.00226648	0.0355558
ENSG00000173801	JUP	0.0765763	5.44886	0.300413	0.764536	0.885784
ENSG00000173805	HAP1	0.401725	-1.79483	0.889891	0.375832	0.623756
ENSG00000173812	EIF1	-0.0841613	7.80211	-0.456822	0.64887	0.819631
ENSG00000173818	ENDOV	0.183297	2.62821	0.330943	0.741436	0.873383
ENSG00000173821	RNF213	1.2974	7.32002	3.62157	0.00047786	0.0144478
ENSG00000173838	MARCHF10	-0.309016	1.9536	-0.539961	0.590522	0.783188
ENSG00000173846	PLK3	0.211279	4.28853	0.500578	0.617857	0.800454
ENSG00000173848	NET1	-0.810196	6.6633	-2.93974	0.00414827	0.0503103
ENSG00000173852	DPY19L1	-1.36922	2.78009	-2.40163	0.0183213	0.120315
ENSG00000173867	AC013489.1	0.472875	-1.01426	0.745943	0.457593	0.689827
ENSG00000173868	PHOSPHO1	1.15397	-0.317444	1.84229	0.0686365	0.251372
ENSG00000173875	ZNF791	0.396468	2.53178	0.791646	0.430592	0.668976
ENSG00000173889	PHC3	-0.130195	5.81231	-0.627057	0.532167	0.743011
ENSG00000173890	GPR160	-0.457193	4.2938	-1.17654	0.242399	0.49626
ENSG00000173898	SPTBN2	1.15061	3.57209	2.66222	0.00915446	0.0806865
ENSG00000173905	GOLIM4	0.0755293	-0.345288	0.157366	0.875299	0.943512
ENSG00000173914	RBM4B	-1.20807	1.98778	-2.23828	0.0276017	0.151926
ENSG00000173915	ATP5MD	0.340451	5.16794	0.627731	0.531726	0.742669
ENSG00000173917	HOXB2	0.636543	-2.01337	1.64026	0.104347	0.316573
ENSG00000173918	C1QTNF1	-0.317078	-1.49556	-0.735474	0.463911	0.69575
ENSG00000173926	MARCHF3	-1.09068	0.779924	-1.74591	0.0841471	0.28167
ENSG00000173928	SWSAP1	-0.508542	-1.09325	-1.16986	0.245063	0.498249
ENSG00000173930	SLCO4C1	-0.186934	1.90349	-0.450887	0.653126	0.82282
ENSG00000173933	RBM4	0.403044	5.16969	1.8257	0.0711215	0.257102
ENSG00000173947	PIFO	-0.722743	5.82201	-1.91269	0.0588809	0.231959
ENSG00000173950	XXYLT1	-0.969915	-0.238729	-1.93881	0.0555725	0.224419
ENSG00000173960	UBXN2A	-0.362523	2.07093	-0.755801	0.451688	0.68534
ENSG00000173988	LRRC63	-1.30914	-1.00907	-2.43142	0.0169662	0.115408
ENSG00000173992	CCS	0.244433	1.27143	0.402416	0.688307	0.843254
ENSG00000174004	NRROS	0.997805	-1.85873	2.53117	0.013056	0.0998189
ENSG00000174007	CEP19	-0.371565	0.0500422	-0.660518	0.510563	0.727803
ENSG00000174010	KLHL15	-0.650429	0.682229	-1.34314	0.182513	0.427663
ENSG00000174013	FBXO45	-0.232088	-0.559734	-0.499998	0.618264	0.800672
ENSG00000174021	GNG5	0.133715	5.98853	0.427403	0.670079	0.83252
ENSG00000174032	SLC25A30	-0.398958	2.71859	-0.899224	0.370868	0.619961
ENSG00000174038	C9orf131	-0.355951	0.84034	-0.52311	0.602148	0.79099
ENSG00000174080	CTSF	0.0434609	-1.42695	0.0925505	0.926461	0.968796
ENSG00000174099	MSRB3	-0.902385	-0.433232	-1.67004	0.0982917	0.306198
ENSG00000174106	LEMD3	-1.03006	2.26942	-2.32878	0.0220489	0.133165
ENSG00000174109	C16orf91	-0.799832	-1.31314	-1.45203	0.149876	0.38443
ENSG00000174123	TLR10	0.155871	0.138621	0.249133	0.80381	0.907363
ENSG00000174125	TLR1	0.0495603	4.17549	0.0840778	0.933176	0.971247
ENSG00000174130	TLR6	0.42658	0.544166	0.685099	0.494995	0.71756
ENSG00000174132	FAM174A	-0.561832	3.16783	-1.24958	0.214606	0.465856
ENSG00000174136	RGMB	-1.07708	0.741754	-2.12956	0.035863	0.175591
ENSG00000174137	FAM53A	-0.0403677	-2.05952	-0.0975414	0.922507	0.967095
ENSG00000174151	CYB561D1	0.915995	-0.0296357	1.7752	0.0791535	0.272858
ENSG00000174156	GSTA3	-0.959971	-0.229767	-1.37929	0.171129	0.413836
ENSG00000174165	ZDHHC24	0.437468	-0.613568	0.967496	0.335819	0.587649
ENSG00000174173	TRMT10C	-0.357686	2.28721	-0.637499	0.525375	0.737972
ENSG00000174175	SELP	-0.598437	-1.35826	-1.1004	0.274014	0.528041
ENSG00000174177	CTU2	0.719231	-0.736276	1.52729	0.130102	0.355961
ENSG00000174197	MGA	0.348302	3.71673	1.19243	0.236141	0.490029
ENSG00000174206	C12orf66	0.431114	0.24154	0.849204	0.39796	0.643261
ENSG00000174225	ARL13A	-0.942844	-1.55838	-1.79981	0.0751501	0.264884
ENSG00000174226	SNX31	-0.814449	-1.97009	-1.6981	0.0928497	0.296799
ENSG00000174227	PIGG	0.42484	3.73288	1.09435	0.276641	0.530409
ENSG00000174231	PRPF8	0.308482	5.34137	1.13736	0.258326	0.511729
ENSG00000174233	ADCY6	0.755052	0.617905	1.73294	0.0864378	0.285746
ENSG00000174238	PITPNA	0.0795797	5.36058	0.30407	0.761757	0.884275
ENSG00000174243	DDX23	0.717522	4.13524	2.03423	0.0447913	0.199271
ENSG00000174255	ZNF80	0.761269	-1.45716	1.88526	0.0625335	0.238866
ENSG00000174276	ZNHIT2	0.457868	-0.108849	0.816407	0.416364	0.657936
ENSG00000174282	ZBTB4	0.237203	1.89965	0.667411	0.506171	0.724428
ENSG00000174292	TNK1	0.171285	-0.562157	0.35053	0.726738	0.865401
ENSG00000174306	ZHX3	-0.939923	0.497057	-1.91327	0.0588057	0.231926
ENSG00000174307	PHLDA3	0.939717	0.0844656	1.68968	0.0944563	0.298986
ENSG00000174325	DIRC1	-0.657732	-0.998989	-1.38709	0.168747	0.411082
ENSG00000174326	SLC16A11	-0.0186465	-1.92368	-0.0447075	0.964437	0.983964
ENSG00000174327	SLC16A13	0.343169	-1.44279	0.842198	0.401849	0.646188
ENSG00000174343	CHRNA9	-0.703845	-1.48764	-1.36979	0.17407	0.41722
ENSG00000174373	RALGAPA1	-0.337326	4.7848	-1.00417	0.317915	0.571934
ENSG00000174405	LIG4	-0.116831	1.34011	-0.239811	0.811008	0.91154
ENSG00000174428	GTF2IRD2B	0.140778	4.04378	0.389287	0.697959	0.849435
ENSG00000174429	ABRA	-1.27353	-2.0713	-2.63475	0.00987148	0.0839412
ENSG00000174437	ATP2A2	-0.298042	5.87114	-1.25925	0.211107	0.462219
ENSG00000174442	ZWILCH	-0.821677	1.51596	-1.43285	0.155272	0.392222
ENSG00000174444	RPL4	-0.0695068	7.99402	-0.373304	0.709776	0.855731
ENSG00000174446	SNAPC5	-0.303847	3.02001	-0.635821	0.526463	0.738845
ENSG00000174456	C12orf76	-0.781611	2.44584	-1.41916	0.159213	0.397728
ENSG00000174469	CNTNAP2	0.0376449	-0.583493	0.0813221	0.935361	0.971856
ENSG00000174483	BBS1	0.142474	3.36542	0.33378	0.739301	0.872359
ENSG00000174485	DENND4A	-0.372624	4.40752	-1.23474	0.220054	0.47242
ENSG00000174500	GCSAM	0.517223	0.272116	0.891688	0.374874	0.623096
ENSG00000174501	ANKRD36C	0.424751	6.49663	0.893548	0.373882	0.622417
ENSG00000174514	MFSD4A	-0.14599	3.31733	-0.35712	0.721815	0.86257
ENSG00000174516	PELI3	-0.423536	-1.95617	-1.13383	0.259796	0.513349
ENSG00000174527	MYO1H	-0.947686	-2.22721	-2.5828	0.0113684	0.0915713
ENSG00000174547	MRPL11	-0.365736	1.89897	-0.620489	0.536462	0.746397
ENSG00000174564	IL20RB	-0.157045	0.507426	-0.276175	0.78303	0.894293
ENSG00000174567	GOLT1A	0.822823	-1.83989	1.81261	0.0731362	0.261106
ENSG00000174574	AKIRIN1	-0.130837	4.46231	-0.491615	0.624156	0.805249
ENSG00000174579	MSL2	-0.724174	3.35675	-1.88858	0.0620813	0.237923
ENSG00000174586	ZNF497	0.161318	-1.90456	0.473336	0.637088	0.812775
ENSG00000174600	CMKLR1	1.97303	-1.42841	4.35185	3.48e-05	0.00295806
ENSG00000174606	ANGEL2	-0.453952	3.77163	-1.44221	0.152621	0.388259
ENSG00000174607	UGT8	0.6062	-0.135915	1.22255	0.224604	0.477107
ENSG00000174611	KY	0.126968	-1.56052	0.239587	0.81118	0.911623
ENSG00000174628	IQCK	-0.965542	4.64187	-2.51507	0.0136264	0.102944
ENSG00000174640	SLCO2A1	-0.643094	-0.539967	-1.18291	0.239874	0.493429
ENSG00000174652	ZNF266	-0.587085	1.29329	-1.16269	0.247946	0.500935
ENSG00000174667	OR7D4	-0.0198059	-2.079	-0.0488356	0.961156	0.982223
ENSG00000174669	SLC29A2	0.284511	-1.44029	0.713564	0.477293	0.706685
ENSG00000174672	BRSK2	1.08153	-1.84988	2.96573	0.00384154	0.0481109
ENSG00000174684	B4GAT1	0.879752	-1.91999	2.2818	0.0247943	0.14243
ENSG00000174695	TMEM167A	-0.452401	4.75178	-1.52867	0.129759	0.355544
ENSG00000174705	SH3PXD2B	-0.027936	1.54645	-0.0689834	0.945152	0.976197
ENSG00000174718	RESF1	-0.280513	5.95017	-0.957505	0.340808	0.592534
ENSG00000174720	LARP7	-0.0985456	4.90115	-0.316157	0.752595	0.879828
ENSG00000174738	NR1D2	-0.0356921	4.3456	-0.118334	0.906059	0.95917
ENSG00000174744	BRMS1	1.47604	1.39211	2.73305	0.00751798	0.0710765
ENSG00000174748	RPL15	-0.210775	8.66374	-1.2097	0.229477	0.482725
ENSG00000174749	FAM241A	-0.562692	2.59181	-1.58516	0.116342	0.335841
ENSG00000174775	HRAS	1.01312	1.37019	1.54703	0.12527	0.349513
ENSG00000174776	WDR49	0.134076	6.32961	0.351448	0.726051	0.864927
ENSG00000174780	SRP72	-0.235954	4.58445	-0.877238	0.38263	0.629281
ENSG00000174791	RIN1	0.449046	-1.42125	1.07723	0.284177	0.538012
ENSG00000174796	THAP6	-0.592807	2.97042	-1.31317	0.192374	0.439887
ENSG00000174799	CEP135	-0.11488	1.60222	-0.215594	0.829779	0.92068
ENSG00000174804	FZD4	-1.06878	-0.687154	-2.70163	0.00820781	0.0750485
ENSG00000174808	BTC	0.559278	1.42855	0.978355	0.33045	0.582991
ENSG00000174827	PDZK1	-0.346906	-1.2396	-0.674565	0.501634	0.721774
ENSG00000174837	ADGRE1	0.39495	-0.536611	0.601464	0.549002	0.754556
ENSG00000174839	DENND6A	-0.283156	3.65357	-0.589373	0.557047	0.760585
ENSG00000174840	PDE12	-0.537948	1.8198	-1.48551	0.140809	0.371863
ENSG00000174842	GLMN	-1.3178	1.14071	-2.09937	0.0385074	0.182837
ENSG00000174844	DNAH12	-0.245681	5.36346	-0.589149	0.557198	0.760651
ENSG00000174851	YIF1A	0.324514	1.87938	0.480504	0.632003	0.810016
ENSG00000174871	CNIH2	0.168586	-1.2396	0.312209	0.755584	0.881031
ENSG00000174876	AMY1B	-0.0296742	-1.59847	-0.0567551	0.954863	0.979873
ENSG00000174885	NLRP6	0.689812	-1.6314	1.26609	0.208658	0.459232
ENSG00000174886	NDUFA11	1.273	3.5377	2.35114	0.0208391	0.129454
ENSG00000174891	RSRC1	0.905862	3.56664	2.25856	0.0262609	0.147364
ENSG00000174898	CATSPERD	-1.90229	1.04683	-2.46284	0.0156344	0.110917
ENSG00000174903	RAB1B	0.22742	4.54391	0.777724	0.438716	0.674733
ENSG00000174915	PTDSS2	1.00753	0.600665	1.73038	0.0868964	0.286768
ENSG00000174917	MICOS13	-0.76866	2.39885	-1.3768	0.171896	0.414539
ENSG00000174928	C3orf33	-0.195492	-1.26961	-0.349246	0.727698	0.865664
ENSG00000174938	SEZ6L2	0.695294	-1.00549	1.529	0.129676	0.355511
ENSG00000174943	KCTD13	0.840916	0.827041	1.61024	0.110753	0.326865
ENSG00000174944	P2RY14	0.0808645	-0.526065	0.117574	0.90666	0.959352
ENSG00000174945	AMZ1	-0.641425	-1.51787	-1.35055	0.180133	0.424412
ENSG00000174946	GPR171	1.2907	-0.532804	2.06906	0.0413302	0.190508
ENSG00000174950	CD164L2	0.0467587	0.153687	0.0828318	0.934164	0.97131
ENSG00000174951	FUT1	0.749937	0.106296	1.41089	0.161632	0.401159
ENSG00000174953	DHX36	0.135844	5.21784	0.420983	0.674744	0.835165
ENSG00000174989	FBXW8	0.291811	0.60591	0.60013	0.549887	0.755287
ENSG00000174992	ZG16	-0.348674	-2.29568	-1.07154	0.286714	0.540695
ENSG00000174996	KLC2	1.86683	0.416293	3.43351	0.000893142	0.020853
ENSG00000175003	SLC22A1	0.32624	-1.3234	0.578717	0.564186	0.766695
ENSG00000175029	CTBP2	0.242381	5.11349	0.770014	0.443253	0.678781
ENSG00000175040	CHST2	1.25235	-1.59486	3.22531	0.00173985	0.0304276
ENSG00000175048	ZDHHC14	0.792372	-0.965536	1.56142	0.12184	0.34427
ENSG00000175054	ATR	-0.791493	4.35799	-2.47276	0.0152338	0.109347
ENSG00000175063	UBE2C	0.626603	0.104704	0.965602	0.336761	0.588606
ENSG00000175066	GK5	-0.781571	5.73715	-2.64721	0.00954019	0.0824712
ENSG00000175073	VCPIP1	-0.519047	2.65499	-1.50207	0.136485	0.364602
ENSG00000175087	PDIK1L	-0.272859	1.66897	-0.561712	0.575671	0.774698
ENSG00000175104	TRAF6	-0.6197	1.90147	-1.41369	0.16081	0.400027
ENSG00000175105	ZNF654	0.0284808	2.57785	0.0604633	0.951917	0.978713
ENSG00000175106	TVP23C	-2.01757	2.71542	-3.57449	0.000559988	0.0160244
ENSG00000175110	MRPS22	0.134368	3.22	0.267066	0.790013	0.897952
ENSG00000175115	PACS1	0.147378	4.2225	0.422909	0.673343	0.834763
ENSG00000175130	MARCKSL1	1.87972	3.45972	4.7493	7.44e-06	0.00105773
ENSG00000175137	SH3BP5L	0.42546	1.00886	0.799593	0.425995	0.665633
ENSG00000175155	YPEL2	-0.252875	3.40007	-0.651958	0.516045	0.731266
ENSG00000175164	ABO	-0.946034	2.10936	-1.91015	0.0592114	0.232742
ENSG00000175166	PSMD2	0.436018	5.51855	2.09408	0.0389874	0.183833
ENSG00000175175	PPM1E	-1.36612	-1.93685	-3.18291	0.00198615	0.0329587
ENSG00000175182	FAM131A	0.692801	0.717123	1.4518	0.149939	0.384442
ENSG00000175183	CSRP2	-1.17892	3.11382	-2.67804	0.00876297	0.0785309
ENSG00000175193	PARL	-0.0800978	3.75493	-0.184318	0.854167	0.9331
ENSG00000175197	DDIT3	1.03967	3.57942	1.89792	0.0608244	0.235584
ENSG00000175198	PCCA	-0.577392	3.85005	-1.03291	0.304338	0.558381
ENSG00000175203	DCTN2	-0.562204	4.55336	-1.36484	0.175614	0.419314
ENSG00000175213	ZNF408	0.261159	-0.982095	0.529062	0.59803	0.788743
ENSG00000175215	CTDSP2	0.412918	4.90793	1.73361	0.0863183	0.285615
ENSG00000175216	CKAP5	-0.222539	4.09245	-0.663793	0.508474	0.726335
ENSG00000175220	ARHGAP1	0.770193	2.9143	2.00605	0.0477712	0.206333
ENSG00000175221	MED16	0.952669	2.39905	2.01459	0.0468511	0.204543
ENSG00000175224	ATG13	-0.240021	5.26948	-0.902415	0.36918	0.61903
ENSG00000175265	GOLGA8A	1.5972	3.48728	3.1809	0.00199863	0.0331246
ENSG00000175267	VWA3A	0.869736	4.45603	1.75069	0.0833151	0.280327
ENSG00000175274	TP53I11	1.41902	3.67558	3.63205	0.000461207	0.0141013
ENSG00000175279	CENPS	0.0278652	0.685357	0.0407724	0.967565	0.984595
ENSG00000175283	DOLK	-0.228652	-1.23277	-0.567394	0.571821	0.771884
ENSG00000175287	PHYHD1	-0.047104	2.32818	-0.0830836	0.933965	0.97131
ENSG00000175305	CCNE2	-0.024134	-0.454223	-0.0433473	0.965518	0.984064
ENSG00000175309	PHYKPL	0.900322	4.0864	2.19112	0.0309546	0.160872
ENSG00000175318	GRAMD2A	-0.479096	2.18045	-0.716936	0.47522	0.704591
ENSG00000175322	ZNF519	-0.917877	1.75143	-1.709	0.0908044	0.293389
ENSG00000175324	LSM1	-0.381961	3.06916	-0.755465	0.451889	0.685483
ENSG00000175334	BANF1	-0.0677146	4.44384	-0.162658	0.871142	0.940658
ENSG00000175344	CHRNA7	-0.393874	0.581071	-0.674221	0.501852	0.721837
ENSG00000175348	TMEM9B	-1.14277	3.56888	-3.36695	0.00110864	0.0235821
ENSG00000175352	NRIP3	-1.38553	-0.297191	-2.41829	0.0175522	0.117218
ENSG00000175354	PTPN2	0.393554	5.52621	1.08472	0.280865	0.534938
ENSG00000175356	SCUBE2	-1.29703	-0.48051	-2.58595	0.0112722	0.0911036
ENSG00000175376	EIF1AD	0.798719	3.18784	2.35889	0.0204339	0.128009
ENSG00000175387	SMAD2	-0.429845	5.78469	-1.96828	0.0520295	0.216118
ENSG00000175390	EIF3F	-0.360127	5.21402	-1.03421	0.303734	0.557889
ENSG00000175395	ZNF25	-0.636663	-0.367009	-1.26268	0.209877	0.460729
ENSG00000175414	ARL10	-0.572735	0.149408	-1.2133	0.228105	0.481412
ENSG00000175416	CLTB	0.699784	3.22923	1.38724	0.1687	0.411067
ENSG00000175426	PCSK1	-0.710493	-2.08631	-1.89482	0.0612387	0.236382
ENSG00000175449	RFESD	-1.00184	-1.8987	-2.22979	0.028181	0.153593
ENSG00000175455	CCDC14	0.345201	2.88852	0.717738	0.474728	0.70428
ENSG00000175463	TBC1D10C	1.65456	-0.332114	2.81044	0.00603814	0.0628065
ENSG00000175467	SART1	1.95572	2.29234	4.20355	6.06e-05	0.00433747
ENSG00000175470	PPP2R2D	0.342746	2.94421	0.803285	0.423869	0.66422
ENSG00000175471	MCTP1	-1.69548	3.17218	-2.49746	0.0142759	0.106084
ENSG00000175482	POLD4	1.75	3.11365	3.71584	0.000346473	0.0120765
ENSG00000175489	LRRC25	0.460706	0.399893	0.831088	0.408064	0.651719
ENSG00000175497	DPP10	0.370801	-0.454991	0.64108	0.523056	0.736481
ENSG00000175505	CLCF1	-0.190852	-0.544938	-0.406917	0.685009	0.841281
ENSG00000175536	LIPT2	0.408149	0.416379	0.719611	0.473579	0.703622
ENSG00000175538	KCNE3	0.109749	4.02973	0.358324	0.720917	0.862331
ENSG00000175544	CABP4	-0.034433	-1.59701	-0.0755403	0.939948	0.974113
ENSG00000175548	ALG10B	-0.553622	0.73774	-1.21809	0.226289	0.479016
ENSG00000175550	DRAP1	2.62529	1.54981	4.58383	1.43e-05	0.00161659
ENSG00000175556	LONRF3	-0.855907	-0.486465	-1.65983	0.100335	0.309673
ENSG00000175564	UCP3	0.819437	-1.13334	1.68936	0.0945175	0.298986
ENSG00000175567	UCP2	0.542057	6.19177	1.84642	0.0680286	0.250274
ENSG00000175573	C11orf68	-0.957136	0.139582	-1.83074	0.0703585	0.255331
ENSG00000175575	PAAF1	-0.158381	2.23471	-0.307809	0.758919	0.882448
ENSG00000175581	MRPL48	-0.875042	1.67272	-1.57588	0.118467	0.339195
ENSG00000175582	RAB6A	-0.522848	5.6282	-1.93587	0.0559362	0.225099
ENSG00000175591	P2RY2	0.750084	-0.404285	1.52054	0.131787	0.358214
ENSG00000175592	FOSL1	-0.0197716	0.538415	-0.0319172	0.974607	0.987661
ENSG00000175595	ERCC4	-0.601945	3.40442	-1.54169	0.126563	0.351547
ENSG00000175602	CCDC85B	1.15859	-0.338097	1.90472	0.0599232	0.23391
ENSG00000175606	TMEM70	0.440052	1.95594	0.793097	0.429751	0.668536
ENSG00000175634	RPS6KB2	1.2092	2.01542	2.33087	0.0219333	0.132628
ENSG00000175643	RMI2	0.455403	0.581988	0.717601	0.474812	0.704335
ENSG00000175662	TOM1L2	-0.237062	2.60865	-0.525689	0.600362	0.789822
ENSG00000175664	TEX26	-1.3403	3.61236	-1.97187	0.0516113	0.215217
ENSG00000175691	ZNF77	-0.321802	-1.53646	-0.698071	0.486884	0.712485
ENSG00000175701	MTLN	-0.201259	-1.64458	-0.390916	0.696758	0.848952
ENSG00000175707	KDF1	-0.0530547	-1.12252	-0.118026	0.906303	0.959246
ENSG00000175711	B3GNTL1	0.305367	1.32819	0.503528	0.61579	0.798852
ENSG00000175727	MLXIP	0.38111	2.93687	1.17902	0.241412	0.495131
ENSG00000175756	AURKAIP1	1.06575	1.26554	1.89475	0.0612484	0.236382
ENSG00000175764	TTLL11	-0.0310972	-0.289871	-0.060685	0.951741	0.978683
ENSG00000175768	TOMM5	1.53711	1.57017	2.29372	0.0240705	0.140225
ENSG00000175782	SLC35E3	-1.10629	1.99937	-2.63986	0.00973451	0.0833849
ENSG00000175787	ZNF169	-0.764742	-0.854778	-1.63577	0.105285	0.318002
ENSG00000175792	RUVBL1	0.212923	2.91619	0.478267	0.633588	0.811006
ENSG00000175793	SFN	1.27174	2.49113	2.54101	0.0127181	0.0983055
ENSG00000175806	MSRA	0.00890116	1.14651	0.014774	0.988244	0.994398
ENSG00000175826	CTDNEP1	0.460326	4.46967	1.37219	0.173323	0.416098
ENSG00000175832	ETV4	-0.272008	-1.87417	-0.673901	0.502055	0.72199
ENSG00000175854	SWI5	1.25265	-0.286459	2.07111	0.0411337	0.189955
ENSG00000175857	GAPT	1.81015	0.943899	2.55373	0.0122927	0.0962196
ENSG00000175866	BAIAP2	0.847321	5.02601	1.59933	0.113157	0.33057
ENSG00000175874	CREG2	-0.810095	-1.97099	-2.34784	0.0210136	0.12984
ENSG00000175893	ZDHHC21	-0.832472	1.40767	-1.73205	0.0865984	0.285974
ENSG00000175895	PLEKHF2	-0.0776782	4.22602	-0.287879	0.774084	0.890002
ENSG00000175899	A2M	-0.958153	3.08416	-1.82181	0.0717153	0.258313
ENSG00000175906	ARL4D	-0.244495	-0.369372	-0.478822	0.633195	0.810918
ENSG00000175920	DOK7	1.46914	-1.25072	3.0253	0.00321574	0.0436965
ENSG00000175928	LRRN1	-0.773361	1.75036	-1.72994	0.0869767	0.286889
ENSG00000175931	UBE2O	1.58274	1.71061	3.16634	0.00209096	0.0339809
ENSG00000175938	ORAI3	0.383355	0.100348	0.779018	0.437957	0.674587
ENSG00000175970	UNC119B	-1.06641	2.70601	-2.49256	0.0144615	0.106932
ENSG00000175984	DENND2C	-1.21916	2.73469	-3.34323	0.00119664	0.0248046
ENSG00000175985	PLEKHD1	-1.38963	-1.00287	-3.44239	0.000867597	0.0204117
ENSG00000176009	ASCL3	1.36076	-1.11037	2.36132	0.0203082	0.127561
ENSG00000176014	TUBB6	0.969497	1.80454	1.56283	0.121507	0.343757
ENSG00000176018	LYSMD3	-0.179553	2.85989	-0.377647	0.706558	0.854147
ENSG00000176020	AMIGO3	0.21027	-2.10076	0.585001	0.559971	0.762976
ENSG00000176022	B3GALT6	0.447731	-1.57441	1.11429	0.26804	0.52148
ENSG00000176024	ZNF613	-1.21446	0.136207	-2.16667	0.0328298	0.166461
ENSG00000176029	C11orf16	0.631274	2.62394	1.16745	0.246029	0.49879
ENSG00000176046	NUPR1	1.77486	3.98055	3.72581	0.000334784	0.0117615
ENSG00000176049	JAKMIP2	-0.246148	-0.140168	-0.4619	0.645238	0.817804
ENSG00000176055	MBLAC2	0.0449415	-0.81023	0.0842947	0.933004	0.971247
ENSG00000176058	TPRN	0.549323	-0.987413	1.24026	0.218017	0.469879
ENSG00000176083	ZNF683	1.80942	-0.634272	3.13097	0.00233214	0.0362439
ENSG00000176087	SLC35A4	1.24699	3.49283	2.65888	0.00923885	0.081096
ENSG00000176092	CRYBG2	-0.132102	-0.299893	-0.21148	0.832978	0.922067
ENSG00000176095	IP6K1	1.05771	3.16141	2.61231	0.0104947	0.0871537
ENSG00000176101	SSNA1	1.60005	2.13751	2.91365	0.00447894	0.0528225
ENSG00000176102	CSTF3	0.118421	3.27246	0.259441	0.795871	0.901939
ENSG00000176105	YES1	-0.263637	3.54224	-0.838804	0.403742	0.647978
ENSG00000176108	CHMP6	0.546312	0.361324	0.909193	0.365611	0.616064
ENSG00000176142	TMEM39A	-0.992469	1.60073	-1.82496	0.0712339	0.257291
ENSG00000176148	TCP11L1	-0.155401	0.152798	-0.27493	0.783983	0.894563
ENSG00000176153	GPX2	-1.18982	3.47924	-2.26533	0.0258256	0.146072
ENSG00000176155	CCDC57	-0.108753	4.90282	-0.315867	0.752815	0.879828
ENSG00000176165	FOXG1	-0.171923	0.259288	-0.323371	0.747144	0.876932
ENSG00000176170	SPHK1	1.62943	-0.620019	3.46377	0.000808816	0.0196735
ENSG00000176171	BNIP3	0.171341	1.33578	0.341757	0.733309	0.869283
ENSG00000176182	MYPOP	0.331033	-1.78642	0.897283	0.371897	0.620804
ENSG00000176204	LRRTM4	0.410148	-0.407769	0.686506	0.494111	0.717391
ENSG00000176208	ATAD5	0.182025	-0.275786	0.379203	0.705406	0.853168
ENSG00000176209	SMIM19	-1.13897	4.08689	-2.44636	0.016321	0.112937
ENSG00000176222	ZNF404	-0.14005	-1.60792	-0.282365	0.778294	0.891948
ENSG00000176225	RTTN	0.133594	4.45797	0.287233	0.774576	0.890268
ENSG00000176230	OR4K17	-0.717175	-0.551493	-1.62548	0.107462	0.321168
ENSG00000176244	ACBD7	-1.96387	1.87648	-4.89706	4.11e-06	0.000764981
ENSG00000176248	ANAPC2	1.06094	1.93937	2.1235	0.0363811	0.176855
ENSG00000176261	ZBTB8OS	0.573514	2.72698	1.0579	0.292854	0.546831
ENSG00000176273	SLC35G1	-1.20692	-0.62099	-2.29564	0.0239555	0.139882
ENSG00000176293	ZNF135	-0.107459	-1.05973	-0.231444	0.817481	0.914298
ENSG00000176340	COX8A	-0.193666	5.33549	-0.534725	0.594123	0.785497
ENSG00000176358	TAC4	-0.25302	2.40966	-0.338978	0.735395	0.870928
ENSG00000176371	ZSCAN2	-0.392709	-0.436445	-0.681964	0.496965	0.718964
ENSG00000176381	PRR18	-0.94541	-0.289888	-1.76259	0.0812722	0.276731
ENSG00000176383	B3GNT4	-0.349597	-2.0599	-0.993792	0.322916	0.576221
ENSG00000176386	CDC26	1.06843	2.38628	1.95217	0.0539415	0.220691
ENSG00000176387	HSD11B2	-0.800118	-0.546987	-1.57877	0.117802	0.338392
ENSG00000176390	CRLF3	0.360012	3.86919	0.91534	0.362393	0.613387
ENSG00000176393	RNPEP	0.391678	4.67238	1.08536	0.280582	0.534725
ENSG00000176396	EID2	-0.0632049	0.821433	-0.111762	0.911254	0.962078
ENSG00000176399	DMRTA1	-1.04005	-1.8203	-2.43921	0.0166269	0.114461
ENSG00000176401	EID2B	0.0488276	-1.60784	0.114436	0.909141	0.961093
ENSG00000176406	RIMS2	-0.830661	-0.941705	-1.85138	0.0673055	0.248715
ENSG00000176407	KCMF1	-0.0765739	3.74127	-0.24225	0.809123	0.910613
ENSG00000176410	DNAJC30	-0.00628797	-0.625417	-0.013499	0.989259	0.995152
ENSG00000176422	SPRYD4	0.0568593	-1.21823	0.15714	0.875477	0.943568
ENSG00000176438	SYNE3	0.46292	-0.775126	0.969165	0.33499	0.586918
ENSG00000176444	CLK2	0.0186462	1.33773	0.0378423	0.969895	0.985903
ENSG00000176454	LPCAT4	0.130359	3.75885	0.279598	0.78041	0.892899
ENSG00000176463	SLCO3A1	0.17673	1.61152	0.296843	0.767252	0.886932
ENSG00000176472	ZNF575	0.583906	-2.13548	1.5392	0.127169	0.351891
ENSG00000176473	WDR25	-0.131183	0.277608	-0.23454	0.815084	0.913241
ENSG00000176476	SGF29	1.62572	1.49101	3.02545	0.0032143	0.0436965
ENSG00000176485	PLAAT3	-0.572492	1.79184	-0.974962	0.332121	0.584356
ENSG00000176495	OR5AN1	-0.383198	-1.01561	-0.865818	0.38883	0.634456
ENSG00000176531	PHLDB3	0.435437	1.01374	0.786119	0.433807	0.671391
ENSG00000176532	PRR15	0.751292	3.78256	1.6887	0.0946453	0.299178
ENSG00000176533	GNG7	0.546495	-1.77937	1.35082	0.180048	0.424346
ENSG00000176542	USF3	-0.618899	3.0657	-2.02212	0.0460518	0.20263
ENSG00000176563	CNTD1	-2.08651	-0.465273	-3.59996	0.000514033	0.0152386
ENSG00000176597	B3GNT5	-0.952554	5.63536	-4.02324	0.000117195	0.00661867
ENSG00000176601	MAP3K19	-0.26892	5.29591	-0.712061	0.478219	0.706926
ENSG00000176619	LMNB2	1.6319	0.940861	3.17708	0.00202249	0.0333721
ENSG00000176623	RMDN1	-1.15115	4.35588	-2.49848	0.0142378	0.10594
ENSG00000176624	MEX3C	-0.216767	2.29627	-0.473404	0.63704	0.812775
ENSG00000176641	RNF152	-0.460959	3.98594	-1.21112	0.228935	0.482066
ENSG00000176658	MYO1D	0.227394	5.23341	0.835461	0.405611	0.649307
ENSG00000176681	LRRC37A	-0.728028	1.87869	-1.69799	0.0928701	0.296799
ENSG00000176695	OR4F17	-0.134659	3.41473	-0.230605	0.818131	0.914698
ENSG00000176697	BDNF	-0.702024	-1.9399	-1.66951	0.0983967	0.306261
ENSG00000176714	CCDC121	-0.907187	0.721886	-1.61659	0.109372	0.324741
ENSG00000176715	ACSF3	0.907263	3.17396	2.28392	0.0246643	0.14219
ENSG00000176720	BOK	0.127492	-1.39242	0.300354	0.764581	0.885784
ENSG00000176731	RBIS	-0.734473	3.70713	-1.16797	0.245818	0.498634
ENSG00000176732	PFN4	0.400959	-1.88605	0.9836	0.327878	0.5803
ENSG00000176749	CDK5R1	0.269119	-1.43879	0.600601	0.549574	0.755104
ENSG00000176771	NCKAP5	-1.23568	-1.75897	-2.9989	0.00348037	0.0455706
ENSG00000176783	RUFY1	0.706697	4.23993	1.84528	0.0681963	0.25044
ENSG00000176788	BASP1	0.176282	5.87365	0.787626	0.432929	0.670795
ENSG00000176798	OR51L1	-0.501509	-1.89	-1.14908	0.253484	0.507443
ENSG00000176809	LRRC37A3	-0.960321	4.49989	-2.37752	0.0194877	0.124852
ENSG00000176834	VSIG10	-1.01702	1.96935	-1.83813	0.0692525	0.252727
ENSG00000176842	IRX5	-0.176462	-0.428693	-0.359684	0.719903	0.861857
ENSG00000176845	METRNL	1.14603	3.07373	2.04478	0.043718	0.196246
ENSG00000176853	FAM91A1	0.153978	4.85619	0.613642	0.540958	0.749627
ENSG00000176871	WSB2	-0.105292	4.41089	-0.318087	0.751136	0.878998
ENSG00000176884	GRIN1	0.53489	-1.91758	1.50437	0.135893	0.363739
ENSG00000176887	SOX11	-0.288906	-0.663128	-0.571625	0.568962	0.769413
ENSG00000176890	TYMS	0.0466943	0.0569901	0.0879977	0.930069	0.970129
ENSG00000176894	PXMP2	0.202091	-1.1017	0.44306	0.658757	0.826123
ENSG00000176896	TCEANC	-0.695235	-0.16984	-1.41863	0.159366	0.397975
ENSG00000176903	PNMA1	-0.273546	2.39961	-0.65922	0.511392	0.728072
ENSG00000176907	TCIM	0.859866	1.64387	1.3356	0.184958	0.430893
ENSG00000176915	ANKLE2	0.164499	3.97771	0.582681	0.561526	0.764471
ENSG00000176920	FUT2	0.283377	3.99988	0.716528	0.47547	0.704892
ENSG00000176927	EFCAB5	0.00667931	-0.0615157	0.0107251	0.991466	0.996192
ENSG00000176928	GCNT4	-0.00430524	-0.566519	-0.00876867	0.993023	0.996956
ENSG00000176945	MUC20	0.351835	6.62114	1.14773	0.25404	0.507952
ENSG00000176946	THAP4	0.261211	2.16435	0.516346	0.606845	0.793885
ENSG00000176953	NFATC2IP	0.182124	2.66207	0.497413	0.620078	0.801913
ENSG00000176956	LY6H	0.238117	-1.76715	0.5601	0.576765	0.774918
ENSG00000176973	FAM89B	0.508931	-0.23534	0.904306	0.368182	0.618153
ENSG00000176974	SHMT1	-0.0635249	0.656231	-0.119411	0.905208	0.958833
ENSG00000176978	DPP7	1.65545	2.12281	2.95341	0.0039843	0.0490774
ENSG00000176986	SEC24C	0.132243	3.12901	0.404654	0.686666	0.842485
ENSG00000176994	SMCR8	0.212173	1.32552	0.595949	0.552664	0.757018
ENSG00000177000	MTHFR	0.598616	3.03646	1.52373	0.130987	0.357141
ENSG00000177025	C19orf18	-0.37996	-1.35997	-0.755777	0.451703	0.68534
ENSG00000177030	DEAF1	1.18603	2.16148	1.92359	0.0574811	0.229341
ENSG00000177034	MTX3	-0.485805	1.58233	-1.08775	0.279529	0.53399
ENSG00000177042	TMEM80	-0.123879	1.07339	-0.197341	0.843993	0.927537
ENSG00000177045	SIX5	0.191379	-1.34951	0.431466	0.667133	0.830844
ENSG00000177047	IFNW1	-0.83008	-1.17136	-1.72087	0.0886165	0.289951
ENSG00000177051	FBXO46	1.17157	2.24297	3.13374	0.00231238	0.0360491
ENSG00000177054	ZDHHC13	-0.285175	5.01748	-0.874833	0.383931	0.63031
ENSG00000177058	SLC38A9	-0.334004	3.35959	-0.627065	0.532161	0.743011
ENSG00000177076	ACER2	-0.657496	-0.0121491	-1.34178	0.182952	0.428089
ENSG00000177082	WDR73	-0.280399	2.73299	-0.688973	0.492564	0.716118
ENSG00000177084	POLE	-0.351009	2.31424	-0.603191	0.547858	0.753745
ENSG00000177096	PHETA2	0.60116	-1.44458	1.51506	0.133166	0.360307
ENSG00000177098	SCN4B	-0.363976	-1.11703	-0.82341	0.412392	0.655709
ENSG00000177103	DSCAML1	-0.0324424	-1.10566	-0.0770899	0.938718	0.974102
ENSG00000177105	RHOG	1.32681	3.21885	2.55513	0.0122468	0.0960111
ENSG00000177106	EPS8L2	1.07729	4.35744	2.23545	0.0277936	0.152422
ENSG00000177119	ANO6	-0.0265357	2.88709	-0.0754471	0.940022	0.974113
ENSG00000177125	ZBTB34	-0.323095	0.265073	-0.736617	0.463219	0.69533
ENSG00000177138	FAM9B	-0.846643	-0.537682	-1.51181	0.133991	0.361122
ENSG00000177144	NUDT4B	-0.130648	-0.688994	-0.201433	0.840802	0.926079
ENSG00000177150	FAM210A	-1.52218	1.07999	-2.50492	0.0139975	0.104743
ENSG00000177156	TALDO1	0.227114	5.7349	1.08801	0.279418	0.5339
ENSG00000177169	ULK1	1.64072	2.50791	2.85376	0.00533136	0.0584108
ENSG00000177181	RIMKLA	-0.60718	-1.84529	-1.53454	0.128309	0.353707
ENSG00000177182	CLVS1	-1.13256	-1.58344	-2.04275	0.0439225	0.196744
ENSG00000177189	RPS6KA3	-0.398964	4.32328	-1.61282	0.11019	0.32591
ENSG00000177191	B3GNT8	0.456845	-1.88187	1.05867	0.292506	0.546415
ENSG00000177192	PUS1	-0.624042	0.663397	-1.07819	0.283752	0.537623
ENSG00000177200	CHD9	-0.321628	5.10362	-1.15547	0.250875	0.504413
ENSG00000177201	OR2T12	-0.180479	-1.27344	-0.434469	0.664959	0.829522
ENSG00000177202	SPACA4	0.718548	-1.77314	1.68571	0.0952215	0.300227
ENSG00000177225	GATD1	0.193799	1.19359	0.374433	0.708939	0.855583
ENSG00000177238	TRIM72	-0.177307	-0.371697	-0.4486	0.654769	0.823794
ENSG00000177239	MAN1B1	1.44197	2.46651	3.12478	0.00237697	0.0367118
ENSG00000177272	KCNA3	1.04766	-1.70156	2.47628	0.0150941	0.108927
ENSG00000177283	FZD8	-0.432943	-1.11875	-1.01859	0.311054	0.564896
ENSG00000177294	FBXO39	1.14807	-0.762405	2.14076	0.0349226	0.173006
ENSG00000177302	TOP3A	0.517189	2.61944	1.04806	0.297344	0.551567
ENSG00000177303	CASKIN2	-0.0166736	-0.974155	-0.0341095	0.972863	0.987043
ENSG00000177311	ZBTB38	-0.297012	4.63692	-1.24071	0.21785	0.4697
ENSG00000177352	CCDC71	-0.361781	-0.0920209	-0.721377	0.472497	0.702527
ENSG00000177370	TIMM22	0.187176	-0.530767	0.43896	0.661714	0.827516
ENSG00000177374	HIC1	1.0467	-1.0532	2.60182	0.0107982	0.0887944
ENSG00000177380	PPFIA3	1.09719	-1.49962	2.30462	0.0234251	0.137807
ENSG00000177383	MAGEF1	0.537618	1.52547	1.02977	0.305805	0.56025
ENSG00000177398	UMODL1	-0.429005	-1.01587	-0.803848	0.423545	0.664094
ENSG00000177409	SAMD9L	2.18684	4.35664	3.5815	0.000546966	0.0158029
ENSG00000177425	PAWR	0.410138	4.29981	1.10625	0.271485	0.525417
ENSG00000177426	TGIF1	-0.251745	5.17793	-0.888981	0.376319	0.624147
ENSG00000177427	MIEF2	0.17142	-0.125602	0.313838	0.754351	0.880588
ENSG00000177432	NAP1L5	-0.491156	-0.5843	-0.905122	0.367752	0.617756
ENSG00000177453	NIM1K	-0.093053	-1.56118	-0.176244	0.860488	0.935634
ENSG00000177455	CD19	1.29884	-0.992101	2.22566	0.0284663	0.154638
ENSG00000177459	ERICH5	-0.400552	2.49327	-0.672885	0.502698	0.722357
ENSG00000177463	NR2C2	0.0138586	4.27948	0.045431	0.963862	0.983964
ENSG00000177469	CAVIN1	-0.192479	-0.98137	-0.458671	0.647546	0.819204
ENSG00000177479	ARIH2	0.396174	4.78655	1.20916	0.229683	0.482853
ENSG00000177483	RBM44	-0.874222	-1.35972	-1.54306	0.126231	0.350886
ENSG00000177485	ZBTB33	-0.481543	2.80505	-1.26284	0.209821	0.460729
ENSG00000177494	ZBED2	0.196221	-1.96427	0.489793	0.62544	0.805814
ENSG00000177508	IRX3	-0.578362	2.42674	-0.936555	0.351426	0.6037
ENSG00000177519	RPRM	0.0806184	-1.88847	0.227968	0.820174	0.915956
ENSG00000177535	OR2B11	0.173908	-1.66253	0.357286	0.721691	0.86257
ENSG00000177542	SLC25A22	0.450276	0.728601	0.76457	0.446473	0.680715
ENSG00000177548	RABEP2	3.22152	1.88569	6.24821	1.25e-08	1.88e-05
ENSG00000177556	ATOX1	1.14894	4.41816	2.29882	0.0237668	0.13916
ENSG00000177565	TBL1XR1	-0.457484	7.25881	-1.51541	0.133079	0.360155
ENSG00000177570	SAMD12	-0.106715	4.45165	-0.37394	0.709304	0.855583
ENSG00000177575	CD163	0.360685	4.36454	0.90784	0.366322	0.616559
ENSG00000177576	C18orf32	-0.386943	4.31009	-0.849792	0.397635	0.643004
ENSG00000177595	PIDD1	0.796663	-0.51793	1.6491	0.102519	0.313571
ENSG00000177599	ZNF491	-0.449405	-1.32749	-0.993177	0.323214	0.576478
ENSG00000177600	RPLP2	1.37515	6.11909	3.16064	0.00212822	0.0344358
ENSG00000177602	HASPIN	0.0635381	-1.93919	0.200576	0.84147	0.926211
ENSG00000177606	JUN	0.197605	4.47384	0.411612	0.681576	0.839337
ENSG00000177613	CSTF2T	-0.0535786	1.14477	-0.125698	0.900244	0.957041
ENSG00000177627	C12orf54	-0.651752	-1.4682	-1.20461	0.231427	0.484418
ENSG00000177628	GBA	-0.254608	3.3123	-0.606674	0.545553	0.752075
ENSG00000177646	ACAD9	1.48556	2.20277	3.00721	0.00339503	0.0450044
ENSG00000177663	IL17RA	-0.205806	0.950379	-0.398091	0.69148	0.845343
ENSG00000177666	PNPLA2	0.846989	3.87967	2.41317	0.0177856	0.117987
ENSG00000177674	AGTRAP	0.997751	2.25338	1.5919	0.114819	0.333601
ENSG00000177683	THAP5	-0.653273	3.1412	-1.72975	0.08701	0.286889
ENSG00000177685	CRACR2B	1.08383	3.26076	1.95442	0.0536717	0.220074
ENSG00000177688	SUMO4	-1.10827	-1.53672	-2.21841	0.0289739	0.155761
ENSG00000177692	DNAJC28	-0.18628	-1.33966	-0.449932	0.653812	0.823319
ENSG00000177694	NAALADL2	-1.08058	2.73831	-2.05768	0.0424343	0.193395
ENSG00000177697	CD151	0.49881	4.14037	1.17141	0.244441	0.497842
ENSG00000177700	POLR2L	1.29311	2.01123	2.1347	0.035429	0.174418
ENSG00000177706	FAM20C	1.29442	-1.02669	2.4479	0.0162555	0.112937
ENSG00000177707	NECTIN3	0.204623	-0.00556759	0.320934	0.748984	0.877577
ENSG00000177710	SLC35G5	-0.895914	-1.71932	-2.19447	0.0307057	0.16065
ENSG00000177721	ANXA2R	0.5565	-1.16615	1.04833	0.297217	0.551434
ENSG00000177728	TMEM94	0.805204	3.879	1.90963	0.0592797	0.232742
ENSG00000177731	FLII	0.675313	5.82887	2.76527	0.0068657	0.0673855
ENSG00000177732	SOX12	0.194631	-1.96028	0.591342	0.555734	0.759484
ENSG00000177733	HNRNPA0	0.43861	1.37421	1.18664	0.238409	0.492075
ENSG00000177807	KCNJ10	-0.535133	-2.1248	-1.37058	0.173822	0.416895
ENSG00000177830	CHID1	1.06798	2.31147	2.00114	0.0483079	0.207692
ENSG00000177842	ZNF620	-0.0680632	-0.872523	-0.148713	0.882104	0.947034
ENSG00000177853	ZNF518A	0.184769	3.74969	0.433851	0.665406	0.829952
ENSG00000177854	TMEM187	1.75866	-0.473591	2.95835	0.00392643	0.0486046
ENSG00000177868	SVBP	-0.395445	1.38579	-0.700229	0.485541	0.711645
ENSG00000177873	ZNF619	-0.417471	0.129119	-0.883749	0.379123	0.626623
ENSG00000177879	AP3S1	0.403201	3.97732	0.896705	0.372204	0.620934
ENSG00000177885	GRB2	0.72847	4.88785	2.2925	0.024144	0.140493
ENSG00000177888	ZBTB41	-0.533747	1.62987	-1.24031	0.217998	0.469879
ENSG00000177889	UBE2N	-0.273788	5.04231	-1.01581	0.312367	0.566378
ENSG00000177917	ARL6IP6	-0.577021	1.58665	-0.908368	0.366044	0.616361
ENSG00000177932	ZNF354C	-0.488832	-1.77883	-1.3665	0.175093	0.418601
ENSG00000177943	MAMDC4	1.05961	-1.56379	2.47774	0.0150364	0.108869
ENSG00000177946	CENPBD1	0.0380838	-0.16621	0.0815453	0.935184	0.971856
ENSG00000177951	BET1L	0.863589	4.9792	2.13722	0.0352176	0.174007
ENSG00000177954	RPS27	1.08102	8.59758	3.23773	0.00167329	0.0299194
ENSG00000177963	RIC8A	0.147228	3.6156	0.438387	0.662128	0.827577
ENSG00000177971	IMP3	0.755902	2.82246	1.71013	0.0905941	0.293026
ENSG00000177981	ASB8	0.226218	3.72407	0.597542	0.551605	0.756598
ENSG00000177984	LCN15	-0.0478228	-0.428416	-0.0924326	0.926554	0.968797
ENSG00000177989	ODF3B	1.18228	5.17361	2.66981	0.00896458	0.0796225
ENSG00000177990	DPY19L2	-1.30267	3.56206	-2.13507	0.0353974	0.174396
ENSG00000177994	C2orf73	-1.14772	1.19948	-1.57351	0.119015	0.340049
ENSG00000178028	DMAP1	1.96026	2.01529	3.94454	0.000155463	0.00774568
ENSG00000178033	CALHM5	-0.870153	-1.42805	-1.91287	0.0588571	0.231926
ENSG00000178035	IMPDH2	0.160747	4.2886	0.431533	0.667085	0.830844
ENSG00000178038	ALS2CL	0.676424	1.19419	1.33639	0.1847	0.430456
ENSG00000178053	MLF1	-1.12005	4.42787	-2.45797	0.0158346	0.111311
ENSG00000178057	NDUFAF3	0.352371	2.58425	0.684168	0.495579	0.71795
ENSG00000178074	C2orf69	-0.347305	1.66161	-0.702275	0.484271	0.710967
ENSG00000178075	GRAMD1C	-1.29231	4.37771	-3.76842	0.000288934	0.010783
ENSG00000178078	STAP2	0.428373	3.08949	0.82928	0.409081	0.652419
ENSG00000178093	TSSK6	0.518739	-1.98684	1.30499	0.195134	0.443678
ENSG00000178096	BOLA1	0.227381	-1.18189	0.455128	0.650084	0.82061
ENSG00000178104	PDE4DIP	0.12383	5.83598	0.476901	0.634557	0.811344
ENSG00000178105	DDX10	0.0359084	1.92417	0.0646184	0.948617	0.977755
ENSG00000178125	PPP1R42	0.280386	3.03105	0.370868	0.711584	0.857384
ENSG00000178127	NDUFV2	0.164076	5.69747	0.514196	0.608341	0.794277
ENSG00000178149	DALRD3	0.103845	2.54092	0.20975	0.834324	0.922806
ENSG00000178150	ZNF114	-0.0961469	-0.96656	-0.185596	0.853168	0.932582
ENSG00000178163	ZNF518B	-0.716247	1.7881	-1.73289	0.086448	0.285746
ENSG00000178177	LCORL	-0.729447	1.44923	-1.57324	0.119077	0.340096
ENSG00000178184	PARD6G	-1.26462	-0.92842	-2.72643	0.00765882	0.0719083
ENSG00000178188	SH2B1	1.40037	1.65254	2.9515	0.00400684	0.0490811
ENSG00000178199	ZC3H12D	0.479059	-0.0787282	0.862978	0.390382	0.635809
ENSG00000178202	POGLUT3	-0.998487	2.13466	-2.32046	0.0225143	0.134726
ENSG00000178209	PLEC	1.00795	4.61304	2.29458	0.0240193	0.140036
ENSG00000178222	RNF212	-0.967966	-1.4962	-2.06999	0.0412405	0.190352
ENSG00000178226	PRSS36	0.840908	-1.8358	2.0664	0.0415856	0.190959
ENSG00000178229	ZNF543	0.161749	-0.605206	0.367416	0.714148	0.858702
ENSG00000178234	GALNT11	-0.957024	2.60317	-2.21227	0.0294095	0.15689
ENSG00000178252	WDR6	0.761106	3.1608	1.82835	0.0707193	0.25602
ENSG00000178295	GEN1	-1.21322	2.73136	-2.02561	0.0456856	0.201809
ENSG00000178301	AQP11	-1.54953	-1.41293	-3.2972	0.00138632	0.0268214
ENSG00000178307	TMEM11	0.433222	0.983056	0.822729	0.412778	0.655709
ENSG00000178338	ZNF354B	1.93886	5.41422	4.33124	3.76e-05	0.0031343
ENSG00000178342	KCNG2	0.598679	-2.10942	1.68482	0.0953936	0.300547
ENSG00000178363	CALML3	-0.757566	-1.82721	-1.71606	0.0894978	0.291219
ENSG00000178381	ZFAND2A	-0.783251	2.68279	-1.33897	0.183861	0.42961
ENSG00000178385	PLEKHM3	-0.499546	0.724608	-1.02098	0.309925	0.563932
ENSG00000178386	ZNF223	-0.435003	-1.08598	-0.801878	0.424679	0.6646
ENSG00000178401	DNAJC22	-0.615452	-1.11583	-1.3455	0.181751	0.426638
ENSG00000178404	CEP295NL	-0.344895	-1.58066	-0.731402	0.466382	0.697221
ENSG00000178409	BEND3	-0.217515	-1.27169	-0.576823	0.56546	0.767484
ENSG00000178425	NT5DC1	-0.567837	3.66861	-1.45959	0.147791	0.381351
ENSG00000178445	GLDC	-0.959503	-1.64287	-2.00132	0.0482874	0.207692
ENSG00000178449	COX14	-1.05663	3.48164	-1.82371	0.0714245	0.257611
ENSG00000178460	MCMDC2	-1.21639	-0.399218	-2.27617	0.0251427	0.143895
ENSG00000178467	P4HTM	0.58079	3.40226	1.48614	0.140641	0.371748
ENSG00000178473	UCN3	0.208672	-0.548388	0.364897	0.716021	0.859532
ENSG00000178498	DTX3	0.801868	0.414069	1.48933	0.139801	0.37018
ENSG00000178502	KLHL11	-1.05772	0.739978	-2.57655	0.0115617	0.0922431
ENSG00000178531	CTXN1	0.700251	2.86902	1.31414	0.192048	0.439411
ENSG00000178537	SLC25A20	0.553403	-1.10096	1.21052	0.229162	0.482368
ENSG00000178538	CA8	-1.35809	0.757119	-2.23321	0.0279461	0.152966
ENSG00000178562	CD28	-0.104853	-1.87401	-0.282776	0.777981	0.891862
ENSG00000178567	EPM2AIP1	-1.54905	1.67175	-3.78618	0.000271653	0.0105326
ENSG00000178568	ERBB4	-1.11545	-0.176659	-2.42711	0.0171566	0.116131
ENSG00000178573	MAF	0.596067	0.285176	1.28785	0.201011	0.449839
ENSG00000178585	CTNNBIP1	0.107472	3.07008	0.205968	0.837268	0.924263
ENSG00000178605	GTPBP6	0.409585	1.00459	0.879034	0.381661	0.628375
ENSG00000178607	ERN1	-0.0468717	2.91845	-0.0843	0.933	0.971247
ENSG00000178623	GPR35	0.44974	-0.921425	0.984571	0.327403	0.579972
ENSG00000178645	C10orf53	-0.869917	-1.34337	-2.0101	0.0473326	0.205506
ENSG00000178662	CSRNP3	-0.63276	-1.71239	-1.42945	0.156244	0.393463
ENSG00000178665	ZNF713	-1.11852	0.651053	-2.12208	0.0365029	0.177198
ENSG00000178685	PARP10	2.77595	2.7215	5.12834	1.6e-06	0.000427429
ENSG00000178690	DYNAP	-1.67581	0.378155	-3.14473	0.00223543	0.0351422
ENSG00000178691	SUZ12	-0.683765	3.88642	-2.56878	0.0118059	0.0934361
ENSG00000178694	NSUN3	-0.819005	2.95467	-2.14362	0.0346863	0.172178
ENSG00000178695	KCTD12	-0.20098	3.88696	-0.633303	0.528098	0.740376
ENSG00000178700	DHFR2	-0.686182	0.188976	-1.42529	0.157439	0.395142
ENSG00000178718	RPP25	0.374741	-1.70306	1.11239	0.268854	0.522554
ENSG00000178719	GRINA	1.42661	3.78041	2.78649	0.00646495	0.0653305
ENSG00000178726	THBD	-1.31175	-0.532481	-2.24188	0.0273591	0.151385
ENSG00000178741	COX5A	0.672709	5.20361	1.79482	0.0759475	0.266727
ENSG00000178750	STX19	0.259429	0.145371	0.392847	0.695336	0.847999
ENSG00000178761	FAM219B	-0.494265	2.21787	-1.09909	0.274581	0.528401
ENSG00000178764	ZHX2	0.597776	1.419	1.41272	0.161093	0.400469
ENSG00000178772	CPN2	-1.29798	-0.877343	-2.77156	0.00674457	0.066803
ENSG00000178773	CPNE7	0.0055175	-1.13845	0.0103259	0.991784	0.99631
ENSG00000178795	GDPD4	0.294585	-2.20022	0.761127	0.448517	0.68272
ENSG00000178796	RIIAD1	-0.0785716	0.383052	-0.117234	0.906929	0.959501
ENSG00000178802	MPI	0.995238	0.487488	1.82329	0.0714889	0.257746
ENSG00000178809	TRIM73	0.479409	-0.522278	0.994868	0.322396	0.575703
ENSG00000178814	OPLAH	0.193243	-1.15084	0.385536	0.700726	0.85071
ENSG00000178821	TMEM52	0.174738	-1.51811	0.3762	0.707629	0.854821
ENSG00000178826	TMEM139	0.148346	-0.889641	0.287908	0.774061	0.890002
ENSG00000178852	EFCAB13	-0.234537	0.277945	-0.412245	0.681113	0.838906
ENSG00000178878	APOLD1	-0.973834	-1.3742	-1.85808	0.0663375	0.24666
ENSG00000178896	EXOSC4	0.5883	0.5816	0.961361	0.338877	0.590617
ENSG00000178904	DPY19L3	-0.278808	2.86062	-0.594218	0.553817	0.758249
ENSG00000178913	TAF7	-0.53283	3.88693	-1.61574	0.109557	0.325065
ENSG00000178917	ZNF852	-0.635387	0.0431994	-1.22643	0.223149	0.475462
ENSG00000178919	FOXE1	-0.204171	-1.82405	-0.521109	0.603536	0.791839
ENSG00000178921	PFAS	1.29956	0.18254	2.31401	0.0228812	0.135997
ENSG00000178922	HYI	1.52733	-0.120047	2.74201	0.00733109	0.0702997
ENSG00000178927	CYBC1	1.85127	4.46686	4.323	3.88e-05	0.00318685
ENSG00000178934	LGALS7B	-0.271093	0.369957	-0.32111	0.748851	0.877563
ENSG00000178935	ZNF552	-1.04855	1.65702	-2.22292	0.0286573	0.154926
ENSG00000178950	GAK	0.326163	5.45095	1.13802	0.258052	0.511453
ENSG00000178951	ZBTB7A	0.49223	3.00952	1.84222	0.0686462	0.251372
ENSG00000178952	TUFM	0.447283	3.69211	1.10537	0.271865	0.525812
ENSG00000178965	ERICH3	-0.691691	5.56479	-1.99851	0.0485972	0.208397
ENSG00000178966	RMI1	-0.524465	1.93723	-1.0369	0.302483	0.55689
ENSG00000178971	CTC1	0.0667553	1.83336	0.132471	0.894899	0.95365
ENSG00000178974	FBXO34	-0.259046	4.29597	-0.894921	0.373152	0.621684
ENSG00000178980	SELENOW	0.320723	5.55978	0.889773	0.375895	0.623756
ENSG00000178982	EIF3K	0.238618	5.47025	0.544561	0.587365	0.780893
ENSG00000178988	MRFAP1L1	-0.0945031	3.33407	-0.226652	0.821195	0.916275
ENSG00000178996	SNX18	-0.129389	2.4127	-0.313945	0.75427	0.880588
ENSG00000178999	AURKB	0.159227	-1.48266	0.328024	0.743635	0.875009
ENSG00000179008	C14orf39	-1.48289	-0.0983013	-2.32762	0.0221129	0.133495
ENSG00000179010	MRFAP1	0.269161	5.78016	1.2256	0.223462	0.475655
ENSG00000179021	C3orf38	0.188446	3.17376	0.382237	0.703162	0.851555
ENSG00000179023	KLHDC7A	0.0548967	-1.48842	0.141787	0.887556	0.949914
ENSG00000179029	TMEM107	-1.63341	1.85569	-3.6753	0.000398097	0.0130943
ENSG00000179041	RRS1	-0.0805459	-0.420974	-0.154741	0.877363	0.944326
ENSG00000179044	EXOC3L1	0.984395	-1.80942	2.19761	0.0304733	0.159854
ENSG00000179046	TRIML2	-0.159609	-0.716959	-0.265849	0.790947	0.89856
ENSG00000179051	RCC2	0.997779	3.90189	4.01477	0.000120837	0.0067307
ENSG00000179059	ZFP42	0.124026	-2.00402	0.348139	0.728527	0.866093
ENSG00000179071	CCDC89	0.1879	0.733118	0.355097	0.723325	0.863281
ENSG00000179085	DPM3	0.169484	0.730667	0.228915	0.81944	0.915546
ENSG00000179091	CYC1	-0.385639	3.15839	-1.02799	0.306633	0.560934
ENSG00000179094	PER1	1.06718	4.21858	2.20646	0.0298274	0.157918
ENSG00000179104	TMTC2	-0.547234	2.12048	-1.45837	0.148127	0.381823
ENSG00000179115	FARSA	1.32945	2.34937	2.3816	0.0192857	0.124035
ENSG00000179119	SPTY2D1	-0.225979	2.86299	-0.612125	0.541957	0.750023
ENSG00000179133	C10orf67	-1.26837	2.55643	-2.28538	0.0245748	0.141893
ENSG00000179134	SAMD4B	0.211502	4.26557	0.644122	0.52109	0.73484
ENSG00000179144	GIMAP7	2.70526	-0.125406	4.7817	6.54e-06	0.00100131
ENSG00000179151	EDC3	-0.600575	3.1413	-1.2129	0.228256	0.481478
ENSG00000179152	TCAIM	-0.543142	3.59321	-1.26858	0.207772	0.458212
ENSG00000179163	FUCA1	-0.87203	2.51131	-2.13381	0.0355033	0.174611
ENSG00000179178	TMEM125	1.16521	1.43415	2.30913	0.0231623	0.137015
ENSG00000179195	ZNF664	-0.486635	5.34876	-1.98827	0.0497373	0.210929
ENSG00000179218	CALR	0.583968	6.50921	2.90399	0.00460736	0.0537782
ENSG00000179222	MAGED1	-0.309213	3.27388	-0.893373	0.373975	0.622502
ENSG00000179240	GVQW3	-0.546788	0.302968	-1.16651	0.246406	0.499217
ENSG00000179241	LDLRAD3	0.291586	-1.71257	0.621004	0.536124	0.746106
ENSG00000179262	RAD23A	0.519586	2.99184	1.10782	0.270812	0.524929
ENSG00000179271	GADD45GIP1	0.569462	-0.17956	1.08544	0.280548	0.534725
ENSG00000179295	PTPN11	-0.269627	5.09533	-1.07996	0.282966	0.53701
ENSG00000179299	NSUN7	-1.08036	4.69206	-3.15476	0.00216723	0.0347546
ENSG00000179304	FAM156B	-0.11925	-1.43793	-0.277041	0.782367	0.893741
ENSG00000179331	RAB39A	0.704516	-1.54358	1.47656	0.143191	0.375597
ENSG00000179335	CLK3	0.452102	4.20682	1.37492	0.172476	0.415197
ENSG00000179344	HLA-DQB1	1.59635	4.41915	3.0472	0.00301046	0.0423047
ENSG00000179348	GATA2	0.540382	-2.0768	1.37331	0.172974	0.415922
ENSG00000179361	ARID3B	-0.0222212	1.04357	-0.0399458	0.968222	0.985072
ENSG00000179364	PACS2	0.329428	2.62501	0.806553	0.421993	0.662829
ENSG00000179387	ELMOD2	-2.25772	2.88511	-4.71563	8.5e-06	0.001169
ENSG00000179388	EGR3	0.0507273	2.59746	0.0866523	0.931135	0.970695
ENSG00000179397	CATSPERE	-1.41869	-0.189621	-2.4228	0.017349	0.116852
ENSG00000179403	VWA1	0.14741	-0.173718	0.288288	0.773771	0.890002
ENSG00000179409	GEMIN4	-0.739654	0.0182562	-1.50198	0.136507	0.364602
ENSG00000179454	KLHL28	-0.125125	3.18941	-0.313802	0.754378	0.880588
ENSG00000179455	MKRN3	-1.08299	-0.885154	-2.18252	0.0316035	0.162647
ENSG00000179456	ZBTB18	-0.283178	3.04194	-1.01043	0.314923	0.569219
ENSG00000179476	C14orf28	-1.10456	-1.0478	-2.25657	0.0263897	0.147865
ENSG00000179526	SHARPIN	0.667697	1.71545	1.17017	0.244937	0.498173
ENSG00000179528	LBX2	1.25308	-1.25929	2.20217	0.030139	0.158936
ENSG00000179532	DNHD1	0.145622	2.23741	0.311026	0.756481	0.881257
ENSG00000179542	SLITRK4	-0.988792	-1.64542	-2.24155	0.0273816	0.151393
ENSG00000179562	GCC1	0.464891	0.230144	0.965963	0.336581	0.588398
ENSG00000179583	CIITA	2.22127	3.19599	4.80564	5.94e-06	0.000935818
ENSG00000179588	ZFPM1	1.25336	-1.31579	2.68375	0.00862565	0.0776257
ENSG00000179598	PLD6	-0.159638	-1.21491	-0.369206	0.712818	0.85823
ENSG00000179604	CDC42EP4	-0.219983	2.95487	-0.519065	0.604955	0.792992
ENSG00000179626	OR6C4	-1.12723	-2.04145	-3.26672	0.00152712	0.0284618
ENSG00000179627	ZBTB42	0.906115	-0.460314	1.97813	0.0508886	0.213642
ENSG00000179630	LACC1	-0.82944	1.89595	-1.56911	0.120036	0.341211
ENSG00000179632	MAF1	0.803881	2.89199	1.96993	0.0518366	0.215616
ENSG00000179639	FCER1A	-1.3495	-0.170449	-1.98828	0.0497359	0.210929
ENSG00000179698	WDR97	1.17246	-1.16741	2.58499	0.0113014	0.0912121
ENSG00000179715	PCED1B	1.14843	-0.65307	2.08752	0.0395905	0.185507
ENSG00000179750	APOBEC3B	0.854024	-0.263461	1.3861	0.169047	0.411242
ENSG00000179761	PIPOX	0.430851	-0.851181	0.838222	0.404067	0.648245
ENSG00000179813	FAM216B	-0.673508	5.39898	-1.45191	0.149909	0.38443
ENSG00000179820	MYADM	-0.101278	3.52923	-0.229057	0.81933	0.915491
ENSG00000179832	MROH1	0.67455	2.63711	1.75147	0.0831788	0.280167
ENSG00000179833	SERTAD2	-0.560989	3.4219	-1.87369	0.06413	0.241895
ENSG00000179841	AKAP5	0.150579	-0.340624	0.31068	0.756743	0.881318
ENSG00000179859	RNF227	-0.552425	-1.15507	-1.36035	0.177023	0.420334
ENSG00000179862	CITED4	0.0294879	-0.113343	0.0530795	0.957783	0.980624
ENSG00000179869	ABCA13	-0.419832	6.17127	-1.65437	0.101441	0.311673
ENSG00000179889	PDXDC1	0.125482	6.1858	0.5306	0.596968	0.787711
ENSG00000179902	C1orf194	-1.19138	5.29345	-2.28896	0.0243575	0.141019
ENSG00000179909	ZNF154	-0.405521	-0.363964	-0.850321	0.397342	0.642929
ENSG00000179912	R3HDM2	0.167774	4.26552	0.528327	0.598538	0.788847
ENSG00000179913	B3GNT3	-0.129003	1.55364	-0.263607	0.792669	0.899582
ENSG00000179915	NRXN1	-0.607439	-0.75142	-0.990209	0.324655	0.578213
ENSG00000179918	SEPHS2	0.497344	4.00406	1.54478	0.125814	0.350117
ENSG00000179922	ZNF784	0.545334	-1.34652	1.23968	0.21823	0.470136
ENSG00000179933	C14orf119	0.229474	2.27778	0.463283	0.64425	0.816898
ENSG00000179938	GOLGA8J	-0.728145	-2.06649	-2.18099	0.03172	0.16286
ENSG00000179941	BBS10	-1.71748	-0.0865977	-3.49134	0.000738566	0.0189121
ENSG00000179943	FIZ1	-0.020179	-0.51401	-0.0432891	0.965564	0.984064
ENSG00000179950	PUF60	0.483083	3.42601	1.11979	0.265701	0.518959
ENSG00000179954	SSC5D	0.46286	-1.89797	1.16746	0.246023	0.49879
ENSG00000179958	DCTPP1	0.348496	1.00689	0.533186	0.595183	0.786288
ENSG00000179965	ZNF771	-0.110372	-1.65293	-0.279733	0.780307	0.892887
ENSG00000179981	TSHZ1	0.687625	0.943774	1.42508	0.157499	0.395226
ENSG00000179988	PSTK	-0.884382	-0.963293	-1.75026	0.0833882	0.280398
ENSG00000180008	SOCS4	-0.749661	2.47819	-1.99575	0.0489023	0.209035
ENSG00000180011	ZADH2	-0.142007	1.57377	-0.31397	0.754251	0.880588
ENSG00000180035	ZNF48	0.335502	-1.02733	0.676977	0.50011	0.720994
ENSG00000180061	TMEM150B	1.36553	-1.83423	2.61436	0.0104365	0.0869666
ENSG00000180071	ANKRD18A	-0.290982	2.99487	-0.524894	0.600912	0.790294
ENSG00000180083	WFDC11	-0.337993	-0.137005	-0.526223	0.599992	0.789614
ENSG00000180089	TMEM86B	1.55604	-1.33969	3.68519	0.000384875	0.0127434
ENSG00000180096	SEPTIN1	1.89128	0.624067	3.37659	0.00107467	0.023242
ENSG00000180098	TRNAU1AP	-0.436201	2.59236	-0.843506	0.401121	0.645502
ENSG00000180104	EXOC3	0.727016	3.74089	2.11651	0.0369862	0.178502
ENSG00000180113	TDRD6	-0.0581694	-1.31475	-0.0996398	0.920846	0.966246
ENSG00000180116	C12orf40	-0.254156	-1.74054	-0.667955	0.505826	0.724212
ENSG00000180155	LYNX1	1.02551	-0.138659	1.90007	0.0605383	0.235319
ENSG00000180182	MED14	-0.711809	4.01704	-2.18223	0.0316254	0.162662
ENSG00000180185	FAHD1	0.251492	0.913146	0.484662	0.629062	0.808045
ENSG00000180190	TDRP	-0.595041	-1.04289	-1.06644	0.289001	0.542598
ENSG00000180198	RCC1	0.549775	3.23033	1.4542	0.149275	0.383923
ENSG00000180228	PRKRA	-0.33054	3.57808	-0.77956	0.437639	0.67437
ENSG00000180233	ZNRF2	-0.474657	3.98702	-1.53396	0.128453	0.353843
ENSG00000180251	SLC9A4	-0.401398	-0.812174	-0.935638	0.351896	0.604161
ENSG00000180257	ZNF816	-0.19717	0.845642	-0.338117	0.736041	0.871083
ENSG00000180263	FGD6	0.155035	2.59461	0.348129	0.728534	0.866093
ENSG00000180304	OAZ2	0.045242	4.17312	0.128598	0.897955	0.955546
ENSG00000180316	PNPLA1	-1.26279	-1.93191	-2.71783	0.00784513	0.0730557
ENSG00000180329	CCDC43	-0.270886	0.917535	-0.526238	0.599983	0.789614
ENSG00000180332	KCTD4	-0.497187	-2.07982	-1.23692	0.219246	0.471442
ENSG00000180336	MEIOC	-0.759099	-1.12262	-1.61459	0.109805	0.32532
ENSG00000180346	TIGD2	-0.334403	-0.281138	-0.672997	0.502627	0.722357
ENSG00000180353	HCLS1	0.403911	4.91433	1.21694	0.226723	0.479662
ENSG00000180354	MTURN	-1.47778	3.40674	-4.10648	8.66e-05	0.00551528
ENSG00000180357	ZNF609	0.513456	3.35514	1.76528	0.080816	0.275955
ENSG00000180370	PAK2	-0.0629749	4.50889	-0.291806	0.771089	0.888666
ENSG00000180376	CCDC66	-0.357197	4.82458	-0.979681	0.329799	0.582592
ENSG00000180383	DEFB124	-0.104183	-1.55336	-0.177149	0.859779	0.935406
ENSG00000180398	MCFD2	0.0174772	3.85703	0.0549299	0.956313	0.980353
ENSG00000180423	HARBI1	-1.15684	-1.22722	-2.39066	0.018844	0.122139
ENSG00000180425	C11orf71	-0.583185	2.12834	-1.20882	0.229814	0.482925
ENSG00000180447	GAS1	-0.236219	-1.99995	-0.681648	0.497165	0.718964
ENSG00000180448	AC004151.1	2.38608	2.77549	4.03303	0.000113124	0.00646189
ENSG00000180479	ZNF571	-0.478665	1.90706	-0.937376	0.351006	0.603256
ENSG00000180481	GLIPR1L2	-0.489786	-0.670791	-0.992926	0.323336	0.576626
ENSG00000180488	MIGA1	-0.845664	0.931187	-1.7148	0.0897291	0.291681
ENSG00000180509	KCNE1	0.441352	2.63842	0.911597	0.36435	0.615586
ENSG00000180525	PRR26	-1.03998	-0.699144	-2.23016	0.0281552	0.153574
ENSG00000180530	NRIP1	-0.40577	2.93103	-0.989444	0.325027	0.578507
ENSG00000180532	ZSCAN4	-0.492777	-1.4756	-1.1349	0.259349	0.513032
ENSG00000180537	RNF182	-0.654736	-1.62375	-1.23606	0.219567	0.471928
ENSG00000180543	TSPYL5	-0.285245	0.89199	-0.677774	0.499607	0.720547
ENSG00000180573	H2AC6	0.773804	4.99216	2.45702	0.015874	0.111431
ENSG00000180592	SKIDA1	-0.00532604	-0.919844	-0.0115563	0.990805	0.996129
ENSG00000180596	H2BC4	1.94392	6.21525	4.44327	2.45e-05	0.00238483
ENSG00000180611	MB21D2	0.752697	-1.82747	1.94203	0.0551751	0.223478
ENSG00000180616	SSTR2	0.594987	-1.04646	1.41775	0.159625	0.398223
ENSG00000180626	ZNF594	0.272573	-0.731028	0.577966	0.564691	0.767103
ENSG00000180628	PCGF5	0.335727	4.47544	1.19798	0.233985	0.487176
ENSG00000180638	SLC47A2	-0.776857	-1.74416	-1.87841	0.0634742	0.240739
ENSG00000180644	PRF1	1.83589	0.286393	2.81618	0.00593992	0.0621541
ENSG00000180660	MAB21L1	-0.8246	-1.81779	-2.26079	0.0261168	0.146902
ENSG00000180667	YOD1	-1.77	1.71518	-3.56898	0.00057042	0.0162608
ENSG00000180694	TMEM64	-0.82093	1.68089	-1.38091	0.170635	0.413223
ENSG00000180730	SHISA2	-1.10274	-0.710768	-2.65234	0.00940675	0.0818726
ENSG00000180739	S1PR5	0.12063	-2.12654	0.319141	0.750339	0.878409
ENSG00000180758	GPR157	0.429618	0.152632	0.839527	0.403338	0.647539
ENSG00000180773	SLC36A4	-0.649306	2.55687	-1.21608	0.22705	0.480111
ENSG00000180776	ZDHHC20	-0.464759	4.84567	-1.21392	0.227868	0.481201
ENSG00000180787	ZFP3	-0.271537	0.323866	-0.571886	0.568786	0.769377
ENSG00000180801	ARSJ	-0.88742	-0.944551	-1.73574	0.0859398	0.285126
ENSG00000180817	PPA1	0.841755	5.54353	3.21832	0.0017784	0.030805
ENSG00000180822	PSMG4	-1.42926	2.6144	-2.61245	0.0104908	0.0871537
ENSG00000180855	ZNF443	-0.509828	-1.73805	-1.19787	0.234027	0.487195
ENSG00000180871	CXCR2	0.190973	2.34629	0.268004	0.789293	0.897291
ENSG00000180879	SSR4	-0.183304	5.34383	-0.538253	0.591695	0.783564
ENSG00000180881	CAPS2	-0.845974	5.04898	-1.7295	0.0870544	0.286909
ENSG00000180884	ZNF792	0.0958832	-1.34889	0.229989	0.818608	0.915032
ENSG00000180891	CUEDC1	1.28987	3.02073	2.82222	0.00583802	0.061471
ENSG00000180900	SCRIB	2.23618	1.66696	4.07226	9.81e-05	0.0059691
ENSG00000180901	KCTD2	1.19221	0.626222	2.61021	0.0105548	0.0874177
ENSG00000180902	D2HGDH	1.42945	1.90902	2.35307	0.0207371	0.129154
ENSG00000180914	OXTR	-0.899959	1.03772	-1.80776	0.0738929	0.262493
ENSG00000180917	CMTR2	-0.533577	2.33578	-1.17141	0.244442	0.497842
ENSG00000180921	FAM83H	0.584404	1.49462	1.56616	0.120725	0.342645
ENSG00000180934	OR56A1	-0.886403	-1.07076	-1.89926	0.0606458	0.235319
ENSG00000180938	ZNF572	-0.497281	-1.95037	-1.33495	0.18517	0.431118
ENSG00000180953	ST20	-2.01472	0.406496	-2.64157	0.00968881	0.0832183
ENSG00000180957	PITPNB	-0.198686	4.83757	-0.576564	0.565634	0.767597
ENSG00000180964	TCEAL8	-0.52341	3.78226	-0.977593	0.330825	0.583447
ENSG00000180974	OR52E4	-0.605629	-0.685554	-1.27506	0.205483	0.455077
ENSG00000180979	LRRC57	-0.508621	1.68947	-1.02122	0.309813	0.563924
ENSG00000180992	MRPL14	0.902222	-0.144906	1.68502	0.0953545	0.3005
ENSG00000180998	GPR137C	-0.551542	2.13628	-1.43374	0.155016	0.39202
ENSG00000181004	BBS12	-1.62846	0.148207	-3.06327	0.00286755	0.0411859
ENSG00000181007	ZFP82	-0.46984	-0.680507	-1.00269	0.318628	0.572453
ENSG00000181016	LSMEM1	-1.51811	0.417173	-2.20039	0.030269	0.159117
ENSG00000181019	NQO1	-1.11922	6.38199	-3.87612	0.000198203	0.00885463
ENSG00000181026	AEN	1.13775	-0.621637	2.48471	0.0147635	0.107876
ENSG00000181027	FKRP	0.0751297	0.974096	0.126148	0.899889	0.956923
ENSG00000181029	TRAPPC5	-0.107013	0.029041	-0.179353	0.858053	0.934698
ENSG00000181031	RPH3AL	-0.35429	-1.02856	-0.82261	0.412845	0.655709
ENSG00000181035	SLC25A42	-0.146316	-0.691432	-0.290816	0.771843	0.888748
ENSG00000181036	FCRL6	-0.589689	-0.356128	-1.14543	0.254986	0.508717
ENSG00000181038	METTL23	-0.76606	1.76706	-1.17441	0.243243	0.496637
ENSG00000181045	SLC26A11	0.556912	0.935501	0.905984	0.367298	0.617361
ENSG00000181061	HIGD1A	-0.845902	6.16642	-2.46674	0.0154757	0.110133
ENSG00000181085	MAPK15	1.25172	4.3493	2.1369	0.0352445	0.174075
ENSG00000181090	EHMT1	1.17054	5.75657	2.7247	0.00769587	0.0721657
ENSG00000181104	F2R	-0.90196	0.706423	-1.88122	0.0630871	0.239943
ENSG00000181135	ZNF707	1.05488	0.468616	1.84534	0.068187	0.25044
ENSG00000181143	MUC16	0.0763798	5.97893	0.283884	0.777133	0.89148
ENSG00000181163	NPM1	0.0862609	7.71222	0.512368	0.609615	0.794937
ENSG00000181191	PJA1	0.678792	0.656136	1.1436	0.255739	0.509301
ENSG00000181192	DHTKD1	1.11757	2.96264	2.23017	0.0281546	0.153574
ENSG00000181218	H2AW	1.47819	1.27486	2.37138	0.0197949	0.12585
ENSG00000181220	ZNF746	0.16549	1.1638	0.408734	0.683679	0.840278
ENSG00000181222	POLR2A	0.449178	5.58953	1.72562	0.0877545	0.288193
ENSG00000181264	TLCD5	0.643017	-1.49205	1.46985	0.144994	0.378178
ENSG00000181274	FRAT2	0.241783	0.757048	0.495736	0.621256	0.802802
ENSG00000181284	TMEM102	0.967363	-1.45105	2.49067	0.0145336	0.107148
ENSG00000181315	ZNF322	-0.635449	1.78991	-1.28215	0.202993	0.452297
ENSG00000181322	NME9	0.464652	2.07431	0.67367	0.502201	0.722096
ENSG00000181350	LRRC75A	-0.57372	1.58755	-1.26238	0.209986	0.460763
ENSG00000181378	CFAP65	0.641256	3.37191	1.213	0.22822	0.481468
ENSG00000181381	DDX60L	0.717458	5.83771	1.21674	0.226797	0.479736
ENSG00000181392	SYNE4	1.05715	-1.59659	2.75887	0.00699095	0.0680726
ENSG00000181396	OGFOD3	0.593854	0.0209417	1.16332	0.24769	0.5008
ENSG00000181404	WASHC1	1.32618	3.70161	3.13129	0.00232988	0.0362439
ENSG00000181409	AATK	0.671901	0.781553	1.12722	0.262566	0.516021
ENSG00000181444	ZNF467	1.10124	-0.543439	2.03082	0.0451435	0.200242
ENSG00000181449	SOX2	-0.123936	4.2624	-0.387535	0.69925	0.849794
ENSG00000181450	ZNF678	-0.351291	0.474499	-0.71566	0.476003	0.705333
ENSG00000181458	TMEM45A	-0.267803	3.24323	-0.830458	0.408418	0.65192
ENSG00000181467	RAP2B	-0.073033	2.1163	-0.198031	0.843455	0.927355
ENSG00000181472	ZBTB2	-0.0308292	0.555194	-0.0640492	0.949069	0.977769
ENSG00000181481	RNF135	0.855927	2.03147	1.75907	0.0818719	0.277763
ENSG00000181513	ACBD4	0.529537	-0.858649	1.07119	0.286871	0.540856
ENSG00000181523	SGSH	1.41327	2.16285	2.82153	0.00584958	0.0615014
ENSG00000181541	MAB21L2	1.41646	-1.391	3.59021	0.000531186	0.0155017
ENSG00000181544	FANCB	0.136234	-1.58989	0.272065	0.786178	0.895537
ENSG00000181555	SETD2	0.0031171	4.84917	0.0156525	0.987545	0.994188
ENSG00000181588	MEX3D	-0.275733	0.589896	-0.548379	0.584753	0.7795
ENSG00000181610	MRPS23	-0.898973	2.20213	-1.95261	0.053889	0.220597
ENSG00000181617	FDCSP	0.386755	-0.100637	0.47768	0.634005	0.811172
ENSG00000181619	GPR135	-1.79417	-0.816551	-4.22782	5.54e-05	0.00408071
ENSG00000181625	SLX1B	0.868664	-0.20536	1.62803	0.106919	0.32021
ENSG00000181626	ANKRD62	-0.439411	-2.08856	-1.1751	0.242972	0.496559
ENSG00000181631	P2RY13	-1.08317	0.834156	-1.60799	0.111245	0.327672
ENSG00000181634	TNFSF15	-0.78463	-1.5798	-1.63224	0.106029	0.319025
ENSG00000181638	ZFP41	0.29462	-0.672374	0.612606	0.54164	0.750017
ENSG00000181649	PHLDA2	0.688849	0.465586	1.15604	0.25064	0.504389
ENSG00000181652	ATG9B	-1.30572	1.01335	-2.32894	0.0220397	0.133164
ENSG00000181666	ZNF875	0.466796	3.93518	1.05322	0.294985	0.548825
ENSG00000181690	PLAG1	-1.59478	0.453242	-3.04867	0.0029971	0.0422758
ENSG00000181693	OR8H1	-0.357199	-2.14675	-1.06908	0.287817	0.54134
ENSG00000181704	YIPF6	-0.839085	3.06735	-2.29943	0.0237303	0.13911
ENSG00000181722	ZBTB20	0.143934	4.36084	0.358933	0.720463	0.862073
ENSG00000181744	DIPK2A	-0.89799	2.87158	-2.03064	0.0451624	0.200267
ENSG00000181751	C5orf30	-1.07741	-0.326315	-1.87538	0.063894	0.241367
ENSG00000181785	OR5AS1	-0.240101	2.07212	-0.612961	0.541406	0.750017
ENSG00000181788	SIAH2	0.314795	2.71035	0.802413	0.42437	0.664274
ENSG00000181789	COPG1	-0.0920239	5.08503	-0.411958	0.681323	0.839095
ENSG00000181804	SLC9A9	0.54209	-0.283312	0.945447	0.346893	0.598568
ENSG00000181817	LSM10	0.561309	0.283064	0.955279	0.341926	0.593375
ENSG00000181826	RELL1	-0.257645	3.14457	-0.780175	0.43728	0.674117
ENSG00000181827	RFX7	-0.731858	2.62205	-2.00114	0.0483075	0.207692
ENSG00000181830	SLC35C1	0.316868	0.350081	0.652611	0.515626	0.73104
ENSG00000181847	TIGIT	-0.573187	-0.503088	-1.00778	0.316189	0.570406
ENSG00000181852	RNF41	0.0805768	2.6316	0.183802	0.854571	0.933224
ENSG00000181873	IBA57	-0.35878	-0.549278	-0.841157	0.402429	0.646749
ENSG00000181885	CLDN7	0.55534	5.05917	1.43673	0.154168	0.390799
ENSG00000181894	ZNF329	-0.884782	-0.566052	-1.80496	0.074334	0.263434
ENSG00000181896	ZNF101	0.491582	2.07454	0.795964	0.42809	0.667384
ENSG00000181904	C5orf24	-0.413935	2.46406	-0.914435	0.362866	0.61391
ENSG00000181915	ADO	-0.375382	0.772542	-0.724635	0.470505	0.700654
ENSG00000181924	COA4	0.860723	2.33842	1.48268	0.141558	0.372986
ENSG00000181927	OR4P4	-0.888019	-1.66443	-1.91823	0.0581659	0.230782
ENSG00000181929	PRKAG1	-0.175094	4.34329	-0.547292	0.585496	0.780005
ENSG00000181938	GINS3	-1.95869	2.16179	-3.11036	0.00248439	0.0378157
ENSG00000181982	CCDC149	0.582378	1.0864	0.978532	0.330363	0.582907
ENSG00000181991	MRPS11	0.207865	1.71099	0.399901	0.690151	0.844546
ENSG00000182004	SNRPE	-0.174427	2.83624	-0.332109	0.740558	0.872872
ENSG00000182010	RTKN2	-0.401503	1.46411	-0.795954	0.428096	0.667384
ENSG00000182013	PNMA8A	-0.318344	-1.57942	-0.648149	0.518494	0.732822
ENSG00000182022	CHST15	-0.42217	2.65759	-0.778073	0.438512	0.674587
ENSG00000182054	IDH2	0.515379	4.48864	2.03644	0.0445642	0.198615
ENSG00000182070	OR52A1	0.194706	-1.96358	0.562711	0.574993	0.774349
ENSG00000182087	TMEM259	1.28125	3.54289	2.72141	0.00776717	0.0726522
ENSG00000182093	GET1	-1.10304	3.79493	-2.33747	0.0215713	0.131696
ENSG00000182095	TNRC18	0.474781	4.00403	1.10684	0.271231	0.525168
ENSG00000182103	FAM181B	-0.137859	-2.05516	-0.371128	0.711391	0.857359
ENSG00000182107	TMEM30B	-0.962771	2.06244	-2.1934	0.0307849	0.16065
ENSG00000182108	DEXI	0.203672	0.378666	0.409613	0.683037	0.840168
ENSG00000182117	NOP10	-0.389905	4.89306	-0.805067	0.422845	0.663521
ENSG00000182118	FAM89A	0.141902	-2.17826	0.325099	0.745841	0.876415
ENSG00000182134	TDRKH	0.218308	-0.916717	0.433257	0.665837	0.830112
ENSG00000182141	ZNF708	-1.4663	0.351475	-3.10309	0.00254028	0.0382473
ENSG00000182149	IST1	0.568148	6.12247	2.21762	0.0290293	0.155902
ENSG00000182150	ERCC6L2	-0.739447	3.09227	-2.06252	0.0419621	0.192055
ENSG00000182154	MRPL41	1.76145	1.28343	2.45817	0.0158262	0.111304
ENSG00000182158	CREB3L2	-0.189714	2.80495	-0.55871	0.577709	0.775287
ENSG00000182162	P2RY8	0.403993	-1.12148	0.860306	0.391844	0.636667
ENSG00000182168	UNC5C	-0.786163	-2.20255	-2.08904	0.03945	0.18521
ENSG00000182173	TSEN54	2.21281	1.9897	3.92512	0.000166607	0.00800232
ENSG00000182175	RGMA	0.123186	-1.22422	0.306086	0.760227	0.88335
ENSG00000182179	UBA7	1.67094	3.81063	3.69512	0.000372003	0.0125392
ENSG00000182180	MRPS16	-0.402815	2.66372	-0.875071	0.383802	0.63031
ENSG00000182183	SHISAL2A	0.272499	2.605	0.425148	0.671716	0.833641
ENSG00000182185	RAD51B	0.896438	3.26306	1.57718	0.118167	0.338987
ENSG00000182195	LDOC1	-0.575627	0.63928	-1.14205	0.256379	0.509693
ENSG00000182196	ARL6IP4	1.23989	2.83957	2.35593	0.0205874	0.128587
ENSG00000182197	EXT1	0.885427	1.89942	2.13413	0.0354771	0.17454
ENSG00000182199	SHMT2	1.70402	1.75103	3.02646	0.00320453	0.0436965
ENSG00000182208	MOB2	0.83199	1.50425	1.5071	0.135193	0.363053
ENSG00000182218	HHIPL1	-0.398944	-2.203	-1.05702	0.293256	0.547107
ENSG00000182220	ATP6AP2	-0.75148	5.05422	-2.97124	0.00377929	0.047715
ENSG00000182224	CYB5D1	-0.518101	3.56962	-1.69946	0.0925927	0.296391
ENSG00000182230	FAM153B	0.689852	0.572893	0.999341	0.320236	0.573836
ENSG00000182240	BACE2	0.12204	3.94018	0.353839	0.724265	0.863762
ENSG00000182247	UBE2E2	-0.325203	2.93479	-0.587998	0.557966	0.761229
ENSG00000182253	SYNM	0.0712001	-1.05456	0.159453	0.87366	0.942356
ENSG00000182261	NLRP10	-1.4863	-1.10293	-3.3959	0.00100951	0.0222838
ENSG00000182264	IZUMO1	-0.466059	-2.07333	-1.37845	0.171389	0.414141
ENSG00000182287	AP1S2	0.314978	1.53164	0.535102	0.593864	0.785346
ENSG00000182307	C8orf33	0.332895	2.16402	0.837084	0.404702	0.648964
ENSG00000182310	SPACA6	0.526168	0.228617	0.819837	0.414416	0.656473
ENSG00000182318	ZSCAN22	0.354435	-1.68148	0.856362	0.39401	0.639236
ENSG00000182324	KCNJ14	0.0141226	-1.22289	0.032871	0.973848	0.987661
ENSG00000182325	FBXL6	1.07143	-0.798851	2.18683	0.0312767	0.162024
ENSG00000182326	C1S	0.469939	1.24605	0.774088	0.440853	0.676861
ENSG00000182327	GLTPD2	0.196201	-1.43438	0.410186	0.682618	0.839745
ENSG00000182329	KIAA2012	-0.249697	3.73953	-0.757582	0.450626	0.684469
ENSG00000182359	KBTBD3	-1.97314	-0.326424	-3.29635	0.00139011	0.0268214
ENSG00000182362	YBEY	0.08826	0.989125	0.135619	0.892417	0.952514
ENSG00000182372	CLN8	0.339369	1.66229	0.692359	0.490446	0.714844
ENSG00000182378	PLCXD1	1.01334	-0.481377	2.14619	0.0344751	0.171414
ENSG00000182389	CACNB4	-0.731869	0.424039	-1.55147	0.124204	0.347854
ENSG00000182400	TRAPPC6B	0.266514	2.83458	0.511231	0.610408	0.795447
ENSG00000182405	PGBD4	-0.674973	0.425619	-1.50345	0.13613	0.364262
ENSG00000182446	NPLOC4	0.59822	5.22534	1.8452	0.0682075	0.25044
ENSG00000182463	TSHZ2	-0.264103	3.39112	-0.682584	0.496575	0.718648
ENSG00000182472	CAPN12	-0.0941519	-0.582165	-0.170415	0.865056	0.937745
ENSG00000182473	EXOC7	0.930559	4.89093	3.32825	0.0012555	0.0255246
ENSG00000182481	KPNA2	0.806963	4.16443	2.17138	0.0324612	0.165183
ENSG00000182489	XKRX	0.55067	-0.543418	1.20202	0.232422	0.485476
ENSG00000182504	CEP97	-0.61315	2.63821	-1.70481	0.0915855	0.294894
ENSG00000182511	FES	1.68249	0.632031	2.62747	0.0100698	0.0846657
ENSG00000182512	GLRX5	0.902405	5.94025	3.38126	0.00105855	0.0229977
ENSG00000182518	FAM104B	-0.937311	3.38585	-1.8165	0.0725314	0.259939
ENSG00000182534	MXRA7	-0.749926	2.56856	-1.94032	0.0553855	0.223973
ENSG00000182541	LIMK2	0.429801	5.20312	1.28195	0.203064	0.452297
ENSG00000182544	MFSD5	-0.41121	-0.138482	-0.789147	0.432044	0.670118
ENSG00000182545	RNASE10	0.811438	-2.03401	2.63038	0.00999024	0.0844207
ENSG00000182551	ADI1	-0.441675	4.08545	-1.40182	0.164315	0.404929
ENSG00000182552	RWDD4	-0.364685	3.25605	-0.874136	0.384308	0.630561
ENSG00000182557	SPNS3	0.00836517	-1.76119	0.0170022	0.986471	0.993714
ENSG00000182568	SATB1	-0.230706	5.34601	-0.900915	0.369973	0.619652
ENSG00000182578	CSF1R	1.62031	1.68246	2.77072	0.00676067	0.0669181
ENSG00000182580	EPHB3	0.145889	-0.706486	0.29294	0.770224	0.888666
ENSG00000182584	ACTL10	0.689634	-2.2211	1.81778	0.072335	0.259608
ENSG00000182585	EPGN	-0.366293	-1.98942	-0.907361	0.366573	0.61675
ENSG00000182600	SNORC	0.81242	-2.21706	2.36563	0.0200866	0.127183
ENSG00000182606	TRAK1	-0.104988	4.91515	-0.43384	0.665415	0.829952
ENSG00000182612	TSPAN10	-0.482961	0.621524	-0.968733	0.335204	0.587013
ENSG00000182613	OR2V2	-0.761396	-1.76302	-1.77743	0.0787831	0.272159
ENSG00000182621	PLCB1	-0.0824445	0.63184	-0.137637	0.890826	0.951545
ENSG00000182628	SKA2	-1.03712	3.64147	-2.22317	0.0286396	0.154926
ENSG00000182636	NDN	-0.58389	-0.490667	-1.11822	0.266367	0.519559
ENSG00000182670	TTC3	-0.10868	6.08511	-0.458045	0.647994	0.819262
ENSG00000182700	IGIP	-0.738741	-0.0146373	-1.43612	0.154341	0.391012
ENSG00000182704	TSKU	-0.721371	1.98906	-1.68008	0.0963159	0.30213
ENSG00000182712	CMC4	-1.27459	-0.908005	-2.1888	0.0311288	0.161538
ENSG00000182718	ANXA2	-0.667411	9.3674	-3.75536	0.00030231	0.0110286
ENSG00000182749	PAQR7	-0.917613	-0.785681	-2.10931	0.0376189	0.179998
ENSG00000182752	PAPPA	-0.305869	-1.38135	-0.632396	0.528688	0.740718
ENSG00000182768	NGRN	-0.0212755	3.4886	-0.0648202	0.948457	0.977725
ENSG00000182774	RPS17	-0.0320241	8.48118	-0.119593	0.905065	0.958749
ENSG00000182782	HCAR2	-1.92968	2.62168	-3.08107	0.00271669	0.0397828
ENSG00000182795	C1orf116	0.219814	2.38362	0.49553	0.621401	0.802891
ENSG00000182809	CRIP2	0.450812	2.57959	0.909254	0.365579	0.616064
ENSG00000182810	DDX28	-0.220573	-1.3887	-0.483459	0.629912	0.808513
ENSG00000182827	ACBD3	-0.497639	4.35963	-1.86444	0.0654311	0.244503
ENSG00000182831	C16orf72	-0.74619	4.75529	-3.45996	0.000819002	0.0197971
ENSG00000182836	PLCXD3	-0.308837	-1.13897	-0.595742	0.552802	0.757099
ENSG00000182853	VMO1	0.324189	4.2059	0.629041	0.530872	0.742184
ENSG00000182858	ALG12	0.0657955	-0.516827	0.132877	0.89458	0.953445
ENSG00000182866	LCK	2.39002	0.925925	3.89234	0.000187154	0.00848774
ENSG00000182871	COL18A1	1.10568	-0.864612	2.00835	0.0475224	0.20586
ENSG00000182872	RBM10	0.729142	1.72901	1.52224	0.13136	0.357702
ENSG00000182885	ADGRG3	-0.402134	1.70781	-0.482439	0.630634	0.809023
ENSG00000182899	RPL35A	0.193807	7.68525	0.836674	0.404932	0.649054
ENSG00000182903	ZNF721	-0.273044	2.33041	-0.551062	0.58292	0.778525
ENSG00000182919	C11orf54	-0.438275	2.83442	-0.988517	0.325478	0.578507
ENSG00000182923	CEP63	-0.253436	2.84975	-0.540691	0.59002	0.782823
ENSG00000182934	SRPRA	-0.358213	3.88617	-1.09919	0.274537	0.528401
ENSG00000182944	EWSR1	0.468361	5.57704	2.13242	0.0356209	0.174903
ENSG00000182952	HMGN4	-0.356275	3.20554	-0.698489	0.486623	0.712332
ENSG00000182957	SPATA13	0.168513	4.36639	0.597289	0.551774	0.756629
ENSG00000182963	GJC1	-0.330019	-1.79815	-0.850355	0.397323	0.642929
ENSG00000182973	CNOT10	0.0596054	4.23527	0.138495	0.890151	0.951367
ENSG00000182979	MTA1	1.64741	3.4209	4.00776	0.000123928	0.0068693
ENSG00000182983	ZNF662	-1.17598	0.0672665	-2.7856	0.00648127	0.0653878
ENSG00000182985	CADM1	-0.906131	1.19551	-1.7921	0.0763853	0.267664
ENSG00000182986	ZNF320	-1.1688	1.74405	-2.20989	0.0295802	0.157152
ENSG00000182993	C12orf60	-0.0911019	1.36003	-0.153526	0.878318	0.944793
ENSG00000183010	PYCR1	-0.548612	-0.631222	-0.934841	0.352304	0.604521
ENSG00000183011	NAA38	0.301954	4.16676	0.700035	0.485662	0.711752
ENSG00000183018	SPNS2	1.51768	2.11678	2.78849	0.00642823	0.0650982
ENSG00000183019	MCEMP1	-1.01976	-0.293399	-1.32939	0.186988	0.433197
ENSG00000183020	AP2A2	0.291622	4.1437	0.675868	0.50081	0.721657
ENSG00000183023	SLC8A1	1.60327	1.9758	2.94915	0.00403473	0.0493061
ENSG00000183032	SLC25A21	-1.66303	-0.148489	-2.78245	0.00653944	0.0655521
ENSG00000183044	ABAT	-0.116024	2.26527	-0.264685	0.791841	0.898982
ENSG00000183048	SLC25A10	-0.501813	0.516993	-0.846233	0.399606	0.644237
ENSG00000183049	CAMK1D	0.302801	3.72963	1.08691	0.2799	0.534211
ENSG00000183054	RGPD6	-0.17439	3.67461	-0.443067	0.658751	0.826123
ENSG00000183060	LYSMD4	0.0733621	-1.05368	0.14534	0.884759	0.948585
ENSG00000183066	WBP2NL	-0.290515	-1.32171	-0.536284	0.593049	0.784685
ENSG00000183067	IGSF5	-0.0231225	-1.46324	-0.0489689	0.96105	0.982223
ENSG00000183077	AFMID	0.847765	2.23469	1.6332	0.105826	0.318715
ENSG00000183087	GAS6	0.900133	-0.670486	2.10735	0.0377924	0.180243
ENSG00000183091	NEB	0.103729	0.114894	0.172808	0.86318	0.936859
ENSG00000183111	ARHGEF37	-0.7754	1.42135	-1.56795	0.120307	0.341848
ENSG00000183117	CSMD1	-0.689779	0.416758	-1.36084	0.176872	0.420302
ENSG00000183137	CEP57L1	-1.15631	2.04493	-2.05779	0.0424241	0.193395
ENSG00000183148	ANKRD20A2	-0.239558	0.0375921	-0.343454	0.732036	0.868669
ENSG00000183153	GJD3	0.963381	-1.33396	2.54817	0.0124771	0.0971044
ENSG00000183155	RABIF	-0.348445	0.730244	-0.77804	0.438531	0.674587
ENSG00000183160	TMEM119	-0.244346	-1.82531	-0.507936	0.612707	0.797025
ENSG00000183161	FANCF	-0.616922	0.543372	-1.29437	0.19876	0.447642
ENSG00000183172	SMDT1	-0.00603121	2.64057	-0.0106133	0.991555	0.996214
ENSG00000183196	CHST6	-0.564673	2.5471	-1.44957	0.150559	0.38524
ENSG00000183206	POTEC	-0.302955	-0.964516	-0.669099	0.505099	0.723795
ENSG00000183207	RUVBL2	0.353674	4.59524	0.982147	0.328589	0.581284
ENSG00000183208	GDPGP1	-0.855893	1.11143	-1.9294	0.0567455	0.227438
ENSG00000183246	RIMBP3C	-0.645494	2.86886	-1.14171	0.256519	0.509837
ENSG00000183255	PTTG1IP	-0.211124	5.08463	-0.903737	0.368482	0.618448
ENSG00000183258	DDX41	1.0211	2.35089	1.92572	0.0572096	0.228747
ENSG00000183260	ABHD16B	-0.0426203	-1.03457	-0.0961423	0.923616	0.96751
ENSG00000183273	CCDC60	-0.518264	3.85747	-1.08339	0.281451	0.535357
ENSG00000183281	PLGLB1	-0.613771	0.766516	-0.954726	0.342204	0.593651
ENSG00000183283	DAZAP2	-0.255038	7.0122	-1.60517	0.111864	0.329023
ENSG00000183287	CCBE1	-0.110853	-1.60649	-0.279286	0.780648	0.893032
ENSG00000183291	SELENOF	-0.526971	6.254	-2.31759	0.0226769	0.135266
ENSG00000183309	ZNF623	0.0280229	0.882718	0.0604063	0.951962	0.978713
ENSG00000183323	CCDC125	0.0760443	4.74103	0.245343	0.806734	0.909019
ENSG00000183336	BOLA2	-1.93614	0.305455	-3.18287	0.00198642	0.0329587
ENSG00000183337	BCOR	0.35173	2.9678	0.900484	0.370201	0.619804
ENSG00000183340	JRKL	0.0800804	0.464327	0.160859	0.872556	0.941572
ENSG00000183346	CABCOCO1	-1.36136	3.70404	-2.21056	0.0295318	0.157062
ENSG00000183347	GBP6	0.0086109	1.85575	0.0174529	0.986113	0.993481
ENSG00000183354	KIAA2026	-0.183712	3.41913	-0.603911	0.547381	0.753432
ENSG00000183378	OVCH2	-0.442225	-1.96322	-1.12329	0.264219	0.517533
ENSG00000183386	FHL3	0.176168	-0.905612	0.317075	0.751901	0.879427
ENSG00000183397	C19orf71	0.070467	-1.6229	0.162723	0.871092	0.940658
ENSG00000183401	CCDC159	2.47966	1.24806	3.83375	0.000230065	0.00948529
ENSG00000183421	RIPK4	-0.202547	2.08536	-0.455602	0.649744	0.82032
ENSG00000183426	NPIPA1	0.07752	4.37281	0.19309	0.847312	0.929941
ENSG00000183431	SF3A3	-0.36012	3.58189	-0.924214	0.35778	0.6093
ENSG00000183439	TRIM61	-1.21522	-1.05451	-2.73182	0.00754397	0.0712138
ENSG00000183474	GTF2H2C	0.0619488	3.79553	0.124931	0.90085	0.957061
ENSG00000183475	ASB7	0.0424308	0.803139	0.084232	0.933054	0.971247
ENSG00000183484	GPR132	0.411875	0.637762	0.681183	0.497457	0.71904
ENSG00000183486	MX2	1.71769	6.00435	3.83594	0.000228302	0.00944269
ENSG00000183495	EP400	0.17559	3.38655	0.71447	0.476736	0.705999
ENSG00000183508	TENT5C	0.519432	2.2427	1.30201	0.196144	0.444423
ENSG00000183513	COA5	-0.601022	2.24075	-1.02396	0.308523	0.562818
ENSG00000183520	UTP11	-0.652279	2.54323	-1.22778	0.222643	0.475368
ENSG00000183527	PSMG1	-0.145893	2.22418	-0.225586	0.822021	0.916719
ENSG00000183530	PRR14L	0.188106	3.77952	0.637501	0.525373	0.737972
ENSG00000183542	KLRC4	0.0465406	-1.4207	0.0799494	0.93645	0.972716
ENSG00000183569	SERHL2	-0.288421	-0.269216	-0.543403	0.588159	0.781491
ENSG00000183570	PCBP3	-0.212663	1.01137	-0.286279	0.775304	0.890773
ENSG00000183576	SETD3	-0.0247176	4.02689	-0.0881635	0.929937	0.970059
ENSG00000183578	TNFAIP8L3	-0.813161	-0.863514	-1.55242	0.123975	0.347456
ENSG00000183579	ZNRF3	-0.813114	-1.76354	-2.21285	0.0293684	0.15689
ENSG00000183580	FBXL7	-0.449164	-0.00642735	-0.952669	0.34324	0.594353
ENSG00000183597	TANGO2	-0.0541034	2.28881	-0.107316	0.91477	0.96337
ENSG00000183598	H3C13	1.67056	2.52896	1.89309	0.0614711	0.23662
ENSG00000183605	SFXN4	-1.25483	2.30009	-2.0533	0.0428662	0.194228
ENSG00000183617	MRPL54	2.89162	1.37084	4.33034	3.77e-05	0.0031343
ENSG00000183621	ZNF438	0.296441	0.270251	0.493978	0.622493	0.803747
ENSG00000183624	HMCES	-0.0480823	2.51453	-0.0977715	0.922325	0.967039
ENSG00000183628	DGCR6	-0.512369	1.50133	-0.851319	0.39679	0.642446
ENSG00000183638	RP1L1	0.219687	-1.35282	0.50591	0.614124	0.798035
ENSG00000183644	C11orf88	-1.00869	5.16757	-2.01491	0.0468164	0.204451
ENSG00000183647	ZNF530	0.157771	-1.12984	0.299108	0.765529	0.886225
ENSG00000183648	NDUFB1	-0.968676	3.8975	-1.76102	0.0815399	0.277221
ENSG00000183655	KLHL25	0.176283	-1.59256	0.432808	0.666161	0.83033
ENSG00000183665	TRMT12	0.041987	0.000206746	0.0761267	0.939483	0.974113
ENSG00000183682	BMP8A	0.0243885	-1.82058	0.0700023	0.944343	0.976049
ENSG00000183684	ALYREF	0.438968	3.35821	0.921329	0.359275	0.610607
ENSG00000183688	RFLNB	-0.633951	-0.404935	-1.11394	0.268191	0.521605
ENSG00000183690	EFHC2	-1.32033	3.18651	-2.81292	0.00599551	0.0625263
ENSG00000183696	UPP1	0.207231	1.97414	0.318798	0.750599	0.878644
ENSG00000183718	TRIM52	-0.312873	0.93093	-0.668544	0.505451	0.723994
ENSG00000183723	CMTM4	-1.60307	3.07909	-4.11936	8.26e-05	0.0054288
ENSG00000183726	TMEM50A	-0.379242	4.93458	-1.38161	0.170418	0.413115
ENSG00000183734	ASCL2	1.19359	-1.98734	3.0371	0.00310354	0.0429672
ENSG00000183735	TBK1	-0.397032	4.06759	-1.04867	0.297062	0.551289
ENSG00000183741	CBX6	0.55163	1.23754	1.31801	0.190754	0.437821
ENSG00000183742	MACC1	-0.234497	5.76008	-0.781796	0.436331	0.673043
ENSG00000183747	ACSM2A	-1.50658	2.3807	-2.06903	0.0413322	0.190508
ENSG00000183751	TBL3	1.49222	1.1068	3.03105	0.00316063	0.0432377
ENSG00000183760	ACP7	-0.206505	-2.13317	-0.521785	0.603067	0.79178
ENSG00000183762	KREMEN1	-1.95138	1.63764	-3.66047	0.000418746	0.0133624
ENSG00000183765	CHEK2	-0.221758	0.165527	-0.3762	0.707629	0.854821
ENSG00000183778	B3GALT5	-0.797099	0.633455	-1.52847	0.129809	0.355614
ENSG00000183779	ZNF703	0.134899	1.5162	0.279563	0.780437	0.892899
ENSG00000183785	TUBA8	1.33423	-1.87536	2.97345	0.00375456	0.0475674
ENSG00000183791	ELOA3D	0.362109	-0.728256	0.674481	0.501688	0.721774
ENSG00000183793	NPIPA5	0.449284	-1.28415	0.905822	0.367383	0.617435
ENSG00000183801	OLFML1	-0.278058	-2.05154	-0.690978	0.491309	0.715375
ENSG00000183808	RBM12B	-0.455915	2.2297	-0.898756	0.371116	0.620156
ENSG00000183813	CCR4	-0.606117	-1.06466	-1.37734	0.171732	0.414471
ENSG00000183814	LIN9	-0.308198	-1.17221	-0.598804	0.550767	0.755975
ENSG00000183826	BTBD9	-0.397237	6.06813	-1.08757	0.279608	0.53399
ENSG00000183828	NUDT14	1.33098	0.845498	2.20634	0.0298359	0.157918
ENSG00000183831	ANKRD45	-0.472702	2.7137	-1.02339	0.308791	0.563031
ENSG00000183833	MAATS1	-0.535571	4.65651	-1.01654	0.312026	0.565979
ENSG00000183840	GPR39	-0.0190823	-1.88132	-0.0509669	0.959462	0.981766
ENSG00000183844	FAM3B	-1.74021	1.64264	-3.19898	0.00188919	0.0319476
ENSG00000183850	ZNF730	-1.38246	-1.53732	-2.96225	0.00388131	0.0484286
ENSG00000183864	TOB2	0.364936	3.03299	1.14474	0.255272	0.508902
ENSG00000183878	UTY	0.526163	0.548068	0.62113	0.536042	0.746061
ENSG00000183889	AC138969.1	1.12171	5.06416	2.74924	0.00718354	0.0692712
ENSG00000183891	TTC32	-0.138112	1.0315	-0.216986	0.828697	0.920402
ENSG00000183914	DNAH2	0.0904985	2.20826	0.199279	0.842482	0.926829
ENSG00000183918	SH2D1A	0.110096	-1.07051	0.204706	0.838251	0.924608
ENSG00000183943	PRKX	0.42113	3.23701	0.816932	0.416066	0.657603
ENSG00000183955	KMT5A	0.0349352	3.87647	0.0949664	0.924547	0.96809
ENSG00000183963	SMTN	0.655078	-1.53149	1.46163	0.147232	0.380582
ENSG00000183977	PP2D1	-0.277609	-1.08626	-0.526968	0.599477	0.789491
ENSG00000183978	COA3	-0.328906	3.17353	-0.57334	0.567805	0.769029
ENSG00000183979	NPB	0.593536	-1.92021	1.47488	0.14364	0.37622
ENSG00000184005	ST6GALNAC3	0.476191	-1.38357	0.880313	0.380971	0.62792
ENSG00000184007	PTP4A2	-0.204822	7.06566	-0.919227	0.360367	0.611524
ENSG00000184009	ACTG1	0.44391	9.33715	1.73597	0.085898	0.285126
ENSG00000184012	TMPRSS2	-0.757178	3.71398	-1.52357	0.131027	0.357187
ENSG00000184014	DENND5A	-0.0283026	4.60225	-0.0559131	0.955532	0.980022
ENSG00000184047	DIABLO	0.289343	3.91985	0.773869	0.440981	0.676877
ENSG00000184056	VPS33B	0.959105	0.147927	1.68372	0.0956071	0.300789
ENSG00000184058	TBX1	0.700544	0.224959	1.38343	0.169863	0.412155
ENSG00000184060	ADAP2	1.49247	1.09138	2.47128	0.0152931	0.109414
ENSG00000184076	UQCR10	0.358208	3.99879	0.785064	0.434422	0.671735
ENSG00000184083	FAM120C	-0.865236	0.730808	-1.8954	0.0611615	0.23634
ENSG00000184110	EIF3C	0.333083	5.78206	1.35535	0.178606	0.422396
ENSG00000184117	NIPSNAP1	0.0643638	2.48751	0.155871	0.876474	0.943963
ENSG00000184144	CNTN2	-0.0618355	-1.16722	-0.124171	0.901449	0.95729
ENSG00000184154	LRTOMT	-0.576381	4.20189	-1.4043	0.163579	0.403781
ENSG00000184156	KCNQ3	-0.942683	-2.14929	-2.30395	0.0234645	0.137904
ENSG00000184162	NR2C2AP	0.098703	-1.11426	0.205724	0.837459	0.924282
ENSG00000184164	CRELD2	1.59131	2.80052	4.43837	2.5e-05	0.00240578
ENSG00000184166	OR1D2	-0.907284	0.934864	-2.00977	0.047368	0.2056
ENSG00000184178	SCFD2	0.206985	0.295261	0.381467	0.703732	0.851901
ENSG00000184182	UBE2F	0.0245272	4.14456	0.0451781	0.964063	0.983964
ENSG00000184203	PPP1R2	-0.42202	4.92222	-1.47194	0.144431	0.377697
ENSG00000184205	TSPYL2	1.64735	1.94422	2.9523	0.0039974	0.0490811
ENSG00000184206	GOLGA6L4	-0.203357	-0.702437	-0.383061	0.702553	0.851216
ENSG00000184207	PGP	-0.21971	-0.95976	-0.538412	0.591586	0.783564
ENSG00000184209	SNRNP35	0.389186	0.979079	0.698124	0.486851	0.712485
ENSG00000184216	IRAK1	1.41983	3.33388	2.86687	0.00513288	0.0571567
ENSG00000184220	CMSS1	0.208816	2.91112	0.457468	0.648407	0.819445
ENSG00000184226	PCDH9	-0.672857	-0.885545	-1.50087	0.136794	0.365059
ENSG00000184227	ACOT1	-0.0972544	-1.37377	-0.210203	0.833972	0.922553
ENSG00000184232	OAF	0.21593	0.00879646	0.365803	0.715347	0.859339
ENSG00000184254	ALDH1A3	0.149945	3.14957	0.34942	0.727568	0.865664
ENSG00000184258	CDR1	-0.901408	4.83637	-1.32813	0.187404	0.433557
ENSG00000184260	H2AC20	0.537498	6.75365	1.00642	0.316837	0.571056
ENSG00000184270	H2AC21	1.98311	1.45827	2.64705	0.00954434	0.0824712
ENSG00000184271	POU6F1	1.28116	0.384249	2.24367	0.0272396	0.151044
ENSG00000184277	TM2D3	-0.34654	3.44761	-0.751751	0.454109	0.687176
ENSG00000184281	TSSC4	0.910557	0.798957	1.537	0.127707	0.35263
ENSG00000184292	TACSTD2	0.117138	6.45606	0.476226	0.635036	0.811701
ENSG00000184293	CLECL1	1.36276	-1.16598	2.29134	0.0242134	0.140622
ENSG00000184304	PRKD1	0.237177	-1.69951	0.492453	0.623566	0.804715
ENSG00000184305	CCSER1	-0.3515	1.14855	-0.550555	0.583266	0.778525
ENSG00000184307	ZDHHC23	-0.556423	0.904426	-1.0301	0.30565	0.56024
ENSG00000184313	MROH7	-0.16303	0.909883	-0.334137	0.739033	0.87226
ENSG00000184343	SRPK3	1.47755	-1.59766	3.3374	0.00121925	0.0250763
ENSG00000184349	EFNA5	-0.480167	1.5935	-0.950796	0.344185	0.595362
ENSG00000184357	H1-5	0.872935	4.27167	1.53743	0.127601	0.3526
ENSG00000184361	SPATA32	0.909331	-1.75553	2.01342	0.0469757	0.204609
ENSG00000184363	PKP3	0.399844	2.39864	0.702807	0.483941	0.710701
ENSG00000184368	MAP7D2	-0.212379	-2.02043	-0.552176	0.58216	0.778483
ENSG00000184371	CSF1	1.52402	1.10105	2.44817	0.0162443	0.112932
ENSG00000184374	COLEC10	-1.00466	-2.16313	-2.61679	0.0103675	0.0865369
ENSG00000184381	PLA2G6	-0.0379747	2.40756	-0.0539149	0.957119	0.980575
ENSG00000184384	MAML2	-0.471431	3.20343	-1.78324	0.0778271	0.270309
ENSG00000184402	SS18L1	-0.0236965	1.37408	-0.0437585	0.965191	0.984064
ENSG00000184428	TOP1MT	1.15259	-0.0929825	2.12334	0.0363942	0.176855
ENSG00000184432	COPB2	-0.313304	5.29262	-1.71137	0.0903634	0.292722
ENSG00000184434	LRRC19	-1.47328	-1.20114	-3.02098	0.00325773	0.0440029
ENSG00000184436	THAP7	1.02366	-0.433274	2.16189	0.0332073	0.167672
ENSG00000184445	KNTC1	0.314241	2.26036	0.651496	0.516342	0.7315
ENSG00000184454	NCMAP	-0.538325	-1.03872	-1.2046	0.231431	0.484418
ENSG00000184465	WDR27	0.0655024	3.30494	0.12438	0.901284	0.957275
ENSG00000184470	TXNRD2	0.0173814	1.44638	0.0321563	0.974417	0.987661
ENSG00000184481	FOXO4	-0.169723	0.573019	-0.323121	0.747333	0.876947
ENSG00000184489	PTP4A3	0.955416	-0.646964	1.80433	0.0744339	0.263539
ENSG00000184500	PROS1	-1.70331	2.1017	-2.89764	0.00469349	0.0542072
ENSG00000184508	HDDC3	-0.781603	-0.573308	-1.39198	0.167266	0.40871
ENSG00000184515	BEX5	-0.333982	-1.88505	-0.649412	0.517681	0.732219
ENSG00000184517	ZFP1	-1.43486	-0.144546	-2.83793	0.00558041	0.0594846
ENSG00000184545	DUSP8	2.45637	-0.18927	4.52423	1.8e-05	0.00189394
ENSG00000184557	SOCS3	0.393816	4.34772	0.717128	0.475102	0.704555
ENSG00000184564	SLITRK6	-0.544546	0.750014	-1.01246	0.313959	0.568232
ENSG00000184574	LPAR5	0.812235	-1.32171	1.89111	0.0617392	0.237185
ENSG00000184575	XPOT	-0.466037	3.43815	-1.26408	0.209377	0.460206
ENSG00000184584	STING1	0.595802	4.34716	1.8207	0.0718854	0.258739
ENSG00000184588	PDE4B	-0.132228	3.99698	-0.195285	0.845598	0.92896
ENSG00000184602	SNN	0.547977	1.3307	1.14466	0.255301	0.508902
ENSG00000184611	KCNH7	-0.735367	-1.85213	-1.46022	0.147617	0.381159
ENSG00000184613	NELL2	-0.835438	2.36604	-1.38433	0.169587	0.411686
ENSG00000184619	KRBA2	-0.95623	-1.0345	-1.92413	0.0574119	0.229249
ENSG00000184634	MED12	0.687494	3.28315	1.40591	0.1631	0.40293
ENSG00000184635	ZNF93	-0.965152	0.839901	-1.69696	0.0930669	0.297041
ENSG00000184640	SEPTIN9	0.752518	6.02489	2.47638	0.0150902	0.108927
ENSG00000184661	CDCA2	0.195122	-1.64343	0.403071	0.687826	0.843089
ENSG00000184675	AMER1	0.887661	-1.52849	2.47193	0.0152669	0.109414
ENSG00000184677	ZBTB40	0.0130531	1.18748	0.0323516	0.974261	0.987661
ENSG00000184678	H2BC21	0.737358	5.12278	3.56788	0.000572522	0.0162897
ENSG00000184702	SEPTIN5	-0.0811678	1.74821	-0.151909	0.879589	0.945821
ENSG00000184708	EIF4ENIF1	-0.0385815	3.3079	-0.079787	0.936579	0.972716
ENSG00000184709	LRRC26	-0.00517178	-1.63608	-0.0111074	0.991162	0.996161
ENSG00000184719	RNLS	-1.13832	1.5566	-2.15354	0.033876	0.169501
ENSG00000184730	APOBR	1.49485	-0.639504	2.75963	0.00697609	0.0680157
ENSG00000184731	FAM110C	-1.2837	-0.737912	-2.58725	0.0112327	0.0910666
ENSG00000184743	ATL3	0.00868378	3.06028	0.0281584	0.977596	0.989018
ENSG00000184752	NDUFA12	-0.467007	2.4537	-0.712983	0.477651	0.706865
ENSG00000184786	TCTE3	0.289555	-1.89141	0.705445	0.482306	0.709416
ENSG00000184787	UBE2G2	-0.539122	3.46916	-1.66172	0.0999538	0.309138
ENSG00000184788	SATL1	-0.0696814	-0.371058	-0.170017	0.865368	0.937745
ENSG00000184792	OSBP2	-0.365391	1.06114	-0.572789	0.568177	0.769185
ENSG00000184828	ZBTB7C	-0.369714	1.82814	-0.774216	0.440777	0.676861
ENSG00000184831	APOO	-1.33322	2.9013	-2.54128	0.0127087	0.0982938
ENSG00000184840	TMED9	-0.409701	2.3134	-0.778828	0.438069	0.674587
ENSG00000184857	TMEM186	0.127958	-1.28437	0.264874	0.791696	0.898909
ENSG00000184860	SDR42E1	-0.237735	-0.094299	-0.480234	0.632195	0.810119
ENSG00000184863	RBM33	0.922122	4.16617	2.76221	0.00692538	0.067742
ENSG00000184867	ARMCX2	-0.077912	-0.604784	-0.146296	0.884006	0.948293
ENSG00000184887	BTBD6	0.636961	1.43619	1.34621	0.181523	0.42628
ENSG00000184897	H1-10	1.42835	2.81303	3.12703	0.00236058	0.0366098
ENSG00000184898	RBM43	0.492461	1.26725	1.01898	0.310872	0.564896
ENSG00000184900	SUMO3	0.582608	3.71544	1.65692	0.100923	0.310711
ENSG00000184903	IMMP2L	-1.20653	0.681156	-1.74646	0.0840501	0.28166
ENSG00000184908	CLCNKB	0.721554	-1.42438	1.37502	0.172446	0.415191
ENSG00000184916	JAG2	0.247426	-0.135243	0.51513	0.607691	0.794277
ENSG00000184922	FMNL1	1.13765	3.38123	2.16627	0.0328606	0.166483
ENSG00000184924	PTRHD1	-1.4035	1.18567	-2.37869	0.0194294	0.124603
ENSG00000184939	ZFP90	-0.884306	1.90439	-1.68235	0.0958743	0.301413
ENSG00000184949	FAM227A	0.61118	3.43009	1.10793	0.270763	0.524929
ENSG00000184956	MUC6	1.20951	-1.65161	2.75559	0.0070561	0.0684391
ENSG00000184967	NOC4L	1.01764	-0.318594	1.82789	0.0707896	0.256212
ENSG00000184979	USP18	2.49422	2.52679	3.80602	0.000253506	0.0102239
ENSG00000184983	NDUFA6	-0.864297	3.87807	-1.72468	0.0879243	0.288443
ENSG00000184984	CHRM5	-0.549441	-1.15182	-1.26356	0.209562	0.460477
ENSG00000184986	TMEM121	0.149251	-1.92099	0.355797	0.722803	0.862981
ENSG00000184988	TMEM106A	1.82301	1.06536	3.62766	0.000468111	0.0142393
ENSG00000184990	SIVA1	0.62677	1.30237	1.12503	0.263485	0.516688
ENSG00000185000	DGAT1	1.71664	1.29417	2.86621	0.00514285	0.0572252
ENSG00000185008	ROBO2	0.181864	-2.08213	0.521825	0.603039	0.79178
ENSG00000185009	AP3M1	-0.136546	2.46405	-0.357457	0.721564	0.86257
ENSG00000185010	F8	-0.181823	-0.163585	-0.350627	0.726665	0.865401
ENSG00000185013	NT5C1B	-0.19478	0.983668	-0.292752	0.770368	0.888666
ENSG00000185015	CA13	-0.901688	1.9784	-1.89737	0.0608982	0.235748
ENSG00000185019	UBOX5	-1.16201	0.0795984	-2.24487	0.0271597	0.150907
ENSG00000185022	MAFF	-0.0359643	3.59718	-0.0784175	0.937665	0.973439
ENSG00000185024	BRF1	0.81261	2.47698	1.5987	0.113297	0.330785
ENSG00000185033	SEMA4B	0.593365	4.19645	1.51495	0.133195	0.360307
ENSG00000185040	SPDYE16	-0.622266	0.822505	-1.32617	0.188047	0.434106
ENSG00000185043	CIB1	0.532776	5.17547	1.86452	0.0654198	0.244503
ENSG00000185046	ANKS1B	0.969197	0.290595	1.79899	0.075281	0.265131
ENSG00000185049	NELFA	0.857653	2.2283	1.79343	0.0761719	0.267164
ENSG00000185055	EFCAB10	-0.916497	4.22133	-2.03239	0.0449808	0.199698
ENSG00000185085	INTS5	0.419148	-0.492974	0.986029	0.326691	0.579628
ENSG00000185088	RPS27L	0.958403	3.29177	1.95439	0.0536747	0.220074
ENSG00000185100	ADSS1	-0.596276	1.45998	-0.958204	0.340458	0.5922
ENSG00000185101	ANO9	2.11208	-0.078159	4.1678	6.91e-05	0.00479024
ENSG00000185104	FAF1	-0.41071	4.03007	-1.11167	0.269159	0.523012
ENSG00000185112	FAM43A	0.95518	-1.51074	2.48098	0.0149089	0.108525
ENSG00000185115	NSMCE3	0.140346	-0.750403	0.321969	0.748203	0.87728
ENSG00000185122	HSF1	1.48557	3.15518	3.76196	0.000295478	0.0108922
ENSG00000185127	C6orf120	-0.690621	0.995601	-1.33149	0.186298	0.432471
ENSG00000185129	PURA	-0.293605	2.66106	-0.800885	0.42525	0.664892
ENSG00000185130	H2BC13	1.03506	-0.116109	1.49554	0.138177	0.367441
ENSG00000185133	INPP5J	0.276992	-2.0805	0.810111	0.419956	0.661059
ENSG00000185156	MFSD6L	-0.172306	-2.05161	-0.546525	0.586021	0.780006
ENSG00000185158	LRRC37B	-0.943218	4.68977	-2.15761	0.0335484	0.168795
ENSG00000185163	DDX51	1.26011	-0.189167	2.80523	0.0061288	0.0634004
ENSG00000185164	NOMO2	0.498045	2.82185	1.04694	0.297854	0.551983
ENSG00000185187	SIGIRR	1.37809	1.94473	2.29217	0.0241634	0.140493
ENSG00000185189	NRBP2	1.16266	0.912242	2.47677	0.0150747	0.108927
ENSG00000185201	IFITM2	0.182572	6.72054	0.275362	0.783652	0.894473
ENSG00000185215	TNFAIP2	1.56284	4.92088	3.66734	0.000409068	0.0131658
ENSG00000185219	ZNF445	-0.321459	1.1509	-0.827852	0.409885	0.653214
ENSG00000185220	PGBD2	-1.45699	1.70131	-3.1698	0.00206867	0.0337581
ENSG00000185222	TCEAL9	-0.87621	0.169414	-1.31792	0.190784	0.437821
ENSG00000185236	RAB11B	0.367076	4.25244	1.07358	0.285804	0.539795
ENSG00000185238	PRMT3	-1.54297	1.67389	-3.19104	0.00193658	0.032566
ENSG00000185246	PRPF39	-0.327402	2.09573	-0.614302	0.540524	0.749442
ENSG00000185250	PPIL6	-0.956469	4.44929	-1.79172	0.0764477	0.267817
ENSG00000185252	ZNF74	-0.350839	-1.35013	-0.772573	0.441745	0.677233
ENSG00000185261	KIAA0825	-0.880126	3.09197	-2.15872	0.0334601	0.168571
ENSG00000185262	UBALD2	1.44655	3.84752	3.37184	0.0010913	0.0234324
ENSG00000185267	CDNF	-0.272398	-0.0106933	-0.435927	0.663905	0.828569
ENSG00000185272	RBM11	1.07211	-0.645328	1.77293	0.079532	0.273614
ENSG00000185278	ZBTB37	-0.698193	1.34256	-1.76841	0.0802882	0.275027
ENSG00000185291	IL3RA	1.52881	1.66014	2.61733	0.0103522	0.0864574
ENSG00000185298	CCDC137	1.20623	0.225087	2.13513	0.0353929	0.174396
ENSG00000185304	RGPD2	-1.33731	-1.34689	-2.26318	0.0259629	0.146599
ENSG00000185305	ARL15	0.0252384	2.23352	0.0439229	0.965061	0.984064
ENSG00000185306	C12orf56	-0.566479	-1.8903	-1.26508	0.209019	0.459823
ENSG00000185324	CDK10	1.22646	2.93135	2.12513	0.0362409	0.176579
ENSG00000185338	SOCS1	3.19996	0.967523	5.55809	2.61e-07	0.000121407
ENSG00000185339	TCN2	1.78383	1.41602	3.51651	0.000679514	0.0180954
ENSG00000185340	GAS2L1	-0.433857	-0.799409	-0.967918	0.335609	0.587384
ENSG00000185344	ATP6V0A2	-0.836317	3.62082	-2.29882	0.0237665	0.13916
ENSG00000185345	PRKN	-0.396197	-0.526085	-0.793313	0.429625	0.668515
ENSG00000185347	TEDC1	1.18838	0.406656	2.00541	0.0478413	0.206517
ENSG00000185359	HGS	1.12288	4.15188	2.78805	0.00643626	0.0651285
ENSG00000185361	TNFAIP8L1	0.00837207	1.93993	0.0188522	0.985	0.992961
ENSG00000185372	OR2V1	-0.477868	-1.40104	-1.05113	0.295938	0.550051
ENSG00000185379	RAD51D	-0.805449	0.599571	-1.77337	0.0794586	0.273547
ENSG00000185385	OR7A17	-0.962977	-1.54469	-2.52511	0.0132683	0.100919
ENSG00000185386	MAPK11	1.74117	-1.02673	3.59019	0.000531224	0.0155017
ENSG00000185404	SP140L	0.708943	4.13073	1.36137	0.176704	0.420225
ENSG00000185414	MRPL30	-0.43526	2.74066	-0.952661	0.343244	0.594353
ENSG00000185418	TARS3	1.03647	0.473232	1.75607	0.0823853	0.278702
ENSG00000185420	SMYD3	-0.576864	2.81466	-0.993477	0.323069	0.576356
ENSG00000185432	METTL7A	-0.386134	4.26389	-1.16093	0.248659	0.501676
ENSG00000185436	IFNLR1	1.53642	-1.0489	3.7415	0.00031715	0.0114373
ENSG00000185437	SH3BGR	-0.782313	-1.84557	-1.47114	0.144647	0.377908
ENSG00000185442	FAM174B	-0.345572	3.74939	-0.683524	0.495984	0.71809
ENSG00000185453	ZSWIM9	-0.0142479	-0.843837	-0.0258051	0.979468	0.989683
ENSG00000185467	KPNA7	-1.02349	0.0333719	-1.96783	0.0520823	0.216157
ENSG00000185475	TMEM179B	-0.285388	2.65692	-0.569504	0.570394	0.771001
ENSG00000185477	GPRIN3	0.656553	0.776821	1.23211	0.221029	0.473516
ENSG00000185479	KRT6B	0.336489	-1.07116	0.681458	0.497284	0.718964
ENSG00000185480	PARPBP	-0.777025	-0.281333	-1.42152	0.158529	0.396879
ENSG00000185482	STAC3	1.80759	-0.691449	4.11777	8.31e-05	0.00543065
ENSG00000185483	ROR1	0.285588	-1.82403	0.602882	0.548063	0.75375
ENSG00000185499	MUC1	0.0545582	7.11254	0.186891	0.852155	0.932331
ENSG00000185504	FAAP100	1.08211	0.745932	2.18098	0.0317208	0.16286
ENSG00000185507	IRF7	2.91032	3.18153	4.8182	5.65e-06	0.000909086
ENSG00000185513	L3MBTL1	-0.257072	1.19536	-0.532087	0.595941	0.786842
ENSG00000185515	BRCC3	-0.474792	2.93232	-1.18978	0.237176	0.491019
ENSG00000185522	LMNTD2	0.466017	0.60266	0.738276	0.462216	0.694251
ENSG00000185532	PRKG1	-0.235221	-1.71153	-0.491507	0.624232	0.805249
ENSG00000185551	NR2F2	-0.306574	2.68236	-0.789685	0.431731	0.66998
ENSG00000185561	TLCD2	-1.00521	-0.320884	-2.37521	0.0196026	0.125394
ENSG00000185565	LSAMP	-0.033532	0.863102	-0.0578019	0.954031	0.979597
ENSG00000185567	AHNAK2	-0.159749	0.846843	-0.313641	0.754499	0.880661
ENSG00000185585	OLFML2A	-0.330606	-0.42795	-0.750952	0.454587	0.687693
ENSG00000185591	SP1	0.181561	4.20997	0.733629	0.46503	0.696301
ENSG00000185608	MRPL40	0.435585	1.2767	0.778457	0.438286	0.674587
ENSG00000185614	INKA1	0.202681	-1.99289	0.51794	0.605737	0.793341
ENSG00000185619	PCGF3	0.574276	3.90212	1.81847	0.0722286	0.259351
ENSG00000185621	LMLN	-0.160956	2.50597	-0.324644	0.746183	0.876517
ENSG00000185624	P4HB	0.126881	6.47862	0.617015	0.53874	0.748148
ENSG00000185627	PSMD13	0.443397	4.44084	1.38526	0.169304	0.411532
ENSG00000185630	PBX1	-0.849313	4.93851	-2.27493	0.0252204	0.144174
ENSG00000185634	SHC4	-0.55222	2.509	-0.933558	0.352962	0.604875
ENSG00000185650	ZFP36L1	-0.0744275	6.76063	-0.451746	0.65251	0.822424
ENSG00000185651	UBE2L3	0.376556	3.44289	1.32015	0.190042	0.436624
ENSG00000185658	BRWD1	-0.412038	4.75188	-1.69686	0.0930859	0.297041
ENSG00000185664	PMEL	0.0487745	-1.17183	0.0840163	0.933225	0.971247
ENSG00000185666	SYN3	-1.577	1.37238	-2.50888	0.0138518	0.103938
ENSG00000185668	POU3F1	-0.651702	-1.71879	-1.4523	0.1498	0.384365
ENSG00000185670	ZBTB3	0.034917	-0.906579	0.0788979	0.937284	0.973151
ENSG00000185681	MORN5	-0.809665	3.69476	-1.22705	0.222917	0.47546
ENSG00000185697	MYBL1	0.864767	-1.5927	2.06296	0.0419188	0.191969
ENSG00000185716	MOSMO	-0.92703	1.38073	-1.59082	0.115062	0.333855
ENSG00000185721	DRG1	-0.547557	3.73991	-1.38596	0.169091	0.411252
ENSG00000185722	ANKFY1	0.529169	5.13235	1.44666	0.151371	0.386196
ENSG00000185728	YTHDF3	-0.36763	5.25418	-1.60204	0.112556	0.329685
ENSG00000185730	ZNF696	-0.511182	-1.29443	-1.02655	0.307307	0.561901
ENSG00000185736	ADARB2	0.265066	-1.82598	0.67831	0.499268	0.72044
ENSG00000185745	IFIT1	3.40737	3.37383	4.67607	9.93e-06	0.0012928
ENSG00000185753	CXorf38	0.0830357	1.02248	0.189534	0.850089	0.931829
ENSG00000185761	ADAMTSL5	-0.494654	-1.48784	-0.99548	0.3221	0.575419
ENSG00000185774	KCNIP4	-1.00043	-0.94694	-1.90586	0.0597735	0.233691
ENSG00000185787	MORF4L1	-0.0622451	7.47624	-0.386601	0.699939	0.850182
ENSG00000185798	WDR53	-0.493519	-0.601009	-0.882011	0.380057	0.62743
ENSG00000185800	DMWD	1.12922	1.47014	2.36249	0.0202478	0.127439
ENSG00000185803	SLC52A2	0.761386	-0.0604437	1.43649	0.154237	0.390908
ENSG00000185808	PIGP	-1.53532	1.77789	-2.63145	0.00996108	0.0842722
ENSG00000185811	IKZF1	1.75431	3.20821	3.22485	0.00174238	0.0304276
ENSG00000185813	PCYT2	-0.449007	2.32869	-0.90089	0.369986	0.619652
ENSG00000185823	NPAP1	-0.84147	-1.58872	-2.05304	0.0428922	0.194228
ENSG00000185825	BCAP31	1.1224	3.15366	2.09887	0.0385524	0.182897
ENSG00000185829	ARL17A	0.393592	3.09772	0.705432	0.482314	0.709416
ENSG00000185838	GNB1L	0.71987	-1.6179	1.52146	0.131555	0.357804
ENSG00000185842	DNAH14	-1.3898	2.13089	-2.21918	0.0289197	0.155632
ENSG00000185860	CCDC190	-0.673087	5.83494	-1.94503	0.0548074	0.22247
ENSG00000185862	EVI2B	0.176351	4.83558	0.309276	0.757807	0.88184
ENSG00000185864	NPIPB4	-0.265428	6.37596	-0.495415	0.621482	0.802927
ENSG00000185869	ZNF829	-0.252869	-0.672836	-0.517292	0.606187	0.793441
ENSG00000185873	TMPRSS11B	-1.34212	0.244341	-1.55645	0.123015	0.345887
ENSG00000185875	THNSL1	-1.15837	-0.909792	-2.51346	0.0136849	0.103282
ENSG00000185880	TRIM69	0.683061	4.22638	1.66172	0.0999545	0.309138
ENSG00000185883	ATP6V0C	0.436293	4.37495	0.91933	0.360314	0.611524
ENSG00000185885	IFITM1	3.79854	5.53162	5.20247	1.18e-06	0.000338483
ENSG00000185896	LAMP1	-0.275446	4.51748	-1.15664	0.250399	0.504166
ENSG00000185900	POMK	-0.751297	0.769197	-1.45237	0.149782	0.384365
ENSG00000185905	C16orf54	0.507405	0.652479	1.12875	0.261922	0.515305
ENSG00000185909	KLHDC8B	0.58163	-0.152487	1.00155	0.319175	0.572755
ENSG00000185917	SETD4	-0.18813	2.18766	-0.344899	0.730953	0.868072
ENSG00000185920	PTCH1	-0.181891	0.981982	-0.320335	0.749437	0.877828
ENSG00000185946	RNPC3	-0.389671	3.89097	-0.76544	0.445958	0.680715
ENSG00000185947	ZNF267	-0.0950212	4.26447	-0.194382	0.846303	0.929419
ENSG00000185950	IRS2	-0.732074	2.02547	-1.78999	0.0767278	0.268296
ENSG00000185958	FAM186A	-0.408412	-1.63873	-1.06804	0.288282	0.54179
ENSG00000185960	SHOX	-0.184912	-0.611653	-0.367599	0.714012	0.858702
ENSG00000185963	BICD2	-0.52428	1.33263	-1.19369	0.235651	0.489408
ENSG00000185973	TMLHE	-0.957892	2.03276	-1.69167	0.0940743	0.298782
ENSG00000185989	RASA3	1.43855	0.593127	3.32733	0.00125923	0.0255246
ENSG00000186001	LRCH3	-0.0787056	4.70719	-0.223035	0.824	0.917596
ENSG00000186007	LEMD1	-0.323672	-1.87144	-0.623483	0.534501	0.744749
ENSG00000186010	NDUFA13	1.39557	3.79957	2.90603	0.00457993	0.0535913
ENSG00000186017	ZNF566	-0.394343	0.950684	-0.737041	0.462962	0.695164
ENSG00000186020	ZNF529	-0.822912	1.95528	-1.52569	0.130499	0.356648
ENSG00000186026	ZNF284	-0.226344	-1.17465	-0.548067	0.584966	0.779642
ENSG00000186047	DLEU7	-1.00097	1.83333	-2.04338	0.0438589	0.196701
ENSG00000186063	AIDA	0.170082	4.62479	0.526262	0.599966	0.789614
ENSG00000186073	C15orf41	-0.55426	2.6546	-0.998116	0.320827	0.574548
ENSG00000186074	CD300LF	0.130188	-0.865328	0.228037	0.820121	0.915956
ENSG00000186075	ZPBP2	-0.687226	-1.13043	-1.44066	0.153056	0.388968
ENSG00000186081	KRT5	0.189829	5.14946	0.419408	0.67589	0.835744
ENSG00000186088	GSAP	-0.821429	3.84898	-1.88185	0.0630003	0.239802
ENSG00000186094	AGBL4	-0.176143	0.536565	-0.291878	0.771034	0.888666
ENSG00000186103	ARGFX	-0.579035	-0.499142	-1.27781	0.204512	0.454046
ENSG00000186104	CYP2R1	-0.939272	0.794166	-1.4708	0.14474	0.377975
ENSG00000186105	LRRC70	-1.42047	-1.59399	-2.28025	0.0248899	0.142776
ENSG00000186106	ANKRD46	-0.771953	1.43369	-1.47801	0.142803	0.375011
ENSG00000186111	PIP5K1C	0.579632	1.66974	1.13998	0.257236	0.510514
ENSG00000186115	CYP4F2	-0.332318	-1.83928	-0.702542	0.484105	0.710794
ENSG00000186130	ZBTB6	-0.684767	0.35678	-1.28403	0.202338	0.451496
ENSG00000186132	C2orf76	-0.881652	1.17247	-1.27898	0.204102	0.453809
ENSG00000186141	POLR3C	0.0789604	3.37815	0.214535	0.830602	0.920799
ENSG00000186153	WWOX	-0.824762	3.15537	-1.3291	0.187084	0.433245
ENSG00000186160	CYP4Z1	-1.94264	2.61629	-2.69312	0.00840425	0.0761397
ENSG00000186166	CCDC84	0.80684	2.13739	1.46836	0.1454	0.378517
ENSG00000186174	BCL9L	1.06977	2.88956	2.1721	0.032405	0.165069
ENSG00000186184	POLR1D	0.206565	5.23961	0.789323	0.431941	0.670118
ENSG00000186185	KIF18B	0.0552134	-1.89159	0.136844	0.891452	0.951932
ENSG00000186187	ZNRF1	0.447562	3.0762	1.0145	0.312992	0.567099
ENSG00000186197	EDARADD	-0.443557	1.79314	-0.928511	0.355559	0.607617
ENSG00000186198	SLC51B	-0.130907	-1.28598	-0.231403	0.817513	0.914298
ENSG00000186204	CYP4F12	-0.301597	1.39878	-0.484256	0.629349	0.808157
ENSG00000186205	2021-03-01	-1.84141	0.485576	-3.48327	0.000758526	0.0192409
ENSG00000186212	SOWAHB	0.221809	-0.757812	0.487467	0.627081	0.806817
ENSG00000186222	BLOC1S4	0.881725	0.203119	1.57203	0.119358	0.340443
ENSG00000186230	ZNF749	-0.53423	0.334334	-0.888766	0.376434	0.624147
ENSG00000186231	KLHL32	-1.47855	-0.137859	-2.47028	0.0153331	0.109535
ENSG00000186260	MRTFB	-0.392591	5.12009	-1.09462	0.276527	0.530372
ENSG00000186265	BTLA	0.757608	-1.8183	1.83777	0.069306	0.252799
ENSG00000186272	ZNF17	0.303411	-0.563085	0.576205	0.565876	0.767597
ENSG00000186280	KDM4D	-0.153922	-2.32726	-0.427155	0.670259	0.832594
ENSG00000186281	GPAT2	0.12685	-1.27711	0.254773	0.799464	0.903953
ENSG00000186283	TOR3A	0.466014	2.55184	0.99601	0.321843	0.575282
ENSG00000186298	PPP1CC	-0.227684	5.8911	-1.05984	0.291977	0.545955
ENSG00000186300	ZNF555	-0.123999	-0.412223	-0.234495	0.815119	0.913241
ENSG00000186314	PRELID2	0.224773	-1.28269	0.41016	0.682637	0.839745
ENSG00000186318	BACE1	0.0627144	0.867578	0.125306	0.900553	0.957041
ENSG00000186329	TMEM212	-0.943223	4.48728	-2.45922	0.0157832	0.111053
ENSG00000186350	RXRA	0.214111	2.66693	0.640757	0.523265	0.736549
ENSG00000186352	ANKRD37	0.257388	3.63043	0.453491	0.651257	0.821606
ENSG00000186364	NUDT17	1.07362	-1.49722	2.09236	0.0391446	0.18411
ENSG00000186367	MINAR2	-0.769029	-0.110641	-1.33638	0.184704	0.430456
ENSG00000186376	ZNF75D	-0.30253	1.29107	-0.616089	0.539349	0.748784
ENSG00000186377	CYP4X1	-1.80068	1.99003	-3.3008	0.00137055	0.0266731
ENSG00000186395	KRT10	-0.894234	1.26671	-1.36362	0.175995	0.419551
ENSG00000186399	GOLGA8R	-0.390904	-1.87508	-1.2251	0.223647	0.475845
ENSG00000186407	CD300E	1.2813	-0.433159	1.96866	0.0519853	0.216055
ENSG00000186409	CCDC30	-0.179447	5.62271	-0.510192	0.611132	0.795945
ENSG00000186416	NKRF	-0.449235	-0.826486	-1.06089	0.291501	0.545666
ENSG00000186417	GLDN	-1.34831	-0.691834	-2.62977	0.0100068	0.0844207
ENSG00000186431	FCAR	-0.666272	1.34018	-0.881045	0.380577	0.627627
ENSG00000186432	KPNA4	-0.0526877	3.89718	-0.241695	0.809552	0.910812
ENSG00000186446	ZNF501	0.180215	-1.60717	0.444543	0.657688	0.825185
ENSG00000186448	ZNF197	-0.300302	0.628259	-0.599795	0.550109	0.755384
ENSG00000186452	TMPRSS12	-0.549103	-2.06828	-1.37347	0.172925	0.415922
ENSG00000186468	RPS23	0.113862	7.90916	0.428702	0.669137	0.832292
ENSG00000186469	GNG2	-0.233138	3.19273	-0.329146	0.74279	0.874633
ENSG00000186470	BTN3A2	1.31539	4.08737	3.69847	0.000367758	0.0124522
ENSG00000186471	AKAP14	-1.11169	4.35534	-1.97709	0.0510079	0.213714
ENSG00000186472	PCLO	-0.363323	2.44702	-0.809772	0.420149	0.661264
ENSG00000186479	RGS7BP	-0.188705	-1.0068	-0.355933	0.722701	0.862929
ENSG00000186480	INSIG1	-0.48608	4.07316	-1.52811	0.129898	0.355793
ENSG00000186487	MYT1L	-0.101701	3.31728	-0.189309	0.850265	0.931829
ENSG00000186496	ZNF396	-0.600233	1.3158	-1.14539	0.255001	0.508717
ENSG00000186501	TMEM222	1.01621	0.766687	2.02786	0.0454507	0.201089
ENSG00000186517	ARHGAP30	1.44534	2.3218	2.95976	0.00391006	0.0485223
ENSG00000186522	SEPTIN10	-1.14938	3.41922	-2.75004	0.00716738	0.0692009
ENSG00000186523	FAM86B1	-0.965861	1.71992	-1.58114	0.117259	0.337221
ENSG00000186526	CYP4F8	0.388401	-1.57899	0.944952	0.347145	0.59889
ENSG00000186529	CYP4F3	-0.173664	1.75257	-0.302337	0.763074	0.885422
ENSG00000186532	SMYD4	0.376604	0.706437	0.74165	0.460178	0.692163
ENSG00000186566	GPATCH8	0.179557	3.46157	0.487668	0.626939	0.806773
ENSG00000186567	CEACAM19	-0.252971	-1.49638	-0.604841	0.546765	0.753023
ENSG00000186575	NF2	0.251398	2.29677	0.667488	0.506122	0.724428
ENSG00000186577	SMIM29	0.473601	0.0463143	0.848367	0.398423	0.643821
ENSG00000186591	UBE2H	-0.780541	5.81027	-3.17163	0.002057	0.0336686
ENSG00000186625	KATNA1	-1.02867	0.362449	-1.72167	0.0884724	0.289658
ENSG00000186635	ARAP1	0.687961	4.393	1.68076	0.0961825	0.301831
ENSG00000186638	KIF24	-1.16531	0.502386	-2.87573	0.00500277	0.0560795
ENSG00000186642	PDE2A	-0.688051	-1.36357	-1.02467	0.308191	0.562623
ENSG00000186645	SPDYE17	-0.951182	-0.229209	-2.02488	0.0457619	0.202027
ENSG00000186654	PRR5	2.03673	0.448162	3.92885	0.000164408	0.00798619
ENSG00000186660	ZFP91	-0.396273	3.29054	-1.30795	0.194132	0.442219
ENSG00000186665	C17orf58	-0.993378	-0.00895861	-1.95835	0.0532014	0.218806
ENSG00000186666	BCDIN3D	-0.65436	1.42395	-1.18629	0.238545	0.492102
ENSG00000186684	CYP27C1	0.0987793	-1.94789	0.278882	0.780958	0.893056
ENSG00000186687	LYRM7	-1.77356	1.85629	-3.12176	0.00239909	0.0369405
ENSG00000186710	CFAP73	1.04384	3.07615	1.89568	0.0611244	0.236318
ENSG00000186714	CCDC73	-0.14875	-2.02734	-0.361611	0.718467	0.861171
ENSG00000186716	BCR	0.519469	3.83013	1.49255	0.138957	0.368662
ENSG00000186723	AC114267.1	-0.689284	-0.35611	-1.48672	0.14049	0.371414
ENSG00000186765	FSCN2	0.510184	-1.57639	1.22873	0.22229	0.475257
ENSG00000186766	FOXI2	0.180653	-1.55948	0.402581	0.688185	0.843222
ENSG00000186767	SPIN4	-0.757138	0.151877	-1.40723	0.162711	0.402235
ENSG00000186787	SPIN2B	1.02003	-1.5966	2.30777	0.0232415	0.137282
ENSG00000186806	VSIG10L	-0.447785	-1.59067	-0.846272	0.399585	0.644237
ENSG00000186810	CXCR3	0.80876	-1.88494	2.0625	0.0419632	0.192055
ENSG00000186812	ZNF397	-0.0360483	2.48368	-0.0877352	0.930277	0.970215
ENSG00000186814	ZSCAN30	-0.191864	2.42214	-0.448567	0.654793	0.823794
ENSG00000186815	TPCN1	1.27054	3.66147	3.00585	0.00340888	0.0450682
ENSG00000186818	LILRB4	1.75345	1.29229	2.77563	0.00666731	0.0663892
ENSG00000186832	KRT16	1.15352	0.282864	1.65309	0.101702	0.312284
ENSG00000186834	HEXIM1	-0.0508365	3.30446	-0.192279	0.847945	0.930445
ENSG00000186847	KRT14	0.74103	-1.27095	1.32725	0.187692	0.433807
ENSG00000186854	TRABD2A	-1.0655	1.03007	-2.12129	0.0365713	0.177391
ENSG00000186862	PDZD7	0.37453	-1.06629	0.87331	0.384755	0.630972
ENSG00000186866	POFUT2	0.771149	2.17385	1.55352	0.123714	0.347114
ENSG00000186868	MAPT	-0.495532	-1.93368	-1.36337	0.176075	0.419607
ENSG00000186871	ERCC6L	-1.00485	-1.86061	-2.522	0.0133782	0.101582
ENSG00000186889	TMEM17	-1.14798	-0.809412	-2.32182	0.0224374	0.134535
ENSG00000186891	TNFRSF18	2.11579	-1.17512	4.71019	8.68e-06	0.00117063
ENSG00000186908	ZDHHC17	-0.480813	3.73714	-0.878882	0.381743	0.628441
ENSG00000186918	ZNF395	0.907209	3.16241	1.9156	0.0585041	0.231569
ENSG00000186919	ZACN	-0.159371	-0.254521	-0.296677	0.767378	0.886978
ENSG00000186951	PPARA	-0.26799	3.47129	-0.678273	0.499292	0.72044
ENSG00000186952	TMEM232	-0.669313	4.76724	-1.43384	0.154989	0.392016
ENSG00000186973	FAM183A	-0.165072	4.58492	-0.272843	0.785582	0.8955
ENSG00000186976	EFCAB6	-0.509647	3.92378	-1.23038	0.221674	0.474413
ENSG00000186994	KANK3	-0.0493602	-2.07088	-0.131947	0.895313	0.953887
ENSG00000187010	RHD	-1.21493	-0.750347	-2.51141	0.0137591	0.103668
ENSG00000187017	ESPN	1.36851	1.9258	2.17521	0.0321638	0.164331
ENSG00000187021	PNLIPRP1	-0.153971	-1.8855	-0.328455	0.74331	0.874882
ENSG00000187024	PTRH1	-0.528694	0.407496	-0.871338	0.385825	0.631826
ENSG00000187037	GPR141	0.710189	-0.37277	1.09021	0.278452	0.53266
ENSG00000187048	CYP4A11	-0.774507	1.20176	-1.23417	0.220267	0.472531
ENSG00000187049	TMEM216	-0.891737	0.474372	-1.54658	0.125378	0.349619
ENSG00000187051	RPS19BP1	-0.253427	1.43914	-0.464307	0.643518	0.816385
ENSG00000187054	TMPRSS11A	-0.800684	-0.195227	-1.2103	0.229246	0.482477
ENSG00000187079	TEAD1	-0.605134	4.04544	-1.7426	0.0847263	0.282715
ENSG00000187091	PLCD1	0.656026	0.359938	1.1084	0.270562	0.524851
ENSG00000187097	ENTPD5	-0.763948	2.20025	-1.59787	0.113483	0.331047
ENSG00000187098	MITF	-0.617386	2.43173	-1.17858	0.241589	0.495291
ENSG00000187105	HEATR4	-0.643945	-1.42776	-1.40387	0.163705	0.404025
ENSG00000187109	NAP1L1	-0.228473	6.88157	-1.06911	0.287803	0.54134
ENSG00000187116	LILRA5	1.38524	0.76791	1.78849	0.0769711	0.26852
ENSG00000187118	CMC1	-1.57578	1.97061	-2.41554	0.0176769	0.117613
ENSG00000187122	SLIT1	-0.106983	-1.67173	-0.304236	0.761631	0.884275
ENSG00000187123	LYPD6	-0.209336	-1.56491	-0.490478	0.624957	0.805634
ENSG00000187134	AKR1C1	-1.35308	4.18145	-3.0192	0.00327516	0.0441586
ENSG00000187144	SPATA21	-0.881296	-2.02235	-2.63968	0.0097392	0.0833849
ENSG00000187147	RNF220	0.895485	2.35353	2.02192	0.046073	0.20263
ENSG00000187164	SHTN1	-0.603611	3.07844	-1.56078	0.121991	0.34428
ENSG00000187187	ZNF546	-0.0273605	0.51099	-0.0458992	0.96349	0.983816
ENSG00000187189	TSPYL4	-0.979054	1.3336	-2.28054	0.0248716	0.142726
ENSG00000187193	MT1X	-0.0830339	6.45512	-0.134772	0.893085	0.952755
ENSG00000187210	GCNT1	-0.264278	2.15335	-0.569392	0.57047	0.771018
ENSG00000187231	SESTD1	0.137244	4.63845	0.388594	0.698469	0.849435
ENSG00000187239	FNBP1	0.506371	5.00919	1.59733	0.113603	0.331162
ENSG00000187240	DYNC2H1	-1.4482	3.8225	-3.32728	0.00125942	0.0255246
ENSG00000187242	KRT12	-0.452956	-1.583	-0.77812	0.438484	0.674587
ENSG00000187244	BCAM	0.969655	1.21631	1.64812	0.102721	0.31393
ENSG00000187257	RSBN1L	-0.947843	4.10759	-3.2437	0.00164216	0.029698
ENSG00000187260	WDR86	-0.217085	0.0709088	-0.367995	0.713718	0.858642
ENSG00000187266	EPOR	0.300129	-2.02727	0.891905	0.374758	0.623093
ENSG00000187268	FAM9C	-1.77927	-0.922677	-3.26437	0.00153848	0.0285669
ENSG00000187288	CIDEC	-0.100676	-1.71207	-0.222438	0.824463	0.917596
ENSG00000187323	DCC	-0.542662	-0.671356	-0.926044	0.356833	0.608616
ENSG00000187325	TAF9B	-0.976807	3.13282	-2.5408	0.0127251	0.0983055
ENSG00000187372	PCDHB13	-0.469308	-2.05371	-1.33855	0.183999	0.429761
ENSG00000187391	MAGI2	-1.37063	2.23153	-2.26591	0.025789	0.145963
ENSG00000187446	CHP1	-0.257239	5.52255	-1.17597	0.242623	0.49626
ENSG00000187474	FPR3	3.02933	0.40063	5.80685	8.9e-08	5.97e-05
ENSG00000187475	H1-6	0.529546	-2.1783	1.19683	0.234432	0.487631
ENSG00000187492	CDHR4	1.00473	3.36638	1.84645	0.0680248	0.250274
ENSG00000187498	COL4A1	0.495702	-1.67496	1.08491	0.28078	0.534897
ENSG00000187510	PLEKHG7	-0.309124	4.99869	-0.900958	0.36995	0.619652
ENSG00000187514	PTMA	0.458221	8.35597	2.32437	0.0222944	0.133999
ENSG00000187522	HSPA14	-1.41871	1.52454	-2.29094	0.0242378	0.140681
ENSG00000187527	ATP13A5	-0.72675	0.483787	-1.21271	0.228328	0.481481
ENSG00000187531	SIRT7	1.28686	2.35276	2.7661	0.0068496	0.0673234
ENSG00000187535	IFT140	1.09567	3.23306	2.0803	0.0402631	0.187194
ENSG00000187554	TLR5	-0.738583	0.466944	-1.3406	0.183333	0.428645
ENSG00000187555	USP7	-0.537125	5.53548	-2.17544	0.0321461	0.16431
ENSG00000187566	NHLRC1	-0.811707	-1.91801	-1.94937	0.0542804	0.221581
ENSG00000187569	DPPA3	-0.64496	-1.49823	-1.26988	0.207312	0.457751
ENSG00000187583	PLEKHN1	1.67918	-1.32753	3.69546	0.000371575	0.0125392
ENSG00000187595	ZNF385C	-0.191949	-1.79229	-0.539785	0.590642	0.783232
ENSG00000187601	MAGEH1	-1.47002	-1.13087	-3.17075	0.00206262	0.0336999
ENSG00000187605	TET3	-0.465455	2.65255	-1.53797	0.127469	0.352298
ENSG00000187607	ZNF286A	0.0122292	1.37954	0.021286	0.983063	0.992064
ENSG00000187608	ISG15	6.08737	4.81141	4.70535	8.85e-06	0.00118257
ENSG00000187609	EXD3	1.24757	-0.0248293	2.52037	0.0134364	0.101886
ENSG00000187624	C17orf97	-1.05659	1.7436	-2.18078	0.031736	0.162881
ENSG00000187626	ZKSCAN4	-0.386383	-1.18239	-0.846162	0.399646	0.644237
ENSG00000187627	RGPD1	-0.864199	-0.839835	-1.42203	0.158382	0.39668
ENSG00000187630	DHRS4L2	1.27397	0.0494659	2.19358	0.0307717	0.16065
ENSG00000187642	PERM1	0.568965	-2.01562	1.41747	0.159706	0.398236
ENSG00000187650	VMAC	-0.181576	-0.425623	-0.399026	0.690793	0.844962
ENSG00000187672	ERC2	-0.593447	-0.57328	-1.09772	0.275177	0.529071
ENSG00000187676	B3GLCT	-0.65806	-0.691298	-1.26482	0.209112	0.459896
ENSG00000187678	SPRY4	0.131925	-1.72145	0.355504	0.723021	0.863048
ENSG00000187688	TRPV2	1.74567	-0.73046	2.99167	0.00355636	0.0462018
ENSG00000187699	C2orf88	-1.4448	-0.155055	-2.6335	0.00990543	0.0839807
ENSG00000187713	TMEM203	-0.851982	0.535195	-1.66996	0.0983082	0.306198
ENSG00000187715	KBTBD12	-0.661974	-1.56343	-1.26031	0.210728	0.46175
ENSG00000187720	THSD4	-0.757126	0.366819	-1.39414	0.166615	0.407711
ENSG00000187726	DNAJB13	0.709493	3.09755	1.37266	0.173176	0.415945
ENSG00000187730	GABRD	-0.287673	-2.02278	-0.919278	0.360341	0.611524
ENSG00000187733	AMY1C	0.0956803	-1.95608	0.191804	0.848316	0.930716
ENSG00000187735	TCEA1	-0.0890593	5.32532	-0.375065	0.70847	0.855354
ENSG00000187736	NHEJ1	0.517234	-0.540972	0.938105	0.350633	0.602893
ENSG00000187741	FANCA	2.00679	2.46433	3.32662	0.00126207	0.0255246
ENSG00000187742	SECISBP2	0.270347	4.90384	0.828103	0.409743	0.653058
ENSG00000187753	C9orf153	-0.496483	-1.8086	-0.970111	0.334521	0.58667
ENSG00000187754	SSX7	-0.982945	-1.67444	-2.31633	0.0227489	0.135641
ENSG00000187758	ADH1A	-1.32966	-1.1466	-2.21962	0.0288885	0.15552
ENSG00000187764	SEMA4D	0.588115	3.86904	1.31485	0.191812	0.438965
ENSG00000187775	DNAH17	0.956841	0.675007	1.30272	0.195904	0.444295
ENSG00000187778	MCRS1	0.792032	2.59626	1.61452	0.109819	0.32532
ENSG00000187790	FANCM	-0.55899	0.300173	-1.02242	0.30925	0.56332
ENSG00000187792	ZNF70	-0.538927	-0.661418	-1.21831	0.226202	0.478916
ENSG00000187796	CARD9	0.776362	-2.01324	2.1681	0.0327168	0.166078
ENSG00000187815	ZFP69	0.091933	-1.75134	0.237283	0.812962	0.912167
ENSG00000187824	TMEM220	-0.658481	0.904681	-1.14306	0.255965	0.509349
ENSG00000187837	H1-2	0.576214	6.78208	1.89346	0.0614217	0.236551
ENSG00000187838	PLSCR3	0.287094	-1.20164	0.678502	0.499147	0.72037
ENSG00000187840	EIF4EBP1	0.375911	-0.428512	0.681343	0.497357	0.718964
ENSG00000187857	OR6C75	-1.38848	1.58364	-2.61371	0.0104549	0.0870165
ENSG00000187860	CCDC157	1.08018	1.3378	2.32073	0.0224989	0.134687
ENSG00000187866	FAM122A	-1.42464	0.948736	-3.23052	0.00171167	0.0302086
ENSG00000187889	FYB2	-1.48964	3.15672	-2.92268	0.00436178	0.0521027
ENSG00000187905	LRRC74B	-0.0615857	1.79534	-0.118996	0.905537	0.958977
ENSG00000187908	DMBT1	-0.799822	-0.647547	-1.26254	0.209926	0.460736
ENSG00000187912	CLEC17A	1.1719	-1.43369	2.09188	0.039189	0.184203
ENSG00000187944	C2orf66	-0.469273	-1.17516	-0.818391	0.415237	0.656987
ENSG00000187954	CYHR1	1.26249	1.07274	2.53749	0.0128378	0.0987314
ENSG00000187957	DNER	-0.587933	-0.702892	-1.22794	0.222586	0.475368
ENSG00000187961	KLHL17	1.07479	-1.04748	2.24475	0.0271678	0.150907
ENSG00000187980	PLA2G2C	-0.311872	-2.48237	-1.19547	0.23496	0.48839
ENSG00000187987	ZSCAN23	-0.712139	-2.03251	-1.62793	0.106941	0.32021
ENSG00000187994	RINL	0.727569	-0.603319	1.72033	0.0887158	0.290022
ENSG00000188000	OR7D2	-0.47973	-1.44006	-1.09988	0.274236	0.528214
ENSG00000188001	TPRG1	-0.863531	0.644205	-1.29132	0.19981	0.4488
ENSG00000188010	MORN2	0.1595	3.96296	0.23911	0.811549	0.911706
ENSG00000188021	UBQLN2	-0.881946	2.54946	-2.69615	0.00833379	0.0758658
ENSG00000188026	RILPL1	-0.273326	0.734739	-0.651345	0.516439	0.731528
ENSG00000188032	C19orf67	-0.483431	-2.32933	-1.31669	0.191197	0.438402
ENSG00000188033	ZNF490	-0.389057	0.826876	-0.804188	0.42335	0.663858
ENSG00000188039	NWD1	0.0632429	4.00117	0.144123	0.885717	0.949001
ENSG00000188042	ARL4C	0.303042	2.32606	0.720367	0.473115	0.703169
ENSG00000188051	TMEM221	0.729465	-2.15337	2.04369	0.0438274	0.196678
ENSG00000188056	TREML4	-0.837034	-0.371651	-1.18739	0.238113	0.491869
ENSG00000188060	RAB42	-0.46461	-1.46425	-0.969005	0.335069	0.586989
ENSG00000188064	WNT7B	0.410202	0.819728	0.912754	0.363744	0.61491
ENSG00000188070	C11orf95	-0.178007	-1.64922	-0.433203	0.665875	0.830112
ENSG00000188092	GPR89B	-0.0637549	0.33894	-0.0996295	0.920854	0.966246
ENSG00000188107	EYS	-1.28823	-0.186307	-2.65989	0.00921332	0.0810424
ENSG00000188112	C6orf132	0.212789	3.4313	0.577394	0.565076	0.767386
ENSG00000188124	OR2AG2	-0.0908738	-2.27861	-0.223259	0.823826	0.917596
ENSG00000188130	MAPK12	0.234443	-1.42255	0.517597	0.605975	0.793371
ENSG00000188152	NUTM2G	-0.280445	-2.20295	-0.96258	0.338268	0.589968
ENSG00000188153	COL4A5	-0.931212	3.15699	-1.76466	0.0809213	0.275984
ENSG00000188157	AGRN	1.59623	4.00076	3.47796	0.000771916	0.0193412
ENSG00000188158	NHS	-0.519365	1.07929	-0.96937	0.334888	0.586918
ENSG00000188163	FAM166A	0.133346	-1.69506	0.33218	0.740505	0.872872
ENSG00000188167	TMPPE	0.181766	-1.02089	0.4717	0.638252	0.813546
ENSG00000188171	ZNF626	-1.68392	1.8427	-3.00827	0.00338425	0.0449555
ENSG00000188175	HEPACAM2	0.292064	-1.00816	0.547091	0.585633	0.780005
ENSG00000188177	ZC3H6	0.0174654	2.94674	0.0533937	0.957533	0.980624
ENSG00000188186	LAMTOR4	1.13968	1.70338	1.68223	0.0958976	0.301413
ENSG00000188191	PRKAR1B	0.215254	-0.796566	0.384895	0.701198	0.850767
ENSG00000188199	NUTM2B	0.323478	-2.07641	1.069	0.287851	0.54134
ENSG00000188211	NCR3LG1	-0.264684	-0.91425	-0.610073	0.543309	0.750806
ENSG00000188215	DCUN1D3	-0.655427	3.15714	-1.19946	0.233413	0.486569
ENSG00000188227	ZNF793	-0.612634	1.39565	-1.30219	0.196083	0.444384
ENSG00000188229	TUBB4B	0.138305	6.82496	0.471263	0.638563	0.813546
ENSG00000188234	AGAP4	-0.166493	3.24357	-0.278918	0.78093	0.893056
ENSG00000188243	COMMD6	-0.470193	2.63927	-0.793536	0.429497	0.668515
ENSG00000188266	HYKK	-0.618541	1.45444	-1.39016	0.167817	0.409678
ENSG00000188269	OR7A5	-0.597194	-0.841408	-1.24333	0.216888	0.468864
ENSG00000188277	C15orf62	0.284224	-1.429	0.704057	0.483166	0.710229
ENSG00000188282	RUFY4	2.42793	-1.01783	4.94793	3.35e-06	0.000686532
ENSG00000188283	ZNF383	-0.23932	1.66767	-0.480268	0.63217	0.810119
ENSG00000188290	HES4	3.17749	1.62082	5.65981	1.69e-07	9.35e-05
ENSG00000188295	ZNF669	-0.0798497	-0.855869	-0.154654	0.877431	0.944326
ENSG00000188305	PEAK3	0.0357836	-1.37256	0.0745607	0.940725	0.974588
ENSG00000188312	CENPP	-0.83326	-0.808563	-1.63205	0.106069	0.319081
ENSG00000188313	PLSCR1	0.771272	7.29393	2.83163	0.00568235	0.0603135
ENSG00000188315	C3orf62	-0.0523808	0.657053	-0.102703	0.918421	0.965381
ENSG00000188316	ENO4	-1.22177	0.125809	-2.13319	0.0355557	0.174754
ENSG00000188321	ZNF559	-0.564839	1.31744	-1.12972	0.261515	0.514825
ENSG00000188322	SBK1	0.453826	-0.876743	1.02102	0.309905	0.563932
ENSG00000188342	GTF2F2	-0.116567	1.92518	-0.24198	0.809332	0.91078
ENSG00000188343	FAM92A	-1.56657	3.89213	-3.48521	0.000753676	0.0191828
ENSG00000188352	FOCAD	-0.583976	4.34409	-1.33654	0.18465	0.430456
ENSG00000188372	ZP3	-0.203809	-1.27351	-0.379786	0.704975	0.85306
ENSG00000188385	JAKMIP3	0.00569794	-2.00991	0.0155205	0.98765	0.994227
ENSG00000188389	PDCD1	1.59569	-1.64689	3.0949	0.00260464	0.0387959
ENSG00000188396	TCTEX1D4	-0.308227	2.4403	-0.488235	0.626539	0.806466
ENSG00000188404	SELL	0.808059	3.9938	1.34086	0.183249	0.428645
ENSG00000188419	CHM	-0.129819	1.43812	-0.255363	0.79901	0.903717
ENSG00000188428	BLOC1S5	0.03341	0.869751	0.0609778	0.951508	0.978627
ENSG00000188452	CERKL	-1.59686	4.0765	-3.73415	0.000325297	0.0116469
ENSG00000188483	IER5L	0.275738	-0.620854	0.551238	0.5828	0.778525
ENSG00000188486	H2AX	1.31631	0.997828	2.46114	0.015704	0.110941
ENSG00000188493	C19orf54	-0.106877	0.0627961	-0.180607	0.857071	0.934126
ENSG00000188505	NCCRP1	-0.802102	0.635202	-1.22012	0.225522	0.47818
ENSG00000188522	FAM83G	0.746796	-0.630313	1.78538	0.0774772	0.269406
ENSG00000188523	CFAP77	-0.0356935	1.75966	-0.0643669	0.948817	0.977769
ENSG00000188529	SRSF10	-0.218736	5.01218	-0.851194	0.39686	0.642446
ENSG00000188536	HBA2	1.28382	0.269934	1.2455	0.216093	0.467969
ENSG00000188542	DUSP28	-1.21622	-0.234139	-2.43324	0.0168865	0.115407
ENSG00000188549	CCDC9B	0.707277	-1.34433	1.58514	0.116346	0.335841
ENSG00000188554	NBR1	-0.0309124	4.99613	-0.182188	0.855834	0.933803
ENSG00000188558	OR2G6	-0.84023	-1.10378	-1.89803	0.0608096	0.235584
ENSG00000188559	RALGAPA2	-0.46629	4.81455	-1.83193	0.0701797	0.25493
ENSG00000188566	NDOR1	2.07398	-0.0819924	4.50364	1.95e-05	0.00202228
ENSG00000188596	CFAP54	-0.712739	5.50753	-2.07228	0.0410215	0.189659
ENSG00000188603	CLN3	0.0451573	3.27497	0.0934291	0.925765	0.968331
ENSG00000188610	FAM72B	0.198304	-1.93478	0.435983	0.663864	0.828569
ENSG00000188612	SUMO2	0.26809	5.92892	1.19491	0.235175	0.488701
ENSG00000188613	NANOS1	-0.800314	-1.69632	-1.99953	0.0484843	0.208271
ENSG00000188626	GOLGA8M	0.0278223	-0.686976	0.0450927	0.964131	0.983964
ENSG00000188629	ZNF177	-0.458927	-1.84207	-1.10474	0.272137	0.52598
ENSG00000188636	RTL6	-0.117851	0.185136	-0.270204	0.787605	0.896489
ENSG00000188641	DPYD	-0.259556	3.55136	-0.75377	0.452901	0.686287
ENSG00000188643	S100A16	0.768826	4.43902	1.85683	0.0665174	0.247182
ENSG00000188647	PTAR1	-0.420856	3.24665	-1.22061	0.225334	0.477874
ENSG00000188649	CC2D2B	-1.07378	0.410722	-1.52186	0.131455	0.357804
ENSG00000188659	SAXO2	-0.235424	6.10501	-0.449437	0.654168	0.823473
ENSG00000188676	IDO2	1.52956	-1.75915	3.40524	0.000979346	0.0219415
ENSG00000188677	PARVB	1.09226	0.285314	2.13527	0.0353812	0.174396
ENSG00000188687	SLC4A5	-0.216368	0.950562	-0.437466	0.662793	0.827865
ENSG00000188690	UROS	0.765741	3.28531	1.61185	0.110401	0.326147
ENSG00000188706	ZDHHC9	-0.611479	0.202613	-1.214	0.227839	0.481201
ENSG00000188707	ZBED6CL	0.156202	-1.21397	0.366441	0.714873	0.858996
ENSG00000188725	SMIM15	-0.713218	3.56657	-1.78691	0.0772275	0.268913
ENSG00000188732	FAM221A	0.150839	3.15503	0.35	0.727134	0.86546
ENSG00000188735	TMEM120B	0.343903	1.06824	0.797308	0.427314	0.666859
ENSG00000188738	FSIP2	-0.153711	2.06991	-0.308785	0.75818	0.882136
ENSG00000188739	RBM34	0.770622	4.12267	1.65527	0.101259	0.311461
ENSG00000188747	NOXA1	0.136649	-0.847107	0.283377	0.777521	0.891677
ENSG00000188760	TMEM198	0.0766397	-2.31899	0.180287	0.857322	0.934126
ENSG00000188761	BCL2L15	0.506214	1.50247	0.944534	0.347357	0.599017
ENSG00000188766	SPRED3	-0.565332	-2.21303	-1.53029	0.129357	0.355036
ENSG00000188771	PLET1	-1.09641	-2.033	-2.72143	0.00776676	0.0726522
ENSG00000188778	ADRB3	-1.66932	-1.27253	-3.38886	0.00103283	0.0226276
ENSG00000188783	PRELP	-0.475418	-2.41818	-1.67797	0.0967281	0.302768
ENSG00000188785	ZNF548	-1.09756	1.33132	-2.18883	0.0311267	0.161538
ENSG00000188786	MTF1	-0.527319	2.63291	-1.34683	0.181325	0.426102
ENSG00000188803	SHISA6	0.0308252	-2.07073	0.0868678	0.930964	0.97059
ENSG00000188807	TMEM201	0.674414	-1.45277	1.73351	0.0863371	0.285615
ENSG00000188811	NHLRC3	-0.967515	2.91504	-2.2825	0.0247511	0.14243
ENSG00000188817	SNTN	-1.14357	6.39528	-3.10416	0.00253199	0.0381994
ENSG00000188818	ZDHHC11	0.425986	1.74099	0.620431	0.536499	0.746397
ENSG00000188820	CALHM6	2.45422	1.16811	3.45258	0.000839085	0.0200603
ENSG00000188822	CNR2	-0.30861	-1.4171	-0.731967	0.466039	0.696916
ENSG00000188827	SLX4	-0.389688	0.0891488	-0.912504	0.363875	0.615062
ENSG00000188846	RPL14	0.108299	7.06058	0.435396	0.664289	0.828963
ENSG00000188868	ZNF563	-0.476012	-0.809815	-0.851192	0.39686	0.642446
ENSG00000188869	TMC3	-0.629629	-1.67629	-1.83846	0.069204	0.252611
ENSG00000188878	FBF1	0.738039	0.48312	1.3961	0.166024	0.407067
ENSG00000188886	ASTL	0.930336	-0.628293	1.52957	0.129534	0.355252
ENSG00000188895	MSL1	-0.258393	4.57008	-1.07898	0.283402	0.537566
ENSG00000188897	AC099489.1	0.0736422	1.2376	0.107908	0.914303	0.963149
ENSG00000188906	LRRK2	-0.333972	2.64709	-0.523206	0.602082	0.79099
ENSG00000188910	GJB3	-0.182046	-0.542019	-0.374496	0.708893	0.855583
ENSG00000188916	INSYN2A	-1.00984	-1.85354	-2.29511	0.0239874	0.139959
ENSG00000188917	TRMT2B	0.119535	2.26535	0.2549	0.799366	0.903943
ENSG00000188921	HACD4	-1.23229	2.18777	-2.99947	0.00347454	0.0455341
ENSG00000188931	CFAP126	0.00930897	5.4245	0.0178639	0.985786	0.993318
ENSG00000188938	FAM120AOS	-0.436565	3.40834	-1.24448	0.216466	0.468358
ENSG00000188958	UTS2B	-0.807126	0.169542	-1.43293	0.15525	0.392222
ENSG00000188959	C9orf152	-0.840723	1.71143	-1.88028	0.0632167	0.240211
ENSG00000188976	NOC2L	1.16509	1.3585	2.37395	0.0196658	0.125441
ENSG00000188981	MSANTD1	0.333313	-2.01643	0.908401	0.366027	0.616361
ENSG00000188984	AADACL3	-1.17934	-2.10383	-3.00082	0.00346046	0.045509
ENSG00000188986	NELFB	1.09827	1.32506	2.30976	0.0231264	0.136856
ENSG00000188994	ZNF292	0.122532	4.75525	0.323709	0.746889	0.876838
ENSG00000188997	KCTD21	0.0799719	0.818074	0.146169	0.884106	0.948293
ENSG00000189007	ADAT2	-0.561534	-0.873636	-1.29729	0.197757	0.4464
ENSG00000189013	KIR2DL4	0.798485	-1.95924	1.68942	0.0945062	0.298986
ENSG00000189042	ZNF567	0.0661464	0.486239	0.101071	0.919713	0.965721
ENSG00000189043	NDUFA4	-1.15285	4.20107	-2.93705	0.00418138	0.050548
ENSG00000189045	ANKDD1B	-1.16855	2.65726	-1.8145	0.0728412	0.260627
ENSG00000189046	ALKBH2	0.493894	0.229496	0.885072	0.378413	0.625713
ENSG00000189050	RNFT1	-0.377393	3.25832	-0.698204	0.486801	0.712485
ENSG00000189057	FAM111B	0.328877	2.52177	0.757626	0.4506	0.684469
ENSG00000189058	APOD	-0.407036	3.55222	-0.697118	0.487477	0.713086
ENSG00000189060	H1-0	0.791339	4.55553	2.20332	0.0300551	0.158661
ENSG00000189067	LITAF	0.149903	6.73314	0.50174	0.617042	0.799676
ENSG00000189077	TMEM120A	0.978982	0.995403	1.53077	0.129239	0.35493
ENSG00000189079	ARID2	-0.583672	3.7002	-1.97421	0.0513398	0.214544
ENSG00000189091	SF3B3	0.106424	4.83031	0.367434	0.714134	0.858702
ENSG00000189099	PRSS48	-0.201382	-1.80164	-0.415068	0.679053	0.837816
ENSG00000189114	BLOC1S3	0.924576	0.58471	1.81234	0.073177	0.261189
ENSG00000189129	PLAC9	0.714042	0.292363	0.915794	0.362156	0.613125
ENSG00000189134	NKAPL	-0.158415	-2.19397	-0.404283	0.686938	0.842545
ENSG00000189143	CLDN4	0.0921193	5.14111	0.260159	0.79532	0.901522
ENSG00000189144	ZNF573	0.228169	0.484654	0.331704	0.740863	0.873121
ENSG00000189157	FAM47E	-1.68486	3.32587	-2.91529	0.00445739	0.0527297
ENSG00000189159	JPT1	0.826089	4.9306	1.95107	0.0540746	0.221055
ENSG00000189164	ZNF527	-0.921363	0.81084	-1.88258	0.0629006	0.239544
ENSG00000189171	S100A13	0.338799	3.44843	0.630398	0.529988	0.741688
ENSG00000189180	ZNF33A	-0.275321	3.69166	-0.964951	0.337085	0.589003
ENSG00000189190	ZNF600	-0.687258	0.0689284	-1.46771	0.145574	0.378517
ENSG00000189195	BTBD8	-0.456832	0.013217	-0.855907	0.39426	0.639413
ENSG00000189221	MAOA	-1.31162	2.36413	-2.77773	0.00662763	0.0661261
ENSG00000189227	C15orf61	0.092423	-1.55481	0.222943	0.824072	0.917596
ENSG00000189233	NUGGC	0.236847	1.43627	0.621682	0.53568	0.745697
ENSG00000189241	TSPYL1	-0.177407	3.67779	-0.693256	0.489886	0.714375
ENSG00000189266	PNRC2	0.734326	4.97428	2.90432	0.0046029	0.053776
ENSG00000189269	DRICH1	-0.12498	-1.92436	-0.281391	0.779039	0.892186
ENSG00000189280	GJB5	-0.745558	-0.380778	-1.53982	0.127017	0.351791
ENSG00000189283	FHIT	-0.668276	0.563014	-1.09018	0.278467	0.53266
ENSG00000189298	ZKSCAN3	-0.601385	-1.06665	-1.55014	0.124522	0.348466
ENSG00000189306	RRP7A	1.26458	2.06784	2.63615	0.0098339	0.0839077
ENSG00000189308	LIN54	-1.049	2.44008	-2.47811	0.0150218	0.108869
ENSG00000189319	FAM53B	1.10953	2.08891	2.8621	0.00520433	0.0575243
ENSG00000189334	S100A14	0.350306	5.60813	0.959293	0.339911	0.591662
ENSG00000189337	KAZN	-0.282839	2.37711	-0.700519	0.485362	0.711591
ENSG00000189339	SLC35E2B	0.702745	1.70464	2.04754	0.0434406	0.195467
ENSG00000189350	TOGARAM2	0.374406	3.28768	0.77406	0.440869	0.676861
ENSG00000189362	NEMP2	-0.207896	0.520229	-0.38288	0.702687	0.851256
ENSG00000189366	ALG1L	0.156778	-0.51486	0.28712	0.774662	0.890268
ENSG00000189367	KIAA0408	-0.233318	-1.73214	-0.499957	0.618293	0.800672
ENSG00000189369	GSPT2	-0.25389	-1.32667	-0.540103	0.590424	0.783188
ENSG00000189376	C8orf76	-0.862715	2.50114	-1.33018	0.18673	0.432834
ENSG00000189377	CXCL17	0.124434	6.3564	0.410626	0.682296	0.839603
ENSG00000189403	HMGB1	0.128607	6.86458	0.744012	0.458755	0.690647
ENSG00000189430	NCR1	-0.410005	-1.5105	-0.758451	0.450109	0.6841
ENSG00000189431	RASSF10	0.262036	-1.59504	0.656214	0.513315	0.729612
ENSG00000189433	GJB4	-0.136699	-1.82505	-0.405024	0.686395	0.842291
ENSG00000196072	BLOC1S2	1.0427	2.31666	2.1175	0.0368998	0.178315
ENSG00000196074	SYCP2	-0.623556	0.695689	-0.929611	0.354992	0.607108
ENSG00000196081	ZNF724	0.609025	-1.68739	1.34897	0.180639	0.42523
ENSG00000196083	IL1RAP	-1.25221	4.61122	-2.36148	0.0202998	0.127561
ENSG00000196090	PTPRT	0.360002	-0.146388	0.734164	0.464706	0.696301
ENSG00000196092	PAX5	1.63413	-0.829349	2.9741	0.00374732	0.0475674
ENSG00000196109	ZNF676	-1.48271	-1.06522	-3.47508	0.000779269	0.0194052
ENSG00000196110	ZNF699	-0.0661057	-0.910201	-0.149036	0.88185	0.947034
ENSG00000196116	TDRD7	0.331757	2.53071	0.734758	0.464345	0.696193
ENSG00000196118	CCDC189	1.2087	2.10548	2.12671	0.0361058	0.176242
ENSG00000196119	OR8A1	-1.43074	0.036548	-2.78291	0.00653099	0.0655139
ENSG00000196123	KIAA0895L	0.710054	-0.0863982	1.33192	0.18616	0.432231
ENSG00000196126	HLA-DRB1	1.87149	5.39174	5.1059	1.75e-06	0.000452746
ENSG00000196136	SERPINA3	-0.172647	0.420504	-0.216701	0.828918	0.920407
ENSG00000196139	AKR1C3	-0.176543	3.57295	-0.308478	0.758412	0.882227
ENSG00000196141	SPATS2L	1.09284	6.21714	3.59291	0.000526376	0.0154666
ENSG00000196150	ZNF250	1.18068	1.02201	2.23716	0.0276776	0.152105
ENSG00000196151	WDSUB1	-0.81342	0.664978	-1.47069	0.144767	0.37798
ENSG00000196152	ZNF79	0.480145	-0.91986	1.17597	0.242625	0.49626
ENSG00000196154	S100A4	-0.0745838	6.53827	-0.216544	0.82904	0.920432
ENSG00000196155	AC040160.1	0.583173	-1.74806	1.52458	0.130774	0.356887
ENSG00000196169	KIF19	1.47688	1.55368	3.20608	0.00184783	0.0314973
ENSG00000196172	ZNF681	-1.00941	0.359847	-1.80809	0.0738415	0.262493
ENSG00000196177	ACADSB	-1.09417	2.05242	-2.72947	0.00759372	0.0715215
ENSG00000196182	STK40	0.351774	3.48396	0.783637	0.435255	0.672216
ENSG00000196187	TMEM63A	0.229096	4.18975	0.500927	0.617612	0.800275
ENSG00000196189	SEMA4A	0.162993	3.50418	0.359838	0.719788	0.861857
ENSG00000196199	MPHOSPH8	-0.0672475	3.68832	-0.181591	0.856301	0.933931
ENSG00000196209	SIRPB2	0.248843	-1.66982	0.515399	0.607503	0.794277
ENSG00000196214	ZNF766	-0.437743	2.24385	-0.972445	0.333365	0.585579
ENSG00000196220	SRGAP3	0.191105	3.86336	0.434528	0.664917	0.829522
ENSG00000196227	FAM217B	0.408926	1.22801	0.767435	0.444777	0.679813
ENSG00000196230	TUBB	0.916036	4.67875	3.28748	0.00142984	0.0272599
ENSG00000196233	LCOR	-0.17898	4.4239	-0.851435	0.396726	0.642446
ENSG00000196235	SUPT5H	1.7006	4.70588	4.17907	6.63e-05	0.00463802
ENSG00000196236	XPNPEP3	-0.336415	2.9785	-0.928325	0.355655	0.60765
ENSG00000196242	OR2C3	-0.568727	0.462863	-1.15383	0.25154	0.505309
ENSG00000196247	ZNF107	0.116766	1.06634	0.235159	0.814605	0.913007
ENSG00000196262	PPIA	0.324861	7.4368	1.89588	0.0610974	0.236275
ENSG00000196263	ZNF471	0.317947	2.16648	0.758944	0.449815	0.683792
ENSG00000196267	ZNF836	0.554532	0.671953	1.02476	0.308147	0.562611
ENSG00000196268	ZNF493	-0.744743	3.5307	-1.59021	0.115199	0.334058
ENSG00000196275	GTF2IRD2	-0.679674	2.89994	-1.25794	0.21158	0.462759
ENSG00000196277	GRM7	-0.707655	1.89031	-1.02838	0.306452	0.560867
ENSG00000196284	SUPT3H	-0.0219391	1.20673	-0.0371301	0.970461	0.985976
ENSG00000196290	NIF3L1	0.349218	1.44022	0.592959	0.554655	0.758855
ENSG00000196296	ATP2A1	1.05615	-0.379866	1.69405	0.0936193	0.297918
ENSG00000196305	IARS1	-0.514449	4.54241	-1.69035	0.0943285	0.298869
ENSG00000196312	MFSD14C	0.267004	3.63488	0.591886	0.555371	0.759449
ENSG00000196313	POM121	0.494791	1.84419	1.44053	0.153093	0.388997
ENSG00000196323	ZBTB44	-0.245743	4.41302	-0.92025	0.359836	0.611202
ENSG00000196329	GIMAP5	2.49853	0.465116	4.11396	8.43e-05	0.00545935
ENSG00000196335	STK31	-0.501461	0.0291823	-0.878661	0.381862	0.628454
ENSG00000196338	NLGN3	-0.82495	-1.08514	-1.8476	0.0678555	0.250068
ENSG00000196341	OR8D1	0.043803	-1.73128	0.112978	0.910292	0.961496
ENSG00000196344	ADH7	-0.90868	6.00703	-2.55311	0.0123132	0.0963301
ENSG00000196345	ZKSCAN7	0.0128833	-1.2447	0.0263926	0.979001	0.989512
ENSG00000196352	CD55	-0.691721	7.70392	-2.69304	0.00840625	0.0761397
ENSG00000196357	ZNF565	0.0824078	-1.05881	0.180397	0.857236	0.934126
ENSG00000196358	NTNG2	0.772441	-1.1784	1.25715	0.211862	0.463016
ENSG00000196363	WDR5	1.01023	0.4584	2.24096	0.0274213	0.151393
ENSG00000196365	LONP1	0.891681	2.44469	1.8878	0.0621867	0.237966
ENSG00000196367	TRRAP	0.420895	3.33765	1.5083	0.134885	0.362588
ENSG00000196369	SRGAP2B	-0.336262	2.1025	-0.728838	0.467942	0.698994
ENSG00000196371	FUT4	0.394873	-1.15056	0.891345	0.375057	0.623331
ENSG00000196372	ASB13	-1.13992	-0.0421419	-2.43524	0.016799	0.115169
ENSG00000196378	ZNF34	0.561027	-1.5949	1.20583	0.230956	0.484248
ENSG00000196381	ZNF781	0.262058	-0.157696	0.377143	0.706931	0.854444
ENSG00000196387	ZNF140	-0.385022	2.12731	-0.783255	0.435478	0.672394
ENSG00000196388	INCA1	-0.455618	-1.52024	-1.0327	0.304438	0.558428
ENSG00000196391	ZNF774	-0.18118	-0.491212	-0.404499	0.686779	0.842545
ENSG00000196396	PTPN1	0.317554	3.34537	1.10367	0.272599	0.526618
ENSG00000196405	EVL	1.24484	4.97913	2.88992	0.00480044	0.0550499
ENSG00000196407	THEM5	-0.168978	-1.88034	-0.354451	0.723808	0.863492
ENSG00000196411	EPHB4	-0.0854817	0.995112	-0.166556	0.868083	0.938754
ENSG00000196417	ZNF765	0.554535	-0.149837	1.08131	0.282368	0.536272
ENSG00000196418	ZNF124	-0.696192	3.07523	-1.62033	0.108566	0.323021
ENSG00000196419	XRCC6	-0.421867	5.70727	-1.89737	0.0608978	0.235748
ENSG00000196420	S100A5	0.619227	-1.89987	1.36352	0.176028	0.419562
ENSG00000196422	PPP1R26	0.562177	0.238817	1.28037	0.203615	0.453064
ENSG00000196428	TSC22D2	-0.793285	4.48811	-1.6631	0.0996765	0.308789
ENSG00000196433	ASMT	-0.323882	-2.19982	-0.792737	0.429959	0.668547
ENSG00000196436	NPIPB15	-0.225005	0.340804	-0.378178	0.706165	0.853879
ENSG00000196437	ZNF569	-1.25577	0.729681	-2.29348	0.0240848	0.140254
ENSG00000196440	ARMCX4	-1.00596	2.04338	-1.41525	0.160354	0.399311
ENSG00000196449	YRDC	0.054832	-0.866956	0.126553	0.899569	0.956651
ENSG00000196453	ZNF777	0.323913	-0.479824	0.676778	0.500236	0.721107
ENSG00000196455	PIK3R4	-0.885895	2.44028	-1.66229	0.0998393	0.308911
ENSG00000196456	ZNF775	1.14325	-1.95858	3.25123	0.00160369	0.0292692
ENSG00000196458	ZNF605	-0.0248768	0.832442	-0.0495197	0.960612	0.982223
ENSG00000196459	TRAPPC2	-0.364965	1.44562	-0.707076	0.481296	0.708964
ENSG00000196465	MYL6B	1.23658	0.420133	2.2317	0.0280493	0.153151
ENSG00000196466	ZNF799	-0.178793	-1.11557	-0.385414	0.700815	0.85071
ENSG00000196470	SIAH1	-0.764573	3.22769	-1.80036	0.0750622	0.264638
ENSG00000196476	C20orf96	0.905017	1.99268	1.64991	0.102352	0.313251
ENSG00000196482	ESRRG	-0.553419	2.39299	-1.02826	0.306508	0.560867
ENSG00000196497	IPO4	0.747063	2.32062	1.51187	0.133975	0.361122
ENSG00000196498	NCOR2	0.887849	4.66376	2.39556	0.018609	0.121194
ENSG00000196502	SULT1A1	-0.831282	1.70716	-1.90927	0.059326	0.232854
ENSG00000196503	ARL9	-0.993674	-0.485811	-1.9233	0.0575179	0.229341
ENSG00000196504	PRPF40A	0.200111	5.21622	0.800939	0.425219	0.664892
ENSG00000196505	GDAP2	-0.731348	3.21211	-2.28957	0.0243201	0.140857
ENSG00000196507	TCEAL3	0.507506	1.51814	0.974347	0.332425	0.584582
ENSG00000196510	ANAPC7	-0.886392	3.84424	-2.47216	0.015258	0.109414
ENSG00000196511	TPK1	0.037122	0.970519	0.0581017	0.953793	0.979597
ENSG00000196517	SLC6A9	1.64481	1.4296	2.99295	0.00354281	0.0460658
ENSG00000196526	AFAP1	-0.428068	1.31951	-0.959154	0.339981	0.591715
ENSG00000196531	NACA	0.525808	7.2795	2.44917	0.0162018	0.112885
ENSG00000196535	MYO18A	1.67067	3.4121	4.66925	1.02e-05	0.0012942
ENSG00000196542	SPTSSB	-1.33301	-0.821254	-2.31802	0.0226529	0.135231
ENSG00000196544	BORCS6	0.354957	-1.67401	0.894968	0.373127	0.621684
ENSG00000196547	MAN2A2	1.21153	2.88763	2.55074	0.0123914	0.0967399
ENSG00000196549	MME	-1.40846	1.06753	-2.07388	0.0408694	0.18919
ENSG00000196550	FAM72A	0.568964	-1.53946	1.18813	0.237824	0.491712
ENSG00000196553	CCDC196	-0.412155	-1.81159	-0.82215	0.413105	0.655709
ENSG00000196562	SULF2	-0.561357	3.38888	-1.09878	0.274716	0.528543
ENSG00000196569	LAMA2	-1.97421	0.233033	-3.52738	0.000655402	0.0177529
ENSG00000196576	PLXNB2	0.74585	5.70307	2.16431	0.0330152	0.166871
ENSG00000196581	AJAP1	-0.733189	-1.79088	-1.8828	0.0628698	0.239544
ENSG00000196584	XRCC2	-0.419769	0.740657	-0.874898	0.383895	0.63031
ENSG00000196586	MYO6	-0.601031	5.11194	-2.06992	0.0412476	0.190352
ENSG00000196588	MRTFA	-0.597235	3.69396	-1.5262	0.130373	0.356571
ENSG00000196591	HDAC2	-0.517678	5.38794	-2.01627	0.0466714	0.204235
ENSG00000196597	ZNF782	-1.20167	0.66856	-2.11331	0.0372661	0.17916
ENSG00000196600	SLC22A25	-0.0410182	-0.898531	-0.102991	0.918193	0.965243
ENSG00000196605	ZNF846	-0.97153	2.1462	-1.58734	0.115848	0.334966
ENSG00000196611	MMP1	-0.539156	-1.19115	-0.953201	0.342972	0.594226
ENSG00000196616	ADH1B	-1.31043	-0.223918	-2.43226	0.0169295	0.115407
ENSG00000196628	TCF4	0.403942	5.39223	1.25384	0.213058	0.46461
ENSG00000196636	SDHAF3	-1.24168	1.91515	-1.84651	0.0680153	0.250274
ENSG00000196639	HRH1	-0.340066	-1.84712	-0.793729	0.429384	0.668515
ENSG00000196642	RABL6	0.605043	3.29135	1.48317	0.141429	0.372973
ENSG00000196646	ZNF136	0.416603	0.598879	0.708098	0.480665	0.708659
ENSG00000196652	ZKSCAN5	0.763726	-0.30706	1.62059	0.108508	0.322915
ENSG00000196653	ZNF502	-0.259645	-1.2756	-0.549646	0.583886	0.778897
ENSG00000196655	TRAPPC4	-0.0954325	2.17916	-0.182929	0.855254	0.933469
ENSG00000196659	TTC30B	-0.638128	1.07741	-1.25455	0.212802	0.464343
ENSG00000196663	TECPR2	-0.357731	2.31158	-0.735077	0.464152	0.695972
ENSG00000196664	TLR7	1.64297	-0.308121	3.43142	0.000899269	0.0209633
ENSG00000196666	FAM180B	-0.814388	-1.58888	-1.9489	0.0543366	0.221581
ENSG00000196670	ZFP62	0.0456084	2.71848	0.097098	0.922859	0.967144
ENSG00000196678	ERI2	-1.65318	2.82622	-3.21922	0.0017734	0.030754
ENSG00000196683	TOMM7	0.447983	2.1247	0.795652	0.428271	0.667518
ENSG00000196684	HSH2D	1.80272	2.8931	3.47687	0.000774707	0.0193412
ENSG00000196689	TRPV1	0.680053	0.0300772	1.39771	0.165544	0.406554
ENSG00000196693	ZNF33B	-0.800283	2.47372	-2.08589	0.0397415	0.185982
ENSG00000196700	ZNF512B	0.875721	-0.592115	2.31018	0.0231019	0.136856
ENSG00000196704	AMZ2	-0.66224	5.09752	-2.27344	0.0253134	0.144392
ENSG00000196705	ZNF431	-0.00286129	2.37328	-0.00534422	0.995747	0.997814
ENSG00000196712	NF1	-0.697568	5.73617	-3.23804	0.00167166	0.0299194
ENSG00000196715	VKORC1L1	-0.503498	0.992408	-0.970557	0.334299	0.586538
ENSG00000196724	ZNF418	-0.244469	-0.748374	-0.466797	0.641743	0.815654
ENSG00000196730	DAPK1	-0.159465	4.16043	-0.397379	0.692003	0.845776
ENSG00000196735	HLA-DQA1	1.23903	4.61508	2.84836	0.0054151	0.0588704
ENSG00000196739	COL27A1	-0.317691	-1.28272	-0.728512	0.46814	0.699081
ENSG00000196743	GM2A	0.207623	3.38838	0.538205	0.591728	0.783564
ENSG00000196747	H2AC13	1.70517	1.25658	2.05332	0.0428645	0.194228
ENSG00000196754	S100A2	-0.382965	3.13208	-0.57465	0.566923	0.76839
ENSG00000196757	ZNF700	1.02942	0.105756	2.10559	0.0379487	0.180815
ENSG00000196776	CD47	0.335821	5.52241	1.04207	0.300094	0.554606
ENSG00000196778	OR52K1	-0.809894	-0.00143522	-1.55743	0.122782	0.34534
ENSG00000196781	TLE1	-0.025176	3.47663	-0.0628396	0.95003	0.978268
ENSG00000196782	MAML3	-0.361547	1.58936	-0.786573	0.433542	0.67119
ENSG00000196787	H2AC11	0.982571	-0.306814	1.97906	0.0507821	0.213544
ENSG00000196792	STRN3	-0.258601	4.30728	-0.665913	0.507124	0.725238
ENSG00000196811	CHRNG	0.49193	-0.45112	1.11368	0.268304	0.521756
ENSG00000196812	ZSCAN16	0.705795	-0.262391	1.39342	0.166831	0.408
ENSG00000196814	MVB12B	-0.322573	2.3855	-0.746772	0.457095	0.689675
ENSG00000196821	ILRUN	0.313144	4.51667	1.30961	0.19357	0.44133
ENSG00000196826	AC008758.1	-0.68907	-0.978388	-1.37241	0.173254	0.415998
ENSG00000196839	ADA	2.38464	-0.682598	4.78706	6.4e-06	0.000997367
ENSG00000196843	ARID5A	2.06263	1.53004	3.75187	0.000305988	0.0110996
ENSG00000196844	PATE2	-1.14346	-1.66264	-2.91934	0.00440482	0.0522286
ENSG00000196850	PPTC7	-0.484984	3.55118	-1.65174	0.101979	0.312556
ENSG00000196859	KRT39	1.88797	-1.40687	3.45138	0.000842407	0.0200756
ENSG00000196865	NHLRC2	-0.587866	2.37766	-1.60668	0.111532	0.328258
ENSG00000196866	H2AC7	0.287057	-0.707986	0.413218	0.680403	0.838512
ENSG00000196867	ZFP28	-0.947559	-1.02242	-2.00456	0.0479335	0.206714
ENSG00000196872	KIAA1211L	0.376832	3.87448	0.869348	0.386907	0.632654
ENSG00000196873	CBWD3	-1.49697	1.59511	-2.66721	0.00902923	0.0799595
ENSG00000196878	LAMB3	-0.398068	2.2299	-0.789259	0.431979	0.670118
ENSG00000196890	H2BU1	0.28806	-0.0682369	0.605423	0.54638	0.752681
ENSG00000196911	KPNA5	-0.464036	3.4712	-1.19617	0.234688	0.487961
ENSG00000196912	ANKRD36B	-0.402418	4.04833	-0.544431	0.587455	0.780942
ENSG00000196914	ARHGEF12	-0.46695	5.55088	-2.37165	0.0197815	0.125818
ENSG00000196917	HCAR1	0.0053698	-1.68627	0.0126181	0.98996	0.995355
ENSG00000196923	PDLIM7	0.358127	1.25143	0.56352	0.574444	0.773959
ENSG00000196924	FLNA	1.26934	4.17591	2.51791	0.0135244	0.102328
ENSG00000196935	SRGAP1	-0.421726	2.30397	-0.896161	0.372493	0.62114
ENSG00000196937	FAM3C	-0.491528	3.97664	-1.25817	0.211498	0.462759
ENSG00000196943	NOP9	-0.599307	1.20724	-1.5226	0.13127	0.357587
ENSG00000196950	SLC39A10	0.152494	2.44101	0.282811	0.777953	0.891862
ENSG00000196954	CASP4	0.179304	6.11985	0.820429	0.41408	0.656336
ENSG00000196961	AP2A1	0.409028	3.04124	1.25064	0.21422	0.465431
ENSG00000196967	ZNF585A	-0.312284	1.77653	-0.615107	0.539994	0.749086
ENSG00000196968	FUT11	0.813022	0.233996	1.76854	0.080267	0.275027
ENSG00000196975	ANXA4	0.203918	4.26672	0.696427	0.487907	0.713326
ENSG00000196976	LAGE3	0.135184	-0.761587	0.253981	0.800074	0.904237
ENSG00000196981	WDR5B	-0.935819	0.935248	-2.10253	0.0382225	0.181773
ENSG00000196993	NPIPB9	-0.725249	-1.77724	-1.82369	0.0714283	0.257611
ENSG00000196998	WDR45	-0.744207	4.64927	-2.01042	0.0472983	0.205506
ENSG00000197006	METTL9	-0.329159	5.62231	-1.18591	0.238696	0.492258
ENSG00000197008	ZNF138	-1.16964	-0.000456757	-2.3052	0.023391	0.137714
ENSG00000197013	ZNF429	-0.421967	3.25936	-0.820826	0.413855	0.656274
ENSG00000197016	ZNF470	-0.892756	1.29012	-1.64782	0.102782	0.31399
ENSG00000197019	SERTAD1	0.44444	0.133541	0.88863	0.376507	0.624147
ENSG00000197020	ZNF100	-1.61805	1.68172	-3.30153	0.00136736	0.0266731
ENSG00000197021	CXorf40B	1.27678	1.13408	2.25683	0.026373	0.147827
ENSG00000197024	ZNF398	-0.850749	1.27051	-1.97877	0.0508162	0.213628
ENSG00000197037	ZSCAN25	0.258707	0.99045	0.524996	0.600842	0.790294
ENSG00000197043	ANXA6	2.34629	2.77816	4.80716	5.9e-06	0.000935818
ENSG00000197044	ZNF441	-0.90563	0.665993	-1.77175	0.0797287	0.27388
ENSG00000197045	GMFB	0.240736	3.20013	0.484733	0.629012	0.808045
ENSG00000197046	SIGLEC15	-1.18612	-0.695988	-2.41738	0.0175935	0.117442
ENSG00000197050	ZNF420	-0.872673	1.07607	-1.39017	0.167812	0.409678
ENSG00000197054	ZNF763	0.0806441	-1.33766	0.166263	0.868313	0.938754
ENSG00000197056	ZMYM1	0.219593	1.14813	0.336691	0.737113	0.871712
ENSG00000197057	DTHD1	-0.401966	5.5998	-0.933487	0.352999	0.604875
ENSG00000197061	H4C3	0.776622	3.99596	1.13454	0.259498	0.513032
ENSG00000197062	ZSCAN26	0.182543	0.380404	0.350105	0.727056	0.865435
ENSG00000197063	MAFG	0.222744	0.788001	0.501933	0.616907	0.79957
ENSG00000197070	ARRDC1	0.435229	3.51876	1.00652	0.316793	0.571056
ENSG00000197077	KIAA1671	-0.335074	3.7573	-1.27211	0.206522	0.456477
ENSG00000197081	IGF2R	-0.458861	3.84949	-1.19703	0.234353	0.487535
ENSG00000197093	GAL3ST4	0.520455	-0.412288	1.05092	0.296032	0.550089
ENSG00000197102	DYNC1H1	0.372729	6.34997	1.80036	0.0750627	0.264638
ENSG00000197111	PCBP2	-0.133263	7.6916	-0.824006	0.412056	0.655487
ENSG00000197114	ZGPAT	1.764	0.690602	2.9607	0.00389927	0.0484286
ENSG00000197119	SLC25A29	0.420683	3.40727	0.744424	0.458507	0.690552
ENSG00000197121	PGAP1	-0.0300504	3.44388	-0.0647096	0.948545	0.977748
ENSG00000197122	SRC	1.46149	2.5381	3.26306	0.00154487	0.0286499
ENSG00000197124	ZNF682	0.607924	-0.338782	1.07037	0.287237	0.541165
ENSG00000197125	OR8B8	-0.474594	-2.00213	-1.25263	0.213497	0.465043
ENSG00000197128	ZNF772	-0.659964	0.0885577	-1.5055	0.135603	0.363435
ENSG00000197134	ZNF257	-0.341243	-1.51435	-0.719878	0.473415	0.703464
ENSG00000197136	PCNX3	0.666368	1.23699	1.55865	0.122494	0.344947
ENSG00000197140	ADAM32	-1.09716	5.22833	-3.23364	0.00169497	0.0301628
ENSG00000197142	ACSL5	-0.203077	2.84995	-0.438683	0.661914	0.827517
ENSG00000197147	LRRC8B	-0.42272	2.10903	-1.00646	0.316819	0.571056
ENSG00000197150	ABCB8	0.591011	0.907295	1.14447	0.255379	0.508979
ENSG00000197153	H3C12	1.25022	1.30329	1.45228	0.149806	0.384365
ENSG00000197157	SND1	0.173479	4.51217	0.627667	0.531768	0.742669
ENSG00000197162	ZNF785	0.195265	-0.596012	0.414727	0.679302	0.837942
ENSG00000197168	NEK5	-0.194382	3.40418	-0.39068	0.696932	0.849026
ENSG00000197170	PSMD12	0.0180673	4.6246	0.0632571	0.949698	0.978219
ENSG00000197183	NOL4L	0.517901	2.0261	1.3372	0.184436	0.430149
ENSG00000197191	CYSRT1	0.541503	-0.687393	0.979713	0.329783	0.582592
ENSG00000197208	SLC22A4	-0.45442	3.50822	-0.935247	0.352096	0.604366
ENSG00000197217	ENTPD4	-0.167896	3.97638	-0.450848	0.653154	0.82282
ENSG00000197223	C1D	-0.528193	4.42078	-1.20034	0.233073	0.486187
ENSG00000197226	TBC1D9B	0.865973	4.09916	2.66858	0.00899526	0.079753
ENSG00000197238	H4C11	1.75335	7.32654	3.92417	0.000167167	0.00800232
ENSG00000197245	FAM110D	-0.473481	-2.31498	-1.27464	0.205629	0.455109
ENSG00000197249	SERPINA1	-0.373658	4.00181	-0.528759	0.598239	0.788752
ENSG00000197253	TPSB2	0.823318	-1.47326	1.58501	0.116377	0.335841
ENSG00000197256	KANK2	0.187645	2.21092	0.431342	0.667223	0.830844
ENSG00000197261	C6orf141	0.435767	-1.70025	0.8214	0.413531	0.656009
ENSG00000197265	GTF2E2	0.000300423	2.94573	0.00055865	0.999555	0.999689
ENSG00000197272	IL27	1.91798	-1.75809	3.8363	0.000228018	0.00944269
ENSG00000197275	RAD54B	0.627185	-0.816235	0.968094	0.335522	0.5873
ENSG00000197279	ZNF165	-0.164106	-0.883992	-0.333439	0.739558	0.872466
ENSG00000197283	SYNGAP1	1.18841	2.60476	1.99868	0.0485777	0.208397
ENSG00000197296	FITM2	-0.400005	-1.57691	-1.03336	0.30413	0.558274
ENSG00000197299	BLM	0.00586505	-0.406637	0.0110948	0.991172	0.996161
ENSG00000197302	ZNF720	-0.543241	2.56013	-1.21898	0.225951	0.478836
ENSG00000197312	DDI2	-0.663623	3.56734	-1.97478	0.0512748	0.214421
ENSG00000197321	SVIL	0.153499	4.05325	0.312856	0.755094	0.880944
ENSG00000197323	TRIM33	-0.329979	4.42107	-1.51457	0.13329	0.360319
ENSG00000197324	LRP10	0.405638	3.94867	1.28179	0.20312	0.452297
ENSG00000197329	PELI1	-0.810314	5.92629	-3.08062	0.00272045	0.0397989
ENSG00000197343	ZNF655	-0.00404641	4.96588	-0.0196586	0.984358	0.99249
ENSG00000197345	MRPL21	-0.815727	1.9437	-1.21791	0.226357	0.479092
ENSG00000197353	LYPD2	0.043085	6.73938	0.127597	0.898745	0.956114
ENSG00000197355	UAP1L1	1.26884	1.46014	3.03195	0.00315203	0.0431857
ENSG00000197361	FBXL22	-0.203554	-1.88637	-0.532885	0.595391	0.786337
ENSG00000197362	ZNF786	-0.576062	-0.7018	-1.30288	0.195849	0.444289
ENSG00000197363	ZNF517	0.240793	-1.46239	0.625581	0.53313	0.743618
ENSG00000197372	ZNF675	-0.218357	2.83287	-0.473094	0.637261	0.812856
ENSG00000197375	SLC22A5	0.341632	1.65378	0.687452	0.493518	0.716878
ENSG00000197380	DACT3	0.489633	-0.719209	1.17508	0.242977	0.496559
ENSG00000197381	ADARB1	0.42405	-0.129999	0.791951	0.430415	0.66884
ENSG00000197385	ZNF860	0.189902	-1.12885	0.399489	0.690454	0.844778
ENSG00000197386	HTT	-0.0888978	3.82797	-0.236407	0.81364	0.912608
ENSG00000197405	C5AR1	-0.977036	4.23423	-2.44858	0.0162269	0.112932
ENSG00000197408	CYP2B6	0.63691	5.46721	1.77029	0.0799736	0.274389
ENSG00000197409	H3C4	1.87811	3.33888	2.54965	0.0124277	0.0968626
ENSG00000197410	DCHS2	-0.241578	-1.35221	-0.53439	0.594354	0.785578
ENSG00000197415	VEPH1	-0.540674	-1.15002	-1.02628	0.307437	0.561906
ENSG00000197417	SHPK	0.307592	-0.342515	0.76495	0.446248	0.680715
ENSG00000197429	IPP	-2.04959	1.79284	-4.1251	8.09e-05	0.00535688
ENSG00000197442	MAP3K5	0.0668092	3.31743	0.171501	0.864205	0.937156
ENSG00000197446	CYP2F1	0.659528	4.39358	1.55773	0.122711	0.345206
ENSG00000197448	GSTK1	0.244361	5.67288	0.74506	0.458124	0.690183
ENSG00000197451	HNRNPAB	0.0808088	4.89386	0.384861	0.701224	0.850767
ENSG00000197457	STMN3	0.50011	-0.908361	0.997794	0.320982	0.574619
ENSG00000197461	PDGFA	-0.684964	4.49902	-1.2858	0.20172	0.450589
ENSG00000197471	SPN	0.950264	0.447626	1.97803	0.0509005	0.213642
ENSG00000197472	ZNF695	-0.36614	-0.588376	-0.593117	0.55455	0.758837
ENSG00000197479	PCDHB11	-0.273536	-1.78249	-0.66193	0.509662	0.727338
ENSG00000197483	ZNF628	0.433195	-1.21826	0.989693	0.324906	0.578507
ENSG00000197496	SLC2A10	-0.157364	1.84627	-0.287277	0.774543	0.890268
ENSG00000197497	ZNF665	-0.562119	-0.926138	-1.27018	0.207206	0.457583
ENSG00000197498	RPF2	-1.36814	1.14492	-2.46819	0.0154174	0.109874
ENSG00000197506	SLC28A3	-0.0293449	0.330838	-0.0577533	0.95407	0.979597
ENSG00000197520	FAM177B	-0.435405	-1.30317	-0.70627	0.481795	0.709141
ENSG00000197530	MIB2	1.76066	1.49262	3.16062	0.00212836	0.0344358
ENSG00000197532	OR6Y1	-1.29228	0.399552	-2.67085	0.00893894	0.0795364
ENSG00000197535	MYO5A	0.0752346	2.61371	0.176762	0.860082	0.935509
ENSG00000197548	ATG7	0.0479028	5.08191	0.115576	0.908239	0.960276
ENSG00000197555	SIPA1L1	-0.0906397	6.11723	-0.386127	0.700289	0.850347
ENSG00000197557	TTC30A	-1.37693	0.953677	-2.73218	0.00753622	0.0712039
ENSG00000197562	RAB40C	-0.185163	1.31721	-0.380294	0.704599	0.852813
ENSG00000197563	PIGN	-0.116153	5.39199	-0.464971	0.643045	0.816273
ENSG00000197565	COL4A6	-0.913074	-1.22084	-1.97401	0.0513638	0.214544
ENSG00000197566	ZNF624	1.30994	1.65773	2.80671	0.00610292	0.0632961
ENSG00000197568	HHLA3	-0.588378	-0.0513692	-0.901968	0.369416	0.619114
ENSG00000197579	TOPORS	-0.512267	1.38902	-1.07867	0.283537	0.537623
ENSG00000197580	BCO2	-0.336055	3.02862	-0.506725	0.613554	0.797641
ENSG00000197584	KCNMB2	0.427143	-1.28252	0.735312	0.46401	0.695828
ENSG00000197586	ENTPD6	2.62124	2.29423	5.30564	7.64e-07	0.000233335
ENSG00000197594	ENPP1	-0.392163	-1.37823	-0.923644	0.358074	0.609594
ENSG00000197601	FAR1	-0.44665	5.01973	-1.39813	0.165417	0.406375
ENSG00000197603	CPLANE1	-0.439936	5.04395	-1.08797	0.279436	0.5339
ENSG00000197608	ZNF841	0.552514	1.15694	1.04975	0.296567	0.550662
ENSG00000197614	MFAP5	-1.27561	1.42033	-1.46199	0.147133	0.380582
ENSG00000197619	ZNF615	0.384544	0.627674	0.617335	0.53853	0.748064
ENSG00000197620	CXorf40A	0.412291	0.757797	0.837136	0.404674	0.648964
ENSG00000197622	CDC42SE1	0.678323	4.77988	3.00815	0.00338542	0.0449555
ENSG00000197629	MPEG1	0.96912	2.63427	1.97037	0.0517852	0.215522
ENSG00000197632	SERPINB2	-0.362271	3.66071	-0.566724	0.572274	0.772147
ENSG00000197635	DPP4	0.0519096	-1.25842	0.105221	0.916428	0.964154
ENSG00000197641	SERPINB13	-0.353713	1.21009	-0.571759	0.568872	0.769377
ENSG00000197646	PDCD1LG2	1.05209	-0.937169	1.93546	0.0559871	0.225157
ENSG00000197647	ZNF433	-0.342874	0.401367	-0.581985	0.561993	0.764825
ENSG00000197653	DNAH10	-0.284583	3.70348	-0.648631	0.518184	0.732584
ENSG00000197694	SPTAN1	0.185705	6.15767	0.611389	0.542442	0.750456
ENSG00000197696	NMB	0.0565172	-1.44549	0.119735	0.904952	0.958749
ENSG00000197702	PARVA	-0.559658	4.09051	-1.78087	0.0782159	0.270967
ENSG00000197712	FAM114A1	-0.455574	3.95414	-1.4335	0.155086	0.39213
ENSG00000197713	RPE	-0.0899164	3.09318	-0.203058	0.839536	0.925289
ENSG00000197714	ZNF460	-0.0459644	4.11326	-0.14486	0.885137	0.948786
ENSG00000197721	CR1L	0.233616	-0.782579	0.449719	0.653965	0.823426
ENSG00000197724	PHF2	0.495675	1.64076	1.3154	0.191627	0.438823
ENSG00000197728	RPS26	-0.354867	7.62496	-1.20421	0.231581	0.48453
ENSG00000197734	C14orf178	-0.428661	-1.45303	-0.766672	0.445229	0.680344
ENSG00000197746	PSAP	0.266649	6.88228	1.22062	0.225332	0.477874
ENSG00000197747	S100A10	-0.113335	6.01014	-0.312665	0.755239	0.880975
ENSG00000197748	CFAP43	-0.0463561	5.78819	-0.101652	0.919253	0.965577
ENSG00000197753	LHFPL5	-1.13259	2.6852	-2.28202	0.024781	0.14243
ENSG00000197756	RPL37A	-0.0674545	8.94017	-0.26341	0.792821	0.899582
ENSG00000197763	TXNRD3	-0.908795	-0.0776866	-1.67546	0.0972208	0.303823
ENSG00000197766	CFD	1.228	0.187703	1.96465	0.0524554	0.217104
ENSG00000197771	MCMBP	0.146408	3.27506	0.474106	0.636542	0.812553
ENSG00000197774	EME2	1.43899	0.278277	3.0212	0.00325559	0.0440029
ENSG00000197776	KLHDC1	0.538665	-0.0702163	0.880532	0.380853	0.627875
ENSG00000197779	ZNF81	-0.0210872	0.335703	-0.0409209	0.967447	0.984587
ENSG00000197780	TAF13	0.221662	2.78082	0.375318	0.708283	0.855197
ENSG00000197782	ZNF780A	-0.695844	3.21014	-1.71728	0.0892739	0.29102
ENSG00000197785	ATAD3A	1.91044	0.470944	3.99989	0.000127493	0.00693839
ENSG00000197798	FAM118B	0.180889	1.60557	0.329575	0.742466	0.874322
ENSG00000197808	ZNF461	-0.335866	1.35285	-0.542576	0.588727	0.78173
ENSG00000197816	CCDC180	0.441679	3.91982	1.13467	0.259447	0.513032
ENSG00000197818	SLC9A8	-0.233875	2.19589	-0.528228	0.598606	0.788847
ENSG00000197822	OCLN	-0.804899	4.20681	-2.19334	0.0307891	0.16065
ENSG00000197826	CFAP299	0.157899	4.12728	0.25587	0.798619	0.90348
ENSG00000197837	H4-16	0.783864	2.7708	1.2266	0.223086	0.47546
ENSG00000197838	CYP2A13	-1.0087	1.31806	-1.74737	0.0838914	0.281226
ENSG00000197841	ZNF181	-0.84254	-0.298336	-1.61481	0.109757	0.32532
ENSG00000197849	OR8G1	-0.816398	-1.31042	-1.75931	0.0818305	0.277763
ENSG00000197852	INKA2	-0.709702	0.376591	-1.19267	0.236049	0.489905
ENSG00000197857	ZNF44	-1.19339	3.35336	-3.08809	0.00265926	0.039249
ENSG00000197858	GPAA1	0.0363911	2.53775	0.0712691	0.943337	0.97568
ENSG00000197860	SGTB	0.176235	0.270326	0.315744	0.752908	0.879833
ENSG00000197863	ZNF790	-0.399807	-0.127736	-0.776962	0.439163	0.675004
ENSG00000197870	PRB3	0.590838	-1.58125	1.00589	0.317093	0.571348
ENSG00000197872	FAM49A	0.321505	2.18734	0.496912	0.62043	0.802121
ENSG00000197879	MYO1C	1.06765	3.45561	2.41617	0.0176481	0.117554
ENSG00000197885	NKIRAS1	-0.677824	1.30917	-1.19178	0.236396	0.490218
ENSG00000197889	MEIG1	-3.19483	2.37608	-4.77914	6.6e-06	0.00100131
ENSG00000197892	KIF13B	-0.23504	3.72575	-0.95184	0.343659	0.594795
ENSG00000197894	ADH5	-0.276318	4.6122	-1.02148	0.30969	0.563848
ENSG00000197903	H2BC12	1.88249	4.22423	2.60553	0.0106901	0.0882446
ENSG00000197905	TEAD4	-0.118388	-2.07231	-0.279842	0.780224	0.892887
ENSG00000197912	SPG7	0.134649	4.64151	0.444703	0.657573	0.825123
ENSG00000197928	ZNF677	-1.34615	1.52275	-2.60301	0.0107632	0.088604
ENSG00000197930	ERO1A	-0.428243	5.01222	-1.22955	0.221984	0.474932
ENSG00000197933	ZNF823	-0.909455	-0.288492	-1.53189	0.128961	0.354655
ENSG00000197937	ZNF347	-0.367866	1.80908	-0.684726	0.495229	0.71783
ENSG00000197943	PLCG2	0.292458	7.27736	1.18594	0.238685	0.492258
ENSG00000197948	FCHSD1	1.32316	1.24561	2.49042	0.0145433	0.107167
ENSG00000197951	ZNF71	0.00190201	-1.90554	0.00558385	0.995557	0.997814
ENSG00000197953	AADACL2	-1.3813	1.26217	-2.49129	0.0145101	0.107027
ENSG00000197956	S100A6	0.655066	8.93605	3.077	0.00275058	0.040122
ENSG00000197958	RPL12	0.449611	8.15388	2.19108	0.0309576	0.160872
ENSG00000197959	DNM3	-0.493206	-1.62288	-1.22344	0.224272	0.476748
ENSG00000197961	ZNF121	-0.904908	3.10493	-3.24665	0.001627	0.0295506
ENSG00000197965	MPZL1	-0.479221	3.54754	-1.11862	0.266197	0.519482
ENSG00000197969	VPS13A	-0.248593	4.58762	-0.647428	0.518959	0.733166
ENSG00000197971	MBP	-0.429667	5.2503	-1.47291	0.144169	0.377143
ENSG00000197976	AKAP17A	0.993963	1.49138	2.32088	0.0224905	0.134687
ENSG00000197978	GOLGA6L9	-0.822431	-0.0296123	-1.67412	0.0974851	0.304394
ENSG00000197980	LEKR1	-0.143358	2.88836	-0.199651	0.842191	0.926646
ENSG00000197982	C1orf122	1.25341	0.559866	2.46051	0.0157298	0.110941
ENSG00000198000	NOL8	1.10104	2.75042	2.15537	0.0337284	0.169049
ENSG00000198001	AC093012.1	0.249909	3.76312	0.521034	0.603588	0.791839
ENSG00000198003	CCDC151	0.956934	0.743848	1.74321	0.0846196	0.282682
ENSG00000198015	MRPL42	-0.771878	4.96364	-2.45111	0.0161202	0.112691
ENSG00000198018	ENTPD7	-1.24002	1.36724	-3.14723	0.00221826	0.0351334
ENSG00000198019	FCGR1B	0.250447	2.19689	0.348252	0.728442	0.866093
ENSG00000198026	ZNF335	1.09683	0.994876	2.43951	0.0166139	0.114424
ENSG00000198034	RPS4X	0.204377	7.81694	0.858531	0.392818	0.637834
ENSG00000198039	ZNF273	-0.60651	3.26084	-1.30483	0.195187	0.443678
ENSG00000198040	ZNF84	-0.60823	2.32202	-1.08045	0.282749	0.536667
ENSG00000198042	MAK16	0.764668	1.52603	1.34513	0.18187	0.42676
ENSG00000198046	ZNF667	-0.788839	-1.0214	-1.96191	0.0527789	0.2179
ENSG00000198053	SIRPA	0.0930365	1.36068	0.175743	0.86088	0.935751
ENSG00000198055	GRK6	1.4865	3.20014	3.29016	0.00141773	0.0271674
ENSG00000198056	PRIM1	-1.11184	0.814575	-1.75899	0.081885	0.277763
ENSG00000198060	MARCHF5	0.0617109	3.43196	0.138604	0.890064	0.951343
ENSG00000198064	NPIPB13	-0.437635	0.535627	-0.718368	0.474341	0.704214
ENSG00000198074	AKR1B10	-0.458468	0.510176	-0.749326	0.455562	0.688442
ENSG00000198077	CYP2A7	0.316501	-1.31955	0.60482	0.546779	0.753023
ENSG00000198081	ZBTB14	-0.320984	1.49287	-0.506287	0.613859	0.797831
ENSG00000198087	CD2AP	0.0956686	4.89257	0.359444	0.720082	0.862002
ENSG00000198088	NUP62CL	-0.90211	1.0156	-1.47997	0.142278	0.373962
ENSG00000198089	SFI1	-0.314866	4.48964	-0.714787	0.476541	0.705808
ENSG00000198093	ZNF649	-1.84874	1.42889	-3.39252	0.00102066	0.0224635
ENSG00000198099	ADH4	-1.10189	1.11588	-1.80456	0.074397	0.26347
ENSG00000198105	ZNF248	-0.975145	1.31902	-1.53986	0.127007	0.351791
ENSG00000198113	TOR4A	0.908072	-0.983368	2.39587	0.0185943	0.12115
ENSG00000198121	LPAR1	-0.672374	1.50298	-1.23514	0.219905	0.472248
ENSG00000198125	MB	-0.558901	1.34415	-0.827404	0.410137	0.653547
ENSG00000198128	OR2L3	-0.369464	-1.63494	-0.773164	0.441396	0.67712
ENSG00000198130	HIBCH	-0.978207	3.69232	-1.72697	0.0875098	0.287713
ENSG00000198131	ZNF544	0.160381	2.37788	0.300892	0.764172	0.885784
ENSG00000198133	TMEM229B	0.974227	1.79063	1.82508	0.0712163	0.257291
ENSG00000198142	SOWAHC	-0.839724	0.491257	-1.60002	0.113005	0.330447
ENSG00000198146	ZNF770	-0.305539	3.38254	-0.830104	0.408617	0.652166
ENSG00000198156	NPIPB6	-0.604234	-1.44757	-1.24162	0.217516	0.469193
ENSG00000198157	HMGN5	-1.37728	0.657325	-2.29029	0.024277	0.14074
ENSG00000198160	MIER1	0.106414	5.05434	0.391272	0.696496	0.84891
ENSG00000198162	MAN1A2	-0.785241	4.00291	-3.47088	0.000790126	0.0195603
ENSG00000198168	SVIP	-0.674667	2.7876	-1.45881	0.148003	0.381636
ENSG00000198169	ZNF251	-0.963695	-0.129787	-2.16131	0.0332533	0.167791
ENSG00000198171	DDRGK1	0.335517	1.57727	0.675473	0.50106	0.721711
ENSG00000198176	TFDP1	-0.218434	4.4245	-0.808416	0.420925	0.661997
ENSG00000198182	ZNF607	-0.341203	-1.11051	-0.84713	0.399109	0.643996
ENSG00000198183	BPIFA1	0.28361	7.17098	0.528053	0.598727	0.788847
ENSG00000198185	ZNF334	-0.804736	-0.0962442	-1.58227	0.117	0.336865
ENSG00000198189	HSD17B11	-1.2907	4.12089	-3.0495	0.0029896	0.0422496
ENSG00000198198	SZT2	0.109256	5.93294	0.296206	0.767737	0.887255
ENSG00000198203	SULT1C2	-0.298972	-1.24443	-0.6409	0.523172	0.736506
ENSG00000198205	ZXDA	0.204191	-1.39547	0.480762	0.631821	0.809921
ENSG00000198208	RPS6KL1	-0.263621	-0.0259656	-0.498213	0.619517	0.801538
ENSG00000198218	QRICH1	-0.0627748	4.24441	-0.224926	0.822533	0.91688
ENSG00000198223	CSF2RA	0.324295	4.30471	0.765668	0.445823	0.680715
ENSG00000198231	DDX42	-0.0261693	5.51093	-0.106168	0.915679	0.963581
ENSG00000198242	RPL23A	-0.273093	8.1042	-1.29398	0.198893	0.447682
ENSG00000198246	SLC29A3	0.477471	-0.403852	0.964243	0.337438	0.589357
ENSG00000198252	STYX	-0.75927	2.95934	-1.94684	0.0545873	0.222343
ENSG00000198258	UBL5	-0.256447	5.7931	-0.546231	0.586222	0.780066
ENSG00000198265	HELZ	-0.120756	4.74531	-0.445566	0.656952	0.825104
ENSG00000198270	TMEM116	-0.224823	3.69459	-0.437516	0.662757	0.827865
ENSG00000198276	UCKL1	0.982582	1.71165	1.98839	0.0497233	0.210929
ENSG00000198286	CARD11	2.86062	0.837676	5.80005	9.17e-08	5.97e-05
ENSG00000198298	ZNF485	1.289	-0.782847	3.04291	0.00304967	0.0425758
ENSG00000198301	SDAD1	0.108308	3.78585	0.281527	0.778935	0.892136
ENSG00000198315	ZKSCAN8	-0.791568	1.86727	-1.94675	0.0545978	0.222343
ENSG00000198324	PHETA1	0.400643	-1.68021	0.89177	0.37483	0.623093
ENSG00000198331	HYLS1	-0.504561	-0.652493	-1.03083	0.305306	0.559795
ENSG00000198342	ZNF442	-1.76461	2.20951	-3.73584	0.000323406	0.011607
ENSG00000198346	ZNF813	-1.01013	-0.660262	-1.93732	0.0557567	0.224739
ENSG00000198355	PIM3	1.27597	3.56798	2.76081	0.00695291	0.0679381
ENSG00000198356	GET3	0.66485	2.8566	1.34037	0.183408	0.428755
ENSG00000198363	ASPH	-0.545953	6.01742	-1.9799	0.0506863	0.213262
ENSG00000198369	SPRED2	-0.24438	1.68708	-0.49497	0.621795	0.803054
ENSG00000198373	WWP2	0.406797	5.11567	1.41996	0.158981	0.397613
ENSG00000198380	GFPT1	-0.442587	4.01265	-1.7388	0.0853973	0.284266
ENSG00000198382	UVRAG	-0.327616	3.31844	-0.754313	0.452577	0.686011
ENSG00000198393	ZNF26	-0.018359	1.67306	-0.0433532	0.965513	0.984064
ENSG00000198399	ITSN2	-0.038654	4.60747	-0.155656	0.876643	0.944009
ENSG00000198408	OGA	0.200596	6.20184	0.821978	0.413203	0.655709
ENSG00000198417	MT1F	1.28353	1.8203	1.58747	0.115819	0.334966
ENSG00000198420	TCAF1	0.0357139	1.21239	0.0775538	0.938351	0.973948
ENSG00000198429	ZNF69	0.094892	0.259515	0.168119	0.866856	0.9384
ENSG00000198431	TXNRD1	-0.825239	6.26952	-4.31275	4.03e-05	0.00325854
ENSG00000198435	NRARP	0.666424	0.240931	1.3551	0.178687	0.422396
ENSG00000198440	ZNF583	0.0744072	-1.15557	0.143357	0.88632	0.949443
ENSG00000198453	ZNF568	-0.463233	0.955987	-0.821581	0.413427	0.655927
ENSG00000198455	ZXDB	-0.287378	-0.49494	-0.61999	0.536789	0.746546
ENSG00000198464	ZNF480	-0.191171	3.27267	-0.58396	0.560668	0.763717
ENSG00000198466	ZNF587	-0.264047	2.46953	-0.613228	0.54123	0.749866
ENSG00000198467	TPM2	1.65931	0.499725	2.78416	0.00650789	0.0655139
ENSG00000198478	SH3BGRL2	-1.45343	3.36305	-3.91704	0.000171461	0.00809492
ENSG00000198482	ZNF808	-0.344686	1.76912	-0.684025	0.495669	0.71795
ENSG00000198483	ANKRD35	-0.219212	0.107974	-0.450083	0.653703	0.823319
ENSG00000198492	YTHDF2	-0.177463	4.03971	-0.593558	0.554256	0.758612
ENSG00000198498	TMA16	-1.01134	2.06544	-1.75693	0.0822379	0.278422
ENSG00000198502	HLA-DRB5	2.34342	2.36047	3.64295	0.000444458	0.0138003
ENSG00000198513	ATL1	-1.2411	1.10999	-1.98658	0.0499275	0.211257
ENSG00000198517	MAFK	1.42232	1.3562	3.11054	0.00248307	0.0378157
ENSG00000198520	ARMH1	0.849887	2.95373	1.31679	0.191162	0.438389
ENSG00000198521	ZNF43	-0.647192	3.42498	-1.33392	0.185504	0.431697
ENSG00000198522	GPN1	-0.968736	3.15611	-2.23705	0.027685	0.152105
ENSG00000198523	PLN	-0.586759	-1.54079	-1.17979	0.241108	0.494914
ENSG00000198535	C2CD4A	0.438029	-1.80638	1.04746	0.297617	0.551873
ENSG00000198538	ZNF28	0.572035	1.52021	1.01627	0.31215	0.566054
ENSG00000198546	ZNF511	-0.548361	0.626385	-0.870691	0.386177	0.632191
ENSG00000198551	ZNF627	-1.30345	0.914215	-2.36355	0.0201932	0.127439
ENSG00000198553	KCNRG	-0.920359	3.79385	-1.92695	0.0570551	0.22819
ENSG00000198554	WDHD1	-0.35138	-0.386453	-0.655006	0.51409	0.730245
ENSG00000198556	ZNF789	-0.892414	1.32396	-1.71743	0.0892465	0.29102
ENSG00000198561	CTNND1	0.230505	5.86006	1.04745	0.297619	0.551873
ENSG00000198563	DDX39B	0.655644	5.80498	2.76847	0.00680385	0.0672264
ENSG00000198569	SLC34A3	0.314672	-1.23261	0.67488	0.501435	0.721774
ENSG00000198570	RD3	0.368875	-2.02227	0.970135	0.334509	0.58667
ENSG00000198574	SH2D1B	-1.12836	-0.498388	-1.71885	0.0889866	0.290547
ENSG00000198585	NUDT16	0.0862091	1.45743	0.199854	0.842033	0.92654
ENSG00000198586	TLK1	-0.0789663	4.7879	-0.360373	0.71939	0.861518
ENSG00000198589	LRBA	-0.431476	4.66177	-1.77554	0.0790975	0.272858
ENSG00000198604	BAZ1A	0.269556	5.26939	0.868708	0.387255	0.632783
ENSG00000198610	AKR1C4	-1.14171	-1.82176	-2.58417	0.0113264	0.0912951
ENSG00000198612	COPS8	0.162949	3.60867	0.383127	0.702504	0.851216
ENSG00000198624	CCDC69	-0.59235	4.55124	-1.74531	0.0842515	0.28183
ENSG00000198625	MDM4	-0.231842	4.73262	-0.745936	0.457597	0.689827
ENSG00000198642	KLHL9	-0.886069	2.44529	-2.41878	0.0175297	0.117143
ENSG00000198643	FAM3D	0.107524	3.89226	0.226207	0.821539	0.916523
ENSG00000198646	NCOA6	-0.362836	3.62327	-1.26322	0.209683	0.460674
ENSG00000198648	STK39	-0.100626	4.32584	-0.368197	0.713568	0.858617
ENSG00000198650	TAT	-0.366946	-2.03574	-0.988465	0.325503	0.578507
ENSG00000198663	C6orf89	0.138248	2.52289	0.415177	0.678974	0.837788
ENSG00000198668	CALM1	-0.305988	8.11253	-1.55974	0.122235	0.344644
ENSG00000198670	LPA	0.0379466	-2.1817	0.107641	0.914513	0.963244
ENSG00000198673	TAFA2	-1.74907	2.04522	-2.09562	0.0388472	0.183513
ENSG00000198677	TTC37	-0.0532805	4.87159	-0.180352	0.857271	0.934126
ENSG00000198680	TUSC1	-0.158599	-1.12996	-0.326257	0.744967	0.876
ENSG00000198682	PAPSS2	-0.64294	1.18568	-1.12966	0.261541	0.514825
ENSG00000198689	SLC9A6	-1.17879	0.744338	-2.20928	0.0296238	0.157164
ENSG00000198690	FAN1	-0.819375	3.19707	-2.39439	0.0186648	0.121398
ENSG00000198691	ABCA4	0.666069	-1.49795	1.36307	0.176168	0.419646
ENSG00000198692	EIF1AY	0.859893	0.165386	1.08436	0.281023	0.534951
ENSG00000198695	MT-ND6	0.219594	14.7456	0.919144	0.36041	0.611524
ENSG00000198700	IPO9	0.0311404	1.96337	0.0731344	0.941857	0.975087
ENSG00000198704	GPX6	-0.0248048	-1.63003	-0.0418027	0.966746	0.984574
ENSG00000198707	CEP290	-0.463198	4.22783	-1.08168	0.282207	0.536046
ENSG00000198712	MT-CO2	-0.153637	15.5751	-1.33089	0.186497	0.432664
ENSG00000198715	GLMP	0.131116	2.21756	0.245046	0.806963	0.909124
ENSG00000198718	TOGARAM1	-0.742619	4.39359	-1.97297	0.0514833	0.214838
ENSG00000198719	DLL1	0.208707	-1.08206	0.422361	0.673742	0.835018
ENSG00000198720	ANKRD13B	0.0384755	-1.67011	0.0886434	0.929557	0.970001
ENSG00000198721	ECI2	-0.356438	1.45051	-0.567612	0.571673	0.771754
ENSG00000198722	UNC13B	0.157818	2.65419	0.427672	0.669884	0.832468
ENSG00000198723	TEX45	-0.208229	-1.83927	-0.427602	0.669935	0.832468
ENSG00000198727	MT-CYB	0.130752	13.7107	0.592569	0.554916	0.759005
ENSG00000198728	LDB1	0.638377	3.29393	2.12583	0.0361812	0.176438
ENSG00000198729	PPP1R14C	-1.44525	1.9511	-2.8976	0.00469404	0.0542072
ENSG00000198730	CTR9	-0.259913	4.46119	-0.969201	0.334972	0.586918
ENSG00000198734	F5	-0.442358	-0.108581	-0.874085	0.384335	0.630561
ENSG00000198736	MSRB1	0.971016	2.41293	1.68981	0.0944315	0.298986
ENSG00000198740	ZNF652	-0.711301	4.35168	-3.04041	0.0030727	0.0428175
ENSG00000198742	SMURF1	0.0486687	3.16703	0.13231	0.895027	0.953659
ENSG00000198743	SLC5A3	-0.714872	0.967393	-1.56132	0.121863	0.34427
ENSG00000198746	GPATCH3	0.35779	-1.20385	0.888781	0.376426	0.624147
ENSG00000198752	CDC42BPB	0.207769	4.14028	0.613439	0.541092	0.749743
ENSG00000198753	PLXNB3	1.49919	-1.70628	3.53344	0.000642318	0.0175125
ENSG00000198755	RPL10A	-0.0227716	7.96127	-0.0893188	0.929022	0.969803
ENSG00000198756	COLGALT2	0.614999	-2.09566	1.53336	0.128599	0.353987
ENSG00000198759	EGFL6	-0.271675	-1.59346	-0.581111	0.562579	0.765372
ENSG00000198763	MT-ND2	0.0739713	14.9138	0.678108	0.499396	0.720451
ENSG00000198765	SYCP1	-1.51839	0.222536	-2.20118	0.0302111	0.159023
ENSG00000198771	RCSD1	2.04119	1.21754	3.91797	0.000170896	0.00809376
ENSG00000198774	RASSF9	-0.647586	2.57793	-1.49613	0.138024	0.367164
ENSG00000198780	FAM169A	-0.763384	0.712563	-1.42274	0.158174	0.396522
ENSG00000198783	ZNF830	0.53912	0.467451	0.999338	0.320238	0.573836
ENSG00000198785	GRIN3A	0.156935	-2.06972	0.417531	0.677257	0.83698
ENSG00000198786	MT-ND5	0.308118	14.2957	2.27399	0.0252789	0.144392
ENSG00000198788	MUC2	0.760836	3.18596	1.51375	0.133498	0.360337
ENSG00000198791	CNOT7	-0.657742	5.03989	-1.8748	0.0639748	0.241597
ENSG00000198792	TMEM184B	0.284144	3.09742	0.676228	0.500583	0.721455
ENSG00000198793	MTOR	-0.587644	2.12963	-1.62975	0.106556	0.319902
ENSG00000198794	SCAMP5	-0.194104	0.642263	-0.357975	0.721177	0.862372
ENSG00000198799	LRIG2	-1.10644	1.28929	-2.39097	0.0188292	0.122096
ENSG00000198804	MT-CO1	0.470808	15.7917	5.28744	8.25e-07	0.000246824
ENSG00000198805	PNP	-0.832249	2.51383	-1.69128	0.0941505	0.298782
ENSG00000198807	PAX9	-0.579199	2.24435	-1.16654	0.246393	0.499217
ENSG00000198814	GK	-0.650322	6.06217	-1.53836	0.127374	0.352103
ENSG00000198815	FOXJ3	-0.309385	4.18513	-1.07802	0.283827	0.537623
ENSG00000198816	ZNF358	0.20091	-0.846596	0.39382	0.69462	0.847664
ENSG00000198818	SFT2D1	-1.15398	3.71016	-2.31496	0.022827	0.13596
ENSG00000198821	CD247	0.962946	-1.00897	1.91601	0.0584515	0.231569
ENSG00000198824	CHAMP1	0.421621	1.89765	0.861451	0.391217	0.636131
ENSG00000198825	INPP5F	-0.674823	1.94422	-1.52443	0.130812	0.356926
ENSG00000198826	ARHGAP11A	0.110839	0.480185	0.18955	0.850077	0.931829
ENSG00000198829	SUCNR1	-0.207597	-1.63519	-0.440861	0.660342	0.827043
ENSG00000198830	HMGN2	0.221145	7.28213	1.35796	0.177778	0.421047
ENSG00000198832	SELENOM	0.363898	-1.6135	0.836822	0.404849	0.649054
ENSG00000198833	UBE2J1	-0.0927075	4.57089	-0.382017	0.703325	0.851684
ENSG00000198836	OPA1	-0.41205	5.17421	-1.29179	0.199649	0.448529
ENSG00000198837	DENND4B	1.14802	2.23165	2.36653	0.0200409	0.126982
ENSG00000198838	RYR3	-0.941949	1.38252	-1.5542	0.123552	0.346852
ENSG00000198839	ZNF277	-0.319064	3.11119	-0.733564	0.465069	0.696301
ENSG00000198840	MT-ND3	1.15997	14.0011	3.99767	0.000128512	0.0069685
ENSG00000198841	KTI12	-0.0407717	-1.97206	-0.113631	0.909776	0.961358
ENSG00000198843	SELENOT	-0.638492	5.34039	-2.15845	0.0334816	0.168602
ENSG00000198846	TOX	-0.260022	-0.81894	-0.558809	0.577642	0.775287
ENSG00000198848	CES1	-0.120161	4.67806	-0.272378	0.785938	0.895537
ENSG00000198851	CD3E	1.51562	0.868057	2.50038	0.0141665	0.105559
ENSG00000198853	RUSC2	0.701536	-0.412351	1.39608	0.166033	0.407067
ENSG00000198855	FICD	-0.4254	-0.448107	-0.841539	0.402216	0.64657
ENSG00000198856	OSTC	-0.125069	3.90043	-0.278215	0.781468	0.893397
ENSG00000198858	R3HDM4	0.422923	3.44668	0.982808	0.328265	0.58078
ENSG00000198860	TSEN15	-0.0610577	4.45631	-0.129014	0.897627	0.955332
ENSG00000198862	LTN1	-0.396311	3.0128	-1.13951	0.257432	0.510836
ENSG00000198863	RUNDC1	-0.0864646	1.1344	-0.22327	0.823817	0.917596
ENSG00000198865	CCDC152	-0.269046	-0.835225	-0.445004	0.657356	0.825104
ENSG00000198870	STKLD1	-0.171493	-1.6539	-0.383214	0.70244	0.851216
ENSG00000198873	GRK5	0.719491	-1.77097	1.82379	0.0714124	0.257611
ENSG00000198874	TYW1	-0.416814	1.40711	-0.767838	0.444539	0.679776
ENSG00000198876	DCAF12	-0.471994	3.37756	-1.35066	0.180099	0.424399
ENSG00000198879	SFMBT2	1.03038	1.6171	1.9669	0.0521905	0.216486
ENSG00000198885	ITPRIPL1	-0.311449	-1.03571	-0.668312	0.505598	0.724094
ENSG00000198886	MT-ND4	-0.0225456	14.9122	-0.271219	0.786827	0.89593
ENSG00000198887	SMC5	-0.776902	4.30359	-2.51128	0.0137638	0.103668
ENSG00000198888	MT-ND1	0.55656	14.7064	3.01946	0.00327258	0.0441586
ENSG00000198890	PRMT6	0.501241	0.53486	0.963588	0.337765	0.589434
ENSG00000198892	SHISA4	0.416628	-1.79936	0.98557	0.326915	0.579628
ENSG00000198894	CIPC	-0.128971	4.16949	-0.350531	0.726737	0.865401
ENSG00000198898	CAPZA2	-0.302254	5.51152	-1.43491	0.154684	0.391511
ENSG00000198899	MT-ATP6	0.254448	14.6715	1.89051	0.0618191	0.237349
ENSG00000198900	TOP1	0.299734	4.62305	1.51619	0.13288	0.35997
ENSG00000198901	PRC1	1.27496	0.455128	1.9232	0.0575303	0.229341
ENSG00000198908	BHLHB9	-1.36317	-0.788604	-2.49385	0.0144124	0.106728
ENSG00000198909	MAP3K3	1.06265	1.98416	2.15257	0.0339547	0.169661
ENSG00000198911	SREBF2	0.646225	3.35854	1.85999	0.0660646	0.24589
ENSG00000198912	C1orf174	0.380837	1.50315	0.844585	0.400521	0.644885
ENSG00000198915	RASGEF1A	-0.0985733	-1.6859	-0.208566	0.835245	0.923007
ENSG00000198917	SPOUT1	1.91801	1.21907	3.79551	0.000262964	0.0103618
ENSG00000198918	RPL39	0.113885	8.78799	0.517521	0.606028	0.793371
ENSG00000198919	DZIP3	-0.75383	4.31139	-1.94078	0.0553299	0.223862
ENSG00000198920	KIAA0753	-0.174142	2.90589	-0.338352	0.735864	0.871083
ENSG00000198924	DCLRE1A	-0.494642	0.477359	-0.925462	0.357133	0.608662
ENSG00000198925	ATG9A	0.570588	1.1374	1.02384	0.308581	0.562855
ENSG00000198929	NOS1AP	-0.101751	-0.347485	-0.217277	0.828471	0.920402
ENSG00000198931	APRT	0.101445	2.92691	0.185729	0.853064	0.932582
ENSG00000198932	GPRASP1	-0.385427	-1.96272	-0.979322	0.329975	0.582656
ENSG00000198933	TBKBP1	1.4022	-0.771617	2.86836	0.00511078	0.056953
ENSG00000198934	MAGEE1	0.333669	-2.26653	0.889994	0.375778	0.623756
ENSG00000198937	CCDC167	1.27891	-0.433564	1.95838	0.0531975	0.218806
ENSG00000198938	MT-CO3	0.0253443	15.0159	0.186762	0.852256	0.932373
ENSG00000198945	L3MBTL3	-0.0449155	0.578032	-0.0811337	0.935511	0.971944
ENSG00000198947	DMD	-0.039248	4.7435	-0.0987735	0.921532	0.966546
ENSG00000198948	MFAP3L	-0.728408	-0.695796	-1.30601	0.194787	0.443308
ENSG00000198951	NAGA	0.462371	1.75851	1.06298	0.290556	0.544653
ENSG00000198952	SMG5	0.405069	2.6035	1.14257	0.256167	0.509611
ENSG00000198954	KIFBP	-0.825182	3.29265	-1.84069	0.0688729	0.251956
ENSG00000198959	TGM2	1.85353	3.80013	4.63408	1.17e-05	0.00143723
ENSG00000198960	ARMCX6	1.24055	0.789401	1.97818	0.0508835	0.213642
ENSG00000198961	PJA2	-0.584349	5.09	-2.81252	0.00600234	0.0625263
ENSG00000198963	RORB	0.713195	-1.37958	1.48594	0.140695	0.371759
ENSG00000198964	SGMS1	-0.886608	4.23639	-2.19691	0.030525	0.160069
ENSG00000203326	ZNF525	-0.720838	1.14765	-1.28702	0.2013	0.450187
ENSG00000203485	INF2	1.0329	2.16576	2.35686	0.0205392	0.128396
ENSG00000203499	IQANK1	-0.0356575	2.70805	-0.069326	0.94488	0.976197
ENSG00000203546	AL139353.1	-0.594733	0.299421	-1.09277	0.277333	0.531209
ENSG00000203663	OR2L2	-0.755604	-1.21388	-1.61654	0.109383	0.324741
ENSG00000203666	EFCAB2	-0.336728	4.95181	-0.805025	0.422869	0.663521
ENSG00000203667	COX20	-0.893222	3.47274	-2.01234	0.0470918	0.204936
ENSG00000203668	CHML	-1.22432	0.696952	-2.34609	0.0211067	0.1301
ENSG00000203697	CAPN8	-0.878743	2.10959	-1.30087	0.196533	0.444685
ENSG00000203705	TATDN3	-0.832919	2.32319	-1.56713	0.120498	0.342326
ENSG00000203710	CR1	-0.357411	0.798436	-0.514161	0.608366	0.794277
ENSG00000203722	RAET1G	-0.558942	-1.41887	-1.1885	0.237678	0.491674
ENSG00000203724	C1orf53	-1.20763	-1.84848	-2.55132	0.0123723	0.0966916
ENSG00000203734	ECT2L	-1.16796	3.15195	-2.20925	0.0296258	0.157164
ENSG00000203737	GPR52	-0.628104	-1.85234	-1.37296	0.173082	0.415922
ENSG00000203747	FCGR3A	1.78801	3.03851	2.65955	0.00922191	0.0810424
ENSG00000203760	CENPW	-0.157459	-1.48683	-0.305602	0.760595	0.883572
ENSG00000203778	FAM229B	-1.34265	2.99019	-2.34917	0.020943	0.129557
ENSG00000203780	FANK1	-0.581409	5.16313	-1.36771	0.174717	0.418304
ENSG00000203783	PRR9	0.347155	-0.621477	0.719346	0.473741	0.703723
ENSG00000203785	SPRR2E	-0.892206	0.602489	-1.09936	0.274465	0.528401
ENSG00000203791	EEF1AKMT2	-0.472794	1.79465	-0.89977	0.370579	0.619882
ENSG00000203797	DDO	-0.118425	-1.94132	-0.320263	0.749491	0.877828
ENSG00000203811	H3C14	2.29807	1.59961	5.08503	1.91e-06	0.000469132
ENSG00000203812	H2AC18	-1.61621	2.43925	-1.49534	0.13823	0.367467
ENSG00000203814	H2BC18	0.34241	5.7732	1.15921	0.249355	0.502809
ENSG00000203852	H3C15	2.29807	1.59961	5.08503	1.91e-06	0.000469132
ENSG00000203867	RBM20	-0.619394	0.253371	-1.18677	0.238358	0.492075
ENSG00000203872	C6orf163	-1.13301	0.00185732	-1.93924	0.0555191	0.224325
ENSG00000203879	GDI1	0.471576	3.89385	1.25053	0.214261	0.465431
ENSG00000203880	PCMTD2	-0.0158582	4.96076	-0.0574907	0.954278	0.979677
ENSG00000203896	LIME1	1.1163	-1.05431	2.24966	0.0268418	0.149447
ENSG00000203943	SAMD13	1.56986	3.64792	3.86971	0.000202738	0.00892591
ENSG00000203950	RTL8A	0.171891	1.07353	0.289409	0.772916	0.889463
ENSG00000203952	CCDC160	-0.297993	0.91505	-0.487875	0.626793	0.806654
ENSG00000203963	C1orf141	-1.1389	0.475918	-1.74201	0.084831	0.28282
ENSG00000203965	EFCAB7	-0.646428	2.60855	-1.08426	0.281066	0.534966
ENSG00000203985	LDLRAD1	-0.311356	3.63152	-0.723505	0.471195	0.701124
ENSG00000203995	ZYG11A	-1.00271	-1.38949	-2.29743	0.023849	0.139369
ENSG00000204020	LIPN	-1.82048	-0.464847	-2.35132	0.0208297	0.129454
ENSG00000204052	LRRC73	-0.602202	-1.05335	-1.28951	0.200435	0.449194
ENSG00000204070	SYS1	0.157047	2.86169	0.389967	0.697457	0.849044
ENSG00000204084	INPP5B	0.361541	1.65718	0.687927	0.49322	0.716584
ENSG00000204099	NEU4	0.737235	-1.26883	1.67971	0.0963882	0.302167
ENSG00000204103	MAFB	1.43166	1.57279	3.05078	0.00297801	0.0421256
ENSG00000204104	TRAF3IP1	0.244964	4.72858	0.661201	0.510127	0.727655
ENSG00000204116	CHIC1	-1.0175	0.768601	-1.91531	0.0585412	0.231569
ENSG00000204120	GIGYF2	-0.0405218	5.08055	-0.133232	0.894299	0.95335
ENSG00000204130	RUFY2	-0.418446	3.92798	-1.07034	0.287252	0.541165
ENSG00000204131	NHSL2	-0.401136	-0.290081	-0.691223	0.491156	0.715375
ENSG00000204138	PHACTR4	0.316576	4.47707	1.2342	0.220255	0.472531
ENSG00000204147	ASAH2B	0.742112	-0.323328	1.64505	0.103353	0.315025
ENSG00000204149	AGAP6	0.190882	0.508581	0.416607	0.677931	0.837478
ENSG00000204152	TIMM23B	0.660374	2.56648	1.37807	0.171505	0.414141
ENSG00000204160	ZDHHC18	0.513857	2.5239	0.893234	0.374049	0.622556
ENSG00000204161	TMEM273	0.804161	-0.565267	1.38347	0.169851	0.412155
ENSG00000204165	CXorf65	-0.269074	-1.25155	-0.382733	0.702795	0.851259
ENSG00000204172	AGAP9	0.129443	-0.46625	0.24659	0.805772	0.908618
ENSG00000204176	SYT15	-0.0601019	-0.0208379	-0.111287	0.91163	0.962078
ENSG00000204178	MACO1	0.130421	2.38799	0.314436	0.753898	0.880439
ENSG00000204179	PTPN20	-1.29534	2.71014	-2.04981	0.0432139	0.195212
ENSG00000204186	ZDBF2	-0.243756	-0.446985	-0.487472	0.627077	0.806817
ENSG00000204193	TXNDC8	-3.11884	0.609426	-4.18455	6.5e-05	0.00459615
ENSG00000204209	DAXX	0.843769	3.12144	1.80126	0.0749195	0.264522
ENSG00000204217	BMPR2	-0.0720613	3.18704	-0.200834	0.841269	0.926211
ENSG00000204219	TCEA3	0.741069	1.53595	1.25252	0.213538	0.465043
ENSG00000204220	PFDN6	-0.11983	0.819088	-0.208933	0.83496	0.922817
ENSG00000204227	RING1	1.84168	1.6973	4.39243	2.98e-05	0.00271901
ENSG00000204228	HSD17B8	-0.803072	-0.312083	-1.53506	0.128182	0.353551
ENSG00000204231	RXRB	-0.386282	1.52231	-0.854399	0.395091	0.640205
ENSG00000204237	OXLD1	0.409035	-0.178005	0.726594	0.469309	0.699584
ENSG00000204252	HLA-DOA	1.35814	2.36798	2.60367	0.0107441	0.0884954
ENSG00000204256	BRD2	0.0588779	6.54221	0.266115	0.790743	0.898444
ENSG00000204257	HLA-DMA	0.767793	4.90143	1.9102	0.0592054	0.232742
ENSG00000204262	COL5A2	-0.283351	-1.866	-0.690182	0.491807	0.715553
ENSG00000204264	PSMB8	1.43468	4.6028	3.65227	0.000430603	0.0135387
ENSG00000204267	TAP2	2.08298	2.99032	4.14917	7.4e-05	0.0050331
ENSG00000204271	SPIN3	-0.760473	1.54809	-1.74893	0.0836198	0.280721
ENSG00000204272	NBDY	0.917577	0.975933	1.76495	0.0808718	0.275955
ENSG00000204287	HLA-DRA	1.00692	8.04338	3.85628	0.000212559	0.00916761
ENSG00000204301	NOTCH4	-0.60234	-1.38093	-1.28416	0.202294	0.451466
ENSG00000204304	PBX2	0.582289	3.46033	1.67443	0.0974241	0.304267
ENSG00000204305	AGER	2.37679	-0.520542	4.35503	3.43e-05	0.00295806
ENSG00000204308	RNF5	-0.40228	3.01764	-0.771765	0.44222	0.677546
ENSG00000204310	AGPAT1	0.441305	1.25064	0.948127	0.345535	0.597004
ENSG00000204311	PJVK	-1.61328	-1.69522	-3.87866	0.000196429	0.00882808
ENSG00000204315	FKBPL	1.3037	-1.45867	2.82397	0.0058087	0.0612636
ENSG00000204316	MRPL38	0.636629	2.2076	1.03001	0.305693	0.560249
ENSG00000204323	SMIM5	0.0907072	0.0231438	0.185522	0.853226	0.932582
ENSG00000204334	ERICH2	-1.0462	0.0025564	-1.57211	0.119339	0.340443
ENSG00000204344	STK19	1.29039	0.642767	2.33627	0.0216367	0.131886
ENSG00000204345	CD300LD	-0.194556	-2.13592	-0.42907	0.66887	0.83205
ENSG00000204348	DXO	-0.0277239	-0.354612	-0.0560186	0.955448	0.980004
ENSG00000204351	SKIV2L	0.490921	2.72106	1.06626	0.289082	0.542598
ENSG00000204356	NELFE	0.659965	3.24188	1.58244	0.116963	0.336823
ENSG00000204366	ZBTB12	-0.545929	-1.16013	-1.35999	0.177138	0.420334
ENSG00000204370	SDHD	-0.479955	5.47391	-1.55401	0.123598	0.346852
ENSG00000204371	EHMT2	-0.485972	1.75928	-1.0912	0.278017	0.53214
ENSG00000204381	LAYN	0.00694049	1.73679	0.0130027	0.989654	0.995306
ENSG00000204385	SLC44A4	0.190322	5.89273	0.646226	0.519733	0.733566
ENSG00000204386	NEU1	-0.178272	1.23904	-0.383001	0.702597	0.851216
ENSG00000204388	HSPA1B	0.22997	5.54553	0.899277	0.37084	0.619961
ENSG00000204389	HSPA1A	0.576594	5.18429	2.05741	0.0424616	0.193395
ENSG00000204390	HSPA1L	-0.131568	-1.99538	-0.349466	0.727533	0.865664
ENSG00000204392	LSM2	0.170649	1.54904	0.282002	0.778572	0.892067
ENSG00000204394	VARS1	1.24918	2.2461	2.47095	0.0153064	0.109414
ENSG00000204396	VWA7	0.444849	1.39674	0.80077	0.425317	0.664892
ENSG00000204397	CARD16	1.60712	3.3874	1.89453	0.0612783	0.236382
ENSG00000204406	MBD5	-0.885199	4.05537	-2.08682	0.0396555	0.185754
ENSG00000204410	MSH5	0.164486	2.99542	0.288845	0.773346	0.889727
ENSG00000204420	MPIG6B	0.881689	-1.06613	1.57215	0.11933	0.340443
ENSG00000204421	LY6G6C	-0.331448	-1.73006	-0.690482	0.49162	0.715543
ENSG00000204427	ABHD16A	0.825342	3.32014	1.94415	0.0549159	0.22285
ENSG00000204428	LY6G5C	-0.978557	-0.306535	-1.69595	0.0932573	0.297145
ENSG00000204435	CSNK2B	0.667362	4.54618	1.90552	0.0598173	0.23374
ENSG00000204438	GPANK1	1.20203	-0.225625	2.45744	0.0158564	0.111412
ENSG00000204439	C6orf47	0.314039	0.269784	0.691117	0.491223	0.715375
ENSG00000204444	APOM	-0.0153761	-1.41301	-0.0321467	0.974424	0.987661
ENSG00000204463	BAG6	0.428117	4.57431	1.33775	0.184257	0.430066
ENSG00000204469	PRRC2A	0.469703	3.98408	1.46644	0.145921	0.378681
ENSG00000204472	AIF1	1.87948	3.30047	2.782	0.00654783	0.0655923
ENSG00000204482	LST1	1.07733	2.00484	1.64959	0.102418	0.313334
ENSG00000204498	NFKBIL1	1.08475	-0.644137	2.09454	0.0389457	0.18374
ENSG00000204514	ZNF814	0.475813	3.18719	0.950641	0.344263	0.595374
ENSG00000204516	MICB	1.02882	-0.289235	1.90683	0.0596452	0.233363
ENSG00000204519	ZNF551	-1.01434	-0.436156	-2.09575	0.0388354	0.183513
ENSG00000204520	MICA	-0.277741	1.18626	-0.509963	0.611292	0.796051
ENSG00000204524	ZNF805	-0.720558	0.993941	-1.63571	0.105297	0.318002
ENSG00000204525	HLA-C	0.750015	7.28481	3.29076	0.00141502	0.0271503
ENSG00000204531	POU5F1	0.762676	-0.345084	1.30321	0.195738	0.444255
ENSG00000204536	CCHCR1	0.994102	1.92591	2.15108	0.0340757	0.170049
ENSG00000204544	MUC21	-0.425073	1.17484	-0.661063	0.510215	0.727711
ENSG00000204560	DHX16	0.514477	1.95105	1.14083	0.256884	0.510155
ENSG00000204564	C6orf136	-0.642611	1.13071	-1.08821	0.279331	0.5339
ENSG00000204568	MRPS18B	0.904606	2.87394	1.7574	0.0821571	0.278371
ENSG00000204569	PPP1R10	-0.17111	5.74327	-0.464802	0.643165	0.816273
ENSG00000204571	KRTAP5-11	-1.39236	-0.732941	-2.29781	0.0238266	0.139293
ENSG00000204574	ABCF1	0.898865	3.07467	2.04182	0.0440164	0.196935
ENSG00000204576	PRR3	0.388309	0.6063	0.814384	0.417516	0.65906
ENSG00000204577	LILRB3	0.564884	2.00515	0.787433	0.433041	0.67082
ENSG00000204580	DDR1	0.390767	4.96522	1.17411	0.243365	0.496755
ENSG00000204590	GNL1	-0.501685	1.39263	-0.861251	0.391327	0.636241
ENSG00000204592	HLA-E	1.0813	6.60667	4.08597	9.33e-05	0.00579607
ENSG00000204599	TRIM39	0.0705092	2.42963	0.123808	0.901736	0.957332
ENSG00000204604	ZNF468	-0.538875	0.763191	-1.00427	0.317868	0.571934
ENSG00000204611	ZNF616	-0.326932	0.158498	-0.618228	0.537944	0.747521
ENSG00000204616	TRIM31	2.26027	1.19121	3.3149	0.00131029	0.0260769
ENSG00000204618	RNF39	0.368638	0.0717844	0.641106	0.523039	0.736481
ENSG00000204619	PPP1R11	-0.0871284	3.70431	-0.237331	0.812925	0.912167
ENSG00000204628	RACK1	0.0133739	8.05251	0.0790454	0.937167	0.973125
ENSG00000204632	HLA-G	0.506262	-2.01741	1.45448	0.149197	0.383854
ENSG00000204634	TBC1D8	-0.343062	5.34858	-1.02037	0.310212	0.564316
ENSG00000204642	HLA-F	2.28923	5.50882	5.40782	4.96e-07	0.000188059
ENSG00000204655	MOG	-0.442297	-1.50535	-0.841127	0.402446	0.646749
ENSG00000204657	OR2H2	-0.567558	-2.0485	-1.2695	0.207447	0.457796
ENSG00000204673	AKT1S1	0.780295	0.709098	1.57079	0.119647	0.340862
ENSG00000204681	GABBR1	0.733106	-0.350855	1.54812	0.125007	0.349236
ENSG00000204683	C10orf113	-0.273561	0.0453914	-0.333294	0.739666	0.872466
ENSG00000204694	OR11A1	-1.45308	-0.874611	-3.04388	0.00304079	0.0425312
ENSG00000204695	OR14J1	-0.479206	0.952869	-1.13794	0.258085	0.511453
ENSG00000204711	C9orf135	-1.06263	3.39534	-1.8376	0.0693316	0.25283
ENSG00000204713	TRIM27	-0.0497033	2.31611	-0.119976	0.904762	0.9587
ENSG00000204764	RANBP17	-1.32084	4.73662	-2.63424	0.0098854	0.0839642
ENSG00000204767	INSYN2B	-0.0441042	-1.14626	-0.0911231	0.927592	0.969035
ENSG00000204805	AL391987.2	0.353538	-0.537405	0.701456	0.484779	0.711086
ENSG00000204815	TTC25	0.569133	2.08969	1.10984	0.269944	0.524128
ENSG00000204822	MRPL53	0.94339	2.38305	1.38009	0.170884	0.413694
ENSG00000204839	MROH6	0.678135	-0.594691	1.33093	0.186482	0.432664
ENSG00000204842	ATXN2	-0.57032	5.30421	-2.21273	0.0293769	0.15689
ENSG00000204843	DCTN1	0.0674462	3.80092	0.183497	0.854809	0.933256
ENSG00000204852	TCTN1	-0.590813	5.19442	-1.866	0.0652097	0.244043
ENSG00000204856	FAM216A	-0.992971	0.640085	-1.70551	0.091455	0.294664
ENSG00000204859	ZBTB48	1.05215	1.06255	1.94608	0.0546797	0.222466
ENSG00000204869	IGFL4	-1.19543	1.7911	-2.02337	0.0459205	0.202449
ENSG00000204889	KRT40	0.177512	-1.24268	0.384675	0.701361	0.850767
ENSG00000204899	MZT1	-0.305631	0.785728	-0.543372	0.588181	0.781491
ENSG00000204909	SPINK9	0.579977	3.58989	1.08212	0.282014	0.535791
ENSG00000204920	ZNF155	-0.204389	-0.504211	-0.39816	0.69143	0.845343
ENSG00000204922	UQCC3	0.257744	-0.70125	0.558228	0.578037	0.775504
ENSG00000204923	FBXO48	-1.04394	-0.274335	-2.07576	0.0406907	0.188772
ENSG00000204930	FAM221B	0.491005	-1.61384	1.19005	0.23707	0.490911
ENSG00000204936	CD177	0.304104	0.533239	0.451663	0.652569	0.822429
ENSG00000204946	ZNF783	0.962887	-0.352439	2.05512	0.0426867	0.193884
ENSG00000204947	ZNF425	-0.165977	-1.55056	-0.352908	0.72496	0.864273
ENSG00000204950	LRRC10B	0.157355	2.04082	0.304026	0.761791	0.884275
ENSG00000204954	C12orf73	-0.935715	0.513337	-1.43709	0.154065	0.390604
ENSG00000204967	PCDHA4	-1.06209	0.559555	-2.23771	0.0276403	0.151971
ENSG00000204977	TRIM13	-0.406755	3.32	-1.12891	0.261856	0.515243
ENSG00000204991	SPIRE2	0.208691	2.24209	0.428058	0.669604	0.832374
ENSG00000205045	SLFN12L	-0.361201	2.14021	-0.60992	0.54341	0.750806
ENSG00000205060	SLC35B4	-0.242531	0.397112	-0.460416	0.646298	0.818335
ENSG00000205076	LGALS7	0.0902169	-0.207863	0.119666	0.905007	0.958749
ENSG00000205084	TMEM231	-0.263291	4.9574	-0.774905	0.440372	0.676584
ENSG00000205085	FAM71F2	-0.143751	0.647786	-0.252471	0.801237	0.905235
ENSG00000205086	C2orf91	-1.16949	-0.905707	-2.69951	0.00825643	0.0753909
ENSG00000205089	CCNI2	-0.40912	-0.464129	-0.772583	0.441738	0.677233
ENSG00000205111	CDKL4	-1.04674	-0.772678	-1.63898	0.104614	0.317166
ENSG00000205129	C4orf47	-0.76682	2.62181	-1.13243	0.26038	0.513973
ENSG00000205133	TRIQK	-0.854306	3.46572	-2.11175	0.0374037	0.179387
ENSG00000205138	SDHAF1	0.63177	-1.38281	1.37818	0.171473	0.414141
ENSG00000205155	PSENEN	-0.263506	5.18374	-1.0073	0.31642	0.570616
ENSG00000205177	C11orf91	-0.818931	-1.58865	-1.43564	0.154476	0.391116
ENSG00000205189	ZBTB10	-0.00326989	2.2071	-0.0073045	0.994188	0.99733
ENSG00000205208	C4orf46	-0.962979	0.265558	-1.69788	0.0928911	0.296799
ENSG00000205209	SCGB2B2	0.120507	-1.89767	0.326411	0.744851	0.875958
ENSG00000205213	LGR4	-0.525196	2.01985	-0.928167	0.355736	0.607687
ENSG00000205220	PSMB10	1.69152	3.92988	3.44365	0.000864003	0.0203954
ENSG00000205238	SPDYE2	0.840686	-0.26078	1.66461	0.099374	0.308171
ENSG00000205250	E2F4	0.330434	2.88085	0.758573	0.450036	0.684059
ENSG00000205268	PDE7A	0.0420314	4.13365	0.104776	0.91678	0.964333
ENSG00000205269	TMEM170B	-0.704942	-1.11679	-1.53336	0.1286	0.353987
ENSG00000205277	MUC12	-0.056568	-1.46525	-0.111247	0.911661	0.962078
ENSG00000205302	SNX2	0.418002	5.16496	1.12533	0.263361	0.516651
ENSG00000205307	SAP25	0.630872	-1.148	1.30635	0.194673	0.443308
ENSG00000205323	SARNP	1.47854	3.25622	2.88395	0.00488465	0.0554865
ENSG00000205336	ADGRG1	0.154703	4.46393	0.419641	0.67572	0.835744
ENSG00000205339	IPO7	-0.542865	4.52981	-1.94087	0.0553177	0.223862
ENSG00000205352	PRR13	0.678626	5.8495	2.78547	0.00648373	0.0653878
ENSG00000205356	TECPR1	1.8761	2.27245	3.33989	0.00120955	0.0249683
ENSG00000205364	MT1M	0.778258	-1.63727	1.41362	0.160829	0.400027
ENSG00000205403	CFI	0.525317	0.320474	0.906143	0.367214	0.617361
ENSG00000205413	SAMD9	1.16554	4.56302	2.20078	0.0302403	0.159023
ENSG00000205420	KRT6A	0.254913	3.08192	0.373179	0.709869	0.855731
ENSG00000205423	CNEP1R1	-0.31352	2.03219	-0.586287	0.559111	0.76222
ENSG00000205426	KRT81	0.555803	-2.05183	1.41942	0.159138	0.397721
ENSG00000205436	EXOC3L4	1.04024	-0.752022	1.84781	0.0678248	0.250016
ENSG00000205464	ATP6AP1L	-0.615603	-0.296287	-1.22212	0.224766	0.47727
ENSG00000205476	CCDC85C	0.514054	0.707149	1.08437	0.28102	0.534951
ENSG00000205502	C2CD4B	1.22619	-1.8778	3.42002	0.000933347	0.0213585
ENSG00000205517	RGL3	0.219718	-0.881679	0.425929	0.671149	0.833388
ENSG00000205531	NAP1L4	-0.0329481	6.29084	-0.151108	0.88022	0.946159
ENSG00000205542	TMSB4X	0.97538	10.6963	5.72475	1.27e-07	7.62e-05
ENSG00000205544	TMEM256	-1.3585	1.0632	-1.90964	0.0592781	0.232742
ENSG00000205560	CPT1B	2.61832	0.904678	4.74504	7.56e-06	0.00105773
ENSG00000205571	SMN2	-0.335158	4.46233	-0.646184	0.51976	0.733566
ENSG00000205572	SERF1B	-0.0742631	1.60825	-0.133491	0.894095	0.95335
ENSG00000205581	HMGN1	0.485667	5.73735	2.16406	0.0330353	0.166916
ENSG00000205593	DENND6B	0.761207	2.36896	1.32571	0.188199	0.434152
ENSG00000205609	EIF3CL	-0.512328	-0.0275226	-0.707785	0.480858	0.708668
ENSG00000205629	LCMT1	0.836336	3.09767	1.4671	0.14574	0.378517
ENSG00000205639	MFSD2B	-0.0491218	-2.16015	-0.125116	0.900703	0.957041
ENSG00000205643	CDPF1	1.29546	-1.20601	2.54421	0.0126097	0.0977808
ENSG00000205649	HTN3	-1.26348	1.92368	-1.81103	0.0733812	0.261731
ENSG00000205659	LIN52	-0.773034	1.47545	-1.33284	0.185859	0.432054
ENSG00000205670	SMIM11A	-1.14225	-0.237792	-2.41536	0.0176853	0.117613
ENSG00000205678	TECRL	-1.73328	-0.100745	-3.42564	0.000916399	0.0210905
ENSG00000205683	DPF3	0.115328	-1.15305	0.214843	0.830362	0.920795
ENSG00000205707	ETFRF1	-0.496102	3.90687	-0.979621	0.329828	0.582592
ENSG00000205710	C17orf107	0.68139	-0.559708	1.18116	0.240569	0.494214
ENSG00000205726	ITSN1	-0.50748	3.12129	-1.4324	0.155399	0.392222
ENSG00000205730	ITPRIPL2	-0.231574	2.37879	-0.718117	0.474495	0.704214
ENSG00000205744	DENND1C	1.23544	1.29236	2.49835	0.0142424	0.10594
ENSG00000205754	SLCO1B7	-1.47149	-1.64811	-2.83905	0.00556244	0.0594201
ENSG00000205758	CRYZL1	-0.724311	3.43193	-1.34709	0.181241	0.426084
ENSG00000205765	C5orf51	-0.482026	2.98293	-1.11768	0.266597	0.519789
ENSG00000205808	PLPP6	-0.883736	-0.121493	-1.78518	0.07751	0.269458
ENSG00000205809	KLRC2	-1.19232	-1.09648	-1.98669	0.0499155	0.211257
ENSG00000205835	GMNC	-0.47861	-1.29216	-0.834875	0.405939	0.649555
ENSG00000205838	TTC23L	0.0504624	1.40196	0.0686868	0.945387	0.976197
ENSG00000205863	C1QTNF9B	-0.526712	-1.87434	-1.19055	0.236875	0.490736
ENSG00000205903	ZNF316	0.956034	1.10572	2.03762	0.044444	0.198187
ENSG00000205923	CEMP1	0.993401	-1.96768	2.21526	0.0291968	0.156673
ENSG00000205937	RNPS1	0.2463	4.57934	0.726395	0.469431	0.699641
ENSG00000205978	NYNRIN	-0.296349	0.141584	-0.698544	0.486589	0.712332
ENSG00000205981	DNAJC19	-1.33023	2.44662	-2.53222	0.0130194	0.0996631
ENSG00000206047	DEFA1	2.09577	-0.322728	2.57015	0.0117626	0.0931918
ENSG00000206052	DOK6	-0.334494	-1.60569	-0.73559	0.463841	0.69575
ENSG00000206053	JPT2	0.18692	5.03479	0.547149	0.585594	0.780005
ENSG00000206072	SERPINB11	-0.0995184	2.71948	-0.15655	0.875941	0.943796
ENSG00000206073	SERPINB4	0.249541	4.61735	0.522737	0.602407	0.791191
ENSG00000206075	SERPINB5	-0.964298	1.73737	-1.6916	0.0940889	0.298782
ENSG00000206077	ZDHHC11B	0.608544	0.458108	1.04339	0.299486	0.553936
ENSG00000206113	CFAP99	2.10643	1.76383	3.59306	0.000526111	0.0154666
ENSG00000206127	GOLGA8O	-0.998037	-1.28298	-2.51864	0.0134982	0.102182
ENSG00000206140	TMEM191C	-0.331027	-1.70341	-0.82525	0.411353	0.654995
ENSG00000206172	HBA1	0.310586	-1.08509	0.389984	0.697445	0.849044
ENSG00000206190	ATP10A	1.74641	0.508358	3.24618	0.00162939	0.029558
ENSG00000206199	ANKUB1	-0.96153	5.02896	-2.17622	0.0320861	0.164059
ENSG00000206262	FOXL2NB	-1.33612	-1.37802	-3.84697	0.000219636	0.0093153
ENSG00000206384	COL6A6	-1.17935	-1.49863	-2.83933	0.00555791	0.0594201
ENSG00000206418	RAB12	-0.388522	3.44962	-1.12134	0.265046	0.518588
ENSG00000206503	HLA-A	1.5226	6.65971	5.59305	2.25e-07	0.000116118
ENSG00000206527	HACD2	-0.977069	1.83927	-1.92331	0.0575163	0.229341
ENSG00000206530	CFAP44	-0.685948	5.40282	-1.44082	0.153012	0.388923
ENSG00000206531	CD200R1L	-1.04964	0.672487	-1.43875	0.153595	0.389782
ENSG00000206538	VGLL3	0.311371	0.758634	0.609491	0.543693	0.751122
ENSG00000206559	ZCWPW2	-0.65738	-1.11593	-1.17761	0.241973	0.495602
ENSG00000206560	ANKRD28	-0.832142	5.78518	-3.04558	0.00302514	0.0424314
ENSG00000206561	COLQ	-0.170874	-0.850984	-0.286807	0.774902	0.890447
ENSG00000206562	METTL6	-0.666032	1.11201	-1.19838	0.233831	0.486991
ENSG00000211445	GPX3	-1.16324	2.95291	-2.1392	0.0350524	0.17342
ENSG00000211448	DIO2	-1.05299	-1.45439	-2.08486	0.0398373	0.18606
ENSG00000211450	SELENOH	0.498476	3.48979	1.1158	0.267396	0.52087
ENSG00000211452	DIO1	-0.161223	-1.78649	-0.367043	0.714426	0.858732
ENSG00000211455	STK38L	0.24231	4.38902	0.664631	0.50794	0.726058
ENSG00000211460	TSN	-0.200806	3.17212	-0.512635	0.609429	0.79491
ENSG00000211584	SLC48A1	-0.464299	1.03195	-0.957133	0.340995	0.592721
ENSG00000212124	TAS2R19	-0.686669	-1.52697	-1.53612	0.127922	0.353057
ENSG00000212127	TAS2R14	-1.40354	-1.52448	-2.77416	0.00669519	0.0664899
ENSG00000212128	TAS2R13	-0.837196	-1.92915	-1.82485	0.0712506	0.257291
ENSG00000212747	RTL8B	0.165228	-1.73843	0.39751	0.691907	0.845727
ENSG00000212807	OR2A42	1.15103	-1.42052	2.76069	0.00695522	0.0679381
ENSG00000212864	RNF208	-0.162875	-2.05234	-0.441204	0.660095	0.8269
ENSG00000212907	MT-ND4L	0.14089	14.0993	0.867392	0.387972	0.633608
ENSG00000212916	MAP10	-0.674786	-1.31943	-1.48574	0.140747	0.37183
ENSG00000212993	POU5F1B	-0.377116	-1.73474	-0.923741	0.358024	0.609578
ENSG00000213015	ZNF580	1.26669	0.230724	2.34616	0.0211032	0.1301
ENSG00000213020	ZNF611	1.29104	3.1854	3.07255	0.00278802	0.0403977
ENSG00000213024	NUP62	1.45187	2.51633	3.52395	0.000662916	0.0178439
ENSG00000213047	DENND1B	-0.124165	3.95001	-0.44186	0.659622	0.826535
ENSG00000213064	SFT2D2	0.359356	4.28821	1.26858	0.207773	0.458212
ENSG00000213066	FGFR1OP	0.0470763	3.56507	0.111279	0.911636	0.962078
ENSG00000213079	SCAF8	-0.666673	4.37893	-2.22208	0.0287157	0.154999
ENSG00000213085	CFAP45	1.00408	3.64647	2.02618	0.0456265	0.201727
ENSG00000213096	AC092279.1	-0.388285	2.84403	-0.900323	0.370286	0.619808
ENSG00000213123	TCTEX1D2	-1.37457	3.00531	-1.82874	0.0706613	0.255979
ENSG00000213139	CRYGS	-1.37956	-1.98486	-2.88571	0.00485969	0.0554527
ENSG00000213145	CRIP1	0.832323	1.04164	1.39338	0.166842	0.408
ENSG00000213160	KLHL23	-0.815644	-1.01529	-1.54257	0.126349	0.351085
ENSG00000213186	TRIM59	0.364861	1.08499	0.67181	0.503379	0.72247
ENSG00000213190	MLLT11	-0.656813	-1.34203	-1.43244	0.155387	0.392222
ENSG00000213199	ASIC3	0.741672	-1.76726	2.00056	0.0483714	0.207898
ENSG00000213203	GIMAP1	0.164685	-1.37769	0.379371	0.705282	0.853156
ENSG00000213204	AL049697.1	-1.53379	-0.30253	-2.26368	0.025931	0.146557
ENSG00000213213	CCDC183	-0.105906	-0.776132	-0.185813	0.852998	0.932582
ENSG00000213214	ARHGEF35	-1.18183	0.788567	-2.15553	0.0337159	0.169043
ENSG00000213215	OR2F1	-0.676456	-0.86708	-1.29677	0.197937	0.446536
ENSG00000213246	SUPT4H1	-0.502489	4.58467	-1.16181	0.248303	0.501394
ENSG00000213281	NRAS	-0.483634	3.69244	-1.74226	0.0847861	0.282797
ENSG00000213297	ZNF625-ZNF20	-0.292547	-0.160296	-0.514728	0.60797	0.794277
ENSG00000213316	LTC4S	0.363533	-1.56183	0.867427	0.387952	0.633608
ENSG00000213337	ANKRD39	0.0751413	-0.168764	0.148367	0.882376	0.947034
ENSG00000213339	QTRT1	1.51542	1.11079	2.64684	0.00954982	0.0824712
ENSG00000213341	CHUK	-0.504338	2.46005	-1.14037	0.257075	0.510466
ENSG00000213347	MXD3	0.40567	-0.497232	0.711392	0.478631	0.706926
ENSG00000213366	GSTM2	0.125128	4.48612	0.273954	0.784731	0.895007
ENSG00000213380	COG8	-0.501021	0.465282	-0.963712	0.337702	0.5894
ENSG00000213390	ARHGAP19	-0.384953	0.643445	-0.749674	0.455353	0.688435
ENSG00000213397	HAUS7	-0.278408	-0.517968	-0.541993	0.589126	0.78196
ENSG00000213398	LCAT	0.600193	-1.09931	1.09425	0.276687	0.530409
ENSG00000213402	PTPRCAP	2.8842	0.350848	4.54237	1.68e-05	0.00181439
ENSG00000213413	PVRIG	-0.315838	1.29976	-0.446854	0.656025	0.824494
ENSG00000213420	GPC2	-0.17402	-1.214	-0.335336	0.738131	0.872167
ENSG00000213445	SIPA1	2.10128	2.29104	3.57643	0.000556341	0.0159506
ENSG00000213462	ERV3-1	-1.70816	1.73969	-3.2226	0.00175469	0.0305466
ENSG00000213463	SYNJ2BP	-1.15923	2.47084	-2.95158	0.00400587	0.0490811
ENSG00000213465	ARL2	1.9551	0.706612	3.70606	0.000358306	0.0122991
ENSG00000213471	TTLL13P	-0.0649686	-1.88132	-0.157419	0.875258	0.943512
ENSG00000213516	RBMXL1	-0.33772	1.26182	-0.77461	0.440546	0.676712
ENSG00000213523	SRA1	-0.113777	2.22322	-0.240044	0.810828	0.91154
ENSG00000213533	STIMATE	0.0843516	1.49574	0.147686	0.882912	0.947351
ENSG00000213551	DNAJC9	-0.278749	1.24605	-0.499295	0.618757	0.801117
ENSG00000213563	C8orf82	0.843208	-0.772067	1.76685	0.0805508	0.275548
ENSG00000213585	VDAC1	-0.287668	5.24913	-1.13808	0.258025	0.511453
ENSG00000213588	ZBTB9	-0.842095	0.203583	-1.4975	0.137667	0.366476
ENSG00000213593	TMX2	0.566813	3.43907	1.53459	0.128297	0.353707
ENSG00000213614	HEXA	0.37501	3.48843	1.04972	0.296583	0.550662
ENSG00000213619	NDUFS3	-0.335019	3.44984	-0.632438	0.528661	0.740718
ENSG00000213625	LEPROT	-0.48579	3.74761	-1.55144	0.12421	0.347854
ENSG00000213626	LBH	2.04395	3.31493	4.12872	7.98e-05	0.00530968
ENSG00000213638	ADAT3	0.23261	-1.59905	0.519004	0.604997	0.792992
ENSG00000213639	PPP1CB	-0.487213	7.28081	-2.41526	0.0176899	0.117613
ENSG00000213648	SULT1A4	0.130397	-0.989747	0.247626	0.804973	0.908196
ENSG00000213654	GPSM3	1.03005	2.45649	1.80317	0.0746173	0.263938
ENSG00000213658	LAT	1.25121	0.185752	2.42209	0.0173805	0.11694
ENSG00000213672	NCKIPSD	0.518522	-0.419555	1.01858	0.311059	0.564896
ENSG00000213676	ATF6B	0.83435	3.70577	2.21001	0.0295713	0.157152
ENSG00000213689	TREX1	2.3329	1.59091	4.3038	4.17e-05	0.00335208
ENSG00000213694	S1PR3	0.565273	-0.180382	1.15431	0.251348	0.505058
ENSG00000213699	SLC35F6	0.446919	0.341951	1.08293	0.281654	0.535472
ENSG00000213719	CLIC1	0.21019	6.82655	1.28741	0.201164	0.44995
ENSG00000213722	DDAH2	1.23187	2.52267	2.63521	0.00985906	0.0839283
ENSG00000213741	RPS29	0.669408	7.79018	2.16475	0.0329807	0.166753
ENSG00000213762	ZNF134	-0.237276	0.360542	-0.428583	0.669223	0.832292
ENSG00000213780	GTF2H4	0.503787	0.505649	0.932225	0.353647	0.605708
ENSG00000213782	DDX47	-0.473669	4.01845	-1.11443	0.267983	0.521471
ENSG00000213793	ZNF888	-0.108319	0.732499	-0.251325	0.80212	0.905866
ENSG00000213799	ZNF845	0.516921	-0.605476	1.02157	0.309648	0.563839
ENSG00000213809	KLRK1	0.499684	1.69072	0.856001	0.394209	0.639399
ENSG00000213853	EMP2	-0.668822	3.61551	-1.99148	0.0493773	0.210236
ENSG00000213859	KCTD11	0.239815	0.162694	0.558383	0.577932	0.775447
ENSG00000213886	UBD	3.66115	1.98462	4.61245	1.28e-05	0.00151456
ENSG00000213889	PPM1N	-0.512744	3.24039	-0.874311	0.384213	0.630561
ENSG00000213903	LTB4R	-0.717197	0.238942	-1.35322	0.179282	0.423206
ENSG00000213906	LTB4R2	-0.0801606	-0.386405	-0.148533	0.882245	0.947034
ENSG00000213918	DNASE1	0.64887	1.68722	1.53984	0.127013	0.351791
ENSG00000213920	MDP1	0.560557	-1.19388	1.06654	0.288957	0.542598
ENSG00000213923	CSNK1E	0.373048	4.56178	1.14622	0.254659	0.508668
ENSG00000213928	IRF9	0.816332	6.52974	4.08018	9.53e-05	0.00589539
ENSG00000213930	GALT	1.68085	0.48325	3.31556	0.00130754	0.0260568
ENSG00000213934	HBG1	-1.28325	-1.99279	-2.97807	0.00370333	0.0471694
ENSG00000213937	CLDN9	-0.204012	-1.87642	-0.489291	0.625794	0.806062
ENSG00000213949	ITGA1	0.191912	0.995134	0.346436	0.729802	0.867118
ENSG00000213965	NUDT19	-0.455923	1.23232	-1.00082	0.319526	0.573246
ENSG00000213967	ZNF726	-1.20526	-0.0842717	-2.22873	0.0282538	0.153874
ENSG00000213973	ZNF99	-0.428654	-1.66799	-1.05904	0.292338	0.546276
ENSG00000213977	TAX1BP3	0.53694	2.97331	1.04019	0.300964	0.555528
ENSG00000213983	AP1G2	0.392358	5.20869	1.46464	0.146408	0.379616
ENSG00000213988	ZNF90	-0.800754	-0.498806	-1.46878	0.145284	0.378499
ENSG00000213995	NAXD	-0.675966	1.68169	-1.6207	0.108485	0.322915
ENSG00000214013	GANC	0.491579	3.43141	1.1171	0.266844	0.520134
