## Supplementary Data 1 for "Upper airway gene expression reveals a more robust innate and adaptive immune response to SARS-CoV-2 in children compared with older adults" (part 3 of 3)

### Sheet: final_peds_covid_vs_no (continued)
ensembl_ID	gene	logFC	AveExpr	t	P.Value	adj.P.Val
ENSG00000214021	TTLL3	0.47109	3.87191	0.995298	0.322187	0.575469
ENSG00000214022	REPIN1	0.841929	3.49994	1.95959	0.0530537	0.218629
ENSG00000214026	MRPL23	-0.402919	2.71083	-0.675427	0.501089	0.721711
ENSG00000214029	ZNF891	-0.833846	-0.611237	-1.85171	0.067257	0.248658
ENSG00000214046	SMIM7	-0.32059	3.86696	-0.672565	0.502901	0.722387
ENSG00000214050	FBXO16	-0.73794	1.32871	-1.15655	0.250434	0.504169
ENSG00000214063	TSPAN4	0.317762	-0.547946	0.602995	0.547987	0.75375
ENSG00000214078	CPNE1	0.946471	4.27476	2.22334	0.0286276	0.154926
ENSG00000214087	ARL16	-0.153363	1.77554	-0.282157	0.778454	0.892063
ENSG00000214102	WEE2	-0.57288	-0.90909	-0.946204	0.346509	0.598207
ENSG00000214113	LYRM4	-0.537266	0.924733	-0.975482	0.331865	0.584283
ENSG00000214114	MYCBP	-0.610493	4.36576	-1.46919	0.145173	0.378342
ENSG00000214128	TMEM213	-0.984866	1.83209	-1.94297	0.0550598	0.223192
ENSG00000214160	ALG3	0.563727	0.883	0.975548	0.331832	0.584283
ENSG00000214193	SH3D21	-0.136354	1.12323	-0.250673	0.802622	0.906296
ENSG00000214194	SMIM30	-0.290699	3.52784	-0.50032	0.618038	0.800619
ENSG00000214212	C19orf38	0.908617	-1.54742	1.82865	0.0706739	0.255979
ENSG00000214226	C17orf67	1.37976	-1.68827	3.01591	0.00330761	0.04435
ENSG00000214253	FIS1	0.5548	3.31787	1.24339	0.216867	0.468864
ENSG00000214265	AC124312.1	0.579421	-0.395183	0.996824	0.32145	0.574962
ENSG00000214274	ANG	-1.72352	-1.1351	-3.24327	0.0016444	0.029698
ENSG00000214279	SCART1	-0.226221	-0.745043	-0.534687	0.594149	0.785497
ENSG00000214290	COLCA2	0.561987	2.00976	0.887577	0.37707	0.624538
ENSG00000214300	SPDYE3	-0.551567	0.620604	-1.21507	0.227432	0.480687
ENSG00000214357	NEURL1B	-0.182237	-0.818563	-0.400684	0.689577	0.84416
ENSG00000214367	HAUS3	-0.208596	1.77622	-0.443179	0.658671	0.826123
ENSG00000214413	BBIP1	-0.983341	4.40085	-2.71244	0.00796432	0.0737131
ENSG00000214435	AS3MT	-0.894589	-1.27674	-1.70873	0.0908532	0.293483
ENSG00000214447	FAM187A	-0.498969	-0.60592	-0.955089	0.342022	0.593403
ENSG00000214456	PLIN5	0.0372379	1.96379	0.0592078	0.952914	0.979082
ENSG00000214491	SEC14L6	-1.06547	-0.699098	-1.95707	0.0533544	0.219161
ENSG00000214517	PPME1	-0.376536	3.24867	-0.874994	0.383843	0.63031
ENSG00000214530	STARD10	0.226056	4.80497	0.431012	0.667462	0.830844
ENSG00000214562	NUTM2D	0.242654	-1.11405	0.610476	0.543043	0.750806
ENSG00000214575	CPEB1	-0.698113	0.0618831	-1.59396	0.114357	0.332646
ENSG00000214595	EML6	-0.726165	1.96056	-1.3963	0.165966	0.407054
ENSG00000214652	ZNF727	-0.461015	-1.47772	-1.02919	0.306075	0.560606
ENSG00000214654	B3GNT10	-1.54984	-0.21015	-2.89541	0.00472418	0.0544307
ENSG00000214655	ZSWIM8	0.555599	4.37509	1.57442	0.118804	0.33964
ENSG00000214694	ARHGEF33	0.138653	0.616	0.217876	0.828006	0.920307
ENSG00000214706	IFRD2	1.62369	0.924123	2.93114	0.00425468	0.0512685
ENSG00000214711	CAPN14	-0.395914	-2.04105	-1.00444	0.317785	0.571934
ENSG00000214717	ZBED1	0.441222	1.50646	0.955537	0.341797	0.593235
ENSG00000214736	TOMM6	-0.0908808	5.24263	-0.207852	0.835801	0.923225
ENSG00000214753	HNRNPUL2	-0.000369305	1.90926	-0.000963321	0.999233	0.999522
ENSG00000214756	CSKMT	1.36691	3.17667	2.35494	0.0206394	0.128757
ENSG00000214787	MS4A4E	0.667165	-0.493529	1.35044	0.18017	0.424433
ENSG00000214814	FER1L6	0.106407	3.20899	0.299323	0.765365	0.886225
ENSG00000214827	MTCP1	0.0502442	-1.95864	0.110797	0.912017	0.962231
ENSG00000214866	DCDC2C	-1.00365	-1.84266	-2.49548	0.0143507	0.106456
ENSG00000214872	SMTNL1	2.37441	-0.827126	4.77836	6.62e-06	0.00100131
ENSG00000214940	NPIPA8	-0.357096	-1.58403	-0.643638	0.521403	0.735121
ENSG00000214941	ZSWIM7	-0.401873	1.64901	-0.646201	0.519749	0.733566
ENSG00000214944	ARHGEF28	-0.472674	4.22191	-1.16827	0.245699	0.498634
ENSG00000214946	TBC1D26	0.820466	-2.12569	2.18662	0.0312929	0.162027
ENSG00000214954	LRRC69	-0.622762	1.46923	-1.10315	0.272824	0.526849
ENSG00000214960	CRPPA	-0.763995	-0.829878	-1.49079	0.139418	0.369689
ENSG00000214967	NPIPA7	-1.23262	-0.670549	-2.01793	0.0464946	0.203759
ENSG00000215012	RTL10	-0.130639	0.107856	-0.285023	0.776264	0.890949
ENSG00000215018	COL28A1	-1.32706	1.87231	-2.56583	0.0119	0.093982
ENSG00000215021	PHB2	0.420507	4.57252	1.18163	0.240382	0.493966
ENSG00000215029	TCP11X2	0.660556	-0.423134	1.06678	0.288847	0.542531
ENSG00000215041	NEURL4	1.64302	1.17056	2.90858	0.00454582	0.0533172
ENSG00000215114	UBXN2B	-0.418019	3.69455	-1.09593	0.275956	0.529809
ENSG00000215126	CBWD6	-4.38e-05	0.818234	-7.4e-05	0.999941	0.999941
ENSG00000215182	MUC5AC	0.22843	5.8304	0.671981	0.503271	0.72242
ENSG00000215187	FAM166B	0.205783	3.89734	0.419783	0.675617	0.835744
ENSG00000215193	PEX26	0.381325	1.72432	0.928606	0.35551	0.607617
ENSG00000215217	C5orf49	-0.195078	3.5627	-0.414698	0.679323	0.837942
ENSG00000215251	FASTKD5	-0.198809	0.781062	-0.418669	0.676429	0.836164
ENSG00000215252	GOLGA8B	-0.134396	3.90807	-0.221028	0.825558	0.918411
ENSG00000215271	HOMEZ	-0.472102	2.31805	-1.17434	0.243275	0.496637
ENSG00000215277	RNF212B	-1.46219	-1.57405	-2.84693	0.00543746	0.0590117
ENSG00000215301	DDX3X	-0.357071	7.24196	-2.04583	0.0436115	0.195944
ENSG00000215305	VPS16	-0.199372	0.881793	-0.367731	0.713914	0.858702
ENSG00000215375	MYL5	1.55663	0.174004	2.74013	0.00737001	0.0703963
ENSG00000215421	ZNF407	-0.138379	1.61709	-0.298085	0.766307	0.886543
ENSG00000215440	NPEPL1	0.863039	1.75978	1.78236	0.0779716	0.270622
ENSG00000215475	SIAH3	-0.619681	-1.78379	-1.48934	0.139799	0.37018
ENSG00000215695	RSC1A1	-0.373672	1.27774	-0.538614	0.591447	0.783564
ENSG00000215712	TMEM242	-0.448994	-1.19505	-1.03647	0.302686	0.556919
ENSG00000215717	TMEM167B	0.127108	3.92598	0.480801	0.631793	0.809921
ENSG00000215788	TNFRSF25	1.63778	0.630266	2.89808	0.00468757	0.0542072
ENSG00000215790	SLC35E2A	-0.0248286	1.54467	-0.0532749	0.957628	0.980624
ENSG00000215845	TSTD1	0.223071	0.868618	0.311749	0.755933	0.881031
ENSG00000215853	RPTN	-0.674325	-1.56944	-1.32282	0.189155	0.435657
ENSG00000215883	CYB5RL	-0.794684	0.540158	-1.6299	0.106522	0.319865
ENSG00000215910	C1orf167	-0.712237	-1.33807	-1.27517	0.205443	0.455077
ENSG00000215912	TTC34	-0.932028	-0.390376	-2.3734	0.0196936	0.125441
ENSG00000215915	ATAD3C	-0.0659553	-1.72003	-0.170375	0.865087	0.937745
ENSG00000216490	IFI30	1.229	6.46298	2.89858	0.00468072	0.0542072
ENSG00000216937	CCDC7	-0.686026	2.50415	-1.05509	0.29413	0.547711
ENSG00000217128	FNIP1	-0.951294	3.53409	-3.34838	0.00117697	0.0244647
ENSG00000217555	CKLF	-0.548174	2.12016	-0.763027	0.447388	0.681532
ENSG00000217930	PAM16	-0.937206	1.19332	-1.41106	0.161581	0.401124
ENSG00000218305	CDC14C	-0.574943	-1.72905	-1.85479	0.0668118	0.247677
ENSG00000218739	CEBPZOS	-0.819252	3.6246	-1.87434	0.0640388	0.241777
ENSG00000218891	ZNF579	0.837744	-1.05028	1.86759	0.0649856	0.243628
ENSG00000219200	RNASEK	-0.111776	5.59904	-0.415605	0.678662	0.837678
ENSG00000219481	NBPF1	-0.267424	3.40298	-0.7058	0.482086	0.709291
ENSG00000219545	UMAD1	0.182418	2.58748	0.30024	0.764668	0.885784
ENSG00000219626	FAM228B	0.0143489	5.01003	0.0545975	0.956577	0.980401
ENSG00000220008	LINGO3	1.09875	-1.75184	2.64015	0.00972658	0.0833849
ENSG00000220205	VAMP2	0.105558	2.63302	0.272241	0.786044	0.895537
ENSG00000221813	OR6B1	-0.137543	-1.72909	-0.343827	0.731756	0.868566
ENSG00000221821	C6orf226	0.439257	-0.989116	0.815297	0.416996	0.658517
ENSG00000221823	PPP3R1	-0.316386	5.04883	-1.27261	0.206347	0.456292
ENSG00000221829	FANCG	-0.0961016	0.0349101	-0.1695	0.865773	0.93777
ENSG00000221836	OR2A5	-0.90415	-0.170789	-1.49212	0.139071	0.368899
ENSG00000221838	AP4M1	1.17192	1.81024	1.99874	0.0485711	0.208397
ENSG00000221858	OR2A12	-0.440273	-2.21054	-1.18883	0.237548	0.491518
ENSG00000221869	CEBPD	0.143824	4.65106	0.564162	0.574009	0.773511
ENSG00000221874	ZNF816-ZNF321P	0.108006	-1.27384	0.224314	0.823008	0.917204
ENSG00000221883	ARIH2OS	-0.220856	-1.53701	-0.504355	0.615211	0.798464
ENSG00000221886	ZBED8	-1.19375	-0.874963	-2.47661	0.015081	0.108927
ENSG00000221888	OR1C1	-1.30199	-1.56262	-3.00787	0.00338833	0.0449555
ENSG00000221890	NPTXR	-0.214774	-1.86934	-0.630937	0.529637	0.741354
ENSG00000221909	FAM200A	-0.224561	0.189507	-0.395253	0.693566	0.846786
ENSG00000221914	PPP2R2A	-0.347568	6.02276	-1.62172	0.108267	0.322839
ENSG00000221923	ZNF880	-0.00353761	1.94198	-0.00663761	0.994718	0.99733
ENSG00000221926	TRIM16	0.663811	4.31388	1.62785	0.106958	0.32021
ENSG00000221944	TIGD1	-0.588084	5.11634	-1.50844	0.134849	0.362584
ENSG00000221947	XKR9	-0.668151	-1.1936	-1.3965	0.165904	0.406999
ENSG00000221955	SLC12A8	-0.15332	0.282365	-0.251934	0.801651	0.905541
ENSG00000221963	APOL6	0.429634	4.53655	1.61513	0.109689	0.32532
ENSG00000221968	FADS3	0.681545	0.19876	1.28606	0.201631	0.450525
ENSG00000221978	CCNL2	0.907813	4.55138	2.42198	0.0173858	0.11694
ENSG00000221983	UBA52	0.202256	7.3299	0.927333	0.356167	0.608006
ENSG00000221988	PPT2	-0.167509	-0.554677	-0.315827	0.752845	0.879828
ENSG00000221994	ZNF630	0.0858097	-0.708362	0.164981	0.869319	0.939298
ENSG00000221995	TIAF1	-0.242767	-2.18103	-0.76705	0.445005	0.680072
ENSG00000222009	BTBD19	-0.0425683	1.67247	-0.0698229	0.944485	0.976051
ENSG00000222011	FAM185A	-0.987148	4.11752	-1.71709	0.0893091	0.291043
ENSG00000222036	POTEM	-0.535263	-0.813553	-1.2818	0.203117	0.452297
ENSG00000222046	DCDC2B	-0.632084	0.89614	-1.1765	0.242412	0.49626
ENSG00000222047	C10orf55	-0.368848	-1.78557	-0.711501	0.478564	0.706926
ENSG00000223496	EXOSC6	-0.749809	2.23822	-2.38957	0.018897	0.122407
ENSG00000223501	VPS52	0.165651	3.23256	0.384866	0.70122	0.850767
ENSG00000223547	ZNF844	-0.88275	0.369262	-1.99784	0.0486709	0.208444
ENSG00000223572	CKMT1A	-0.935969	1.17653	-1.60103	0.11278	0.330113
ENSG00000223573	TINCR	0.472092	-1.12241	0.83283	0.407086	0.650763
ENSG00000223802	CERS1	-0.111879	-1.978	-0.300357	0.764579	0.885784
ENSG00000223865	HLA-DPB1	1.51141	4.66373	3.46985	0.000792806	0.0195671
ENSG00000224051	CPTP	0.856678	0.210411	1.64417	0.103536	0.315077
ENSG00000224383	PRR29	1.03473	2.26638	2.13546	0.0353646	0.174396
ENSG00000224389	C4B	2.93247	2.04581	5.1796	1.29e-06	0.000365227
ENSG00000224470	ATXN1L	-0.257908	1.38649	-0.679266	0.498665	0.719975
ENSG00000224531	SMIM13	-0.699879	-0.666107	-1.36054	0.176964	0.420334
ENSG00000224578	HNRNPA1P48	-0.142377	-0.68168	-0.302794	0.762726	0.885224
ENSG00000224877	NDUFAF8	0.175393	-0.351379	0.26844	0.788958	0.897253
ENSG00000225190	PLEKHM1	0.134533	5.42579	0.417686	0.677145	0.836911
ENSG00000225526	MKRN2OS	0.174615	-0.612264	0.317057	0.751914	0.879427
ENSG00000225556	C2CD4D	0.183714	-2.34842	0.562329	0.575252	0.77455
ENSG00000225614	ZNF469	0.721904	-1.82093	1.88021	0.0632257	0.240211
ENSG00000225663	MCRIP1	0.773691	0.87379	1.3701	0.173973	0.417056
ENSG00000225697	SLC26A6	0.225909	-0.845126	0.416438	0.678054	0.837478
ENSG00000225828	FAM229A	0.307245	-1.87249	0.872197	0.385359	0.631299
ENSG00000225830	ERCC6	-0.365785	2.80828	-0.785597	0.434111	0.671653
ENSG00000225921	NOL7	0.440083	3.61822	1.30324	0.195728	0.444255
ENSG00000225932	CTAGE4	-1.11108	-1.62684	-2.43211	0.0169359	0.115407
ENSG00000225973	PIGBOS1	0.891641	-0.551744	1.56559	0.12086	0.342862
ENSG00000226321	CROCC2	1.45054	2.90561	2.74814	0.00720568	0.0693725
ENSG00000226479	TMEM185B	0.221808	0.887651	0.461468	0.645546	0.818029
ENSG00000226690	AC013470.2	-0.508332	3.95745	-0.792554	0.430065	0.668643
ENSG00000226742	HSBP1L1	0.260579	2.63175	0.514747	0.607957	0.794277
ENSG00000226792	C13orf42	1.06086	-0.342744	2.05135	0.0430598	0.194862
ENSG00000226887	ERVMER34-1	-1.40541	-0.0646287	-2.20078	0.0302405	0.159023
ENSG00000227051	C14orf132	-0.189201	-1.07793	-0.411277	0.681821	0.839482
ENSG00000227057	WDR46	1.44091	2.39153	2.83039	0.00570266	0.0604433
ENSG00000227124	ZNF717	-0.76403	1.8712	-1.5666	0.120622	0.342547
ENSG00000227268	KLLN	-0.601416	0.343462	-1.19199	0.236315	0.490218
ENSG00000227345	PARG	-0.730762	3.74203	-1.62766	0.106997	0.320265
ENSG00000227471	AKR1B15	-1.01576	1.39979	-1.97488	0.0512634	0.214421
ENSG00000227500	SCAMP4	0.11968	2.77992	0.246698	0.805688	0.908593
ENSG00000227507	LTB	2.18212	-0.593303	3.47434	0.000781169	0.0194202
ENSG00000227877	MRLN	-1.44709	0.0730408	-2.33567	0.0216697	0.13194
ENSG00000228049	POLR2J2	-0.0390507	-0.882422	-0.0828383	0.934159	0.97131
ENSG00000228198	OR2M3	-0.0769676	3.83443	-0.200269	0.84171	0.926321
ENSG00000228253	MT-ATP8	-0.702066	15.7038	-4.39851	2.91e-05	0.00267312
ENSG00000228278	ORM2	0.0579114	-1.73885	0.124271	0.901371	0.957275
ENSG00000228300	FAM174C	1.2322	0.656027	2.2092	0.0296296	0.157164
ENSG00000228474	OST4	0.0442695	5.89323	0.0940747	0.925253	0.968331
ENSG00000228486	C2orf92	-0.345528	2.46867	-0.5097	0.611475	0.796051
ENSG00000228672	PROB1	0.177962	-2.21717	0.610816	0.542819	0.750748
ENSG00000228696	ARL17B	-0.191563	2.19166	-0.322418	0.747863	0.877047
ENSG00000228716	DHFR	-0.973207	1.96498	-1.92815	0.0569035	0.227888
ENSG00000228727	SAPCD1	-0.195677	-1.70722	-0.428077	0.66959	0.832374
ENSG00000229117	RPL41	0.325717	9.82952	1.69077	0.0942474	0.298788
ENSG00000229314	ORM1	0.579886	-1.44157	0.896899	0.372101	0.620832
ENSG00000229474	PATL2	0.746443	3.19741	1.26129	0.210374	0.461369
ENSG00000229676	ZNF492	-0.21747	-1.98659	-0.556702	0.579076	0.776004
ENSG00000229809	ZNF688	-0.799595	2.64277	-1.79893	0.0752912	0.265131
ENSG00000229833	PET100	0.00550019	-0.32765	0.00939416	0.992525	0.996921
ENSG00000229894	GK3P	-0.945349	-1.41242	-1.99572	0.0489053	0.209035
ENSG00000229972	IQCF3	-0.238627	1.4927	-0.292713	0.770397	0.888666
ENSG00000230062	ANKRD66	-2.11531	3.0987	-3.16902	0.00207369	0.0337702
ENSG00000230124	ACBD6	-0.878296	2.82485	-2.02871	0.0453622	0.200915
ENSG00000230257	NFE4	-0.98023	-0.326152	-1.51357	0.133545	0.360337
ENSG00000230453	ANKRD18B	0.246889	1.99575	0.3989	0.690886	0.844962
ENSG00000230510	PPP5D1	-1.26042	-0.62112	-2.71102	0.00799591	0.073914
ENSG00000230561	CCDC192	-0.95894	-1.66644	-1.6779	0.0967416	0.302768
ENSG00000230873	STMND1	0.059692	1.67157	0.108703	0.913674	0.96305
ENSG00000230989	HSBP1	-0.115618	5.48771	-0.38147	0.703729	0.851901
ENSG00000231256	CFAP97D1	-0.32754	-1.84304	-0.863788	0.389938	0.635571
ENSG00000231389	HLA-DPA1	1.27016	5.83249	3.76265	0.000294775	0.0108922
ENSG00000231500	RPS18	0.318599	9.22109	1.38692	0.168798	0.411082
ENSG00000231738	TSPAN19	-0.389425	4.33722	-0.691761	0.49082	0.71511
ENSG00000231852	CYP21A2	0.521188	-1.80289	1.30945	0.193624	0.44133
ENSG00000231887	PRH1	0.911021	1.10961	1.21849	0.226135	0.478893
ENSG00000231925	TAPBP	0.891577	4.96225	3.40309	0.000986235	0.0220628
ENSG00000232040	ZBED9	-0.970469	-0.0872003	-1.57256	0.119235	0.340419
ENSG00000232112	TMA7	-0.658533	5.89048	-2.47447	0.0151657	0.109141
ENSG00000232113	TEX50	-0.944185	-1.57663	-1.62837	0.106847	0.32021
ENSG00000232119	MCTS1	0.0941335	2.53027	0.189436	0.850166	0.931829
ENSG00000232268	OR52I1	-0.63093	-0.639339	-1.34213	0.18284	0.428089
ENSG00000232388	SMIM26	-0.0440367	4.20523	-0.0761709	0.939448	0.974113
ENSG00000232593	KANTR	-0.877558	1.91718	-2.04887	0.0433075	0.19534
ENSG00000232629	HLA-DQB2	0.851138	-0.183625	1.3984	0.165335	0.406306
ENSG00000232653	GOLGA8N	-0.183725	0.140548	-0.333352	0.739623	0.872466
ENSG00000232810	TNF	1.52659	0.479355	2.36134	0.0203072	0.127561
ENSG00000232838	PET117	0.422743	-1.40742	0.913483	0.363363	0.614335
ENSG00000232859	LYRM9	0.691316	0.689598	1.11619	0.267232	0.520618
ENSG00000233024	NPIPA9	2.01277	2.80301	3.62267	0.000476085	0.0144478
ENSG00000233198	RNF224	0.186917	-2.0075	0.518808	0.605133	0.793032
ENSG00000233232	NPIPB7	0.304941	-1.18981	0.713092	0.477584	0.706865
ENSG00000233436	BTBD18	-0.851879	-1.64003	-1.8571	0.066479	0.247125
ENSG00000233493	TMEM238	0.35475	0.329885	0.612337	0.541817	0.750023
ENSG00000233822	H2BC15	0.838749	1.61799	1.41615	0.160091	0.398797
ENSG00000233927	RPS28	-0.108477	6.9036	-0.351831	0.725765	0.864724
ENSG00000233954	UQCRHL	-0.150592	-1.74415	-0.387514	0.699266	0.849794
ENSG00000234127	TRIM26	1.79259	3.46868	4.54117	1.68e-05	0.00181439
ENSG00000234284	ZNF879	0.106665	-0.506172	0.186202	0.852694	0.932537
ENSG00000234444	ZNF736	-0.42974	2.36674	-0.968815	0.335164	0.587013
ENSG00000234465	PINLYP	-0.693943	0.0996088	-1.16703	0.246199	0.499067
ENSG00000234511	C5orf58	-2.42238	1.08097	-2.62907	0.010026	0.0844868
ENSG00000234545	FAM133B	-0.222155	4.18101	-0.467574	0.641189	0.815227
ENSG00000234602	MCIDAS	-0.340056	-0.435288	-0.612128	0.541955	0.750023
ENSG00000234616	JRK	-0.391851	1.37081	-0.817473	0.415759	0.657187
ENSG00000234719	NPIPB2	-0.84918	0.359683	-1.30182	0.196209	0.444423
ENSG00000234745	HLA-B	1.21173	7.82202	4.7492	7.44e-06	0.00105773
ENSG00000234828	IQCM	0.476883	0.160057	0.804578	0.423126	0.663715
ENSG00000234857	HNRNPUL2-BSCL2	1.02365	-0.265067	1.79388	0.0760993	0.266972
ENSG00000235098	ANKRD65	0.690749	1.46914	1.29979	0.196901	0.445206
ENSG00000235106	BRD3OS	-0.35336	1.96947	-0.796139	0.427989	0.667384
ENSG00000235109	ZSCAN31	0.0144851	2.0296	0.0244556	0.980542	0.990469
ENSG00000235162	C12orf75	-1.09559	5.05425	-2.09887	0.0385528	0.182897
ENSG00000235173	HGH1	0.46601	-0.580684	0.879054	0.381649	0.628375
ENSG00000235194	PPP1R3E	-0.779134	0.211666	-1.58747	0.115819	0.334966
ENSG00000235272	RAMACL	-0.740432	-2.29197	-2.1657	0.0329056	0.166598
ENSG00000235387	SPAAR	-1.49288	-1.16196	-2.37431	0.0196478	0.125394
ENSG00000235453	SMIM27	-0.933186	1.22495	-1.5089	0.134732	0.362401
ENSG00000235568	NFAM1	0.227769	-0.264498	0.367387	0.71417	0.858702
ENSG00000235750	KIAA0040	0.683434	1.94734	1.1745	0.24321	0.496637
ENSG00000235863	B3GALT4	0.268011	0.308931	0.508157	0.612553	0.797025
ENSG00000235961	PNMA6A	0.228765	-2.21994	0.551333	0.582734	0.778525
ENSG00000236032	OR5H14	-1.49147	-1.46789	-3.3761	0.00107637	0.0232453
ENSG00000236104	ZBTB22	0.395118	-0.675393	0.838995	0.403635	0.647946
ENSG00000236287	ZBED5	-0.43973	4.43238	-1.24556	0.21607	0.467969
ENSG00000236334	PPIAL4G	-0.924509	-0.376652	-1.9349	0.0560575	0.225223
ENSG00000236383	CCDC200	1.4087	1.10025	2.34669	0.0210749	0.130011
ENSG00000236609	ZNF853	-0.70168	-1.3993	-1.62883	0.106749	0.32021
ENSG00000236699	ARHGEF38	-0.33962	2.66709	-0.591709	0.555489	0.759449
ENSG00000236782	AL391650.1	0.94808	-2.06091	1.82365	0.0714344	0.257611
ENSG00000237172	B3GNT9	-0.170556	-1.30441	-0.415372	0.678832	0.83775
ENSG00000237190	CDKN2AIPNL	-1.42817	1.40263	-2.43432	0.0168391	0.115323
ENSG00000237289	CKMT1B	-0.0878487	1.76356	-0.141933	0.887442	0.949914
ENSG00000237330	RNF223	-0.0579735	-1.52176	-0.133237	0.894296	0.95335
ENSG00000237353	PATE4	-0.906578	-1.49549	-2.61755	0.010346	0.0864537
ENSG00000237440	ZNF737	-0.100521	1.2607	-0.18237	0.855691	0.933803
ENSG00000237441	RGL2	1.18654	3.51797	3.22488	0.00174221	0.0304276
ENSG00000237489	C10orf143	-0.472403	-1.60815	-1.13323	0.260044	0.513704
ENSG00000237515	SHISA9	-1.01018	0.311243	-2.38421	0.0191576	0.123476
ENSG00000237521	OR7E24	-0.529827	-1.73498	-1.35482	0.178773	0.422406
ENSG00000237541	HLA-DQA2	1.22858	1.06284	1.76992	0.0800352	0.274512
ENSG00000237649	KIFC1	1.21542	-1.42971	3.00349	0.00343298	0.0452669
ENSG00000237651	C2orf74	-1.48963	1.12524	-2.15327	0.0338979	0.169501
ENSG00000237693	IRGM	-0.0264414	-1.81707	-0.0597927	0.95245	0.978912
ENSG00000237763	AMY1A	-0.334594	-1.3173	-0.561137	0.576061	0.774742
ENSG00000237765	FAM200B	-1.65625	3.52325	-3.64868	0.000435893	0.0136763
ENSG00000237988	OR2I1P	1.13347	-0.779459	2.24184	0.0273617	0.151385
ENSG00000238083	LRRC37A2	0.158199	3.27474	0.458167	0.647907	0.819262
ENSG00000238227	TMEM250	0.614274	-0.0812295	1.34318	0.182501	0.427663
ENSG00000239264	TXNDC5	0.480522	2.24258	0.904071	0.368306	0.618222
ENSG00000239282	CASTOR1	-0.378191	-0.559665	-0.669497	0.504846	0.723677
ENSG00000239305	RNF103	-0.480043	3.58528	-1.27674	0.20489	0.454547
ENSG00000239306	RBM14	-0.0466719	3.74693	-0.100742	0.919973	0.965791
ENSG00000239382	ALKBH6	0.9728	-0.633626	1.84161	0.0687369	0.251643
ENSG00000239388	ASB14	-0.494542	1.02688	-0.778555	0.438229	0.674587
ENSG00000239474	KLHL41	0.238393	-1.6448	0.523027	0.602206	0.790997
ENSG00000239521	CASTOR3	0.545564	3.62712	1.20587	0.230944	0.484248
ENSG00000239605	STPG4	0.412733	-1.24558	0.866414	0.388505	0.634199
ENSG00000239672	NME1	1.00313	1.31087	1.56535	0.120916	0.342862
ENSG00000239697	TNFSF12	1.89725	-0.142056	3.47837	0.000770874	0.0193412
ENSG00000239704	CDRT4	0.11881	1.16958	0.174483	0.861867	0.936061
ENSG00000239713	APOBEC3G	2.13934	3.04914	4.24869	5.12e-05	0.00387076
ENSG00000239779	WBP1	-0.110446	2.833	-0.220206	0.826196	0.918773
ENSG00000239789	MRPS17	-0.583875	0.0537898	-1.1173	0.26676	0.520038
ENSG00000239857	GET4	0.958896	2.32725	1.51004	0.134441	0.361879
ENSG00000239887	C1orf226	-0.0863778	-0.272966	-0.181608	0.856288	0.933931
ENSG00000239900	ADSL	0.430809	3.00125	0.735839	0.46369	0.69575
ENSG00000239920	AC104389.5	0.0226869	-0.279125	0.0468085	0.962767	0.983399
ENSG00000239961	LILRA4	0.529236	-1.99433	1.06617	0.289122	0.542598
ENSG00000239998	LILRA2	-0.187045	-0.190578	-0.296024	0.767875	0.887283
ENSG00000240021	TEX35	-1.98938	1.57143	-2.99828	0.00348688	0.045616
ENSG00000240038	AMY2B	-0.833119	1.9641	-1.45293	0.149628	0.384363
ENSG00000240045	STRIT1	-0.196791	-0.640743	-0.311891	0.755825	0.881031
ENSG00000240053	LY6G5B	0.40868	-1.33165	0.969204	0.334971	0.586918
ENSG00000240065	PSMB9	2.50713	4.65823	5.02279	2.47e-06	0.000535382
ENSG00000240184	PCDHGC3	-1.01476	2.26374	-1.87719	0.0636437	0.241076
ENSG00000240204	SMKR1	-1.01307	-0.835771	-1.56309	0.121446	0.343757
ENSG00000240230	COX19	-1.53492	1.14733	-3.00006	0.00346842	0.045516
ENSG00000240303	ACAD11	-0.100417	1.80351	-0.193035	0.847355	0.929941
ENSG00000240344	PPIL3	-0.0282776	3.63506	-0.0561304	0.955359	0.980004
ENSG00000240505	TNFRSF13B	0.834476	-1.22058	1.59056	0.11512	0.333958
ENSG00000240583	AQP1	-0.020053	-1.97932	-0.0512205	0.95926	0.981694
ENSG00000240654	C1QTNF9	-0.386329	-2.2163	-1.10563	0.271752	0.525661
ENSG00000240682	ISY1	1.36127	2.24351	2.61891	0.0103077	0.08623
ENSG00000240694	PNMA2	-0.754082	-1.86061	-1.81617	0.0725836	0.259939
ENSG00000240849	TMEM189	-0.52923	2.16675	-1.2475	0.215362	0.467185
ENSG00000240857	RDH14	-0.646268	0.78339	-1.15071	0.252817	0.506786
ENSG00000240891	PLCXD2	-1.35503	0.202716	-2.40718	0.018062	0.119345
ENSG00000240972	MIF	0.696688	5.16708	1.48551	0.140808	0.371863
ENSG00000241058	NSUN6	-0.449201	2.00421	-0.749899	0.455218	0.68837
ENSG00000241106	HLA-DOB	0.817847	-1.17532	1.55575	0.123182	0.346141
ENSG00000241127	YAE1	-1.54	1.62145	-2.27945	0.0249395	0.143006
ENSG00000241186	TDGF1	-0.708849	-1.56368	-1.64357	0.10366	0.315077
ENSG00000241241	KRTAP4-16	-0.27856	-1.88548	-0.568932	0.570781	0.771018
ENSG00000241258	CRCP	-0.121764	3.61068	-0.311746	0.755935	0.881031
ENSG00000241322	CDRT1	0.179875	2.18362	0.277387	0.782102	0.893741
ENSG00000241343	RPL36A	0.743324	6.49615	2.00915	0.0474358	0.205775
ENSG00000241360	PDXP	0.140655	-1.10715	0.281107	0.779256	0.892367
ENSG00000241370	RPP21	0.231804	-0.473148	0.427391	0.670088	0.83252
ENSG00000241399	CD302	-1.19516	1.25222	-2.12416	0.0363243	0.17679
ENSG00000241404	EGFL8	0.085463	-0.699179	0.170147	0.865266	0.937745
ENSG00000241468	ATP5MF	0.449061	5.54413	0.989039	0.325224	0.578507
ENSG00000241484	ARHGAP8	0.923946	-0.0292144	1.61748	0.10918	0.324269
ENSG00000241489	AC244197.3	0.412219	3.23981	0.763034	0.447385	0.681532
ENSG00000241553	ARPC4	0.311053	5.57772	1.2311	0.221408	0.473979
ENSG00000241635	UGT1A1	0.423257	-0.945893	0.935977	0.351722	0.60414
ENSG00000241644	INMT	0.595788	1.21492	1.41811	0.159519	0.398093
ENSG00000241685	ARPC1A	-0.338943	4.859	-0.88733	0.377203	0.624538
ENSG00000241794	SPRR2A	-0.606893	5.01705	-0.888713	0.376463	0.624147
ENSG00000241837	ATP5PO	-1.10062	6.16952	-3.94397	0.000155783	0.00774568
ENSG00000241839	PLEKHO2	1.50948	1.40948	2.88541	0.00486394	0.0554527
ENSG00000241852	C8orf58	-0.586069	-1.67926	-1.26264	0.209892	0.460729
ENSG00000241878	PISD	0.763112	2.60251	1.75332	0.0828586	0.279545
ENSG00000241935	HOGA1	-0.0163766	-1.35093	-0.0369108	0.970636	0.985986
ENSG00000241945	PWP2	1.0695	-0.561101	2.10264	0.0382133	0.181773
ENSG00000241973	PI4KA	0.638711	4.70136	2.18364	0.0315184	0.162433
ENSG00000242028	HYPK	-0.653394	0.144831	-1.18535	0.238914	0.492452
ENSG00000242110	AMACR	-0.661181	0.885358	-1.28466	0.202118	0.451209
ENSG00000242114	MTFP1	0.675913	-0.955862	1.24545	0.216113	0.467969
ENSG00000242220	TCP10L	-1.74753	1.7459	-3.61197	0.000493611	0.0148044
ENSG00000242221	PSG2	-1.3702	-0.0825654	-2.27441	0.0252522	0.144301
ENSG00000242247	ARFGAP3	-0.281257	4.32579	-1.02837	0.306459	0.560867
ENSG00000242259	C22orf39	0.322975	2.86115	0.664463	0.508047	0.726142
ENSG00000242265	PEG10	-0.19567	-1.65528	-0.413028	0.680542	0.838512
ENSG00000242372	EIF6	0.318882	4.53108	1.0672	0.288661	0.542249
ENSG00000242419	PCDHGC4	0.199194	-2.28962	0.534592	0.594215	0.785497
ENSG00000242485	MRPL20	-0.0804243	4.98282	-0.264034	0.792341	0.899369
ENSG00000242498	ARPIN	-0.691991	0.972365	-1.69956	0.0925747	0.296391
ENSG00000242550	SERPINB10	-1.31303	1.13604	-1.98201	0.0504456	0.21282
ENSG00000242574	HLA-DMB	1.87752	2.79108	3.08714	0.00266695	0.039285
ENSG00000242612	DECR2	1.86806	0.214821	3.22079	0.00176471	0.0306744
ENSG00000242616	GNG10	0.127451	5.12518	0.263603	0.792672	0.899582
ENSG00000242689	CNTF	-0.299956	-0.730747	-0.583355	0.561074	0.764131
ENSG00000242715	CCDC169	-0.953534	1.69647	-1.95535	0.0535595	0.219789
ENSG00000242732	RTL5	0.381678	-1.5385	1.0724	0.28633	0.540175
ENSG00000242802	AP5Z1	0.46658	1.99788	0.967248	0.335942	0.587761
ENSG00000242852	ZNF709	-0.198942	-1.10767	-0.349448	0.727547	0.865664
ENSG00000242866	STRC	0.793926	-1.01332	1.80668	0.0740634	0.262663
ENSG00000242950	ERVW-1	-0.595685	4.51486	-2.21758	0.0290324	0.155902
ENSG00000243056	EIF4EBP3	0.681427	0.69157	1.08744	0.279669	0.534004
ENSG00000243130	PSG11	-0.887641	-1.91914	-1.71358	0.0899556	0.29197
ENSG00000243147	MRPL33	-0.801746	4.248	-1.46379	0.146641	0.380058
ENSG00000243156	MICAL3	0.833918	3.33546	1.70785	0.0910174	0.293703
ENSG00000243207	PPAN-P2RY11	0.639765	-2.07345	1.80054	0.075035	0.264638
ENSG00000243232	PCDHAC2	0.666621	-0.157884	1.09347	0.277029	0.530995
ENSG00000243279	PRAF2	0.849194	-0.902208	1.9808	0.050584	0.213011
ENSG00000243317	STMP1	-0.32499	3.81764	-1.04911	0.29686	0.551079
ENSG00000243335	KCTD7	-0.782924	-0.475696	-1.60054	0.112888	0.330236
ENSG00000243364	EFNA4	-0.0398661	-1.97243	-0.121874	0.903263	0.957925
ENSG00000243414	TICAM2	0.684245	-1.22071	1.2418	0.217451	0.469193
ENSG00000243477	NAA80	0.879786	-1.90348	2.34244	0.0213026	0.130876
ENSG00000243509	TNFRSF6B	1.14208	-1.74492	2.25579	0.0264405	0.147873
ENSG00000243543	WFDC6	-1.83734	1.65578	-2.50879	0.0138552	0.103938
ENSG00000243566	UPK3B	1.76146	1.51953	2.7352	0.00747264	0.0709166
ENSG00000243627	SMIM34A	0.0213961	-1.37856	0.0488802	0.96112	0.982223
ENSG00000243646	IL10RB	-0.335486	2.90543	-0.759813	0.449298	0.68334
ENSG00000243649	CFB	1.59166	5.59416	4.99487	2.77e-06	0.000583143
ENSG00000243660	ZNF487	-0.00388673	2.81452	-0.00724788	0.994233	0.99733
ENSG00000243667	WDR92	-0.739673	1.98602	-1.4838	0.141262	0.372665
ENSG00000243678	NME2	0.657636	5.2841	2.11231	0.0373538	0.179346
ENSG00000243696	AC006254.1	0.178671	-1.84746	0.487176	0.627286	0.807011
ENSG00000243708	PLA2G4B	0.544484	-0.856306	1.06798	0.288308	0.54179
ENSG00000243710	CFAP57	-0.636007	3.0422	-1.204	0.231662	0.484602
ENSG00000243716	NPIPB5	0.206281	7.1848	0.625923	0.532907	0.743566
ENSG00000243725	TTC4	0.738623	0.719117	1.39282	0.167011	0.40828
ENSG00000243749	TMEM35B	-0.418245	-0.0720154	-0.631066	0.529553	0.741305
ENSG00000243789	JMJD7	1.06122	0.517751	1.63086	0.106321	0.319517
ENSG00000243811	APOBEC3D	-0.111194	-0.00544157	-0.210786	0.833518	0.922324
ENSG00000243896	OR2A7	-1.23857	-0.022758	-2.20081	0.0302381	0.159023
ENSG00000243910	TUBA4B	0.274187	2.05651	0.538049	0.591836	0.783564
ENSG00000243927	MRPS6	-0.983026	3.05681	-1.92766	0.0569653	0.228075
ENSG00000243943	ZNF512	0.139796	2.5156	0.262457	0.793553	0.900061
ENSG00000243955	GSTA1	-0.549839	6.55802	-1.21869	0.226062	0.478836
ENSG00000243989	ACY1	0.428923	1.13461	0.72163	0.472342	0.702481
ENSG00000244005	NFS1	-0.436466	2.06819	-0.900107	0.3704	0.61986
ENSG00000244038	DDOST	-0.468856	3.99477	-1.45587	0.148813	0.382998
ENSG00000244045	TMEM199	0.519414	1.55055	0.914224	0.362976	0.613957
ENSG00000244067	GSTA2	-1.0348	4.43651	-1.39578	0.166122	0.407109
ENSG00000244094	SPRR2F	-0.623673	-1.49219	-0.988936	0.325274	0.578507
ENSG00000244115	DNAJC25-GNG10	-0.617635	0.623801	-0.878634	0.381876	0.628454
ENSG00000244122	UGT1A7	-0.995156	-0.900464	-1.98099	0.0505615	0.212976
ENSG00000244165	P2RY11	0.629789	-1.72407	1.7604	0.0816447	0.277388
ENSG00000244187	TMEM141	0.424296	1.13502	0.68558	0.494692	0.71756
ENSG00000244242	IFITM10	0.0974498	-1.0413	0.18698	0.852086	0.932331
ENSG00000244274	DBNDD2	-1.69195	1.73455	-2.98869	0.00358809	0.0464078
ENSG00000244405	ETV5	1.36986	-0.342207	2.58917	0.0111744	0.0907904
ENSG00000244462	RBM12	-0.123583	3.74224	-0.361163	0.718801	0.861235
ENSG00000244476	ERVFRD-1	-1.12062	-1.92392	-3.01752	0.00329169	0.0442713
ENSG00000244482	LILRA6	0.474775	0.137058	0.740365	0.460953	0.692981
ENSG00000244486	SCARF2	0.0267705	-1.40451	0.0692514	0.944939	0.976197
ENSG00000244509	APOBEC3C	0.846189	2.3512	1.8872	0.0622686	0.238097
ENSG00000244607	CCDC13	-0.356339	2.97455	-0.668042	0.50577	0.724201
ENSG00000244617	ASPRV1	-0.980432	-1.3406	-1.93624	0.055891	0.225099
ENSG00000244687	UBE2V1	-0.124153	5.80409	-0.567076	0.572036	0.771926
ENSG00000244693	CTAGE8	-0.413986	-1.30429	-0.837683	0.404367	0.648565
ENSG00000244694	PTCHD4	-0.82619	-1.10471	-1.79067	0.076617	0.268159
ENSG00000244731	C4A	3.16522	1.99784	5.14518	1.49e-06	0.000405922
ENSG00000244734	HBB	-0.288652	0.341323	-0.294986	0.768666	0.887643
ENSG00000244752	CRYBB2	0.832313	-0.743133	1.46313	0.146822	0.380218
ENSG00000244754	N4BP2L2	-0.0145798	6.03651	-0.0665822	0.947058	0.977021
ENSG00000245680	ZNF585B	-0.688356	2.48717	-1.64748	0.102852	0.314075
ENSG00000245848	CEBPA	0.672109	-0.380027	1.45784	0.148271	0.382129
ENSG00000246705	H2AJ	-0.316969	2.73294	-0.563002	0.574796	0.774223
ENSG00000246922	UBAP1L	0.0458775	-1.62183	0.13007	0.896794	0.954915
ENSG00000247077	PGAM5	-0.15146	1.53652	-0.373911	0.709326	0.855583
ENSG00000247315	ZCCHC3	0.36753	0.552276	0.787652	0.432914	0.670795
ENSG00000247595	SPTY2D1OS	-0.726147	-1.09862	-1.23671	0.219326	0.471478
ENSG00000247596	TWF2	2.43823	1.56821	4.49373	2.02e-05	0.00208659
ENSG00000247626	MARS2	-0.145978	-0.936121	-0.338093	0.736059	0.871083
ENSG00000247746	USP51	-1.58304	-0.607769	-3.50836	0.000698128	0.0183716
ENSG00000248098	BCKDHA	0.427324	1.26635	0.671461	0.5036	0.722546
ENSG00000248099	INSL3	0.292182	-1.7939	0.69793	0.486971	0.712485
ENSG00000248144	ADH1C	-0.227641	6.74621	-0.703166	0.483718	0.710573
ENSG00000248329	APELA	-0.149875	-0.431505	-0.277758	0.781818	0.893728
ENSG00000248333	CDK11B	1.42551	1.10327	2.96748	0.0038216	0.0480219
ENSG00000248383	PCDHAC1	-0.417597	-2.02243	-1.36462	0.175682	0.419314
ENSG00000248483	POU5F2	-1.27873	0.417893	-2.87437	0.00502251	0.0562205
ENSG00000248485	PCP4L1	-0.0641926	1.13633	-0.108623	0.913737	0.96305
ENSG00000248487	ABHD14A	-0.441149	-1.16252	-0.911751	0.36427	0.615586
ENSG00000248592	STIMATE-MUSTN1	-0.270651	-1.20304	-0.532293	0.595799	0.786793
ENSG00000248643	RBM14-RBM4	0.713215	0.83168	1.05152	0.295757	0.549919
ENSG00000248672	LY75-CD302	-0.234478	-1.03415	-0.381572	0.703654	0.851901
ENSG00000248710	AC079594.2	-0.113248	-1.96675	-0.220463	0.825997	0.918773
ENSG00000248712	CCDC153	0.00633517	0.994584	0.0126075	0.989968	0.995355
ENSG00000248771	SMIM31	-0.90642	1.00667	-1.51142	0.134091	0.361326
ENSG00000248905	FMN1	-0.955228	3.36744	-2.48827	0.0146258	0.107404
ENSG00000248993	AL645941.2	-0.0844993	-0.964491	-0.122777	0.90255	0.957557
ENSG00000249115	HAUS5	0.824091	0.109053	1.87306	0.0642178	0.242087
ENSG00000249139	EPPIN-WFDC6	-1.41419	-1.80572	-3.11489	0.00245018	0.0374559
ENSG00000249141	AL159163.1	-0.172927	-1.62065	-0.272092	0.786158	0.895537
ENSG00000249222	ATP5MGL	-1.25797	-0.396905	-2.13503	0.0354012	0.174396
ENSG00000249240	AC069368.1	1.90626	-1.23079	3.00426	0.00342512	0.0452031
ENSG00000249242	TMEM150C	-0.854221	0.607415	-1.71607	0.0894961	0.291219
ENSG00000249319	AC068533.4	0.182049	-1.66129	0.304752	0.76124	0.884116
ENSG00000249437	NAIP	-0.136946	4.55851	-0.373216	0.709842	0.855731
ENSG00000249471	ZNF324B	-0.280296	-1.15696	-0.599398	0.550373	0.755626
ENSG00000249481	SPATS1	-0.777605	0.317893	-1.2667	0.208441	0.459007
ENSG00000249590	AC004832.3	-0.740669	-1.78229	-1.41321	0.160949	0.400194
ENSG00000249624	AP000295.1	-1.58502	-0.489668	-2.65592	0.0093146	0.0814266
ENSG00000249709	ZNF564	-0.0330902	1.86331	-0.054623	0.956557	0.980401
ENSG00000249715	FER1L5	-0.280281	0.000902412	-0.647574	0.518864	0.73314
ENSG00000249884	RNF103-CHMP3	-0.531428	-0.782294	-0.844772	0.400417	0.644867
ENSG00000249915	PDCD6	-0.271914	5.25133	-0.611077	0.542647	0.750648
ENSG00000249967	AL355315.1	0.0867908	-1.63668	0.142309	0.887145	0.949851
ENSG00000250021	ARPIN-AP3S2	-0.159272	-0.564732	-0.275639	0.78344	0.894473
ENSG00000250067	YJEFN3	0.972179	-1.94755	2.73168	0.00754678	0.0712138
ENSG00000250120	PCDHA10	-0.415966	-2.00017	-1.06989	0.287454	0.541194
ENSG00000250151	ARPC4-TTLL3	1.48452	0.107833	2.29408	0.0240492	0.140156
ENSG00000250254	PTTG2	1.64655	-1.35932	2.88736	0.00483635	0.0552947
ENSG00000250305	TRMT9B	-1.37064	2.36849	-2.57018	0.0117615	0.0931918
ENSG00000250312	ZNF718	-1.33661	0.529444	-2.54046	0.0127365	0.0983055
ENSG00000250317	SMIM20	-0.161173	1.99393	-0.257207	0.797591	0.902931
ENSG00000250361	GYPB	-0.162026	-1.91126	-0.296269	0.767689	0.887255
ENSG00000250366	TUNAR	0.17596	-2.1974	0.50873	0.612153	0.79672
ENSG00000250479	CHCHD10	1.1612	2.75018	1.93851	0.0556096	0.224485
ENSG00000250506	CDK3	0.80488	-1.48644	1.60486	0.111934	0.329116
ENSG00000250510	GPR162	1.55613	1.66181	2.9635	0.00386706	0.0483496
ENSG00000250565	ATP6V1E2	-1.39285	-1.25691	-2.79824	0.00625222	0.0638708
ENSG00000250571	GLI4	1.70568	-0.0539812	3.14637	0.00222417	0.0351334
ENSG00000250644	AC068580.4	-1.06334	1.49612	-1.88256	0.0629032	0.239544
ENSG00000250722	SELENOP	-0.478612	5.01718	-1.25469	0.212751	0.464343
ENSG00000250803	AC010255.3	-1.92858	1.11444	-2.67247	0.008899	0.0792868
ENSG00000251192	ZNF674	0.341267	0.0922089	0.620381	0.536532	0.746397
ENSG00000251201	TMED7-TICAM2	-0.834133	-1.9834	-1.89932	0.0606375	0.235319
ENSG00000251247	ZNF345	-0.402813	2.15345	-0.586352	0.559067	0.76222
ENSG00000251287	ALG1L2	-0.24258	0.262447	-0.362415	0.717869	0.860729
ENSG00000251322	SHANK3	1.04779	-1.43062	2.76651	0.00684168	0.0673193
ENSG00000251369	ZNF550	-0.455836	-0.84754	-0.863436	0.390131	0.635678
ENSG00000251503	CENPS-CORT	-0.475318	-0.920612	-0.7468	0.457078	0.689675
ENSG00000251537	AC005324.3	-0.669548	-1.19776	-1.65643	0.101023	0.310899
ENSG00000251569	AC093899.2	-1.97521	-0.559036	-3.41567	0.000946689	0.0215257
ENSG00000253251	SHLD3	-0.803031	-1.31277	-1.48047	0.142146	0.373832
ENSG00000253276	CCDC71L	0.264367	0.85946	0.469726	0.639656	0.814397
ENSG00000253305	PCDHGB6	-0.717421	-1.61839	-1.96551	0.0523538	0.216923
ENSG00000253309	SERPINE3	0.179897	-1.77278	0.335801	0.737781	0.871953
ENSG00000253313	C1orf210	0.289101	0.710544	0.53549	0.593596	0.785073
ENSG00000253368	TRNP1	-0.473593	0.48779	-0.910363	0.364997	0.615677
ENSG00000253457	SMIM18	-0.276438	-1.44313	-0.549977	0.58366	0.778734
ENSG00000253598	SLC10A5	-0.70565	1.35871	-1.1438	0.255659	0.509209
ENSG00000253626	EIF5AL1	-1.0557	-0.403706	-2.38049	0.0193404	0.12428
ENSG00000253710	ALG11	-0.367875	3.33619	-0.910937	0.364696	0.615677
ENSG00000253719	ATXN7L3B	-0.428536	3.17282	-1.3701	0.17397	0.417056
ENSG00000253729	PRKDC	-0.547158	4.26629	-1.70433	0.091676	0.295074
ENSG00000253731	PCDHGA6	-0.24783	-2.18935	-0.698825	0.486415	0.712297
ENSG00000253797	UTP14C	-0.351589	-1.2311	-0.673631	0.502225	0.722096
ENSG00000253846	PCDHGA10	-0.807258	-1.2292	-1.93843	0.0556187	0.224485
ENSG00000253958	CLDN23	0.228811	0.508835	0.443663	0.658322	0.825855
ENSG00000254004	ZNF260	0.0944431	1.36789	0.184812	0.853781	0.932848
ENSG00000254087	LYN	0.268858	6.01972	1.02894	0.306193	0.560685
ENSG00000254093	PINX1	0.503373	-0.582843	0.837834	0.404283	0.648499
ENSG00000254122	PCDHGB7	-0.552805	-1.76145	-1.32897	0.187126	0.433249
ENSG00000254206	NPIPB11	0.569548	-1.10197	1.43976	0.15331	0.38935
ENSG00000254413	CHKB-CPT1B	0.698083	-1.62553	1.34182	0.182939	0.428089
ENSG00000254415	SIGLEC14	2.07664	-0.0860689	3.23222	0.00170252	0.0301895
ENSG00000254440	PBOV1	-0.860251	-1.20861	-1.92236	0.0576368	0.229535
ENSG00000254469	AP002495.1	-0.290257	1.07711	-0.510983	0.61058	0.795572
ENSG00000254470	AP5B1	0.666262	0.536434	1.38159	0.170425	0.413115
ENSG00000254505	CHMP4A	0.997772	3.35753	1.87883	0.0634166	0.240658
ENSG00000254536	AL360181.3	0.499821	-1.70652	1.22613	0.223262	0.475567
ENSG00000254685	FPGT	-1.50057	1.78991	-2.30471	0.0234198	0.137807
ENSG00000254706	AL512785.2	0.626122	-1.58366	1.1335	0.259935	0.513556
ENSG00000254709	IGLL5	4.33154	0.912889	5.53733	2.86e-07	0.000123728
ENSG00000254732	AP001931.1	-0.457116	-0.943386	-0.701559	0.484716	0.711086
ENSG00000254737	OR10G4	-0.813027	-1.94141	-2.12927	0.0358879	0.175591
ENSG00000254772	EEF1G	0.183327	7.23098	0.728387	0.468217	0.699108
ENSG00000254806	SYS1-DBNDD2	-0.0262579	-1.2104	-0.043479	0.965413	0.984064
ENSG00000254858	MPV17L2	-0.164119	-1.22938	-0.347705	0.728851	0.866306
ENSG00000254901	BORCS8	-0.0204752	2.28699	-0.041362	0.967096	0.984587
ENSG00000254959	INMT-MINDY4	-0.999674	-1.73192	-1.85266	0.0671191	0.248394
ENSG00000254979	AP000781.2	0.204017	-1.80998	0.361118	0.718835	0.861235
ENSG00000254986	DPP3	1.30295	2.56997	2.65727	0.00927996	0.0812187
ENSG00000254995	STX16-NPEPL1	0.509168	-1.24739	1.05959	0.29209	0.545955
ENSG00000254996	ANKHD1-EIF4EBP3	-1.44781	0.705305	-2.85663	0.00528738	0.0582702
ENSG00000254999	BRK1	-0.00116362	4.35988	-0.00334709	0.997337	0.998538
ENSG00000255071	SAA2-SAA4	1.00537	-1.6396	1.78136	0.0781353	0.270846
ENSG00000255073	ZFP91-CNTF	0.128046	-0.320553	0.190273	0.849512	0.931687
ENSG00000255112	CHMP1B	-0.432546	5.08533	-2.41625	0.0176446	0.117554
ENSG00000255150	EID3	-0.972635	1.61692	-1.58603	0.116146	0.335602
ENSG00000255152	MSH5-SAPCD1	0.29034	-0.46325	0.496341	0.620831	0.802571
ENSG00000255154	HTD2	-0.235121	-0.511433	-0.346199	0.729979	0.86719
ENSG00000255192	NANOGP8	-0.236966	-2.02933	-0.588107	0.557893	0.761229
ENSG00000255221	CARD17	0.421033	-1.65257	0.658464	0.511876	0.728544
ENSG00000255274	SMIM35	-0.583928	-0.871959	-1.13002	0.261391	0.514802
ENSG00000255302	EID1	-0.801935	5.38688	-2.36297	0.0202231	0.127439
ENSG00000255346	NOX5	-0.358413	-0.669622	-0.764873	0.446294	0.680715
ENSG00000255398	HCAR3	-0.715136	1.30973	-0.890086	0.375728	0.623756
ENSG00000255423	EBLN2	-0.950468	-1.33102	-1.79258	0.0763088	0.267519
ENSG00000255508	AP002990.1	-0.0335777	-1.87501	-0.0728862	0.942054	0.975087
ENSG00000255529	POLR2M	0.268206	3.41488	0.627727	0.531729	0.742669
ENSG00000255561	FDXACB1	-0.216569	-1.58916	-0.481593	0.631232	0.809652
ENSG00000255639	AC005833.1	-0.625394	-1.28397	-1.17178	0.244294	0.497842
ENSG00000255804	OR6J1	-0.769982	-1.53151	-2.17323	0.0323168	0.164788
ENSG00000255819	KLRC4-KLRK1	-1.32552	-0.927583	-2.0502	0.0431743	0.195093
ENSG00000255837	TAS2R20	-0.633733	-2.14187	-1.78212	0.078011	0.270635
ENSG00000255872	AL138752.2	0.8334	-2.20451	2.43782	0.0166872	0.114676
ENSG00000255974	CYP2A6	0.255355	0.37	0.406981	0.684962	0.841281
ENSG00000256029	AL590560.2	0.105815	-1.05673	0.22118	0.82544	0.91841
ENSG00000256043	CTSO	-1.38224	1.37675	-2.91919	0.00440668	0.0522286
ENSG00000256053	COA8	-0.119686	2.25138	-0.236176	0.813818	0.91274
ENSG00000256060	TRAPPC2B	0.964152	-0.202468	1.63458	0.105536	0.318373
ENSG00000256061	DNAAF4	-0.394527	3.16996	-0.706694	0.481533	0.709051
ENSG00000256087	ZNF432	-0.925538	1.84134	-1.78311	0.0778483	0.270314
ENSG00000256188	TAS2R30	-2.10809	-0.945469	-4.28036	4.55e-05	0.00352763
ENSG00000256223	ZNF10	-0.739131	0.546766	-1.23712	0.219173	0.471353
ENSG00000256229	ZNF486	-0.203676	-0.0857437	-0.419432	0.675873	0.835744
ENSG00000256235	SMIM3	0.496723	-0.617657	0.971657	0.333755	0.58599
ENSG00000256269	HMBS	0.681111	0.349623	1.16266	0.247957	0.500935
ENSG00000256294	AC021092.2	-0.428791	0.334693	-0.897297	0.37189	0.620804
ENSG00000256436	TAS2R31	-0.287654	-2.21591	-0.780443	0.437123	0.673944
ENSG00000256453	DND1	0.651194	-1.68969	1.61039	0.110719	0.326865
ENSG00000256514	AP003419.1	0.539431	-1.0143	0.807835	0.421258	0.662218
ENSG00000256525	POLG2	-1.46151	3.4023	-2.17894	0.0318764	0.163378
ENSG00000256537	SMIM10L1	-0.332029	0.811684	-0.722486	0.471818	0.701842
ENSG00000256591	AP003108.2	0.475417	3.48366	0.808683	0.420772	0.661827
ENSG00000256646	AC010132.3	0.362775	-1.4215	0.818154	0.415372	0.657
ENSG00000256683	ZNF350	-0.0934899	1.10274	-0.156363	0.876088	0.943805
ENSG00000256771	ZNF253	0.475439	0.170275	0.959598	0.339759	0.591534
ENSG00000256806	C17orf100	-0.432358	-0.99104	-0.886003	0.377913	0.625094
ENSG00000256870	SLC5A8	-0.578024	3.12865	-1.18809	0.237839	0.491712
ENSG00000257017	HP	-0.629812	-1.06069	-1.20557	0.231056	0.484248
ENSG00000257057	C11orf97	0.363956	0.826898	0.570081	0.570004	0.770613
ENSG00000257093	DENND11	0.126831	2.09234	0.328922	0.742958	0.874735
ENSG00000257103	LSM14A	0.43419	5.13021	1.77041	0.0799529	0.274381
ENSG00000257108	NHLRC4	0.10708	-0.731047	0.203484	0.839204	0.925127
ENSG00000257218	GATC	0.384893	1.21279	0.668071	0.505751	0.724201
ENSG00000257315	ZBED6	-1.3829	1.40406	-2.55425	0.0122757	0.0961371
ENSG00000257335	MGAM	-1.46249	1.77753	-2.65223	0.00940938	0.0818726
ENSG00000257341	AL928654.3	2.41671	1.78726	3.45621	0.000829154	0.0198864
ENSG00000257365	FNTB	0.252196	0.891839	0.374178	0.709128	0.855583
ENSG00000257390	AC023055.1	0.738782	-0.842928	1.24155	0.217542	0.469193
ENSG00000257411	AC034102.2	0.294959	-1.04226	0.424209	0.672398	0.83418
ENSG00000257524	AL157935.3	0.704126	0.0951724	1.09076	0.27821	0.532422
ENSG00000257529	RPL36A-HNRNPH2	-0.41239	-1.50022	-0.639095	0.524341	0.737389
ENSG00000257591	ZNF625	-1.07291	-0.133845	-1.57956	0.117622	0.338004
ENSG00000257594	GALNT4	0.0310814	2.25194	0.0674161	0.946396	0.976745
ENSG00000257704	INAFM1	1.99298	-0.464432	3.69994	0.000365915	0.0124179
ENSG00000257727	CNPY2	-0.497761	3.3842	-1.06339	0.290375	0.544513
ENSG00000257743	MGAM2	-0.583679	-1.41008	-1.01862	0.311041	0.564896
ENSG00000257767	AC002996.1	0.087082	-0.707504	0.14026	0.88876	0.950627
ENSG00000257923	CUX1	-0.0135002	5.03234	-0.0491751	0.960886	0.982223
ENSG00000257949	TEN1	0.0308794	0.844346	0.0507614	0.959625	0.981866
ENSG00000257950	P2RX5-TAX1BP3	-0.0714102	-2.31804	-0.219766	0.826537	0.919016
ENSG00000258102	MAP1LC3B2	0.352556	-1.4543	0.663098	0.508917	0.726621
ENSG00000258227	CLEC5A	-1.47983	-0.889027	-2.33778	0.0215547	0.131696
ENSG00000258289	CHURC1	-0.401496	4.35529	-1.43607	0.154357	0.391012
ENSG00000258311	AC009779.4	-0.896669	-1.53471	-1.76783	0.0803862	0.275177
ENSG00000258315	C17orf49	0.399337	1.98686	0.660361	0.510663	0.727803
ENSG00000258366	RTEL1	2.50469	0.905195	5.05431	2.17e-06	0.000493413
ENSG00000258388	PPT2-EGFL8	-0.174722	-1.60947	-0.437228	0.662965	0.828001
ENSG00000258405	ZNF578	-0.193937	-1.42648	-0.54627	0.586195	0.780066
ENSG00000258429	PDF	0.117616	-1.65024	0.254409	0.799744	0.904069
ENSG00000258461	AC012651.1	1.35119	-2.00331	4.22083	5.68e-05	0.00414731
ENSG00000258465	AL139011.2	0.425628	-1.97656	0.935762	0.351832	0.604161
ENSG00000258466	AL049779.1	0.560615	-1.65053	0.893741	0.37378	0.622384
ENSG00000258472	AC005726.1	1.50051	-1.86666	4.45815	2.32e-05	0.00229743
ENSG00000258484	SPESP1	0.279586	-2.00209	0.63391	0.527704	0.739962
ENSG00000258539	AC068896.3	-0.225083	-2.03715	-0.692532	0.490338	0.714755
ENSG00000258643	BCL2L2-PABPN1	-0.287942	-0.982785	-0.444797	0.657505	0.825107
ENSG00000258644	SYNJ2BP-COX16	-0.501687	0.192436	-0.682157	0.496844	0.718918
ENSG00000258653	AC005520.3	-0.780046	-1.44923	-1.72791	0.0873407	0.28741
ENSG00000258659	TRIM34	1.05039	1.16533	1.86825	0.0648922	0.243405
ENSG00000258677	AC022826.2	-0.325411	-1.07929	-0.465013	0.643015	0.816273
ENSG00000258790	AL121594.1	-0.564612	-1.87612	-1.29473	0.198635	0.447642
ENSG00000258818	RNASE4	-1.6497	1.25798	-2.67296	0.0088871	0.0792636
ENSG00000258839	MC1R	-0.116906	-0.646762	-0.291353	0.771434	0.888666
ENSG00000258881	AC007040.2	-0.133392	-1.59594	-0.291977	0.770958	0.888666
ENSG00000258890	CEP95	-0.625029	4.06873	-1.14012	0.257181	0.510499
ENSG00000258947	TUBB3	0.616571	-1.05721	1.03275	0.304415	0.558428
ENSG00000258989	AL355916.3	1.06033	1.3651	1.79015	0.0767018	0.268268
ENSG00000259024	TVP23C-CDRT4	0.677444	-1.75283	1.3685	0.174469	0.417977
ENSG00000259030	FPGT-TNNI3K	-0.693657	-1.24211	-1.53409	0.128421	0.353843
ENSG00000259040	BLOC1S5-TXNDC5	-0.179438	-1.60757	-0.36129	0.718706	0.861235
ENSG00000259066	AL110118.2	-0.930542	-1.26167	-1.54916	0.124758	0.348735
ENSG00000259075	POC1B-GALNT4	0.388461	-0.76815	0.631153	0.529497	0.741305
ENSG00000259120	SMIM6	0.0547692	-1.53508	0.106231	0.915629	0.963581
ENSG00000259132	AL132780.3	0.523313	-1.77922	0.902602	0.369081	0.618968
ENSG00000259305	ZHX1-C8orf76	0.668834	-1.03245	1.15146	0.252512	0.506242
ENSG00000259316	AC087632.2	-0.895169	-0.997071	-1.41703	0.159833	0.398463
ENSG00000259330	INAFM2	-0.160234	-0.830834	-0.326644	0.744675	0.875844
ENSG00000259332	ST20-MTHFS	-0.0132948	-0.301864	-0.0179343	0.98573	0.993318
ENSG00000259431	THTPA	1.36092	-0.472672	2.65614	0.00930895	0.0814247
ENSG00000259494	MRPL46	0.225746	-0.0238987	0.463475	0.644113	0.816862
ENSG00000259511	UBE2Q2L	-0.663744	-0.219039	-0.897086	0.372001	0.620804
ENSG00000259522	AL136295.4	-0.810804	-1.83824	-1.80944	0.0736302	0.261995
ENSG00000259680	AC136428.1	4.20485	0.28174	4.62082	1.23e-05	0.00147748
ENSG00000259956	RBM15B	0.483987	0.709646	1.23884	0.218539	0.470665
ENSG00000260001	TGFBR3L	0.695094	-1.75182	1.55592	0.123141	0.346104
ENSG00000260007	AC107871.1	-0.583679	-0.126405	-1.10149	0.273541	0.52742
ENSG00000260027	HOXB7	-0.826485	0.176393	-1.07489	0.28522	0.539236
ENSG00000260097	SPDYE6	-0.979205	-1.34657	-2.47102	0.0153036	0.109414
ENSG00000260170	AC090527.3	-0.699128	-1.07104	-0.970083	0.334535	0.58667
ENSG00000260220	CCDC187	1.09416	1.84175	2.21132	0.0294778	0.15689
ENSG00000260230	FRRS1L	-1.03203	-0.0712258	-2.31491	0.0228296	0.13596
ENSG00000260238	PMF1-BGLAP	1.00103	-0.708748	1.59594	0.113913	0.331758
ENSG00000260314	MRC1	-0.473274	-1.66159	-0.942765	0.348256	0.59984
ENSG00000260371	AC026464.3	0.722593	-1.69753	1.22627	0.223209	0.475523
ENSG00000260428	SCX	0.656708	-2.02779	1.91919	0.058042	0.230352
ENSG00000260456	C16orf95	0.272957	-1.88623	0.687142	0.493712	0.71702
ENSG00000260537	AC012184.2	0.780267	-1.4151	1.31688	0.191133	0.438389
ENSG00000260596	DUX4	-2.4925	1.98451	-2.75966	0.00697545	0.0680157
ENSG00000260643	AC092718.3	-0.867365	0.0233294	-1.54112	0.1267	0.351657
ENSG00000260691	ANKRD20A1	0.156516	1.29019	0.227494	0.820542	0.916025
ENSG00000260914	AC026464.4	2.14903	0.503674	3.54407	0.000619966	0.0170627
ENSG00000260916	CCPG1	-0.102362	5.56234	-0.472589	0.637619	0.813175
ENSG00000261052	SULT1A3	1.39173	1.20078	2.53415	0.0129527	0.0992912
ENSG00000261115	TMEM178B	-0.411138	-0.722602	-0.832898	0.407047	0.650763
ENSG00000261130	AC140504.1	0.246983	-0.647746	0.364276	0.716483	0.859764
ENSG00000261150	EPPK1	0.956519	0.00753015	2.40578	0.018127	0.119458
ENSG00000261210	CLEC19A	-1.18576	0.5271	-2.01522	0.0467832	0.204366
ENSG00000261221	ZNF865	0.794652	-1.15166	2.02845	0.0453893	0.200975
ENSG00000261236	BOP1	2.02681	0.59643	3.96251	0.000145797	0.00758658
ENSG00000261341	AC010325.1	-1.1696	-0.863258	-1.80744	0.0739434	0.262547
ENSG00000261371	PECAM1	-0.589324	3.05673	-1.15763	0.249994	0.503622
ENSG00000261456	TUBB8	-0.573364	-1.88175	-1.32283	0.189152	0.435657
ENSG00000261582	AL121753.1	0.303285	-1.29427	0.566542	0.572397	0.772164
ENSG00000261609	GAN	-1.13509	2.53995	-2.63578	0.0098438	0.083911
ENSG00000261611	AC010547.4	-0.51101	-2.20914	-1.6235	0.107884	0.321973
ENSG00000261652	C15orf65	0.0380315	-1.58453	0.0723441	0.942484	0.97533
ENSG00000261732	AL031708.1	-0.188011	-1.77385	-0.486331	0.627883	0.807226
ENSG00000261740	BOLA2-SMG1P6	-0.570001	3.24723	-0.942829	0.348224	0.59984
ENSG00000261787	TCF24	-0.627631	-1.93175	-1.44883	0.150767	0.385442
ENSG00000261796	ISY1-RAB43	-0.307773	-2.13551	-0.754912	0.45222	0.685635
ENSG00000261857	MIA	-0.682258	0.430811	-0.931216	0.354165	0.606174
ENSG00000261873	SMIM36	-0.598433	-0.539713	-0.973074	0.333054	0.585308
ENSG00000261884	AC040162.1	0.547183	-1.36648	1.38535	0.169276	0.411531
ENSG00000261934	PCDHGA9	-0.575788	-2.20472	-1.65422	0.101471	0.311703
ENSG00000262246	CORO7	0.474017	4.72713	1.29227	0.199483	0.448334
ENSG00000262406	MMP12	0.297268	0.137511	0.44483	0.657482	0.825107
ENSG00000262461	SPDYE9P	-0.170452	0.105515	-0.352754	0.725076	0.864316
ENSG00000262633	AC005670.2	-0.161907	2.8955	-0.350161	0.727014	0.865435
ENSG00000262655	SPON1	-0.314131	-1.49325	-0.746972	0.456975	0.689675
ENSG00000262664	OVCA2	0.296452	0.140963	0.462915	0.644512	0.817092
ENSG00000262814	MRPL12	0.92357	1.00609	1.53631	0.127877	0.353035
ENSG00000262919	CCNQ	-0.570536	1.36077	-0.92973	0.35493	0.607073
ENSG00000263001	GTF2I	-0.123052	7.25971	-0.593882	0.554041	0.758486
ENSG00000263002	ZNF234	0.211775	-0.240997	0.400076	0.690023	0.844546
ENSG00000263020	AL662899.4	0.204768	-1.96441	0.509445	0.611654	0.796208
ENSG00000263155	MYZAP	-0.996848	-1.72665	-1.81299	0.0730764	0.261029
ENSG00000263264	AC119396.1	0.595728	-2.21229	1.76426	0.0809894	0.275984
ENSG00000263429	TMEM238L	-1.23731	-1.36272	-2.48293	0.0148328	0.108234
ENSG00000263465	SRSF8	-0.562375	2.28933	-1.30342	0.195665	0.444224
ENSG00000263528	IKBKE	2.16125	1.286	4.27684	4.61e-05	0.003556
ENSG00000263620	AC129492.3	1.30942	-0.923541	1.95428	0.0536877	0.220074
ENSG00000263639	MSMB	-0.172653	5.54305	-0.291173	0.771571	0.888666
ENSG00000263715	LINC02210-CRHR1	-1.01139	-0.538445	-1.65804	0.100696	0.310468
ENSG00000263874	LINC00672	-0.865001	-0.0997559	-1.70796	0.0909978	0.293703
ENSG00000263956	NBPF11	-0.133154	0.195265	-0.279756	0.780289	0.892887
ENSG00000263961	RHEX	0.559535	-1.96382	1.24516	0.216219	0.467969
ENSG00000264006	AKR1C8P	0.495653	-1.61369	1.0516	0.295722	0.549919
ENSG00000264058	AC073508.2	-0.132413	-1.94328	-0.319632	0.749968	0.878072
ENSG00000264230	ANXA8L1	-0.339412	-0.590713	-0.649214	0.517809	0.732245
ENSG00000264343	NOTCH2NLA	-0.497603	5.05923	-0.820476	0.414054	0.656336
ENSG00000264364	DYNLL2	0.120413	2.91072	0.464971	0.643045	0.816273
ENSG00000264522	OTUD7B	-0.32148	2.48283	-0.869178	0.386999	0.632654
ENSG00000264545	AL359922.1	0.301381	-0.8978	0.425775	0.67126	0.833423
ENSG00000265118	AC134669.1	-0.895157	-0.996376	-1.32206	0.189409	0.436144
ENSG00000265190	ANXA8	-2.46111	0.687372	-4.38808	3.03e-05	0.00274755
ENSG00000265241	RBM8A	0.571553	4.0012	1.87634	0.0637609	0.241276
ENSG00000265354	TIMM23	0.236032	3.51301	0.484851	0.628928	0.808013
ENSG00000265491	RNF115	0.00951146	1.75387	0.0271874	0.978369	0.989209
ENSG00000265590	C21orf59-TCP10L	-1.39244	3.82335	-3.19985	0.00188408	0.0318972
ENSG00000265681	RPL17	-0.266223	8.8332	-1.27647	0.204986	0.454569
ENSG00000265690	AC074143.1	0.681845	-2.05842	1.696	0.0932495	0.297145
ENSG00000265808	SEC22B	-0.42216	4.09815	-1.46543	0.146195	0.379129
ENSG00000265817	FSBP	-0.597435	-0.828833	-1.39532	0.16626	0.407308
ENSG00000265972	TXNIP	0.279995	7.77128	1.79794	0.0754488	0.265561
ENSG00000266028	SRGAP2	0.913116	4.12199	2.83962	0.00555338	0.0594201
ENSG00000266074	BAHCC1	0.640922	-0.383596	1.37431	0.172666	0.415453
ENSG00000266086	AC015813.2	1.01366	-0.715198	1.80677	0.0740496	0.262663
ENSG00000266094	RASSF5	0.526589	4.18415	1.46956	0.145074	0.378254
ENSG00000266173	STRADA	-0.878929	3.72586	-2.19279	0.0308304	0.16065
ENSG00000266338	NBPF15	0.0330208	0.901349	0.0653587	0.948029	0.977553
ENSG00000266412	NCOA4	0.0692858	6.11928	0.431589	0.667044	0.830844
ENSG00000266472	MRPS21	-1.04166	2.85901	-2.42903	0.0170717	0.115766
ENSG00000266714	MYO15B	1.61757	3.86106	2.63009	0.00999823	0.0844207
ENSG00000266964	FXYD1	-0.77419	-1.709	-1.62521	0.107519	0.321185
ENSG00000266967	AARSD1	-0.224201	1.48134	-0.413474	0.680216	0.838476
ENSG00000267041	ZNF850	-1.02028	0.332887	-1.85951	0.0661333	0.246084
ENSG00000267060	PTGES3L	0.336846	-0.91571	0.6122	0.541907	0.750023
ENSG00000267127	AC090360.1	-0.490689	-1.94695	-1.00208	0.318921	0.572523
ENSG00000267179	AC008770.2	-0.598201	-1.72269	-1.27775	0.204533	0.454046
ENSG00000267221	C17orf113	-0.50344	-1.89042	-1.27654	0.204961	0.454569
ENSG00000267281	ATF7-NPFF	0.326	-1.60639	0.712731	0.477806	0.706926
ENSG00000267303	AC011511.4	-0.136802	-1.00119	-0.237056	0.813138	0.912167
ENSG00000267368	UPK3BL1	-1.59434	0.565376	-2.99989	0.00347011	0.045516
ENSG00000267385	AC011498.4	0.674218	-0.997926	1.35122	0.179921	0.424188
ENSG00000267426	AC087289.3	0.188771	-2.04024	0.545085	0.587007	0.780651
ENSG00000267508	ZNF285	0.0674435	-1.74813	0.151592	0.879839	0.946021
ENSG00000267534	S1PR2	0.630043	-0.498493	1.551	0.124317	0.348088
ENSG00000267673	FDX2	1.35139	-1.54906	2.88507	0.00486869	0.0554527
ENSG00000267680	ZNF224	-1.06718	3.26827	-2.39696	0.0185424	0.121106
ENSG00000267710	EDDM13	-0.28156	-0.134874	-0.390295	0.697215	0.849036
ENSG00000267740	AC024592.3	-1.66527	-1.66858	-3.03337	0.00313857	0.043133
ENSG00000267795	SMIM22	1.13616	3.62806	1.90489	0.0599005	0.233882
ENSG00000267796	LIN37	1.23997	-0.554743	2.19916	0.0303591	0.159367
ENSG00000267855	NDUFA7	-0.00242021	2.07612	-0.00352427	0.997196	0.998463
ENSG00000267952	AC008878.1	-0.631624	-1.65235	-1.11446	0.267968	0.521471
ENSG00000268043	NBPF12	0.136169	1.51873	0.317108	0.751876	0.879427
ENSG00000268104	SLC6A14	0.239108	4.72644	0.82027	0.414171	0.656341
ENSG00000268163	AC004076.1	0.129981	-0.365647	0.16005	0.87319	0.941986
ENSG00000268235	TCP11X1	0.11355	-2.20009	0.291474	0.771341	0.888666
ENSG00000268279	AC090004.1	-1.54573	-0.941387	-3.0947	0.00260624	0.0387959
ENSG00000268350	FAM156A	1.70447	0.271453	3.18959	0.00194531	0.0326185
ENSG00000268400	AC008763.2	0.190921	-0.468817	0.291	0.771703	0.888748
ENSG00000268500	AC018755.2	0.64708	-1.05836	0.994789	0.322434	0.575703
ENSG00000268533	AC003002.2	-0.329657	-1.30167	-0.53919	0.591051	0.783384
ENSG00000268643	AC006486.1	0.156406	-1.12138	0.251084	0.802306	0.906007
ENSG00000268750	AC010522.1	1.36676	-1.19376	2.30399	0.0234621	0.137904
ENSG00000268790	AC008764.4	0.14183	-0.404809	0.203346	0.839311	0.925177
ENSG00000268797	AC008537.1	0.517751	0.697149	0.601221	0.549163	0.754709
ENSG00000268861	AC008878.3	1.28095	-0.525848	2.70452	0.00814203	0.0747957
ENSG00000269190	FBXO17	-0.56439	-1.59826	-1.36296	0.176204	0.419646
ENSG00000269226	TMSB15B	-0.359234	-0.64152	-0.80772	0.421324	0.662218
ENSG00000269237	AC010615.4	-0.99268	-1.48889	-1.51846	0.132307	0.358911
ENSG00000269313	MAGIX	0.642158	0.0944554	1.16916	0.245344	0.49834
ENSG00000269335	IKBKG	1.43574	1.63599	2.4318	0.0169494	0.115407
ENSG00000269343	ZNF587B	-0.259006	0.121527	-0.545413	0.586782	0.780523
ENSG00000269404	SPIB	2.02606	-0.166756	3.50038	0.000716824	0.018625
ENSG00000269405	NXF2	0.896106	-1.98147	2.15338	0.0338893	0.169501
ENSG00000269437	NXF2B	0.406907	-1.10622	0.811676	0.419061	0.660491
ENSG00000269556	TMEM185A	0.458595	0.449048	0.797449	0.427232	0.666801
ENSG00000269711	AC008763.3	-0.453447	0.322748	-0.61027	0.543179	0.750806
ENSG00000269713	NBPF9	-0.721018	4.47317	-2.14619	0.0344748	0.171414
ENSG00000269720	CCDC194	1.02703	-1.83847	2.06889	0.0413464	0.190514
ENSG00000269743	SLC25A53	-0.329862	-0.195892	-0.607204	0.545203	0.752037
ENSG00000269755	AC008758.6	-0.108	-1.51141	-0.219032	0.827108	0.919581
ENSG00000269858	EGLN2	0.993308	3.80593	2.75351	0.00709761	0.0687526
ENSG00000269897	COMMD3-BMI1	0.00446506	0.245018	0.00536663	0.99573	0.997814
ENSG00000269955	FMC1-LUC7L2	-1.87421	-0.715575	-2.98621	0.00361465	0.0464636
ENSG00000270011	ZNF559-ZNF177	-0.894043	-1.22645	-1.71757	0.0892211	0.29102
ENSG00000270149	AL591806.4	-0.95689	2.28756	-1.46305	0.146843	0.380218
ENSG00000270170	NCBP2AS2	0.081737	-0.518435	0.144459	0.885453	0.948956
ENSG00000270276	H4C15	-0.0884667	1.4441	-0.113514	0.909869	0.961388
ENSG00000270379	HEATR9	-0.510784	-2.08171	-1.18761	0.238026	0.491826
ENSG00000270629	NBPF14	0.36124	4.77352	1.59115	0.114988	0.333703
ENSG00000270647	TAF15	0.330702	5.83404	1.32495	0.18845	0.434501
ENSG00000270757	HSPE1-MOB4	0.671198	-1.15003	1.00556	0.317248	0.571516
ENSG00000270765	GAS2L2	0.170997	1.10691	0.348275	0.728425	0.866093
ENSG00000270800	RPS10-NUDT3	-0.558531	1.14814	-1.00017	0.319837	0.573374
ENSG00000270882	H4C14	1.31755	5.46129	3.38137	0.0010582	0.0229977
ENSG00000270885	RASL10B	-0.869224	-1.87706	-1.86825	0.0648928	0.243405
ENSG00000271271	UGT2A2	-0.28365	-0.701256	-0.448711	0.654689	0.823794
ENSG00000271303	SRXN1	-0.227037	0.688841	-0.432815	0.666157	0.83033
ENSG00000271383	NBPF19	0.154088	5.25143	0.568712	0.570929	0.771097
ENSG00000271425	NBPF10	0.0657428	2.38731	0.210503	0.833738	0.922363
ENSG00000271503	CCL5	1.15998	3.20056	2.09171	0.0392044	0.184218
ENSG00000271567	PPIAL4E	-0.898923	-1.99464	-2.24252	0.0273164	0.151246
ENSG00000271601	LIX1L	-0.439845	0.868337	-0.97792	0.330664	0.583297
ENSG00000271605	MILR1	1.47765	0.408563	2.5985	0.0108957	0.0894489
ENSG00000271741	AC114490.2	-0.976984	-0.972282	-1.76438	0.0809688	0.275984
ENSG00000272047	GTF2H5	-0.98147	0.8986	-2.12836	0.0359652	0.175786
ENSG00000272196	H2AC19	4.37851	3.61756	3.85824	0.000211098	0.00913089
ENSG00000272325	NUDT3	-1.10898	2.60367	-3.24898	0.00161509	0.0294056
ENSG00000272333	KMT2B	0.988333	1.67226	2.40109	0.0183469	0.120377
ENSG00000272391	POM121C	-0.090549	3.13239	-0.220337	0.826094	0.918773
ENSG00000272398	CD24	-0.50333	7.91239	-1.92697	0.0570519	0.22819
ENSG00000272410	AC022384.1	-0.0507235	0.277852	-0.093384	0.9258	0.968331
ENSG00000272414	FAM47E-STBD1	0.275659	-0.97138	0.546004	0.586378	0.780203
ENSG00000272514	CFAP206	-0.422117	3.79708	-0.878496	0.38195	0.628507
ENSG00000272602	ZNF595	1.00684	0.201105	2.21376	0.0293031	0.15689
ENSG00000272617	AC026464.6	0.280951	-1.2854	0.476342	0.634954	0.811701
ENSG00000272636	DOC2B	1.26004	0.565717	2.26065	0.0261254	0.146902
ENSG00000272674	PCDHB16	-0.350287	-1.96905	-0.937827	0.350775	0.602971
ENSG00000272886	DCP1A	-0.466976	3.58234	-1.24065	0.217871	0.4697
ENSG00000272916	AC022400.7	0.189244	-1.609	0.491151	0.624483	0.805384
ENSG00000272921	AC005832.4	0.631491	-1.61979	1.03975	0.301167	0.555707
ENSG00000273045	C2orf15	-1.38032	-0.0371959	-2.36951	0.0198894	0.126236
ENSG00000273047	AL121845.2	0.230377	-2.07628	0.514229	0.608318	0.794277
ENSG00000273136	NBPF26	0.451902	2.07946	0.867252	0.388048	0.633664
ENSG00000273173	SNURF	-1.38072	-0.602694	-1.86504	0.0653461	0.244431
ENSG00000273213	H3-2	0.264557	2.53595	0.550654	0.583198	0.778525
ENSG00000273274	ZBTB8B	-0.373576	-1.53823	-0.89281	0.374275	0.622655
ENSG00000273540	AGBL1	-0.157419	-2.17446	-0.512899	0.609244	0.79491
ENSG00000273559	CWC25	0.489639	2.87045	1.1252	0.263414	0.516678
ENSG00000273590	SMIM11B	-1.64439	1.52842	-2.92517	0.00433	0.0518837
ENSG00000273611	ZNHIT3	-0.0337411	2.82085	-0.0754317	0.940034	0.974113
ENSG00000273703	H2BC14	2.06825	1.7093	2.51434	0.0136528	0.103091
ENSG00000273749	CYFIP1	0.528129	4.39616	2.02199	0.0460654	0.20263
ENSG00000273802	H2BC8	1.69312	1.6976	3.17526	0.00203396	0.0335245
ENSG00000273820	USP27X	-0.768884	-1.76309	-1.86878	0.064818	0.243334
ENSG00000273841	TAF9	0.212959	3.86211	0.473487	0.636982	0.812775
ENSG00000273899	NOL12	1.15102	-0.16954	2.26579	0.0257966	0.145963
ENSG00000273983	H3C8	1.16168	-0.0292483	2.23777	0.0276363	0.151971
ENSG00000274070	CASTOR2	-0.122868	-0.103456	-0.278854	0.780979	0.893056
ENSG00000274180	NATD1	0.108491	-0.527732	0.246474	0.805861	0.90865
ENSG00000274211	SOCS7	0.0803806	0.490409	0.160142	0.873118	0.941986
ENSG00000274276	CBSL	0.592265	-1.7111	1.18815	0.237815	0.491712
ENSG00000274290	H2BC6	2.08486	2.61519	3.13214	0.00232378	0.0361891
ENSG00000274322	AL136531.2	-0.417555	-1.7237	-0.881523	0.38032	0.627479
ENSG00000274349	ZNF658	-0.900414	1.03779	-1.67898	0.0965298	0.302358
ENSG00000274386	TMEM269	-1.10123	-0.869918	-2.68667	0.0085562	0.0771863
ENSG00000274512	TBC1D3L	0.493119	-0.726893	0.955519	0.341806	0.593235
ENSG00000274523	RCC1L	1.79801	1.18641	3.80729	0.00025238	0.0102084
ENSG00000274559	CU639417.1	1.10085	-1.25229	2.00223	0.0481882	0.207416
ENSG00000274618	H4C6	1.30877	5.06389	1.67316	0.0976734	0.304814
ENSG00000274641	H2BC17	3.48112	1.66	4.29653	4.28e-05	0.0033723
ENSG00000274744	ELOA3	0.983357	-1.55643	2.10444	0.0380522	0.181251
ENSG00000274750	H3C6	-0.529866	1.28143	-0.695497	0.488487	0.713593
ENSG00000274808	TBC1D3B	1.37271	-0.719869	2.46843	0.0154074	0.109874
ENSG00000274933	TBC1D3I	0.0545972	-1.63875	0.0991969	0.921197	0.966291
ENSG00000274944	AL139260.3	-0.87566	-0.304595	-1.12712	0.262605	0.516021
ENSG00000274997	H2AC12	2.25603	-0.0935498	3.03828	0.00309257	0.0428947
ENSG00000275004	ZNF280B	-0.802391	0.096754	-1.86585	0.0652309	0.244062
ENSG00000275023	MLLT6	1.09296	4.86115	3.41621	0.000945031	0.0215257
ENSG00000275052	PPP4R3B	-0.300443	5.57827	-1.19362	0.235679	0.489408
ENSG00000275066	SYNRG	0.663202	4.4407	2.18545	0.0313813	0.162173
ENSG00000275074	NUDT18	1.22319	-1.5647	3.03572	0.00311652	0.0429879
ENSG00000275111	ZNF2	0.504356	-1.17568	1.26802	0.207973	0.458467
ENSG00000275126	H4C13	1.8482	0.839121	2.03307	0.0449111	0.199507
ENSG00000275152	CCL16	0.915159	0.0551508	1.97682	0.05104	0.213763
ENSG00000275183	LENG9	1.08689	-1.42205	2.64742	0.00953466	0.0824712
ENSG00000275221	H2AC15	1.13426	-1.63077	2.10895	0.0376504	0.179998
ENSG00000275302	CCL4	0.897518	3.55659	1.01673	0.311935	0.565938
ENSG00000275342	PRAG1	0.222214	-0.959537	0.520656	0.60385	0.791905
ENSG00000275379	H3C11	2.1336	2.77383	2.57777	0.0115237	0.0921281
ENSG00000275385	CCL18	-0.447471	-1.59122	-0.870617	0.386217	0.632191
ENSG00000275395	FCGBP	0.503521	2.0881	0.919435	0.360259	0.611524
ENSG00000275410	HNF1B	-0.121798	-1.46733	-0.257142	0.79764	0.902931
ENSG00000275464	FP565260.1	0.277184	-0.542843	0.46605	0.642275	0.815914
ENSG00000275493	AL627230.1	1.76208	0.919015	2.2631	0.0259681	0.146599
ENSG00000275674	AC091167.6	1.3048	-0.69579	2.33491	0.0217113	0.132032
ENSG00000275688	CCL15-CCL14	-0.451385	-1.7636	-0.905991	0.367294	0.617361
ENSG00000275700	AATF	-0.334905	2.64684	-0.651906	0.516078	0.731266
ENSG00000275713	H2BC9	1.03586	0.286006	2.00657	0.0477147	0.20633
ENSG00000275714	H3C1	-0.0930388	3.69646	-0.135027	0.892884	0.952678
ENSG00000275718	CCL15	-0.649933	-0.268546	-0.991654	0.323953	0.577245
ENSG00000275740	AC091959.3	1.91616	-0.701793	3.32155	0.00128272	0.0258373
ENSG00000275832	ARHGAP23	0.880206	3.33184	2.38659	0.0190414	0.122939
ENSG00000275835	TUBGCP5	0.131404	1.95739	0.267248	0.789873	0.897861
ENSG00000275895	U2AF1L5	0.564502	3.37306	1.31004	0.193424	0.441199
ENSG00000275993	SIK1B	-0.613025	2.77331	-1.0659	0.289244	0.542732
ENSG00000276023	DUSP14	-0.965124	3.19906	-2.28449	0.0246292	0.142043
ENSG00000276043	UHRF1	0.0121399	-1.34565	0.0288785	0.977024	0.988918
ENSG00000276045	ORAI1	0.0837088	0.479547	0.16579	0.868684	0.938884
ENSG00000276070	CCL4L2	0.664251	1.4689	0.732057	0.465984	0.696904
ENSG00000276085	CCL3L3	0.173811	1.47001	0.194495	0.846215	0.929419
ENSG00000276180	H4C9	1.48882	0.662887	2.36837	0.0199474	0.126443
ENSG00000276203	ANKRD20A3	-0.826852	0.558778	-1.29344	0.19908	0.447834
ENSG00000276231	PIK3R6	0.351706	-1.77624	0.863495	0.390099	0.635678
ENSG00000276234	TADA2A	-1.45687	2.04701	-2.84899	0.00540537	0.0588581
ENSG00000276289	KCNE1B	-1.32312	1.2021	-2.05887	0.042318	0.193207
ENSG00000276293	PIP4K2B	0.476171	1.94026	1.06575	0.289311	0.542788
ENSG00000276368	H2AC14	2.43585	0.514337	2.8976	0.00469415	0.0542072
ENSG00000276409	CCL14	-0.184808	-2.20407	-0.431037	0.667444	0.830844
ENSG00000276410	H2BC3	2.51753	0.0485842	3.5729	0.000562969	0.016079
ENSG00000276903	H2AC16	2.61686	0.00298501	3.54664	0.000614669	0.017004
ENSG00000276950	GSTT4	-1.02106	0.125756	-1.59874	0.113289	0.330785
ENSG00000276966	H4C5	1.76841	2.0012	3.30396	0.00135682	0.0266135
ENSG00000277075	H2AC8	2.18709	3.29132	3.12175	0.00239918	0.0369405
ENSG00000277117	FP565260.3	1.55005	-1.76232	3.2311	0.00170854	0.0302086
ENSG00000277149	TYW1B	-0.625925	-1.18179	-1.36656	0.175074	0.418601
ENSG00000277150	F8A3	0.903806	-2.06737	2.29181	0.024185	0.140564
ENSG00000277157	H4C4	-0.113763	6.02039	-0.162919	0.870938	0.940658
ENSG00000277161	PIGW	-0.109859	-0.444068	-0.21402	0.831003	0.920971
ENSG00000277203	F8A1	0.35664	0.327732	0.634127	0.527563	0.739834
ENSG00000277224	H2BC7	2.23146	0.750031	3.79665	0.000261922	0.0103618
ENSG00000277258	PCGF2	-0.36291	0.38251	-0.711866	0.478339	0.706926
ENSG00000277363	SRCIN1	0.955555	1.41425	1.75106	0.0832499	0.280293
ENSG00000277443	MARCKS	0.541199	5.28183	2.31429	0.0228654	0.135997
ENSG00000277462	ZNF670	-0.750799	-2.05667	-1.97047	0.051774	0.215522
ENSG00000277481	PKD1L3	-0.704857	-1.78821	-1.81858	0.0722111	0.25935
ENSG00000277632	CCL3	1.34503	2.19817	1.53709	0.127685	0.35263
ENSG00000277639	AC007906.2	-0.342399	5.89984	-1.02414	0.308439	0.562817
ENSG00000277726	AL109811.3	-0.500053	-1.40971	-0.969285	0.334931	0.586918
ENSG00000277775	H3C7	2.61074	1.07076	3.09841	0.00257688	0.0386296
ENSG00000277791	PSMB3	0.267381	5.04997	0.739682	0.461366	0.693229
ENSG00000277893	SRD5A2	-1.08016	0.600681	-2.00878	0.0474753	0.20586
ENSG00000277972	CISD3	-0.0490971	-0.316092	-0.0969301	0.922992	0.967196
ENSG00000278023	RDM1	-2.11748	-0.289709	-3.3895	0.0010307	0.0226276
ENSG00000278053	DDX52	-0.184382	2.93446	-0.486809	0.627545	0.807226
ENSG00000278129	ZNF8	-0.012615	-0.756465	-0.0320936	0.974467	0.987661
ENSG00000278139	AL358075.4	-1.15517	-0.0408791	-1.53932	0.127139	0.351891
ENSG00000278224	PRICKLE4	0.310657	-1.64301	0.685824	0.494539	0.717536
ENSG00000278259	MYO19	0.0995732	3.45759	0.215391	0.829937	0.92068
ENSG00000278311	GGNBP2	-0.287283	4.65359	-1.15585	0.250718	0.504389
ENSG00000278318	ZNF229	-0.241526	-2.14381	-0.589838	0.556737	0.760357
ENSG00000278463	H2AC4	2.94271	0.164364	4.07007	9.89e-05	0.00599248
ENSG00000278535	DHRS11	-0.650552	-0.634811	-1.21123	0.228893	0.482066
ENSG00000278540	ACACA	-0.789267	4.96418	-2.416	0.0176561	0.117554
ENSG00000278558	TMEM191B	0.126269	-2.04436	0.291898	0.771018	0.888666
ENSG00000278588	H2BC10	-0.922968	1.24809	-1.06723	0.288644	0.542249
ENSG00000278615	C11orf98	1.07583	1.91109	1.86198	0.0657805	0.245209
ENSG00000278619	MRM1	0.816629	-1.79926	2.05753	0.0424492	0.193395
ENSG00000278637	H4C1	1.50103	0.97517	1.59278	0.11462	0.333283
ENSG00000278662	GOLGA6L10	0.323617	-1.69087	0.746962	0.456981	0.689675
ENSG00000278677	H2AC17	2.77642	1.82284	3.40245	0.00098828	0.0220755
ENSG00000278705	H4C2	2.12323	4.11729	3.12052	0.00240828	0.0370045
ENSG00000278828	H3C10	2.58902	1.58347	4.29717	4.27e-05	0.0033723
ENSG00000278845	MRPL45	-1.07581	2.04313	-2.18787	0.0311985	0.161787
ENSG00000278961	SMIM34B	-0.0817479	1.62452	-0.142819	0.886744	0.949625
ENSG00000279000	OR10A6	-0.962749	-1.23955	-2.17096	0.0324937	0.165183
ENSG00000279170	TSTD3	-1.42912	2.23682	-2.92368	0.00434901	0.0520652
ENSG00000279486	OR2AG1	-1.38935	-1.06157	-2.95737	0.00393781	0.0487052
ENSG00000279765	AC013394.1	0.269114	4.4597	0.597948	0.551336	0.756336
ENSG00000279782	PPIAL4F	-0.898923	-1.99464	-2.24252	0.0273164	0.151246
ENSG00000279968	GVQW2	-0.29314	-1.9113	-0.550693	0.583171	0.778525
ENSG00000280071	GATD3B	0.415331	1.60865	0.648033	0.518569	0.732852
ENSG00000280165	PCDH20	-0.846304	-1.19516	-1.71398	0.0898816	0.29192
ENSG00000280433	FP565260.6	-0.647735	-0.165519	-1.21829	0.22621	0.478916
ENSG00000280670	CCDC163	-0.628609	-1.28832	-1.34737	0.181151	0.426008
ENSG00000280789	PAGR1	0.68439	-0.202111	1.57729	0.118142	0.338987
ENSG00000280987	MATR3	-0.226317	1.85506	-0.303397	0.762268	0.884761
ENSG00000281039	AC005154.5	0.0440263	0.888159	0.0630636	0.949852	0.978219
ENSG00000281106	TMEM272	-0.365844	-2.03231	-1.09217	0.277596	0.531538
ENSG00000281406	BLACAT1	0.333416	-1.74918	0.810812	0.419555	0.66087
ENSG00000281593	AC006978.2	-0.246516	-1.29466	-0.442282	0.659317	0.826535
ENSG00000281883	AL512506.3	-0.0419169	0.402106	-0.071886	0.942848	0.975436
ENSG00000281991	TMEM265	-0.772817	-0.943526	-1.27839	0.204309	0.453993
ENSG00000282034	AC106886.6	1.0069	-0.908797	2.28518	0.0245871	0.141909
ENSG00000282246	AL157392.5	-1.75999	0.754059	-2.98748	0.00360101	0.0464568
ENSG00000282988	AL031777.2	2.09025	2.48147	3.67036	0.000404878	0.0131156
ENSG00000283149	AC068631.3	0.124406	-0.749591	0.170072	0.865325	0.937745
ENSG00000283154	IQCJ-SCHIP1	-0.0973466	-0.779765	-0.167679	0.867202	0.938638
ENSG00000283189	AC104452.1	0.398972	-2.19494	1.03016	0.305623	0.56024
ENSG00000283199	C13orf46	0.991846	-2.09358	2.40222	0.0182937	0.120186
ENSG00000283201	AC092329.3	0.579585	-0.80158	1.06982	0.287484	0.541194
ENSG00000283208	AC001226.2	-1.09504	1.29014	-1.80128	0.074916	0.264522
ENSG00000283228	AC068547.1	-0.254858	-1.161	-0.375547	0.708114	0.855197
ENSG00000283267	FAM237B	-1.03166	-1.37178	-2.20155	0.0301845	0.159008
ENSG00000283288	SMIM33	-0.453791	-1.9718	-1.36002	0.17713	0.420334
ENSG00000283321	AC019117.4	-0.321958	-0.0265853	-0.539909	0.590557	0.783188
ENSG00000283361	CFAP97D2	0.145422	-0.318468	0.232403	0.816739	0.91405
ENSG00000283378	CNTNAP3C	-0.610079	-1.34536	-1.14812	0.253881	0.507861
ENSG00000283486	FAM95C	0.422136	1.63573	0.662711	0.509163	0.726835
ENSG00000283563	AC098650.1	-1.46777	-1.3828	-3.04771	0.00300578	0.0422974
ENSG00000283580	AC098484.3	0.483978	-1.64543	1.05555	0.293921	0.547453
ENSG00000283597	FAM169B	-1.44079	-0.2271	-2.76228	0.00692402	0.067742
ENSG00000283683	MYOCOS	-1.09963	-1.43568	-2.17496	0.0321833	0.164331
ENSG00000283761	AC118553.2	-0.514891	0.314101	-0.897937	0.37155	0.620804
ENSG00000283782	AC116366.3	0.60013	-0.548341	1.30168	0.196258	0.444423
ENSG00000283809	AC007326.4	-0.37071	3.25232	-1.03478	0.303469	0.557599
ENSG00000283886	BX664615.2	0.63898	0.152388	1.34296	0.18257	0.427663
ENSG00000283900	TPTEP2-CSNK1E	0.0941179	-1.15131	0.22913	0.819273	0.915491
ENSG00000283930	AL117339.5	-0.112644	-1.88661	-0.304061	0.761764	0.884275
ENSG00000283992	SLURP2	0.195536	1.47565	0.286592	0.775066	0.890567
ENSG00000284024	HSPA14	-0.483953	1.67446	-0.971146	0.334008	0.586296
ENSG00000284194	SCO2	3.0807	2.59895	5.39508	5.24e-07	0.000191236
ENSG00000284292	AC004922.1	-0.255863	-2.02054	-0.558138	0.578098	0.775504
ENSG00000284308	C2orf81	-0.236964	1.37871	-0.389455	0.697835	0.849365
ENSG00000284337	AC013271.1	0.254016	-1.99755	0.646885	0.519308	0.733274
ENSG00000284512	AC092718.8	-0.704495	-2.34278	-2.12876	0.0359308	0.175675
ENSG00000284526	AC015802.6	-0.704439	1.37553	-1.87808	0.0635204	0.240799
ENSG00000284554	AL022318.4	0.684368	-1.64181	1.48025	0.142204	0.373832
ENSG00000284626	AC091167.7	0.533528	-2.15365	1.26538	0.208912	0.459655
ENSG00000284691	AC073111.4	2.22582	-0.00275919	4.22789	5.53e-05	0.00408071
ENSG00000284732	AP002512.3	-0.550804	-1.88284	-1.63319	0.105829	0.318715
ENSG00000284753	EEF1AKMT4	0.570823	-2.00134	1.36148	0.176667	0.420217
ENSG00000284770	TBCE	-0.0926918	1.81901	-0.156299	0.876138	0.943805
ENSG00000284776	AL121900.1	0.0967202	-1.88719	0.225418	0.822151	0.916796
ENSG00000284791	SMIM41	-1.68632	0.733464	-3.04314	0.00304753	0.0425758
ENSG00000284797	AC008397.1	0.508187	-1.87091	1.20337	0.231903	0.484916
ENSG00000284800	AC235565.2	-0.557234	-1.19839	-1.18521	0.238972	0.492489
ENSG00000284824	GCSAML-AS1	-0.411772	-1.90471	-1.08819	0.279339	0.5339
ENSG00000284862	CCDC39	-0.605113	3.99963	-1.62062	0.108502	0.322915
ENSG00000284906	ARHGAP11B	-0.846803	-2.0136	-2.20829	0.029695	0.157376
ENSG00000284922	AP000812.5	-0.639795	-1.64786	-1.2003	0.233088	0.486187
ENSG00000284946	AC068831.8	-1.6212	-0.400451	-3.51319	0.000687045	0.0181666
ENSG00000284969	AL049629.2	-0.0482349	-0.607982	-0.0678732	0.946033	0.976524
ENSG00000284976	BX255925.3	1.19961	-1.03807	2.84085	0.00553374	0.0593679
ENSG00000284981	UPK3BL2	-0.268869	0.344386	-0.406066	0.685632	0.841631
ENSG00000285000	AC008581.2	-1.12203	0.0382268	-1.59754	0.113556	0.331153
ENSG00000285043	AC093512.2	1.4672	-0.642476	2.65795	0.00926272	0.0812102
ENSG00000285053	TBCE	3.08164	6.31987	6.02228	3.44e-08	3.64e-05
ENSG00000285077	ARHGAP11B	-0.0532065	-0.248657	-0.085541	0.932016	0.971247
ENSG00000285082	AL160272.2	-0.498113	1.3517	-0.7604	0.448949	0.683169
ENSG00000285130	AL358113.1	-1.325	-0.241134	-3.0523	0.00296443	0.0420129
ENSG00000285162	AC004593.2	-0.558514	-2.27316	-1.56243	0.121601	0.343892
ENSG00000285218	AC026316.4	-1.32847	-1.56146	-3.42531	0.000917407	0.0210905
ENSG00000285238	AC006064.6	0.314361	-2.16972	0.81075	0.41959	0.66087
ENSG00000285253	AC090517.4	-0.25496	-1.96516	-0.818065	0.415422	0.657
ENSG00000285258	ATXN7	0.135596	0.290493	0.234123	0.815407	0.913358
ENSG00000285269	AL160269.1	0.0513271	-1.73606	0.140172	0.888829	0.950633
ENSG00000285283	AL035078.4	-0.953829	-1.15285	-1.41413	0.16068	0.399898
ENSG00000285292	ABCF2	-0.345365	-0.748468	-0.668698	0.505353	0.723994
ENSG00000285382	FO393400.1	-1.0003	-0.846058	-2.31136	0.0230336	0.136577
ENSG00000285437	POLR2J3	-0.109821	3.54993	-0.23804	0.812376	0.911955
ENSG00000285441	SOD2	0.132433	-1.95472	0.285976	0.775536	0.890833
ENSG00000285447	ZNF883	-0.316422	-1.91921	-0.711399	0.478627	0.706926
ENSG00000285458	AC093827.5	-0.956283	-0.233705	-1.77725	0.0788143	0.272159
ENSG00000285476	AC139491.7	-0.261646	-2.14283	-0.666108	0.506999	0.725172
ENSG00000285508	AL034430.1	-0.808483	-1.25636	-1.32318	0.189035	0.435531
ENSG00000285551	AC067752.1	-0.556809	-1.16935	-1.18199	0.240238	0.493738
ENSG00000285589	AC010422.8	0.205168	-2.04137	0.742081	0.459918	0.691842
ENSG00000285708	AC097634.4	1.55415	-1.34481	2.68104	0.0086906	0.0781162
ENSG00000285733	AL031315.1	-0.0895402	-1.50597	-0.213585	0.831341	0.921076
ENSG00000285749	AC097636.2	-0.795145	1.55574	-1.56098	0.121943	0.34428
ENSG00000285777	AL139142.2	-1.08418	1.10056	-1.49992	0.137041	0.365395
ENSG00000285791	AC009879.3	0.962347	-1.34857	1.75484	0.0825982	0.279106
ENSG00000285827	AP001267.5	0.0300342	-0.540726	0.0569493	0.954708	0.979782
ENSG00000285854	AC010197.2	-0.319365	3.60635	-1.05958	0.292093	0.545955
ENSG00000285868	AC008676.3	-0.429544	-2.16896	-1.15944	0.249261	0.502687
ENSG00000285897	AC004687.2	0.363575	-2.12542	0.920889	0.359503	0.610776
ENSG00000285901	AC008012.1	-0.39239	-0.737134	-0.762113	0.447931	0.682002
ENSG00000285920	AC087721.2	-0.113363	-0.110695	-0.22102	0.825564	0.918411
ENSG00000285932	AL133353.2	0.260939	-1.16304	0.514594	0.608064	0.794277
ENSG00000285938	AC072022.2	-0.786582	1.59478	-1.20238	0.232286	0.485259
ENSG00000285942	AC018362.3	-0.924316	1.02914	-1.9839	0.0502307	0.21233
ENSG00000285943	AC112128.1	-0.589961	0.357731	-1.14414	0.255519	0.509066
ENSG00000285953	AC000120.4	-0.868975	-1.74514	-1.63395	0.105667	0.318584
ENSG00000285976	AL135905.2	-0.08765	3.21424	-0.169566	0.865722	0.93777
ENSG00000285982	AC012213.5	-0.973325	-1.70588	-1.8193	0.0721001	0.259138
ENSG00000285991	AL355312.6	-1.22995	-0.39507	-2.74803	0.00720795	0.0693725
ENSG00000286001	AC021087.5	-0.117062	-0.85588	-0.277313	0.782159	0.893741
ENSG00000286019	NOTCH2NLB	0.877534	-1.82057	2.02447	0.0458049	0.202098
ENSG00000286022	AL121899.2	-0.370312	-2.02068	-0.988098	0.325682	0.578535
ENSG00000286053	ASDURF	-0.081143	-0.216464	-0.109238	0.91325	0.962853
ENSG00000286075	AC009412.1	-0.546132	0.494514	-0.953219	0.342963	0.594226
ENSG00000286094	AC026740.3	0.172694	-1.69091	0.407862	0.684317	0.840707
ENSG00000286098	AC008770.4	-0.0315609	-1.72635	-0.0669922	0.946733	0.976822
ENSG00000286106	AC253572.1	-0.0288071	-1.7875	-0.0589924	0.953085	0.979191
ENSG00000286132	AC022415.3	-0.191843	-2.26198	-0.5615	0.575814	0.774698
ENSG00000286140	DERPC	-0.0577073	-0.0497734	-0.0911232	0.927592	0.969035
ENSG00000286190	AC055839.2	-0.959425	-0.395234	-1.74821	0.0837454	0.280955
ENSG00000286219	NOTCH2NLC	-0.334608	3.63214	-1.00323	0.318368	0.572378
ENSG00000286261	AC022137.3	-0.78352	-1.04214	-1.58492	0.116397	0.335841
ENSG00000286522	H3C2	3.01743	3.96129	3.62929	0.000465535	0.0141898
ENSG00000287080	H3C3	3.31909	1.06122	4.29748	4.27e-05	0.0033723
ENSG00000287856	AL445524.2	-0.570501	-0.226559	-0.899168	0.370898	0.619961
ENSG00000288258	BX470111.1	-2.20098	-0.321262	-3.27834	0.00147194	0.0277444
ENSG00000288380	AC118281.1	-0.289184	-1.36542	-0.552365	0.582031	0.778483
ENSG00000288534	AP001931.2	-0.0273728	-1.73098	-0.0659384	0.947569	0.977315
ENSG00000288558	DUS4L-BCAP29	0.673443	-2.0005	1.50269	0.136326	0.364591
