## Supplementary Data 2 for "Upper airway gene expression reveals a more robust innate and adaptive immune response to SARS-CoV-2 in children compared with older adults"

### Sheet: adults_fgsea_GO_covid_vs_no_log
pathway	pathway_name	figure	pval	padj	log2err	ES	NES	size	leadingEdge	nLeadingEdge	fracLeading
GO:0000002	mitochondrial genome maintenance		0.788427	0.924167	0.0519512	0.26453	0.778566	29	LIG3,LONP1,MEF2A,MGME1,PARP1,POLG,SLC25A36,SLC25A4,SSBP1,STOX1,TWNK,TYMP	12	0.413793
GO:0000041	transition metal ion transport		0.44802	0.636383	0.0972151	-0.243521	-0.99222	95	ARHGAP1,ATP6V0A1,ATP6V0D1,ATP6V1B2,ATP6V1E2,ATP6V1G2,CBLIF,DNM2,FTH1,FTL,LMTK2,MCOLN1,MELTF,MMGT1,MT3,NECTIN1,PICALM,SLC11A1,SLC25A37,SLC30A2,SLC30A3,SLC30A4,SLC30A6,SLC39A13,SLC39A4,SLC39A6,SLC39A8,STEAP4,TCN1,TF,TMEM163,TRPC6,TTYH1	33	0.347368
GO:0000075	cell cycle checkpoint		0.988976	1	0.0351652	0.171436	0.722154	208	BABAM1,BRIP1,BUB1,BUB3,CDC20,CDK1,CENPF,CHEK1,CNOT6L,DTL,ETAA1,FBXO31,FBXO6,GEN1,HORMAD1,IK,INTS7,LCMT1,MAD1L1,MAD2L1,MAD2L1BP,NBN,NEK11,NSUN2,PCID2,PCNA,PLK1,PML,PROX1,PSMG2,RAD9B,RB1,RHNO1,RNASEH2B,RPS27L,SPDL1,SYF2,THOC1,TIMELESS,TP53BP1,TREX1,TRIAP1,USP28,WEE2	44	0.211538
GO:0000209	protein polyubiquitination		0.0021571	0.017974	0.431708	0.353223	1.50501	245	ANAPC11,ANAPC4,BARD1,BCL2,BIRC2,BTRC,CDC16,CDC26,CDC27,CUL1,DTL,DTX3L,DZIP3,ERCC8,FBXL14,FBXL15,FBXL7,FBXO10,FBXO21,FBXO22,FBXO31,FBXO4,FBXO6,FBXO7,FBXW7,FBXW9,HECW2,HERC5,HERC6,IFI27,KLHL20,LNPEP,MARCHF1,NHLRC3,NMI,NOD2,PARP10,PTPN22,RBBP6,RBCK1,RBX1,RC3H2,RNF114,RNF144A,RNF19A,RNF213,RNF31,RNF5,RNF6,RNF8,SMURF2,THOP1,TRAF2,TRIM21,TRIM32,TRIM36,TRIM38,TRIM44,TRIM5,TRIM6,TRIM69,UBB,UBE2A,UBE2D4,UBE2T,UBE2V2,UNKL,XIAP	68	0.277551
GO:0000726	non-recombinational repair		0.0639344	0.181326	0.227987	0.381792	1.38228	77	BABAM1,BARD1,CYREN,DCLRE1A,DCLRE1C,DTX3L,HERC2,LIG3,NBN,PARP9,PAXX,POLQ,PSMD14,RNF138,RNF8,SHLD1,SLX1A,SMC5,SMCHD1,TP53BP1,UBE2V2,WRAP53,XRCC4	23	0.298701
GO:0000910	cytokinesis		1	1	0.0587186	-0.143527	-0.615614	145	ALKBH4,ANKRD53,ANXA11,ARL3,AURKA,CNTROB,ESPL1,FMN2,GIPC1,INCENP,KIF13A,KLHDC8B,KLHL21,MYH10,MYH9,NOX5,PLK3,PRC1,RAB11FIP3,RAB11FIP4,RAB35,RHOA,RHOB,RNF103-CHMP3,SEPTIN14,SEPTIN8,SNX18,SNX9,SPIRE1,SPIRE2,SVIL,UNC119,WASHC5	33	0.227586
GO:0000959	mitochondrial RNA metabolic process		0.0879713	0.223166	0.202072	0.437567	1.37177	41	CDK5RAP1,CHCHD10,HSD17B10,MRPL12,MTERF1,MTERF3,MTERF4,PNPT1,PRKAA1,SLIRP,TBRG4,TRIT1,TRMT10C,TWNK,YARS2	15	0.365854
GO:0001101	response to acid chemical		0.0159158	0.0714106	0.352488	-0.28108	-1.33632	271	AACS,ABL2,ACER2,ACSL1,AKAP8,AKR1C4,ALDH1A2,AQP1,AQP2,ARG1,ATG7,ATM,ATP7A,BAIAP2,CASTOR1,CASTOR2,CAT,CD36,CEBPB,CHUK,COL18A1,COL1A2,COL4A1,COL6A1,CPEB1,CPEB4,CPT1A,CYP26A1,CYP2E1,DGAT2,DHODH,DKK1,DUSP1,EDN1,EEF2,EGR1,FABP3,FFAR1,FFAR3,FGFR4,FOXO1,GJB2,GJB3,GNB1,GNG2,GNRH1,HPCA,HSD17B2,ICAM1,IGF2R,INSIG2,IPO5,KLF2,KLF4,LAMTOR1,LRAT,NSMF,NTRK3,PDGFRA,PDGFRB,PDK3,PID1,PINK1,PTAFR,PTCH1,PTGES,PTGS2,PTK6,RARA,RELA,RHOA,RPS6KB1,RRAGD,RXRA,SESN2,SLC1A2,SLC6A4,SOX9,SPARC,SRC,SYNJ1,TIE1,TLR2,TWF2,WNT3,WNT5A,WNT9A,YY1,ZC3H12A,ZEB1	90	0.332103
GO:0001503	ossification		0.00750354	0.0429183	0.407018	-0.281659	-1.34213	287	ACP5,ALPL,AREG,ASGR2,BMP8A,CASR,CAT,CEBPB,CHSY1,CLEC5A,COL6A1,CSGALNACT1,ECM1,EGR2,EPHA2,FAM20C,FGFR3,GLI1,GPC3,IL6R,INPPL1,ITGA11,JUNB,JUND,KREMEN1,LRRC17,LTF,MAPK1,MAPK3,MATN1,MEF2D,MGP,MMP9,MYBBP1A,NAB2,NOTCH1,PDLIM7,PHOSPHO1,PRKACA,PTGS2,PTH1R,RASSF2,RFLNB,RSPO2,SH3PXD2B,SKI,SMO,SNAI1,SNAI2,SORT1,SOX9,SRGN,STATH,TGFB2,TMEM119,TP53INP2,TPM4,VCAN,WNT4,XYLT1,ZBTB16	61	0.212544
GO:0001505	regulation of neurotransmitter levels		0.00115103	0.0119033	0.45506	-0.316124	-1.48839	253	ACP5,ADORA2A,AGXT,ALDH7A1,AMT,ARG2,BLOC1S6,BRAF,CHDH,CHKA,CLN8,CPLX4,CYP1B1,DDAH2,DNAJC5,DNM2,DOC2B,DPYS,DRD4,DVL1,EDN1,FBXL20,GAD1,GCAT,GFAP,GIPC1,GLA,GLUL,GSK3B,HBB,ICAM1,IL10,IL1B,KCNC4,KCNMB4,KLF2,KLF4,LIN7A,LRRK2,MCTP1,P2RX1,P2RX4,P2RY1,PDE1B,PIP5K1C,PPFIA3,PTGS2,PTX3,RAB3A,RAB3B,RGS2,RIMS1,RNF180,SIRPA,SLC17A7,SLC18A1,SLC18A2,SLC1A2,SLC1A6,SLC22A2,SLC29A1,SLC6A4,SLC7A11,STX11,STX3,STXBP1,SYN3,SYNJ1,SYT11,SYT7,SYT8,TICAM1,TLR2,TLR4,TLR6,TSPO,UPB1,ZC3H12A,ZNF219	79	0.312253
GO:0001525	angiogenesis		0.00636087	0.0385287	0.407018	-0.269117	-1.33593	393	AAMP,ABCC8,ADAM8,ADGRA2,ADM,AGO1,AGO2,ANGPT1,ANPEP,APOLD1,B4GALT1,BTG1,C5AR1,CCL24,CHI3L1,COL18A1,COL4A2,CSPG4,CXCL8,CYP1B1,DLL1,DYSF,ECM1,EFNA3,EFNB2,EGFL7,EGR3,EPGN,EPHA2,EPHB3,EREG,FGF8,FGFR4,FLT4,FOXJ2,FOXO4,GAB1,GLUL,GPR4,HDAC5,HIF3A,HK2,HMGA2,HPSE,HYAL1,IL10,IL1A,IL1B,ITGA5,ITGB8,JMJD6,JUN,KLF2,KLF4,KLF5,LRG1,MAP3K3,MAPK7,MCAM,MECP2,MFGE8,MMP19,MYH9,NIBAN2,NODAL,NOTCH1,NOTCH3,NOTCH4,NR4A1,NRARP,OVOL2,PDGFA,PDGFRA,PDGFRB,PDPK1,PGF,PIK3R6,PLCD1,PLCD3,PRCP,PROK2,PTEN,PTGS2,RHOA,RHOB,S100A7,SASH1,SEMA3E,SEMA4A,SEMA5A,SHB,SLC12A6,SLIT2,SPARC,SPHK1,SPINK5,SRF,STAT3,SYK,TGFB2,TGFBR1,TGFBR2,THBS1,THSD7A,THY1,TIE1,TNFRSF12A,UNC5B,VAV3,VEGFB,WNT5A,ZC3H12A	112	0.284987
GO:0001539	cilium or flagellum-dependent cell motility		0.101818	0.245289	0.188204	0.457993	1.3717	31	CCDC39,CCDC65,CFAP20,CFAP44,CFAP57,DNAAF2,DNAH6,DRC1,GAS8,MKKS,RFX3,RSPH9,SPATA4,SPEF1,TEKT1,TEKT2,TEKT4,TEKT5	18	0.580645
GO:0001562	response to protozoan		0.200758	0.384768	0.132846	0.45602	1.23438	19	BATF2,CD40,DEFA1,IL12A,IRF4,IRF8	6	0.315789
GO:0001570	vasculogenesis		0.013719	0.065727	0.38073	-0.432666	-1.5838	53	ADM,AMOT,CTNNB1,EGFL7,EMP2,EPHA2,GJC1,ITGB8,JUNB,NOTCH1,PDGFRB,RAP1A,RAPGEF2,SMO,TGFB1,TGFBR2,TIE1,TIPARP,WNT7B,WT1,XDH,ZFP36L1,ZMIZ1	23	0.433962
GO:0001578	microtubule bundle formation		0.355848	0.552673	0.0870516	0.284275	1.04297	83	CCDC103,CCDC151,CCDC65,CCSER2,CFAP206,CFAP44,CFAP73,CFAP74,CLASP1,DNAAF2,DNAAF3,DNAI2,DNAJB13,DNAL1,DNALI1,DRC1,GAS8,LRRC6,PIH1D3,PLK1,RP1,RSPH1,RSPH4A,RSPH9,SPAG1,SPAG17,TEKT2,TPPP3,TTC26,ZMYND10,ZNF207	31	0.373494
GO:0001655	urogenital system development		0.00585945	0.0366675	0.407018	-0.294613	-1.38241	251	ACD,ALDH1A2,ALOX15B,AMH,ANGPT1,ANXA1,AQP2,AR,ARG2,ARL3,BMP7,CA2,CALB1,CASP9,CAT,COL4A1,CYP26A1,DLL1,EFNB2,EGR1,EMX2,EPHA4,EPHB3,FBN1,FGF8,GCNT3,GDF11,GLI1,GPC3,GPR4,GREB1L,GZF1,HOXB7,HPGD,IQGAP1,IRX3,ITGA3,ITGB4,JMJD6,KANK2,KIRREL3,KLF15,LAMA5,LIF,LIN28A,LRP4,LRRK2,MME,MPST,MYC,NOTCH1,NOTCH3,NPNT,OVOL1,PAX8,PDGFA,PDGFRA,PDGFRB,PGF,PKD1L3,PTCH1,PTEN,RARA,REN,RXRA,SDC1,SERPINB7,SLIT2,SMO,SOX9,STRA6,SULF2,TGFB1,TGFB2,TGFBR1,TIPARP,TNS2,WNT4,WNT5A,WT1,ZBTB16	81	0.322709
GO:0001667	ameboidal-type cell migration		0.00592388	0.0366675	0.407018	-0.277834	-1.33662	323	AAMP,ADAM9,ADGRA2,ADIPOR1,AGO2,AMOTL1,ANGPT1,ANXA1,ATOH8,BMP7,BRAF,C5orf30,CAP1,CAPN7,CARD10,CCR6,CORO1C,CYGB,CYP1B1,DOCK5,EDN1,EFNA1,EFNB2,EGR3,EMP2,EPHA2,FGF8,FLT4,GIPC1,GLUL,GNA12,GPC3,HAS1,HBEGF,HDAC5,HYAL1,INSL3,IQSEC1,ITGA3,JUN,KANK1,KANK2,KLF4,KRT16,LAMA5,MAP2K3,MAP3K3,MAP4K4,MCC,MECP2,MESP1,MMP9,MYH9,NANOS1,NODAL,NOTCH1,NR4A1,NRTN,OVOL2,P2RX4,PAFAH1B1,PDPK1,PPARD,PPM1F,PRCP,PRSS3,PTEN,PTGS2,PTP4A3,PTPN11,PXN,RAB13,RHOA,RHOB,S100A2,SASH1,SCARB1,SEMA3B,SEMA3E,SEMA4A,SEMA5A,SEMA5B,SEMA6B,SEMA6C,SLIT2,SMO,SOX10,SOX9,SPARC,SRC,SRF,STAT5A,TGFB1,TGFB2,TGFBR1,TGFBR2,THBS1,TIMP1,VEGFC,VIL1,WASF2,WNT5A,ZC3H12A,ZEB2,ZFAND5,ZNF580	106	0.328173
GO:0001701	in utero embryonic development		0.840625	0.956846	0.0753094	-0.185916	-0.887373	298	ADD1,ADM,ANGPT1,ANKRD11,AR,ARNT,BCOR,BMP7,CCDC62,CEBPA,CEBPB,CHD7,CTNNB1,DSC3,EDN1,EGFL8,EIF4E2,ELL,ENDOG,ETNK2,FLVCR1,FOSL1,GCM1,GINS4,GJB3,GNA12,GNA13,HIF1A,HNF1B,HOPX,HSD17B2,IFITM5,IL10,INPP5K,JUNB,KIDINS220,KLF2,LIF,MAFF,MAFG,MAP2K1,MAPK1,MSX1,MYH10,MYH9,NCOA1,NDEL1,NECAB1,NODAL,NOTCH1,OVOL2,PCGF2,PDGFRA,PLCD1,PLCD3,PNLDC1,POLG2,POU5F1,PTCH1,RXRA,SKIL,SLC25A34,SMO,SNAI1,SOCS3,SOX10,SPINT1,SRF,TANC2,TGFBR1,TGFBR2,TIE1,TM4SF1,UBE2B,VASH2,WDTC1,YBX3,ZFAND5,ZFAT,ZFP36L1,ZMIZ1,ZP3,ZPR1	83	0.278523
GO:0001763	morphogenesis of a branching structure		0.0925926	0.231618	0.24134	-0.284614	-1.22628	147	ADM,AR,AREG,BTBD7,CASR,EDN1,EPHA2,ETV5,FGF8,GPC3,GREB1L,GZF1,HOXB7,IL10,KDM5B,KRAS,LAMA1,LRRK2,MYC,NOTCH1,NOTCH4,NPNT,NRARP,PAX8,PDGFA,PGF,PTCH1,RSPO2,RXRA,SEMA3E,SLIT2,SMO,SNAI2,SOCS3,SOX10,SOX9,SPINT1,SRF,TGFB1,TGFBR2,WNT4,WNT5A,WT1	43	0.292517
GO:0001764	neuron migration		0.15	0.315633	0.181383	-0.28569	-1.17738	110	ARX,CAMK2B,CCR4,CDK5R1,CRK,DCLK1,DDIT4,FEZF1,FLNA,GAS6,GNRH1,GPM6A,GPR173,KIRREL3,MAP1B,MYH10,NAV1,NDEL1,NR4A2,NSMF,NTRK3,PAX6,RELN,SPOCK1,SRF,TRIM46	26	0.236364
GO:0001773	myeloid dendritic cell activation	1	0.000204743	0.00340435	0.518848	0.697896	1.99389	26	BATF2,BATF3,CAMK4,CD2,FLT3LG,HAVCR2,IL4,IRF4,SLAMF1,UBD	10	0.384615
GO:0001818	negative regulation of cytokine production		3.16643e-06	8.66171e-05	0.627257	0.44194	1.8759	223	ABCD1,APOD,BANK1,BPI,BST2,BTN2A2,CARD16,CARD17,CD200,CD200R1,CD274,CD2AP,CD84,CD96,CMKLR1,CX3CL1,DDX58,DHX58,FCGR2B,GATA3,GBP1,HAVCR2,HERC5,HSP90AB1,IDO1,IFIH1,IFNG,IKBKE,IL12A,ISG15,LAG3,LGALS9,LILRB1,NLRC5,NMI,PDCD1LG2,PML,PTPN22,SLAMF1,TBX21,TGFB3,TIA1,TIGIT,TMSB4X,TNF,TRIB2,UBA7,UBE2L6	48	0.215247
GO:0001819	positive regulation of cytokine production		7.19089e-06	0.000179349	0.610527	0.385191	1.72165	361	AIM2,B2M,BIRC3,C3,CADM1,CARD11,CASP1,CCL3,CD2,CD200,CD226,CD244,CD274,CD3E,CD4,CD40,CD6,CD74,CD80,CGAS,CLU,CRTAM,CX3CL1,CXCL17,CYBB,DDT,DDX1,DDX58,DDX60,DHX58,EIF2AK2,FFAR2,GATA3,GBP5,HAVCR2,HHLA2,HLA-DPA1,HLA-E,HLA-G,IDO1,IFI16,IFIH1,IFNG,IL12A,IL17B,IL33,IL4,IL7,IRF1,IRF4,IRF5,IRF7,IRF8,ISL1,JAK2,KARS1,LGALS9,LILRB1,LY9,LY96,MCOLN2,MIF,NOD1,P2RX7,PIBF1,POSTN,PTPN22,RASGRP1,RSAD2,SAA1,SLAMF6,SOD1,STAT1,SULF1,TIGIT,TLR3,TLR7,TNF,TRIM6,ZBP1,ZBTB20	81	0.224377
GO:0001906	cell killing	1	3.81302e-05	0.000829087	0.557332	0.488749	1.89358	116	APOL1,B2M,CADM1,CD226,CORO1A,CRTAM,CTSC,DEFA1,FCGR2B,GNLY,GZMB,GZMM,HAVCR2,HLA-E,HLA-F,HLA-G,HMGN2,HSP90AB1,IFNG,IL12A,IL4,IL7R,LAG3,LGALS9,LILRB1,MICB,NOS2,P2RX7,PRF1,RAET1E,RASGRP1,RIPK3,RPS19,SH2D1A,SLAMF6,SLAMF7,STAP1,TUBB4B	38	0.327586
GO:0001945	lymph vessel development		0.746204	0.892498	0.063079	-0.278643	-0.829326	22	EFNB2,EPHA2,FLT4,PTPN14,SYK,VEGFC	6	0.272727
GO:0001963	synaptic transmission, dopaminergic		0.0227625	0.0935347	0.352488	-0.565003	-1.61476	19	ADORA2A,ARRB2,DRD4,OR56A1,PINK1,PTGS2,RAB3B	7	0.368421
GO:0002009	morphogenesis of an epithelium		0.015436	0.0703748	0.38073	-0.258186	-1.27004	382	ADM,AJAP1,ALDH1A2,ALDH1A3,AR,AREG,ARID1A,ARRB2,ASTN2,BTBD7,CA2,CA9,CAMSAP3,CASR,CC2D2A,CD44,CRYGS,DKK1,DLL1,DVL1,EFNB2,EPHA2,EPHA4,ETV5,FGF8,FLNA,FOXE1,FOXQ1,GPC3,GREB1L,GRHL3,GZF1,HBEGF,HOXB7,IL10,IRX3,ITGA5,KDM5B,KLF4,KRAS,KRT16,KRT17,KRT6A,LAMA1,LIAS,LIF,MESP1,MYC,NDRG4,NODAL,NOTCH1,NOTCH4,NOTO,NRARP,OPHN1,OVOL2,PAX8,PDGFA,PGF,PLET1,PRKACA,PTCH1,PTEN,RALA,RARA,RHOA,RHOB,ROR1,RSPO2,RXRA,SAPCD2,SEMA3E,SKI,SLIT2,SMO,SNAI1,SNAI2,SOCS3,SOX10,SOX9,SPINT1,SRF,SUFU,TGFB1I1,TGFB2,TGFBR2,TGM3,TIAM1,VASP,WDR1,WNT4,WNT5A,WT1,ZEB2	94	0.246073
GO:0002064	epithelial cell development		0.0591398	0.177381	0.30775	-0.284805	-1.26484	172	ADAMTSL4,ADD1,AR,ARHGEF26,ARNTL,B4GALT1,BMP4,CDKN1A,CLRN1,COL18A1,CTNNB1,DLL1,EPHA2,F2RL1,FAT1,FLNA,FOSL2,FRMD6,GPAT4,GPR4,GSK3A,GSK3B,GSTM3,HIF1A,HRH2,ICAM1,IL1B,IQGAP1,KLF5,LRTOMT,MYADM,NOTCH1,NOTCH4,NUP210L,PAFAH1B1,PAX6,PDE2A,PDPK1,PDZD7,RAB13,RAP1A,RAPGEF1,RAPGEF2,RARA,RILPL1,RILPL2,RIPOR2,SDC1,SLC9A4,SMO,SOX9,STRC,TFCP2L1,TMC1,TMEM79,TNFRSF1A,VIM,VSIG1,WNT5A	59	0.343023
GO:0002065	columnar/cuboidal epithelial cell differentiation		0.16792	0.339847	0.170932	-0.297321	-1.16795	82	ARNTL,BMP4,CDKN1A,CEBPB,CLRN1,DLL1,FAM20C,FGF8,GPAT4,GSK3A,GSK3B,HIF1A,IL31RA,KLF5,LRTOMT,MCOLN3,MEN1,NODAL,NOTCH1,PAFAH1B1,PAX6,PDPK1,PDZD7,PTK6,RARA,RIPOR2,RXRA,SMO,SOX4,STRC,TMC1,WNT4,WNT5A	33	0.402439
GO:0002181	cytoplasmic translation		0.434568	0.626326	0.0988903	-0.248635	-1.00198	90	CPEB1,CPEB2,CPEB4,DPH1,EEF2,EIF2D,EIF3CL,EIF3L,EIF4EBP1,RPL15,RPL17-C18orf32,ZNF385A	12	0.133333
GO:0002200	somatic diversification of immune receptors		0.250836	0.442223	0.10882	0.324449	1.13233	64	ATAD5,BCL11B,CD28,CD40,CTNNBL1,DCLRE1C,EXO1,EXOSC3,HMGB1,HMGB2,HSPD1,IL4,LEF1,LIG1,LIG3,MSH2,NBN,NDFIP1,POLQ,RAG2,RIF1,RNF8,SAMHD1,SHLD1,TBX21,THOC1,TNFSF13,TP53BP1	28	0.4375
GO:0002209	behavioral defense response		0.245841	0.437969	0.116739	0.427346	1.19738	22	APOE,BCL2,DPP4,GRM7,MDK,VDAC3	6	0.272727
GO:0002237	response to molecule of bacterial origin		0.000694779	0.00829821	0.477271	0.363396	1.57929	280	ASS1,AXL,B2M,CARD16,CARD17,CASP1,CASP3,CCL2,CCL3,CCL5,CCR5,CD274,CD40,CD6,CD80,CD96,CHMP5,CMPK2,CNP,CTR9,CX3CL1,CXCL10,CXCL11,CXCL13,CXCL9,DAB2IP,DEFA1,FASLG,FCGR2B,FMO1,GCH1,GFI1,HAVCR2,IDO1,IL10RA,IL12A,IL18BP,IRF5,IRF8,JAK2,LGALS9,LILRB1,LY86,LY96,MGST1,MIF,NFKBIL1,NOS2,NR1H3,P2RX7,PDCD1LG2,PLSCR4,PRKCE,PTGER2,PTPN22,SLPI,SRR,STAP1,STAR,TIMP4,TNF,TRIM5,TRIM6,XBP1	64	0.228571
GO:0002244	hematopoietic progenitor cell differentiation		0.157807	0.323755	0.141225	0.322525	1.20882	96	AGPAT5,ANLN,BCL2,EIF2AK2,GATA3,HERC6,HOXB3,JAM3,KIT,KMT2A,LMO2,PLD4,PUS7,SLC7A6OS,SMPD3,SOS1,TCF12,TMEM190,TNFRSF13B,TREX1	20	0.208333
GO:0002250	adaptive immune response	1	1.21243e-13	1.14237e-11	0.943632	0.505107	2.23593	328	ADA,B2M,BTN3A1,BTN3A2,BTN3A3,C1QA,C1QB,C1QC,C1R,C3,C4A,C8G,CADM1,CAMK4,CD226,CD244,CD247,CD27,CD274,CD3D,CD3E,CD3G,CD4,CD40,CD48,CD6,CD7,CD74,CD80,CD84,CD8A,CD8B,CFI,CLU,CR2,CRTAM,CTLA4,CTSC,CTSL,CTSS,CXCL13,ERAP2,EXO1,FCGR2B,FYN,GATA3,GZMM,HAVCR2,HLA-DQB1,HLA-E,HLA-F,HLA-G,IFNG,IGLL5,IL12A,IL33,IL4,IL7R,IRF1,IRF4,IRF7,ITK,JAK2,JAM3,JCHAIN,LAIR1,LAMP3,LAT,LILRB1,LILRB4,LY9,MCOLN2,MICB,P2RX7,PRF1,RAET1E,RIPK3,RSAD2,SERPING1,SH2D1A,SIT1,SLAMF1,SLAMF6,SLAMF7,TAP1,TAP2,TBX21,THEMIS,TNF,TNFRSF13B,TNFSF13,TNFSF13B,TREX1,UNC93B1,ZAP70,ZNF683	96	0.292683
GO:0002251	organ or tissue specific immune response		0.0358491	0.12827	0.332263	0.588596	1.61752	21	BPIFA1,DEFA1,DEFB1,FFAR2,NOS2,TREX1	6	0.285714
GO:0002269	leukocyte activation involved in inflammatory response		0.277879	0.472228	0.107972	0.394191	1.14118	27	CLU,CX3CL1,IL33,STAP1,TLR3,TLR7,TNF	7	0.259259
GO:0002285	lymphocyte activation involved in immune response	1	0.1568	0.322734	0.138805	0.29564	1.19137	145	ADA,CD244,CD40,CD80,CORO1A,DOCK10,EXO1,FCGR2B,GATA3,HAVCR2,HLA-DMB,IFNG,IL4,IRF4,ITGAL,ITM2A,LGALS1,LGALS9,LILRB1,LY9,SLAMF6,TBX21,TNFSF13,ZNF683	24	0.165517
GO:0002347	response to tumor cell		0.00285807	0.0218346	0.431708	0.687786	1.86174	19	ADAM15,CD226,CD274,CRTAM,HAVCR2,HMGB1,HSPD1,IL12A,NECTIN2,PRF1,RBMS3,TXNIP	12	0.631579
GO:0002437	inflammatory response to antigenic stimulus	1	0.202602	0.386082	0.130777	0.404566	1.2257	35	C3,CD6,FCER1G,FCGR2B,GATA3,HLA-E,HMGB1,IL20RB,IL2RA,IL5RA,RASGRP1,SELENOS,TNF,TREX1	14	0.4
GO:0002440	production of molecular mediator of immune response		0.00127397	0.0124175	0.45506	0.394204	1.63045	172	B2M,BST2,CAMK4,CARD11,CD226,CD244,CD40,CD74,CD96,CGAS,DDX1,DDX58,EXO1,FCGR2B,FFAR2,GATA3,HLA-DQB1,HLA-E,HLA-G,IL12A,IL33,IL4,IL7R,ITM2A,KARS1,LILRB1,MIF,RSAD2,SAMHD1,TBX21,TGFB3,TLR3,TNF,TNFSF13,TNFSF13B,TREX1,TRIM6	37	0.215116
GO:0002446	neutrophil mediated immunity	1	5.06936e-12	3.90802e-10	0.887075	-0.387888	-1.94028	469	A1BG,ACAA1,ACPP,ADAM8,ADGRE3,ADGRG3,AGPAT2,ALDOA,ALDOC,ALOX5,ANPEP,ARG1,ASAH1,ATP11A,ATP11B,ATP6V0A1,B4GALT1,BST1,C1orf35,C5AR1,CALML5,CAP1,CAT,CD177,CD44,CD55,CD93,CEACAM3,CEACAM8,CFD,CFP,CHI3L1,CHIT1,CLEC4D,CLEC5A,CNN2,COTL1,CPPED1,CR1,CRISP3,CRISPLD2,DIAPH1,DNAJC5,DOK3,EEF1A1,EEF2,FCAR,FCGR2A,FGR,FOLR3,FPR1,FPR2,FRMPD3,FTH1,FTL,GLA,GLIPR1,GM2A,GOLGA7,GPR84,HBB,HK3,HP,HPSE,IMPDH1,IQGAP1,ITGAM,ITGAX,LAMP1,LAMP2,LPCAT1,LRG1,LTA4H,LTF,MAN2B1,MAPK1,MCEMP1,MGAM,MME,MMP25,MMP9,MS4A3,NAPRT,NBEAL2,NEU1,NFAM1,NFASC,OLR1,ORM1,ORM2,OSCAR,P2RX1,PADI2,PGLYRP1,PGM1,PGM2,PKP1,PLAU,PLAUR,PNP,PRAM1,PRCP,PRKCD,PRSS3,PTAFR,PTPRJ,PTX3,PYGB,PYGL,QPCT,QSOX1,RAB31,RAB3A,RAB3D,RAB44,RAB7A,RETN,RHOA,RHOG,S100A12,S100A7,S100A8,S100A9,SDCBP,SERPINA1,SERPINA3,SIGLEC5,SIGLEC9,SIRPA,SIRPB1,SLC11A1,SLC2A3,SLC44A2,STK10,STXBP2,SYK,TCN1,TIMP2,TLR2,TMBIM1,TOLLIP,TXNDC5,VAT1,VNN1,WDR1,YPEL5	146	0.311301
GO:0002448	mast cell mediated immunity	1	0.406742	0.6009	0.0972151	-0.292584	-1.02064	41	ADGRE2,CBL,CHGA,FES,FGR,GAB2,IL4R,LAT2,NR4A3,PDPK1,STXBP1,STXBP2,SYK	13	0.317073
GO:0002449	lymphocyte mediated immunity		4.23938e-09	2.37529e-07	0.761461	0.504755	2.12167	206	B2M,BTN3A2,BTN3A3,C1QA,C1QB,C1QC,C1R,C3,C4A,C8G,CADM1,CD226,CD27,CD40,CD74,CD8A,CD96,CFI,CLU,CORO1A,CR2,CRTAM,CTSC,EXO1,FCGR2B,GATA3,GZMB,GZMM,HAVCR2,HLA-DQB1,HLA-E,HLA-F,HLA-G,IGLL5,IL12A,IL4,IL7R,IRF7,KLRC2,LAG3,LGALS9,LILRB1,MICB,P2RX7,PRF1,RAET1E,RASGRP1,RIPK3,RSAD2,SERPING1,SH2D1A,SLAMF6,SLAMF7,TBX21,TNF,TNFSF13,TREX1	57	0.276699
GO:0002507	tolerance induction		0.0012022	0.0121002	0.45506	0.706792	1.98036	22	CD274,CD3E,HAVCR2,HLA-E,HLA-G,ICOS,IDO1,IL2RA,LGALS9,PDCD1	10	0.454545
GO:0002521	leukocyte differentiation		0.000647161	0.00795352	0.477271	0.329319	1.49169	423	ADA,B2M,BAK1,BATF2,BATF3,BCL11B,BCL2,BTN2A2,C1QC,CAMK4,CARD11,CCR1,CCR9,CD101,CD2,CD27,CD3D,CD3E,CD3G,CD4,CD74,CD80,CD8A,CR2,CSF1,CTLA4,DOCK10,FANCA,FCGR2B,FLT3LG,GATA3,GLI2,HAX1,HDAC9,HLA-G,IFI16,IFNG,IKZF1,IKZF3,IL12A,IL2RA,IL4,IL7,IL7R,IRF1,IRF4,IRF7,ITGA4,ITK,ITM2A,JAGN1,KAT2A,KITLG,LCK,LGALS1,LGALS9,LILRB1,LILRB4,LY9,MITF,PTPN22,RASGRP1,RB1,RSAD2,SLAMF6,SLAMF8,SOCS1,SOD1,TBX21,THEMIS,TLR3,TMEM176A,TMEM176B,TNF,TOX,UBD,ZAP70,ZNF683	78	0.184397
GO:0002526	acute inflammatory response		0.00305826	0.022328	0.431708	0.415633	1.61189	120	APOL2,ASS1,C1QA,C1QB,C1QC,C1R,C3,C4A,C8G,CD6,CD81,CFB,CFH,CFHR1,CFI,CLU,CR2,FCER1G,FCGR2B,FFAR2,GATA3,HLA-E,NUPR1,PLSCR1,RHBDD3,SAA1,SAA2,SAA4,SERPING1,TNF	30	0.25
GO:0002532	production of molecular mediator involved in inflammatory response		0.152397	0.317525	0.146416	0.377455	1.26868	54	ABCD1,ADCY7,APOD,CD6,CD96,FCER1G,GBP5,IDO1,IL17B,KARS1,NOS2,RPS19,SLAMF8,SNX6,VAMP8	15	0.277778
GO:0002576	platelet degranulation		0.05	0.16	0.323471	-0.320152	-1.3149	107	ACTN1,ALDOA,APLP2,CD109,CFD,ECM1,F13A1,F5,FLNA,GAS6,LAMP2,ORM1,ORM2,P2RX1,PDGFA,PROS1,QSOX1,SERPINA1,SERPINA3,SERPINF2,SPARC,SRGN,STXBP2,SYK,SYTL4,TAGLN2,TGFB2,THBS1,TIMP1,TIMP3,TOR4A,TUBA4A,VEGFB,WDR1	34	0.317757
GO:0002683	negative regulation of immune system process		4.48168e-09	2.37529e-07	0.761461	0.435924	1.94309	355	ADA,ADGRF5,APOD,BANK1,BPI,BST2,BTN2A2,C1QC,CASP3,CCL2,CCL3,CD200,CD200R1,CD274,CD74,CD80,CD84,CD96,CTLA4,CTR9,CX3CL1,CXCL12,CYP19A1,DAB2IP,DDT,DHX58,ENPP3,FCGR2B,GBP1,GCSAM,GPR171,HAVCR2,HLA-DOB,HLA-E,HLA-G,IDO1,IFI16,IFIT1,IL2RA,IL33,IL4,IL7R,IRF1,IRF4,KITLG,LAG3,LGALS9,LILRB1,LILRB4,LY96,MICB,MIF,MNDA,NLRC5,NMI,NR1H3,PARP14,PDCD1,PDCD1LG2,PIBF1,PTPN22,PVRIG,RHBDD3,RPS19,SAMHD1,SERPING1,SLAMF8,SOCS1,STAP1,TBX21,TGFB3,TIGIT,TLR3,TMEM176A,TMEM176B,TNF,TNFAIP8L2,TNFRSF13B,TRAFD1,TREX1,TRIM38,UBASH3A	82	0.230986
GO:0002694	regulation of leukocyte activation	1	1.34128e-07	5.68703e-06	0.690132	0.39429	1.78582	421	ADA,ADGRF5,BANK1,BCL2,BPI,BTN2A2,C12orf4,CAMK4,CARD11,CASP3,CCL2,CCL5,CD2,CD200,CD226,CD27,CD274,CD38,CD3E,CD4,CD40,CD5,CD6,CD74,CD80,CD81,CD84,CGAS,CLECL1,CORO1A,CTLA4,CX3CL1,DPP4,ENPP3,FANCA,FCGR2B,FLT3LG,FYN,GATA3,GLI2,GRAP2,HAVCR2,HHLA2,HLA-DMB,HLA-DPA1,HLA-E,HLA-G,HSPH1,ICOS,IDO1,IFNG,IGF1,IGLL5,IKZF3,IL12A,IL2RA,IL33,IL4,IL7,IL7R,IRF1,IRF4,KARS1,KAT2A,LAG3,LAT,LCK,LGALS1,LGALS9,LILRB1,LILRB4,MIF,MNDA,NR1H3,PDCD1,PDCD1LG2,PIBF1,PLSCR1,PTPN22,RASAL3,RASGRP1,RHBDD3,RIPK3,SIRPG,SIT1,SLAMF8,SNX6,SOCS1,SOD1,STAP1,TBX21,TIGIT,TNF,TNFAIP8L2,TNFRSF13B,TNFSF13,TNFSF13B,TOX,TREX1,VAMP8,ZAP70,ZNF683	102	0.24228
GO:0002697	regulation of immune effector process	1	4.21805e-11	2.75147e-09	0.851339	0.470904	2.08683	330	AIM2,APOBEC3F,APOBEC3G,B2M,BIRC3,BST2,C12orf4,C1QA,C1QB,C1QC,C1R,C3,C4A,C8G,CADM1,CD226,CD244,CD40,CD74,CD80,CD84,CD96,CFB,CFH,CFHR1,CFI,CGAS,CLU,CR2,CRTAM,DDX1,DDX58,DDX60,DHX58,DTX3L,ENPP3,FCGR2B,FFAR2,GATA3,HAVCR2,HERC5,HLA-DMB,HLA-E,HLA-F,HLA-G,IFIT1,IFNG,IL12A,IL2RA,IL33,IL4,IL7R,IRF4,KARS1,LAG3,LGALS9,LILRB1,MICB,MIF,P2RX7,PARP9,RAET1E,RASGRP1,RIPK3,RPS19,RSAD2,SERPING1,SH2D1A,SLAMF6,SLAMF8,SNX6,STAT1,TBX21,TGFB3,TLR3,TNF,TNFSF13,TREX1,TRIM38,TRIM6,VAMP8,ZNF683	82	0.248485
GO:0002764	immune response-regulating signaling pathway		5.07392e-08	2.39038e-06	0.719513	0.398107	1.81369	445	ADA,BCL2,BIRC3,BTN2A2,BTN3A1,BTN3A2,BTN3A3,CARD11,CD200R1,CD226,CD247,CD38,CD3D,CD3E,CD3G,CD4,CD40,CMKLR1,CR2,CTLA4,CTSS,DAB2IP,DDX58,DDX60,DHX58,ESR1,FCGR2B,FCGR3A,FFAR2,FPR3,FYB1,FYN,GATA3,GBP1,GCSAM,GFI1,GRAP2,HAVCR2,HHLA2,HLA-DPA1,HLA-DQA1,HLA-DQB1,HLA-DRA,HLA-DRB1,HLA-DRB5,HLA-G,HSP90AA1,HSP90AB1,HSP90B1,IFIH1,IGLL5,IKBKE,IRF1,IRF4,IRF7,ITK,LAT,LCK,LGALS9,LILRB1,LILRB4,LY96,MICB,MNDA,MUC13,MUC15,MUC19,NOD1,NR1H3,PIK3AP1,PLCG1,PLSCR1,PRKACB,PRKCE,PTPN22,PVRIG,RBCK1,RNF31,RSAD2,STAP1,TAB1,THEMIS,TIFA,TLR3,TLR7,TRIM5,UBASH3A,UBB,UNC93B1,WDFY1,WIPF1,ZAP70	92	0.206742
GO:0002791	regulation of peptide secretion		0.0293296	0.110051	0.315325	0.291353	1.30899	371	ADCY5,AIM2,BANK1,BTN2A2,CADM1,CARD16,CARD17,CASP1,CCL3,CCL5,CD2,CD200,CD200R1,CD244,CD274,CD38,CD40,CD74,CRTAM,CX3CL1,DDX58,DNM1L,DPP4,DYNLL1,FCGR2B,FFAR2,GATA3,GBP1,HAVCR2,HLA-E,IFIH1,IFNG,IGF1,IL33,IRS1,ISL1,JAGN1,JAK2,KARS1,LGALS9,LILRB1,MIF,NOS2,NR1H3,P2RX7,PML,POSTN,PRKCE,PTPN22,RAPGEF4,RASGRP1,RHBDD3,RHBDF2,RSAD2,SAA1,SLC16A1,SOCS1,TGFB3,TMSB4X,TNF,TRIM6,UQCC2	62	0.167116
GO:0002831	regulation of response to biotic stimulus		6.64084e-07	2.35537e-05	0.659444	0.536906	2.08996	121	AIM2,APOBEC3F,APOBEC3G,BIRC3,CARD16,CD226,CD274,CGAS,CRTAM,CX3CL1,DDX58,DDX60,DHX58,DTX3L,HAVCR2,HERC5,IFIT1,IL12A,IL2RA,LILRB1,LY96,MICB,NOD1,OPTN,PARP9,STAT1,TRIM38,TRIM5,TRIM6	29	0.239669
GO:0002931	response to ischemia		0.0326087	0.118773	0.376039	-0.442093	-1.50409	36	CASP9,CASR,CPEB4,EEF2,EGR1,HK2,MLYCD,NOL3,PANX2,PINK1,PPIF,UCHL1	12	0.333333
GO:0003007	heart morphogenesis		0.224324	0.417165	0.152145	-0.245056	-1.09248	175	ALDH1A2,BMP4,BMP7,CHD7,CITED2,CPE,CTNNB1,DKK1,DLL1,EFNA1,ELN,FGF8,GAA,GSK3A,HIF1A,JUN,MESP1,MICAL2,MSX1,MYBPC3,MYL3,MYOM3,NDRG4,NEDD4,NODAL,NOTCH1,NOTCH2,NOTO,NRG1,OBSL1,OVOL2,PARVA,PIM1,PKP2,PPP1R13L,PSEN1,PTCH1,RARA,RXRA,SLIT2,SMARCD3,SMO,SNAI1,SNAI2,SOX4,SOX9,SRF,SUFU,SYNPO2L,TGFB1,TGFB2,TGFBR1,TGFBR2,TNNT2,UBE4B,WNT5A,ZMIZ1	57	0.325714
GO:0003012	muscle system process		0.00272338	0.0211874	0.431708	-0.289958	-1.39149	313	ABCC8,ADRA2A,ADRA2B,ALDOA,ARG2,ASPH,ATP1A1,C12orf57,CALD1,CAMK2B,CAMK2G,CAMTA2,CASQ1,CHGA,CHRNE,CLIC2,CTDP1,DOCK5,DSC2,DSG2,DYSF,EDN1,EEF2,EHD3,EMD,ERRFI1,F2R,FLNA,FOXO1,FPGT-TNNI3K,GAA,GATM,GJA1,GNAO1,GSK3A,GTF2IRD1,HOMER1,IL1B,JARID2,KCNJ3,KCNQ1,KLF15,KLF4,LMCD1,LMNA,LMOD2,LTB4R,MAP2K3,MYBPC3,MYL3,MYL6B,MYOF,MYOM3,NMUR1,NOL3,NOTCH1,NPNT,NR4A3,OBSL1,OXTR,P2RX1,P2RX4,P2RY1,PDE4B,PDLIM5,PKP2,PPARA,PPP1R13L,PPP3CA,PRKACA,PROK2,PTAFR,PTGS2,PXN,RGS2,RHOA,SCN1A,SCN1B,SCN3B,SCN4B,SCN5A,SLC6A8,SLC9A1,SPHK1,SRF,SULF2,TAZ,TIAM1,TNFRSF1A,TNNI2,TNNT1,TNNT2,TPM2,TPM4,VEGFB,VIM,ZC3H12A	97	0.309904
GO:0003013	circulatory system process		0.238095	0.43142	0.160801	-0.219121	-1.072	351	AC020929.1,ADM,ADORA2A,ADRA2A,ADRA2B,ADRB3,ANGPT1,AR,ASPH,ATP1A1,ATP2A3,ATP2B1,C2CD4A,CASQ1,CASR,CELF2,CHD7,CHGA,CLIC2,COL1A2,CORIN,CYB5R3,CYP4A11,DLL1,DOCK5,DSC2,DSG2,ECE1,EDN1,EHD3,ELN,EMP2,F2R,F5,FGFBP3,FLNA,FPGT-TNNI3K,GAA,GAS6,GJA1,GNAI2,GNAO1,GNB3,GPR37L1,GSK3A,HBB,HBEGF,HRH1,HRH2,HSD11B2,ICAM1,KCNG2,KCNJ3,KCNK1,KCNK6,KCNMB4,KCNQ1,MAP2K3,MECP2,MME,MYBPC3,MYL3,NAMPT,NFE2,NPR3,OLR1,OXTR,P2RX1,P2RX4,P2RY1,PDE2A,PPARA,PPARD,PPP1R13L,PRCP,PRKACA,PTAFR,PTGS2,PTP4A3,PTPRJ,RCAN1,REN,RGS2,RHOA,SCN1A,SCN1B,SCN3B,SCN4B,SCN5A,SERPINF2,SGK1,SLC6A4,SLC9A1,SLIT2,SOD2,SRC,TAZ,TGFB1,TGFB2,TMEM65,TNNI2,TNNT1,TNNT2,UTS2B,VEGFB,VEGFC,ZC3H12A	107	0.304843
GO:0003014	renal system process		0.557214	0.737157	0.0850427	-0.244545	-0.961396	81	ADCY3,ADM,ADORA2A,AQP2,CORIN,CYP4A11,EDN1,EMP2,F2R,GAS6,GNAI2,HBB,HSD11B2,INPP5K,ITGA3,KCNQ1,MCAM,NPR3,PRKACA,PRKAR1B,PRKAR2A,REN,RHOA,SERPINF2,SGK1,SULF2	26	0.320988
GO:0003158	endothelium development		0.933665	1	0.0402478	0.199227	0.747347	97	CLIC4,CXCL10,HEG1,PROC,PROX1,PTN,S1PR3,SETSIP,TNF	9	0.0927835
GO:0003170	heart valve development		0.324074	0.519499	0.113313	-0.311408	-1.07653	40	BMP4,EFNA1,ELN,NOTCH1,NOTCH2,SCX,SLIT2,SNAI1,SNAI2,SOX4,SOX9,STRA6,TGFB1,TGFB2,TGFBR2,TNFRSF1A	16	0.4
GO:0003205	cardiac chamber development		0.264851	0.459293	0.132147	-0.257332	-1.07753	120	ARID1A,BMP4,BMP7,CHD7,CITED2,CPE,DNM2,FGF8,GREB1L,GSK3A,HIF1A,KCNK2,MAML1,MESP1,MYBPC3,MYH10,MYL3,NDST1,NOTCH1,NOTCH2,NRG1,OVOL2,PARVA,PAX8,PKP2,PPP1R13L,RARA,RXRA,SCN5A,SLIT2,SMARCD3,SMO,SOX4,SRF,STRA6,SUFU,TGFB1,TGFB2,TGFBR1,TGFBR2,TMEM65,TNNT2,UBE4B,WNT5A	44	0.366667
GO:0005976	polysaccharide metabolic process		0.000598968	0.00758097	0.477271	-0.433977	-1.74635	89	B3GNT4,B3GNT5,B3GNT8,CHIT1,CSGALNACT1,CSGALNACT2,ENPP1,EXT2,G6PC,GAA,GNMT,GSK3A,GSK3B,GYG2,GYS1,HAS1,HAS3,INPP5K,IRS2,MANBA,MGAM,NDST1,NR1D1,PGM1,PGM2,PHKG1,PPP1CB,PPP1R1A,PPP1R3B,PPP1R3C,PYGB,PYGL,PYGM,STK40,TGFB1	35	0.393258
GO:0005996	monosaccharide metabolic process		0.0584958	0.177381	0.315325	-0.263596	-1.22459	234	ADIPOR1,ALDOA,ALDOB,ALDOC,ATF3,B4GALT1,BRAT1,C1QTNF1,C1QTNF12,CHST15,CPT1A,CREM,CRY1,CRYL1,CYB5R3,DCXR,DGAT2,DHDH,ENO2,ENO3,ENPP1,FOXO1,FUT1,FUT7,G6PC,GAA,GALK1,GCGR,GCKR,GNB3,GNMT,GSK3A,GSK3B,GSTO2,H6PD,HK2,HK3,INPP5K,INPPL1,IRS2,LEPR,MAEA,MAN2A2,MAN2B1,MAPK14,MIDN,MLYCD,NR1D1,NUDT5,PC,PDK1,PDK3,PFKFB2,PFKFB3,PGM1,PGM2,PKM,PPARA,PPARD,PPP1R3B,RANBP2,SESN2,SIK1B,SIRT1,SLC25A1,SLC25A10,SLC25A11,SLC25A13,SLC2A3,SOGA1,SRC,TKT,TKTL1,TPI1,UGT1A3,UGT1A6,UGT1A7,UGT2A1,WDTC1,XYLB	80	0.34188
GO:0006022	aminoglycan metabolic process		0.00167787	0.0154656	0.45506	-0.359441	-1.52698	135	ANGPT1,B3GNT4,B3GNT5,B3GNT8,B4GALT1,B4GALT2,CD44,CHIT1,CHP1,CHST15,CHST2,CHST3,CHST5,CHSY1,CLN6,CSGALNACT1,CSGALNACT2,CSPG4,DSE,EXT2,FMOD,GALNT5,GNS,GPC2,GPC3,HAS1,HAS3,HPSE,HS3ST2,HS3ST3B1,HYAL1,IL1B,LYVE1,NDST1,PDGFRB,PGLYRP1,PIM1,PRELP,SDC1,SDC3,SGSH,SLC9A1,ST3GAL2,ST3GAL4,TGFB1,VCAN,XYLT1	47	0.348148
GO:0006040	amino sugar metabolic process		0.614391	0.791799	0.0646485	0.294638	0.899532	36	CHST4,CMAS,EXTL2,GNPDA2,LARGE1,MGAT3,PGM3,RENBP,SLC35A3,ST6GAL1,UAP1L1	11	0.305556
GO:0006081	cellular aldehyde metabolic process		0.0371287	0.132291	0.376039	-0.37601	-1.40842	64	AGXT,AKR7A3,ALDH1A2,ALDH1A3,ALDH3A1,ALDH7A1,ALDOB,CLCN2,CYP1B1,CYP27C1,HOGA1,PGM2,SDR16C5,SHPK,TKT,TPI1,WNT4	17	0.265625
GO:0006090	pyruvate metabolic process		0.119701	0.272135	0.204295	-0.303785	-1.23682	98	AGXT,ALDOA,ALDOB,ALDOC,DDIT4,DHTKD1,ENO2,GALK1,GCKR,HK2,HK3,HOGA1,LDHAL6B,MLXIPL,NR4A3,PC,PDK1,PDK3,PFKFB2,PFKFB3,PGAM4,PGM1,PPARA,SLC16A3,STAT3,TPI1	26	0.265306
GO:0006091	generation of precursor metabolites and energy		0.408135	0.60103	0.0713053	0.224525	1.01679	425	ABCD1,ACAT1,ACO1,ACSM1,ACSS1,ADGRF5,ADH1A,ADH1C,ADH5,ADH7,ADPGK,AFG1L,ATP5F1A,ATP5F1C,ATP5IF1,ATP5ME,BDH2,CDK1,CHCHD10,CISD1,COA6,COQ9,COX11,COX17,COX4I1,COX5A,COX5B,COX6A1,COX6C,COX7C,CYB561,CYBA,CYBB,CYP19A1,DEGS1,DLD,DMGDH,DNAJC15,DYRK2,FAHD1,FASTKD2,FASTKD3,FDX2,FH,GAPDHS,GLRX,GLRX5,GPD2,HMGB1,IDH2,IDO1,IGF1,IMMP2L,IRS1,MDH1B,ME1,ME3,MT-ND2,MT-ND3,NDUFA1,NDUFA12,NDUFA5,NDUFA6,NDUFA7,NDUFA8,NDUFA9,NDUFAF2,NDUFB1,NDUFB3,NDUFB5,NDUFB6,NDUFB8,NDUFB9,NDUFC1,NDUFC2-KCTD14,NDUFS3,NDUFS4,NDUFS5,NDUFS6,NDUFS7,NDUFV2,NOS2,NQO1,P2RX7,PCDH12,PGAM1,PHKA1,PNPT1,PRKAA1,QDPR,SCO1,SDHAF2,SDHAF4,SDHB,SELENOS,SLC25A12,SLC25A14,SUCLG1,TBRG4,TREX1,TSTA3,UGDH,UQCC2,UQCR10,UQCRH,ZBTB20	106	0.249412
GO:0006109	regulation of carbohydrate metabolic process		0.207254	0.394061	0.155242	-0.263497	-1.12249	136	ADIPOR1,C1QTNF12,DDIT4,DGAT2,FOXO1,GCKR,GNB3,GNMT,GSK3A,GSK3B,HRH1,INPP5K,IRS2,MAEA,MIDN,MLXIP,MLXIPL,MLYCD,NR1D1,P2RY1,PDK1,PDK3,PFKFB2,PFKFB3,PPARA,PPP1R3B,PTAFR,PTH1R,RANBP2,SESN2,SIK1B,STAT3	32	0.235294
GO:0006260	DNA replication		0.55418	0.734288	0.0611693	0.224243	0.962096	256	ATAD5,BARD1,BRCA2,BRIP1,CDC7,CDK1,CHEK1,DBF4,DSCC1,DTL,DUT,ETAA1,EXO1,FAM111A,FANCM,FBXO5,FBXW7,FEN1,GEN1,GLI2,GRWD1,HELB,ING4,KIN,LIG3,MCIDAS,MCM2,MCM3,MCM6,MCM9,MGME1,MSH3,NBN,ORC3,ORC4,ORC5,PCNA,POLD3,POLN,POLQ,PRIM2,RBBP6,RBM14-RBM4,RFC3,RMI1,RPA3,RTEL1,SAMHD1,SET,SLFN11,SSBP1,TERF1,THOC1,TIMELESS,TOP1MT,TREX1,TWNK,ZMPSTE24,ZRANB3	59	0.230469
GO:0006284	base-excision repair		0.99639	1	0.0411544	0.153608	0.483289	42	APEX1,APEX2,DNA2,FEN1,HMGB1,LIG1,LIG3,MBD4,NTHL1,OGG1,PARP2,POLE,POLG,POLQ,PRMT6,RPA3,RPS3,SMUG1,TP53,USP47,WRN,XPA	22	0.52381
GO:0006289	nucleotide-excision repair		0.465116	0.649784	0.0732559	0.259965	0.992842	108	ATXN3,BRCA2,BRIP1,CETN2,CHD1L,COPS2,COPS5,COPS7A,COPS8,CUL4A,CUL4B,ERCC8,GTF2H2C,GTF2H3,HMGB1,HMGN1,HUS1,LIG1,LIG3,MNAT1,NTHL1,OGG1,PARP1,PCNA,POLD3,POLR2C,POLR2E,POLR2G,POLR2H,POLR2I,POLR2J,POLR2K,PPIE,RBX1,RFC3,RFC4,RNF111,RPA3,SLC30A9,TP53,UBB,UBC,XPA,ZNF830	44	0.407407
GO:0006298	mismatch repair		0.230347	0.424414	0.120433	0.411703	1.19188	27	EXO1,HMGB1,MCM9,MSH3,PCNA,POLD3,RPA3,TREX1	8	0.296296
GO:0006301	postreplication repair		0.00590818	0.0366675	0.407018	0.493198	1.62022	49	DTL,ISG15,MSH2,PCNA,POLD3,POLN,RAD18,RFC3,RPA3,TRIM25,UBB,UBE2A,UBE2L6,UBE2V2,USP10	15	0.306122
GO:0006302	double-strand break repair		0.00247067	0.0193994	0.431708	0.361575	1.51983	206	ACTR5,BABAM1,BARD1,BRCA2,BRIP1,CDC7,CHEK1,CIB1,CYREN,DCLRE1A,DCLRE1C,DDX1,DTX3L,EXO1,FANCB,FEN1,FIGNL1,GEN1,HELB,HELQ,HERC2,LIG3,MAGEF1,MCM9,MGMT,NBN,PALB2,PARP1,PARP2,PARP3,PARP9,PAXX,PML,POLN,POLQ,PSMD14,RAD51AP1,RAD51B,RAD54B,RAD54L,REC8,RMI1,RMI2,RNF138,RNF8,RPA3,RTEL1,SAMHD1,SETX,SHLD1,SLF1,SLF2,SLX1A,SMARCAD1,SMC5,SMCHD1,TIMELESS,TP53BP1,UBE2V2,WDR70,WRAP53,XRCC4,ZFYVE26	63	0.305825
GO:0006304	DNA modification		0.154622	0.320585	0.143759	0.325712	1.21227	91	ALKBH1,ALKBH2,ALKBH3,APOBEC3C,APOBEC3F,APOBEC3G,APOBEC3H,ASCC2,ASCC3,ATF7IP,EZH2,GATA3,KMT2A,METTL4,MGMT,MIS18A,MPHOSPH8,NTHL1,OTUD4,PARP1,PLD6,PRMT7,STPG4,TDRKH,TREX1,ZMPSTE24	26	0.285714
GO:0006308	DNA catabolic process		0.0998152	0.243228	0.191892	0.455762	1.36972	34	CASP3,DNASE2,EXOG,FEN1,GEN1,HMGB1,ISG20,KPNB1,PAM16,TREX1	10	0.294118
GO:0006310	DNA recombination		0.0228322	0.0935347	0.352488	0.312419	1.33741	252	ACTR5,ATAD5,BCL11B,BRCA2,BRIP1,C14orf39,CD28,CD40,CDC7,CHEK1,DCLRE1C,EXO1,EXOSC3,FANCB,FANCM,FEN1,FIGNL1,GEN1,H1-2,H1-3,H1-5,H1-6,HELB,HELQ,HMGB1,HMGB3,HSPD1,IL4,IL7R,INO80E,KIN,LEF1,LIG3,MAGEF1,MCM9,MSH2,MSH3,NBN,NDFIP1,NSMCE2,NSMCE4A,NUCKS1,PALB2,PARP1,POLN,POLQ,PRDM7,PSMC3IP,PSMD14,RAD51AP1,RAD51B,RAD54B,RAD54L,RAG2,RBM14-RBM4,REC114,REC8,RHNO1,RMI1,RMI2,RNF138,RNF212,RNF8,RPA3,RTEL1,RUVBL1,SAMHD1,SETX,SHLD1,SLX1A,SMARCAD1,SMC5,SMCHD1,SYCE3,TBX21,TFPT,THOC1,TNFSF13,TP53BP1,TREX1,UCHL5,WRAP53,XRCC4,ZFYVE26,ZRANB3	85	0.337302
GO:0006333	chromatin assembly or disassembly		0.321839	0.517874	0.0925529	0.276119	1.07323	119	ASF1A,ASF1B,CENPA,CENPI,CENPK,CENPL,CENPM,CENPP,CENPQ,CENPW,CU639417.1,DAXX,GRWD1,H1-2,H1-3,H1-5,H1-6,HIRA,HIRIP3,HMGB1,HP1BP3,IPO4,MACROH2A2,MCM2,MIS18A,MIS18BP1,NAP1L5,OIP5,PARP10,PBRM1,RUVBL1,SET,SETSIP,SMARCD1,SMCHD1	35	0.294118
GO:0006338	chromatin remodeling		0.988691	1	0.0363783	0.172553	0.691554	140	ANP32E,CENPA,CENPI,CENPK,CENPL,CENPM,CENPP,CENPQ,CENPW,CHEK1,DAXX,ESR1,GATA3,HMGB1,HMGB3,INO80E,KAT2A,MIS18A,MIS18BP1,MYB,MYSM1,NPM3,OIP5,PBRM1,PTMA,RB1,RNF8,RUVBL1,SATB1,SMARCAD1,SMARCD1,SMCHD1,SUV39H2	33	0.235714
GO:0006352	DNA-templated transcription, initiation		1	1	0.0352404	0.149113	0.62702	209	ATF7IP,BCLAF1,BDP1,CAND1,CCN2,CCNC,CDK8,DHX36,ESR1,ESRRG,GTF2E1,GTF2E2,GTF2H3,GTF3C3,HMGB1,HNF4G,MED10,MED25,MED27,MED30,MED31,MED6,MED7,MED8,MITF,MNAT1,NAT14,NR1H2,NR1H3,NR2C2AP,NR3C1,POLR1A,POLR1C,POLR2E,POLR2G,POLR2I,POLR2K,POLR3H,PSMC2,PSMC3,PSMC4,PSMC5,PSMC6,RORA,RRN3,SETX,SGF29,SNW1,SUB1,TAF13,TAF15,TAF1A,TAF4B,TAF5,TAF9,TBPL1,TCF4,ZNF45,ZNF451,ZNRD1	60	0.287081
GO:0006353	DNA-templated transcription, termination		0.361111	0.557782	0.0857844	0.293975	1.05155	73	CLP1,CSTF2T,CSTF3,GTF2H3,LSM10,MNAT1,MTERF1,POLR1A,POLR1C,POLR2E,POLR2K,POLR3K,SETX,SMN1,SNRPD3,SNRPG,TAF1A,TTF2,ZMPSTE24,ZNRD1	20	0.273973
GO:0006354	DNA-templated transcription, elongation		1	1	0.0371479	0.152521	0.571645	96	ALYREF,CCNK,CCNT2,CDK12,CTR9,EAF2,EAPP,ELOA,ELOA3,ELP3,ENY2,EZH2,GTF2H3,HMGN1,HTATSF1,IWS1,LEO1,MNAT1,NELFE,PBRM1,PCID2,POLR2C,POLR2E,POLR2G,POLR2H,POLR2I,POLR2J,POLR2K,RECQL5,RNF8,SSRP1,SUPT5H,THOC1,TSFM	34	0.354167
GO:0006360	transcription by RNA polymerase I		0.981575	1	0.0383996	0.171896	0.594181	61	ATF4,DHX33,ERBB2,GTF2H3,HEATR1,MACROH2A2,MNAT1,NOL11,POLR1A,POLR1C,POLR2E,POLR2H,POLR2K,PWP1,RRN3,TAF1A,TBP,UTP15,WDR43,WDR75,ZMPSTE24,ZNRD1	22	0.360656
GO:0006383	transcription by RNA polymerase III		0.755137	0.900642	0.0514265	0.244257	0.820979	54	BDP1,BRCA1,DHX36,GTF3C3,GTF3C6,ICE1,ICE2,POLR1C,POLR2E,POLR2H,POLR2K,POLR3D,POLR3GL,POLR3H,POLR3K,PRDX5,RO60,SNAPC2,SNAPC3,TBP,TBPL1,ZC3H8,ZNF345	23	0.425926
GO:0006397	mRNA processing		0.170765	0.343149	0.120985	0.244772	1.11956	467	ACIN1,ADAR,ADARB1,ALYREF,APOBEC4,ARL6IP4,AURKAIP1,BARD1,BUD13,BUD31,C1QBP,C9orf78,CCNB1,CDC40,CDK12,CELF4,CHTOP,CIR1,CLNS1A,CLP1,CMTR1,CMTR2,CNOT6L,CPEB3,CPSF3,CRNKL1,CSDC2,CSTF2T,CSTF3,CTNNBL1,CTR9,CWC15,CWC22,CWC27,DBR1,DDX1,DDX23,DHX15,DHX36,DNAJC8,ELAVL1,FMR1,FRG1,GCFC2,GEMIN2,GEMIN6,GEMIN7,GEMIN8,GPKOW,GRSF1,GTF2H3,HNRNPA1L2,HNRNPA2B1,HNRNPC,HNRNPD,HNRNPF,HNRNPH1,HNRNPH2,HNRNPH3,HNRNPK,HNRNPLL,HNRNPM,HNRNPR,HSPA8,HTATSF1,IK,IWS1,KHDRBS1,KIN,LEO1,LSM1,LSM10,LSM2,LSM4,LSM5,LSM7,LUC7L,LUC7L3,MAGOH,MBNL1,MBNL3,METTL14,METTL16,MFAP1,MNAT1,MTREX,NBDY,NELFE,NOVA1,PABPC1L,PAN2,PAPOLG,PDCD11,PHF5A,PHRF1,PLRG1,PNPT1,POLR2C,POLR2E,POLR2G,POLR2H,POLR2I,POLR2J,POLR2K,PPIE,PPIH,PPIL1,PPIL3,PPWD1,PQBP1,PRMT7,PRPF3,PRPF31,PRPF38B,PRPF39,PRPF40A,PRPF40B,PRPF4B,PSIP1,PTBP2,RAMAC,RBBP6,RBFOX1,RBFOX2,RBM11,RBM23,RBM26,RBM28,RBM5,RBM7,RBM8A,RBMX,RNF113A,RNPS1,RRP1B,RSRC1,SAFB2,SAP18,SARNP,SART3,SCAF11,SETX,SF3A3,SF3B1,SF3B2,SF3B3,SF3B5,SF3B6,SLTM,SLU7,SMN1,SMNDC1,SNRNP27,SNRNP40,SNRNP70,SNRPA1,SNRPB2,SNRPC,SNRPD2,SNRPD3,SNRPG,SNRPN,SNU13,SNW1,SON,SREK1,SRPK3,SRRM1,SRSF1,SRSF10,SRSF11,SRSF6,SRSF7,SUGP1,SUPT5H,SYF2,SYNCRIP,TARDBP,TBRG4,TENT2,TENT4B,TGS1,THOC1,THOC2,THOC3,THOC7,TIA1,TTF2,TXNL4B,U2AF2,U2SURP,UBL5,UPF3B,WBP11,WBP4,YJU2,ZC3H14,ZCRB1,ZNF830,ZRANB2,ZRSR2	201	0.430407
GO:0006399	tRNA metabolic process		0.00673087	0.0396374	0.407018	0.356995	1.4815	181	AARS1,ADAT2,AIMP1,AIMP2,ALKBH1,ALKBH8,ATP5MF-PTCD1,CDK5RAP1,CDKAL1,CLP1,CTU1,CTU2,DDX1,DPH3,EEF1E1,ELAC1,ELAC2,ELP6,EPRS1,EXOSC3,EXOSC7,EXOSC8,EXOSC9,FARS2,FARSA,GRSF1,GTF3C3,GTF3C6,HSD17B10,IARS1,KARS1,LAGE3,MARS2,METTL1,NARS1,NAT10,NSUN2,NSUN3,OSGEPL1,POLR3K,POP4,PPA1,PUS3,PUS7,QRSL1,RARS1,RARS2,RPP21,RPP30,RPP38,RTCB,SARS2,SLFN13,SSB,TARS1,THG1L,THUMPD2,THUMPD3,TPRKB,TRIT1,TRMT1,TRMT10C,TRMT11,TRMT13,TRMT1L,TRMT44,TRMT61B,TRNT1,TRUB1,TYW1,TYW1B,TYW3,URM1,USP14,WARS1,YARS2,ZBTB8OS	77	0.425414
GO:0006401	RNA catabolic process		0.82948	0.952265	0.0393562	0.193684	0.859227	332	AXIN2,CNOT6L,DCP1B,DIS3L2,EXOSC10,EXOSC7,EXOSC8,EXOSC9,FASTKD3,FEN1,FMR1,FXR1,GSPT2,HELZ2,HSPA8,ISG20,LIN28B,LSM1,LSM2,LSM4,LSM7,METTL14,METTL16,MOV10,MYEF2,NAF1,NBDY,OAS2,PAIP1,PATL1,PATL2,PCID2,PELO,PLEKHN1,PNPT1,PNRC2,POLR2G,RBM8A,RNASE6,RNASEH2B,RPL30,RPL35,RPS15,RPS15A,RPS19,RPS21,RPS29,SAMD4A,SERBP1,SET,SLFN13,SLIRP,SMG9,SSB,TBRG4,TNFSF13,TNRC6B,UBB,XPO1,XRN1,ZC3HAV1	61	0.183735
GO:0006403	RNA localization		0.084375	0.21814	0.191892	0.288331	1.22519	225	ABCE1,BCCIP,CCT2,CCT3,CCT4,CCT5,CCT6A,CCT7,CCT8,CHTOP,DHX36,EIF5A,EIF5A2,ENY2,EXOSC10,EXOSC3,FMR1,FYTTD1,G3BP2,IGF2BP3,IWS1,LTV1,MAGOH,MCM3AP,MRPL18,MX2,NAF1,NOP58,NUP107,NUP205,NUP210,NUP37,NUP42,NUP50,NUP54,NUP88,NUP93,NUTF2,NXF3,NXT1,NXT2,PARP11,PCID2,PNPT1,PRPF31,RAN,RBFOX1,RBM26,RBM8A,RFTN1,RIOK2,RPS15,RUVBL1,SARNP,SDAD1,SHQ1,SIDT1,SLU7,SRSF1,SRSF11,SRSF6,SRSF7,SSB,TERF1,THOC1,THOC7,TST,WRAP53,XPO1,XPO7,ZNF593,ZNHIT6	72	0.32
GO:0006413	translational initiation		1	1	0.0353157	0.154194	0.641702	184	ABCE1,ALKBH1,BANK1,CCL5,COPS5,DDX1,EIF2AK2,EIF2B3,EIF2S2,EIF3C,EIF3J,EIF3M,EIF4A2,MTIF3,PAIP1,RPL35,RPS15,RPS19,RPS21,RPS29,TNF,UHMK1,YAE1	23	0.125
GO:0006414	translational elongation	1	0.000804915	0.00935024	0.477271	0.428958	1.69736	132	AARS1,ALKBH1,AURKAIP1,CHCHD1,DPH3,DPH6,EEFSEC,EFL1,EIF5A,EIF5A2,GADD45GIP1,GRM5,GTPBP2,MRPL1,MRPL11,MRPL12,MRPL13,MRPL14,MRPL15,MRPL17,MRPL18,MRPL19,MRPL20,MRPL21,MRPL22,MRPL24,MRPL27,MRPL28,MRPL32,MRPL35,MRPL36,MRPL37,MRPL40,MRPL41,MRPL42,MRPL43,MRPL44,MRPL46,MRPL47,MRPL49,MRPL50,MRPL51,MRPL53,MRPL54,MRPL57,MRPL58,MRPL9,MRPS11,MRPS18A,MRPS18B,MRPS18C,MRPS22,MRPS26,MRPS28,MRPS30,MRPS31,MRPS33,MRPS36,MRPS7,MRPS9,RPLP2,TSFM,USP16	63	0.477273
GO:0006457	protein folding		0.048	0.156722	0.261664	0.3117	1.30146	193	AIP,B2M,BAG1,CALR,CCT2,CCT3,CCT4,CCT5,CCT6A,CCT7,CCT8,CD74,CDC37L1,CHORDC1,CLU,CWC27,DNAJA1,DNAJA4,DNAJB11,DNAJB13,DNAJB14,DNAJB4,DNAJC1,DNAJC19,DNAJC7,EMC2,EMC4,EMC6,ENGASE,ERP27,ERP29,ERP44,FUT10,GNB4,GRPEL2,HSP90AA1,HSP90AB1,HSP90B1,HSPA13,HSPA14,HSPA5,HSPA8,HSPBP1,HSPD1,HSPE1,HSPH1,LMAN1,LMAN2L,MESD,MKKS,MLEC,NUDC,P3H1,PDCD5,PDCL3,PDIA3,PDIA4,PDIA6,PFDN2,PFDN4,PFDN5,PPIA,PPIB,PPIC,PPID,PPIE,PPIH,PPIL1,PPIL3,PRDX4,PSMC1,PTGES3,RGS9,RIC3,SELENOF,SIL1,SNRNP70,TBCA,TBCC,TOR1A,TOR1B,TOR2A,TTC1,VBP1,WFS1	85	0.440415
GO:0006471	protein ADP-ribosylation		0.002973	0.0221618	0.431708	0.593256	1.77738	33	HPF1,IFNG,PARP1,PARP10,PARP14,PARP2,PARP3,PARP8,PARP9,PUM3,WARS1,ZC3HAV1	12	0.363636
GO:0006490	oligosaccharide-lipid intermediate biosynthetic process		0.891841	0.985676	0.048506	0.239765	0.657283	20	ALG10,ALG11,ALG13,ALG2,ALG3,ALG6,ALG9,DOLK,DOLPP1	9	0.45
GO:0006513	protein monoubiquitination		0.247934	0.439048	0.10882	0.324261	1.14422	67	BIRC2,CTR9,CUL1,DTL,DTX3L,FANCL,FANCM,KBTBD8,LEO1,PCGF1,PCGF5,PCGF6,PEX12,RAD18,RBX1,SKP1,TRIM21,TRIM25,UBB,UBE2T,UHRF1	21	0.313433
GO:0006515	protein quality control for misfolded or incompletely synthesized proteins		0.846435	0.960062	0.0491928	0.244687	0.708369	27	ATXN3,RNF5,SDF2L1,TOR1A	4	0.148148
GO:0006520	cellular amino acid metabolic process		0.939394	1	0.0681513	-0.175011	-0.835321	291	AASS,ADSS1,AGMAT,AGXT,ALDH6A1,ALDH7A1,AMDHD1,AMT,ARG1,ARG2,ATCAY,BCKDK,BPHL,CRTAP,CSAD,CTH,DDAH2,DPYS,EGLN2,ERO1A,ERO1B,FAH,FN3K,GAD1,GADL1,GATM,GCAT,GFPT2,GGT1,GGT5,GLS2,GLUL,GLYATL1,GNMT,HAL,HOGA1,HYKK,IYD,KYAT1,LGSN,MARS1,MECP2,MPST,MRI1,NFS1,NMNAT2,NMNAT3,OAZ2,PADI4,PCYOX1,PEPD,PLOD1,PM20D1,PTS,QARS1,RIMKLA,SERINC3,SERINC5,SLC6A6,SLC6A8,SLC7A11,SLC7A5,TARS3,TAT,THNSL2,UPB1,VARS1,VARS2	68	0.233677
GO:0006575	cellular modified amino acid metabolic process		0.910569	0.989747	0.0642141	-0.187325	-0.835004	174	ALDH7A1,CHAC1,CHDH,CPT1A,CPT1C,CRTAP,DIO2,EGLN2,ERO1B,FOXE1,GATM,GGT1,GGT5,GNMT,GSTM1,GSTM3,GSTM4,HOGA1,HPN,IYD,KYAT1,MMACHC,MRI1,OPLAH,OSBPL8,PAX8,PCYOX1,PLA2G2D,PLOD1,PM20D2,SERINC2,SERINC3,SERINC5,SLC19A1,SLC6A8,SLC7A11,ST20-MTHFS,SULT1B1,VNN1,VNN2	40	0.229885
GO:0006605	protein targeting		0.953652	1	0.0314209	0.177109	0.799131	394	ACOT2,ACOX2,AMACR,ARL6,ATG4C,ATP5IF1,CHMP4A,CIB1,CLU,DDO,DHRS4,DNAJC15,DNAJC19,ECI2,FBXW7,FYN,GNPTAB,GRPEL2,HAX1,HSP90AA1,HSPA4,HSPA8,HSPD1,IMMP1L,IMMP2L,LMAN1,M6PR,MTERF4,NDUFA13,NOS2,NUDT7,PAM16,PAOX,PDCD5,PEX12,PEX14,PEX16,PEX2,PEX3,PEX7,RAC2,RASSF9,RHOU,RNF31,RPL30,RPL35,RPS15,RPS19,RPS21,RPS29,RTP4,SCARB2,SEC61B,SEC61G,SLC27A2,SLC51B,SRP19,SSR1,STOM,TIMM10,TIMM23,TOMM5,TOMM70,UBB,UBL5,VPS13C,ZDHHC14,ZDHHC4	68	0.172589
GO:0006631	fatty acid metabolic process		0.28972	0.485593	0.142901	-0.219513	-1.05343	313	ABHD2,ABHD5,ACAT2,ACOT11,ACOX1,ACSL1,ADIPOR1,AKR1C4,ALOX15B,ALOX5,APOC3,CPT1A,CPT1C,CRYL1,CYP1A2,CYP1B1,CYP2A6,CYP2E1,CYP2U1,CYP4A22,CYP4F3,DGAT2,ERLIN2,FA2H,FADS1,FADS3,FADS6,GGT5,GLYATL2,GPAT2,GSTM4,HPGD,IRS2,LIPC,LTA4H,LTC4S,MAPK3,MLXIPL,MLYCD,NR4A3,OLAH,PDK1,PDK3,PNPLA3,PNPLA8,PPARD,PTGS2,SESN2,TBXAS1,TECRL,THNSL2,TNFRSF1A,TRIB3	53	0.169329
GO:0006638	neutral lipid metabolic process		0.0812808	0.214056	0.248911	-0.318912	-1.29496	92	ABHD2,ABHD5,ACSL1,APOA2,APOC3,CAT,CPT1A,CYP2E1,DDHD2,DGAT2,FABP2,FABP3,FITM2,G6PC,GK,GNB3,GPAT2,GPAT3,GPAT4,INSIG1,INSIG2,LIPC,LIPE,MOGAT3,PGS1,PLIN5,PNPLA1,PNPLA2,PNPLA3,PTPN11,SCARB1,SEL1L,SIK1B,SIRT1	34	0.369565
GO:0006643	membrane lipid metabolic process		0.402145	0.597231	0.10882	-0.224717	-1.01298	180	A3GALT2,ACER3,ASAH1,B3GNT5,CERK,CLN8,CSNK1G2,CYP1B1,DPM2,FA2H,FUT7,GAL3ST2,GBA,GBGT1,GLA,GLTP,GM2A,GPAA1,ITGB8,MPPE1,NEU1,NSMAF,P2RX1,PGAP2,PIGX,PRKCD,SERINC2,SERINC3,SERINC5,SMPDL3B,SPHK1,SPNS2,SPTSSA,ST3GAL2,ST3GAL4,ST8SIA5,TLCD3B,TNFRSF1A	38	0.211111
GO:0006644	phospholipid metabolic process		0.00339631	0.0233401	0.431708	-0.270649	-1.34486	414	ABHD5,ACP6,AGPAT2,AGPAT4,APOA2,BMX,CDIPT,CHPT1,CHRM5,DPM2,EFR3B,EREG,ETNPPL,FADS1,FDPS,FGF5,FGF8,FGFR3,FGFR4,FGR,FIG4,FITM2,FPR2,GAB1,GAB2,GNB3,GPAA1,GPAT2,GPAT3,GPCPD1,HBEGF,IDI1,IMPA2,INPP5A,INPP5E,INPP5K,INPPL1,IP6K1,IP6K3,IRS2,ISYNA1,KLB,KLF4,LIPC,LIPG,LPCAT1,LPCAT2,MBOAT2,MBOAT7,MECP2,MFSD2A,MTMR14,MTMR3,MVD,NRG1,NRG4,OSBPL8,PCTP,PCYT1B,PDGFA,PDGFRA,PDGFRB,PGAP2,PGS1,PHOSPHO1,PIGX,PIK3IP1,PIK3R5,PIK3R6,PIP4P2,PIP5K1C,PIP5KL1,PISD,PITPNM3,PLA2G2D,PLB1,PLBD1,PLCD1,PLD2,PLPPR2,PNPLA3,PNPLA6,PNPLA8,PPARD,PRKCD,PROCA1,PTEN,PTPN11,RHOG,SCARB1,SERINC2,SERINC3,SERINC5,SLC44A2,SLC44A5,SOCS3,SOCS7,SYNJ1,TAZ,TMEM86B,VAV3,ZP3	102	0.246377
GO:0006720	isoprenoid metabolic process		0.0163723	0.0726895	0.352488	-0.356694	-1.45886	99	AKR1C4,ALDH1A2,ALDH1A3,APOA2,APOC3,APOM,CYP1A2,CYP1B1,CYP26A1,CYP27C1,CYP2E1,DGAT2,DPM2,FDPS,GPC2,GPC3,IDI1,LRAT,LRP1,MVD,PHYH,PLB1,PPARD,RBP2,RDH5,RLBP1,SDC1,SDC3,SDR16C5,STRA6,UGT1A7	31	0.313131
GO:0006730	one-carbon metabolic process		0.902752	0.987629	0.0464155	0.22934	0.65062	24	AHCYL2,DHFR,DHFR2,MAT1A,MAT2B,MTHFD2,MTHFS,TYMS	8	0.333333
GO:0006732	coenzyme metabolic process		0.998536	1	0.0312053	0.160386	0.709813	326	AASDHPPT,ABCD1,ACAT1,ACOT2,ACOT7,ACSL5,ACSL6,ACSM1,ADPGK,APIP,CBR3,CD38,COQ3,COQ8B,COQ9,DHFR2,DLD,ELOVL6,ELOVL7,FMO1,FOLH1,FOLR1,GAMT,GCH1,GPD2,GSTO1,HTD2,IDH2,IGF1,KMO,MAT2B,MBIP,MCCC1,MCEE,MDH1B,ME1,METTL16,MMADHC,MOCS2,MTHFD2,NDUFA9,NT5E,NUDT7,OXSM,P2RX7,PARP10,PARP9,PDSS2,PDXP,PEMT,PGAM1,PPCS,QDPR,SLC25A12,SLC25A32,SLC5A8,SPR,TDO2,TREX1,TYMS,ZBTB20	61	0.187117
GO:0006766	vitamin metabolic process		0.30198	0.500155	0.122679	-0.252893	-1.05895	120	ACP5,ACPP,ALDH1A2,CBLIF,CTRC,CYP26A1,GSTO2,IL1B,LRAT,PC,PPARD,RBP2,RLBP1,RXRA,SLC19A1,SLC2A3,SNAI1,SNAI2,TCN1,TKTL1,TPK1	21	0.175
GO:0006790	sulfur compound metabolic process		0.389241	0.584858	0.122108	-0.213221	-1.0228	317	AASS,ACOT11,ACPP,ACSL1,AGXT,ANGPT1,B3GNT4,B4GALT1,B4GALT2,CHAC1,CHST15,CHST2,CHST3,CHST5,CHSY1,CSAD,CSGALNACT1,CSGALNACT2,CSPG4,CTH,DGAT2,DSE,ENPP1,FMOD,GADL1,GGT1,GGT5,GNMT,GNS,GPAT4,GSTM1,GSTM3,GSTM4,GSTO2,HS3ST3B1,HSD17B12,HYAL1,IBA57,LIAS,LPO,MGST3,MLYCD,MMACHC,MPST,MRI1,MVD,NDST1,NFS1,OPLAH,PAPSS2,PAX8,PC,PCYOX1,PDK1,PDK3,PPT2,PRELP,SLC7A11,ST3GAL2,ST3GAL4,STAT5A,STAT5B,SULT1B1,SULT1E1,SULT2A1,SULT2B1,TKTL1,TPK1,TPST1,VCAN,XYLT1	71	0.223975
GO:0006813	potassium ion transport		0.0710526	0.193738	0.276501	-0.296901	-1.27009	143	ABCC8,ABCC9,ADRA2A,ATP1A1,ATP1B2,ATP1B3,CDK2,CHP1,DNM2,FLNA,FXYD4,HPN,KCNA7,KCNAB1,KCNAB3,KCNC1,KCNC4,KCNG2,KCNH7,KCNJ13,KCNJ14,KCNK6,KCNK7,KCNMB3,KCNMB4,KCNQ1,KCNS1,KCNV1,KLHL24,LRRC38,NALCN,NEDD4,OXSR1,PTEN,SLC12A6,SLC12A9,SLC24A2,SLC24A4,SLC9A1,SLC9A3,SLC9A4,SLC9A7	42	0.293706
GO:0006814	sodium ion transport		0.0697051	0.191348	0.282013	-0.282597	-1.24659	167	AC020929.1,ACTN4,ATP1A1,ATP1B2,ATP1B3,CATSPER3,CHP1,DNM2,DRD4,FXYD4,FXYD5,HCN3,KCNK1,KLHL24,NALCN,NEDD4,P2RX4,PER1,PRSS8,SCN1A,SCN1B,SCN2A,SCN3B,SCN4B,SCN5A,SCNN1A,SCNN1D,SERPINE2,SGK1,SIK1B,SLC10A1,SLC10A6,SLC13A4,SLC13A5,SLC17A7,SLC20A1,SLC24A2,SLC24A4,SLC34A3,SLC38A2,SLC38A3,SLC5A1,SLC5A12,SLC6A15,SLC6A8,SLC8B1,SLC9A1,SLC9A3,SLC9A4,SLC9A5,SLC9A7,SLC9A8,TGFB1	53	0.317365
GO:0006836	neurotransmitter transport		0.0319456	0.117272	0.321776	-0.280675	-1.2765	187	ADORA2A,BLOC1S6,BRAF,CADPS,CLN8,CPLX4,DNAJC5,DOC2B,DRD4,DVL1,EDN1,FBXL20,GFAP,GIPC1,GLUL,GSK3B,HBB,KCNC4,KCNMB4,LIN7A,LRRK2,MCTP1,P2RX1,P2RY1,PIP5K1C,PPFIA3,PRAF2,RAB3A,RAB3B,RGS2,RIMS1,SEC14L1,SLC17A7,SLC18A1,SLC18A2,SLC1A2,SLC1A6,SLC22A1,SLC22A2,SLC25A13,SLC29A1,SLC36A2,SLC44A2,SLC44A5,SLC6A1,SLC6A15,SLC6A4,SLC6A6,SLC6A8,SLC7A11,STX11,STX3,STXBP1,SYK,SYN3,SYNJ1,SYT11,SYT7,SYT8	59	0.315508
GO:0006839	mitochondrial transport		0.269646	0.461381	0.0992333	0.256211	1.09103	227	ATP5F1A,ATP5F1C,ATP5IF1,ATP5ME,ATP5PD,BAK1,BCL2,BOK,CASP8,CHCHD10,CNP,COX5B,DNAJC15,DNAJC19,DYNLT1,FBXO7,FBXW7,GRPEL2,GZMB,HAX1,HSP90AA1,HSPA4,HSPD1,IMMP1L,IMMP2L,LMAN1,MCUB,MPC1,MRPL18,MTERF4,MTX2,MUL1,NDUFA13,NMT1,PAM16,PDCD5,PNPT1,PRKAA1,RAC2,RHOU,RNF31,SLC25A12,SLC25A14,SLC25A28,SLC25A30,SLC25A32,SLC25A38,SMDT1,TIMM10,TIMM21,TIMM23,TIMM8B,TMEM14A,TMEM14C,TOMM5,TOMM70,TST,UBL5,UCP3,YWHAE,ZNF205	61	0.268722
GO:0006898	receptor-mediated endocytosis		0.0108589	0.0558082	0.38073	-0.292136	-1.36952	245	ADM,ADRB3,ANGPT1,APOC3,APP,ARHGAP27,ARRB2,ASGR2,CACNG2,CACNG8,CAP1,CBL,CD207,CLEC9A,CLTB,CXCL16,CXCL8,DKK1,DLL1,DMBT1,DNM2,DRD4,EFNB2,ENPP1,FCHO2,FPR2,GAK,HBA1,HBB,HHIPL1,HIP1,HIP1R,HP,HPCA,HPX,LRP1,LRP12,LRRTM2,MICALL1,MRC1,NECAB2,NEDD4,NUMB,OPHN1,PDLIM7,PICALM,PIP5K1C,PLA2R1,PRG4,PROM2,RAB21,RAB31,SCARB1,SCARF1,SCGB3A2,SDCBP,SFRP4,SH3GL3,SNX9,SORL1,SPARC,SYK,SYNJ1,SYT11,TGFBR2,TINAGL1,TMPRSS13,TMPRSS2,UNC119	69	0.281633
GO:0006907	pinocytosis		0.634286	0.806861	0.0646485	0.331172	0.884525	18	ANKFY1,AXL,CARMIL1,DOCK2,NR1H3	5	0.277778
GO:0006909	phagocytosis	1	0.46252	0.647223	0.0714786	0.237755	0.998227	211	ATG5,AXL,C3,C4A,CALR,CCL2,CD247,CD3G,CORO1A,DOCK2,FCER1G,FCGR2B,FCGR3A,FYN,HSP90AA1,HSP90AB1,IGLL5,IRF8,ITGAL,LMAN2,LYAR,MESD,MSR1,MYO18A,MYO7A,NR1H3,P2RX7,PLCG1,PLD4,PRKCE,RAB39A,RHOBTB2,RUBCN,SIRPG,SLAMF1,STAP1,TGM2,TMEM175,TNF,TREX1,WIPF1	41	0.194313
GO:0006925	inflammatory cell apoptotic process		0.0509434	0.161798	0.276501	0.544768	1.49708	21	CCL5,CCR5,CTSL,FASLG,IRF3,IRF7,NOD2,SELENOS,ZMPSTE24	9	0.428571
GO:0006929	substrate-dependent cell migration		0.268398	0.461381	0.121543	-0.366316	-1.15167	26	ADAM8,ITGA11,MYH10,OPHN1,SDCBP,SLIT2,SNAI2,TNFRSF12A	8	0.307692
GO:0006949	syncytium formation		0.108856	0.254297	0.183024	0.436545	1.33793	38	CXCL10,CXCL9,FLT3LG,KCNH1,PLEKHO1	5	0.131579
GO:0006959	humoral immune response	1	2.88375e-06	8.15141e-05	0.627257	0.484958	1.99976	163	BCL2,BPI,BPIFA1,BST2,C1QA,C1QB,C1QC,C1R,C3,C4A,CCL2,CFB,CFH,CFI,CXCL10,CXCL11,CXCL13,CXCL9,DEFA1,DEFB1,EXO1,FCGR2B,GATA3,GNLY,HLA-DQB1,HLA-E,IFNG,IGLL5,IL7,JCHAIN,MS4A1,PDCD1,PSMB10,RARRES2,RNASE6,RPS19,SERPING1,SH2D1A,SLPI	39	0.239264
GO:0006968	cellular defense response		0.00137777	0.0132767	0.45506	0.548172	1.76302	45	CCR5,CXCL9,GNLY,HLA-G,KLRC2,LGALS3BP,LY96,MNDA,PRF1,SH2D1A	10	0.222222
GO:0006970	response to osmotic stress		0.552764	0.734288	0.0860347	-0.25324	-0.954364	68	DYSF,ERRFI1,LRRC8E,MAP2K7,MAPK13,OXSR1,PAPPA2,PDPK1,PLK3,PTGS2,RELB,SCN2A,SLC12A6,TSC22D3,TSPO,ZFP36L1	16	0.235294
GO:0006979	response to oxidative stress		0.212121	0.399889	0.176694	-0.218076	-1.0817	396	AREG,ARG1,ARNTL,ATP13A2,BTG1,CAMKK2,CAT,CDK2,CPEB2,CRK,CYP1B1,CYP2E1,DAPK1,DNM2,DUSP1,EEF2,ETV5,FANCC,FGF8,FOS,FOSL1,FOXO1,FOXO3,GBA,GNAO1,GPR37L1,GPX3,HBA1,HBB,HP,HYAL1,IL10,JUN,KDM6B,KLF2,KLF4,KPNA4,LIAS,LPO,LRRK2,MAPK1,MAPK13,MAPK3,MAPK7,MCL1,MCTP1,MMP9,MSRB3,MT3,NAPRT,NOL3,NR4A2,NR4A3,OXSR1,PDGFRA,PDGFRB,PDK1,PINK1,PLA2R1,PLK3,PPIF,PRKCD,PTGS2,PXN,RHOB,S100A7,SDC1,SESN2,SIRPA,SLC7A11,SOD2,TAT,TLR4,TRPC6,VNN1,ZC3H12A,ZNF580	77	0.194444
GO:0006984	ER-nucleus signaling pathway		0.693241	0.85446	0.0559429	0.26519	0.855186	44	AGR2,ASNS,ATF4,BOK,CALR,CCL2,ERLIN1,FBXW7,HSP90B1,HSPA5,NCK1,SELENOS,TMCO1,WFS1,XBP1	15	0.340909
GO:0006997	nucleus organization		0.931034	1	0.0399219	0.19461	0.752179	115	BIN1,CDK1,CHMP4A,CHMP5,CHMP6,CHMP7,DMPK,ETS1,GOLM1,NECTIN2,NOL12,NUP107,NUP205,NUP54,NUP93,PARP11,PDCD6IP,PES1,PITPNB,PLK1,PML,RNF8,RPS19,RRN3,TBPL1,TMF1,TOR1A,TOR1B,USPL1,WEE2,WRAP53,ZMPSTE24	32	0.278261
GO:0007006	mitochondrial membrane organization		0.923077	0.997158	0.0401661	0.199204	0.779678	123	ATP5F1A,ATP5F1C,ATP5IF1,ATP5MC1,ATP5ME,ATP5PD,BAK1,BCL2,BOK,CASP8,CHCHD10,CHCHD3,CNP,DYNLT1,GZMB,HSP90AA1,HSPA4,MICOS13,MUL1,NDUFA13,NMT1,OMA1,PDCD5,RCC1L,TIMM10,TMEM14A,YWHAE,ZNF205	28	0.227642
GO:0007015	actin filament organization		0.0112438	0.0570942	0.38073	-0.2688	-1.31249	348	AC005747.1,AC020929.1,ACTN1,ACTN4,ACTR3,ADD1,ADD2,AIF1L,ALDOA,ALOX15,ARAP1,ARF1,ARHGEF15,ARHGEF2,ARPC1A,ARPC2,ARPC4,ARPIN,ASAP3,BAG4,BAIAP2,BRAF,C15orf62,CAP1,CAPZB,CASS4,CATIP,CCDC155,CCL24,CDC42EP1,CDC42EP2,CDC42EP3,CFL1,CFL2,CGNL1,CLASP2,CLRN1,CYFIP1,DBN1,DIAPH1,EMP2,EPHA1,ERMN,F2RL1,FAM107A,FAT1,FHDC1,FHOD1,FLNA,FMN2,FSCN1,GPR65,HCK,HCLS1,HIP1,HIP1R,ICAM1,INPP5K,INPPL1,IQGAP2,ITGB1BP1,JMY,KANK1,KANK3,LMOD2,MAD2L2,MICAL2,MTPN,MYADM,MYBPC3,MYOM3,NEDD9,NRP1,OBSL1,PACSIN1,PDLIM3,PHACTR1,PHLDB2,PICK1,PLEK,PLEKHG2,PLS3,PPM1F,PPP1R9B,PREX1,PRKCD,PRKCI,PXN,RAC3,RAPGEF3,RDX,RFLNB,RGCC,RHOA,RHOB,RHOBTB3,RHOG,RHOQ,RND1,S100A10,SEMA5A,SERPINF2,SH3PXD2B,SHANK3,SHROOM1,SHROOM4,SLC9A1,SLIT2,SPIRE1,SPIRE2,SPTAN1,SPTB,SRC,SRF,SSH2,SWAP70,SYNPO2L,TGFBR1,TIGD5,TNFAIP1,TNNT2,TPM1,TPM2,TPM4,TRIM27,TSC1,TWF2,VASP,VIL1,WASF2,WASF3,WDR1,WHAMM,WIPF2,WIPF3,WNT4,ZYX	137	0.393678
GO:0007018	microtubule-based movement		0.0572755	0.175977	0.234393	0.294796	1.26117	251	AP3M1,BBS12,BLOC1S3,BLOC1S4,BLOC1S5,CCDC103,CCDC151,CCDC65,CENPE,CFAP20,CFAP206,CFAP298,CFAP53,CFAP61,CFAP73,CLUAP1,CNIH2,DLG2,DLGAP5,DNAH12,DNAH14,DNAH9,DNAI2,DNAL4,DPCD,DRC1,DYNC1I2,DYNC2LI1,DYNLL1,DYNLRB1,DYNLRB2,FMR1,FYCO1,GAS8,HSPA8,HSPB11,ICK,IFT140,IFT20,IFT27,IFT43,IFT57,IFT74,IFT81,KIF17,KIF18A,KIF20B,KIF22,KIF25,KIF27,KIF2A,KIF3A,KIF5B,KIF9,KIFAP3,KIFC1,KIFC3,KPNB1,LCA5,LRRC6,MAATS1,MAP1A,MKKS,NME5,PCM1,PEX14,PIH1D3,RAB27B,RACGAP1,RASGRP1,RFX3,ROPN1L,RSPH4A,RSPH9,SNAPIN,SOD1,SPA17,SPAG17,SPG11,SSNA1,STARD9,SYBU,TCTEX1D2,TEKT1,TEKT2,TEKT4,TEKT5,TMEM108,TTC21B,TTC26,TTC30A,TTC30B,UBB,WASF1,WDR34,WDR35,WDR60,WDR63,WDR66	99	0.394422
GO:0007031	peroxisome organization		0.144026	0.309201	0.147331	0.346541	1.24999	75	ABCD1,ACOT2,ACOX2,AMACR,DDO,DHRS4,DNM1L,ECI2,NOS2,NUDT7,PAOX,PEX12,PEX14,PEX16,PEX2,PEX3,PEX7,SEC16B,SLC27A2,UBB	20	0.266667
GO:0007033	vacuole organization		0.911528	0.989747	0.0636424	-0.190668	-0.822656	151	ATG2A,ATG9B,CLVS1,GABARAP,GABARAPL1,GBA,LRRK2,LYST,MAP1LC3B,MT3,MTMR3,PINK1,RAB20,RAB7A,SYT7,TBC1D14,TP53INP2,UBXN2B,ULK1,VMP1,WDR45,WIPI2	22	0.145695
GO:0007034	vacuolar transport		1	1	0.0566484	-0.157228	-0.658056	122	ADRB2,AP1G1,AP3D1,ARF1,ATP6V0D1,BECN1,CACNG2,CACNG8,CHMP1B,DENND3,EHD3,FAM160A2,GAK,GNPTG,HOOK1,HOOK2,HOOK3,IGF2R,KIF13A,LAMP1,LAMP2,LRRK2,LYST,MGRN1,NCOA4,NEDD4,PINK1,RAB7A,RHOB,RILP,RNF103-CHMP3,SMURF1,SORL1,SORT1,SPTBN5,TRAK1,TRAK2,UBXN6,VPS18,VPS28,VPS33A,VPS35,VPS4A,VPS53,VTI1B	45	0.368852
GO:0007050	cell cycle arrest		0.896175	0.985676	0.0653834	-0.184037	-0.851761	221	AC005747.1,AURKA,BTG2,CDK2,CDK5R1,CDKN2B,CNOT11,CXCL8,DUSP1,FOXO4,GADD45A,GAS6,HMGA2,INHBA,KLLN,MAP2K1,MAP3K20,MAPK12,MLXIPL,MYBBP1A,NOTCH1,PLK3,PPP1R15A,PPP1R9B,PRKACA,RRAGD,TFDP1,TGFB2,TGFBR1,THBS1,TNKS1BP1,ZNF385A	32	0.144796
GO:0007051	spindle organization		0.966877	1	0.0363018	0.1816	0.748618	165	ABRAXAS2,BCCIP,BORA,CCNB1,CDC14A,CDC20,CENPE,CEP72,CEP97,CHMP4C,CHMP5,CKAP5,CLASP1,EFHC1,FBXO5,GOLGA2,GOLGA6A,GOLGA8A,GOLGA8M,INTS13,KIF2A,KIFC1,KIZ,KNSTRN,KPNB1,MAP10,MAP9,MAPRE3,MLH1,MZT1,NEK2,NEK7,NUF2,NUP62,PARP3,PDCD6IP,PIBF1,PLK1,POC1A,PPP2R1A,PTPA,RAB11A,RACGAP1,RAN,RGS14,RNF4,SENP6,SMC1A,SPAG5,SPC25,SPICE1,STARD9,STIL,STMN1,TPR,TPX2,TRIM36,TTK,TUBB,TUBG1,TUBGCP5,ZNF207	62	0.375758
GO:0007059	chromosome segregation		0.0753323	0.202158	0.197822	0.279808	1.22599	292	ABRAXAS2,ANAPC11,ANAPC4,AXIN2,BOD1,BRIP1,BUB1,BUB3,C14orf39,CDC20,CDC26,CDC27,CDCA5,CENPE,CENPF,CENPQ,CENPW,CHMP4A,CHMP5,CHMP6,CHMP7,CIAO2A,CIAO2B,DIS3L2,DLGAP5,DSCC1,FANCM,FBXO5,FBXW7,FEN1,GEN1,HASPIN,HECW2,HIRA,HORMAD1,IK,KIF18A,KIF22,KIF25,KIFC1,KNSTRN,KPNB1,LATS1,LCMT1,MAD1L1,MAD2L1,MAP10,MIS18A,NCAPG,NEK2,NSL1,NSMCE2,NUF2,NUP37,NUSAP1,OIP5,P3H4,PCID2,PDCD6IP,PHB2,PIBF1,PLK1,PMF1-BGLAP,PSMG2,PTTG1,PTTG2,RACGAP1,RAD18,RAN,RB1,RCC2,REC8,RIOK2,RMI1,RMI2,RNF212,RNF212B,SGO1,SGO2,SKA2,SLF1,SLF2,SMARCAD1,SMC4,SMC5,SPC25,SPDL1,STAG3,SYCE3,SYCP2,TERF1,TEX14,TTN,TUBG1,ZNF207	95	0.325342
GO:0007159	leukocyte cell-cell adhesion		2.76244e-05	0.000616459	0.57561	0.388326	1.69676	285	ADA,ASS1,BTN2A2,CARD11,CASP3,CCL2,CCL5,CD27,CD274,CD3E,CD4,CD6,CD74,CD80,CLECL1,CORO1A,CTLA4,CXCL12,DPP4,ETS1,FCGR2B,FYN,GATA3,GLI2,GRAP2,HAVCR2,HLA-DMB,HLA-DPA1,HLA-E,HLA-G,HSPH1,ICOS,IDO1,IFNG,IGF1,IL12A,IL2RA,IL4,IL7,IL7R,IRF1,ITGA4,ITGAL,LAG3,LCK,LGALS1,LGALS9,LILRB1,LILRB4,NT5E,PDCD1,PDCD1LG2,PTPN22,RASAL3,RASGRP1,SELL,SIRPG,SOCS1,TBX21,TIGIT,TNF,TNFSF13B,ZAP70	63	0.221053
GO:0007162	negative regulation of cell adhesion		0.0606532	0.177924	0.227987	0.295325	1.25494	224	ADAMDEC1,APOD,ASS1,BTN2A2,CASP3,CD274,CD74,CD80,CTLA4,CX3CL1,CXCL12,FCGR2B,GBP1,HAVCR2,HLA-G,IDO1,IL2RA,IRF1,JAK2,LAG3,LGALS1,LGALS9,LILRB1,PDCD1LG2,POSTN,PTPN22,PTPRO,SEMA6A,SOCS1,TBX21,TIGIT	31	0.138393
GO:0007163	establishment or maintenance of cell polarity		0.984043	1	0.0596037	-0.167559	-0.756287	181	ACTR3,AMOT,AMOTL1,AQP1,ARHGEF2,CAMSAP3,CAP1,CDC42BPB,CFL1,CLASP2,CRB1,CRK,CYTH3,DST,FAM89B,FAT1,FERMT1,FGF13,FLOT2,FRMD4B,FSCN1,GSK3B,KANK1,KIF2C,LAMA1,LMNA,MAP1B,MARK2,MTCL1,MYH9,NDE1,NDEL1,OPHN1,PAFAH1B1,PARD6B,PARVA,PAX6,PRKCI,PRKCZ,PTK7,RAB11FIP2,RHOA,RHOB,RHOBTB3,RHOG,RHOQ,RIPOR2,RND1,SAPCD2,SLC9A1,SPN,UBXN2B,VANGL2,WDR1,WEE1,WNT5A,WNT7B	57	0.314917
GO:0007164	establishment of tissue polarity		0.89604	0.985676	0.0606404	-0.20534	-0.769143	64	ANKRD6,AP2A1,ARRB2,ASTN2,CELSR2,CLTC,CPLANE1,DKK1,DVL1,DVL2,DVL3,FZD4,GPC3,GRHL3,MAGI2,MLLT3,PAFAH1B1,PTK7,RHOA,ROR1,SAPCD2,SEC24B,SMURF1,TIAM1,TP63,VANGL2,WDR1,WNT5A,ZNRF3	29	0.453125
GO:0007178	transmembrane receptor protein serine/threonine kinase signaling pathway		0.00241654	0.0191895	0.431708	-0.312896	-1.45323	231	ADAM9,AMH,ARRB2,ATOH8,BMP7,BMP8A,BTBD11,CBL,CD109,CDKN2B,CITED2,COL1A2,CREBBP,DKK1,DNM2,EGR1,FAM89B,FBN1,FGF8,FMOD,FOS,FURIN,GDF11,GDF9,GIPC1,GPC3,HIPK2,HPGD,HTRA1,INHBA,INHBB,ITGA3,JUN,LRG1,LRP4,LTBP4,MAPK3,MEN1,MSX1,NODAL,NOTCH1,NPNT,NRROS,OVOL2,PDPK1,PPM1A,PRKCZ,PXN,RHOA,SCX,SDCBP,SFRP4,SKI,SKIL,SMAD9,SPINT3,SRC,TGFB1,TGFB1I1,TGFB2,TGFBR1,TGFBR2,THBS1,TOB1,UBE2D1,VASN,VIM,WNT5A,ZBTB7A,ZC3H3,ZEB1,ZFYVE9,ZNF8,ZYX	74	0.320346
GO:0007187	G protein-coupled receptor signaling pathway, coupled to cyclic nucleotide second messenger		0.248	0.439048	0.10673	0.275837	1.11157	145	ADCY5,ADGRB2,ADGRG5,CCL2,CCR1,CXCL10,CXCL11,CXCL9,PRKACB,PTGER2,RAMP1,RGS1,RXFP1	13	0.0896552
GO:0007190	activation of adenylate cyclase activity		0.7	0.856566	0.0642141	-0.312646	-0.840702	15	ADRB1,ADRB2,ADRB3,AVPR2,CAP1,GIPR,RAF1,TMIGD3,TSHR	9	0.6
GO:0007200	phospholipase C-activating G protein-coupled receptor signaling pathway		0.106383	0.251289	0.2114	-0.348757	-1.28628	57	ADRA2A,ANO1,C5AR1,C5AR2,CASR,CHGA,F2RL3,FPR1,FPR2,GPR27,GPR4,GPR65,HOMER1,HRH1,LPAR4,LTB4R,NPR3,P2RY1,PTH1R	19	0.333333
GO:0007205	protein kinase C-activating G protein-coupled receptor signaling pathway		0.903774	0.987629	0.0476387	0.241326	0.663188	21	DGKB,DGKG,DGKI,DGKQ,HTR2B,PLPP1	6	0.285714
GO:0007210	serotonin receptor signaling pathway		0.0633663	0.181326	0.252961	-0.638886	-1.55196	10	AC114267.1,CHRM5,DRD4,HRH1,HRH2,OR10H5	6	0.6
GO:0007212	dopamine receptor signaling pathway		0.0633188	0.181326	0.266351	-0.417778	-1.38711	33	ALK,ARRB2,DRD4,FLNA,GNA15,GNAI3,GNAO1,GNG2,GSK3A,GSK3B,KLF16,LRRK2,OR56A1,OR56A4	14	0.424242
GO:0007215	glutamate receptor signaling pathway		0.328395	0.522475	0.116739	-0.287323	-1.06871	61	APP,CACNG2,CACNG8,CDK5R1,CPEB4,DAPK1,FRRS1L,GNAQ,GRIA4,GRIK2,GRM6,HOMER1,HOMER3,KCNB1,KLHL24,MINK1,NECAB2,PINK1,RELN,SHANK2,SHISA9,TIAM1	22	0.360656
GO:0007218	neuropeptide signaling pathway		0.00177761	0.0160363	0.45506	-0.575195	-1.84228	29	AGRP,CPE,CRCP,CYSLTR1,GALR1,GPR83,GPR84,HCRTR1,LTB4R,LTB4R2,NMUR1,NPFFR1,OPRM1,PCSK1N,PROK2,RAPGEF2,RXFP4,SORT1,TYRO3	19	0.655172
GO:0007219	Notch signaling pathway		0.436508	0.626326	0.102822	-0.233846	-1.00754	147	AGXT,APH1B,APP,ARRDC1,BCL6,BEND6,BHLHE40,BHLHE41,BMP7,CEBPA,CHAC1,CREBBP,DLL1,DTX2,EGFL7,ENHO,FCER2,HES2,LFNG,MAML1,MAML3,MESP1,MYC,NEURL1B,NFKBIA,NIBAN2,NOTCH1,NOTCH2,NOTCH2NLC,NOTCH3,NOTCH4,NRARP,PERP,PSEN1,PTP4A3,RFNG,SEL1L,SNAI1,SNAI2,SOX9,SPEN,STAT3,TGFB1,TGFB2,TGFBR2,TRAF7,WWP2,YBX1,ZBTB7A,ZMIZ1	50	0.340136
GO:0007224	smoothened signaling pathway		0.330579	0.523005	0.0913924	0.279506	1.07352	112	ARL13B,ARL6,B9D1,BBS7,BTRC,CD3E,CENPJ,DCDC2,DYRK2,FGF9,FUZ,GAS8,GLI2,GORAB,GPR161,HHAT,HSPB11,IFT140,IFT20,IFT27,IFT57,IFT81,IQUB,KIAA0586,MKS1,NSDHL,PRKACB,RB1,RFX4,RORA,RPGRIP1L,SSNA1,STIL,TBC1D32,TCTN3,TMEM231,TTBK2,TTC21B,TTC26	39	0.348214
GO:0007229	integrin-mediated signaling pathway		0.0621891	0.179375	0.287857	-0.323147	-1.31108	93	ADAM9,BST1,CD177,CDH17,EMP2,FGR,FLNA,HCK,ITGA10,ITGA11,ITGA3,ITGA5,ITGAD,ITGAM,ITGAX,ITGB4,ITGB8,LAMA5,MPIG6B,MYH9,NEDD9,PRAM1,PTPN11,SRC,SYK,THY1,TIMP1,VAV3,ZYX	29	0.311828
GO:0007249	I-kappaB kinase/NF-kappaB signaling		0.000448812	0.00604116	0.498493	0.376408	1.6038	245	APOL3,BIRC3,BST2,CARD11,CARD16,CASP1,CD4,CD40,CD74,CX3CL1,ESR1,FASLG,FYN,IFIT5,IKBKE,LGALS1,LGALS9,LY96,NOD1,OPTN,RBCK1,SECTM1,SHISA5,STAT1,TGM2,TLR3,TLR7,TNFSF10,TRADD,TRIM22,TRIM38,TRIM5,UBB,UBD	34	0.138776
GO:0007265	Ras protein signal transduction		0.0129163	0.0631877	0.38073	-0.261286	-1.29559	400	ADRA2A,APOC3,ARAP3,ARFGEF3,ARHGAP1,ARHGDIA,ARHGDIB,ARHGEF12,ARHGEF15,ARHGEF2,ARHGEF26,ARHGEF39,ARHGEF4,ARHGEF40,BCL6,BCR,C15orf62,CBL,CDC42EP2,CDC42EP3,CDK2,CDKN1A,CHUK,CNKSR1,COL1A2,CRK,CYTH3,CYTH4,DNM2,DOK3,EPOR,EPS8L2,F2R,F2RL1,F2RL2,F2RL3,FGD4,FGD5,FLOT1,GNA12,GNA13,GNB1,GPR4,GPR65,IQSEC1,IRS2,ITGA3,ITSN1,ITSN2,JUN,KANK1,KANK2,KRAS,LPAR4,MAP4K4,MCF2L2,MYO9B,NET1,NGFR,NOTCH1,NOTCH2,NRG1,NTN1,OPHN1,PDGFRB,PLEKHG2,PLEKHG3,PLEKHG4B,PLEKHG6,PLK2,PREX1,PSD,RAB13,RAB15,RAB18,RAB19,RAB20,RAB21,RAB22A,RAB26,RAB2A,RAB31,RAB32,RAB35,RAB3A,RAB3B,RAB3D,RAB40B,RAB40C,RAB44,RAB7A,RABL2A,RABL2B,RAC3,RALA,RALGDS,RAP1A,RAPGEF1,RAPGEF2,RAPGEF3,RASA2,RASA4,RASAL1,RASGEF1A,RASGRP2,RASGRP4,RGL2,RHOA,RHOB,RHOBTB3,RHOG,RHOQ,RIPOR1,RIPOR2,RIT1,RND1,RREB1,SH2B2,SOS2,SPATA13,SPRY4,SQSTM1,SYNPO2L,TGFB2,TIAM1,TIMP2,TNFAIP1,VANGL2,VAV3,WASF2	130	0.325
GO:0007271	synaptic transmission, cholinergic		0.366316	0.562746	0.0995791	-0.371442	-1.08007	20	ADORA2A,CHRNA10,CHRNE,RAPSN	4	0.2
GO:0007272	ensheathment of neurons		0.151134	0.316447	0.181383	-0.283064	-1.15607	104	ATRN,CNTNAP1,CXCR4,EGR2,FA2H,FIG4,KLK6,MAL,MBP,MYO5A,MYRF,NAB2,NCMAP,NDRG1,NFASC,NRG1,NTRK3,PPARD,PRX,PTEN,RARA,RNF10,S100B,SBF2,SCN2A,SERINC5,SH3TC2,SKI,SOX10,TGFB1,TLR2,ZPR1	32	0.307692
GO:0007274	neuromuscular synaptic transmission		0.137712	0.299435	0.173748	-0.441874	-1.29934	21	CHRNE,EGR3,ETV5,KIF1B,RAB3A,RAPSN,RIMBP3C,STXBP1	8	0.380952
GO:0007292	female gamete generation		0.0373134	0.132392	0.376039	-0.336733	-1.37933	101	AMH,AURKA,CCDC36,EREG,FMN2,FOSL1,FOXO3,GDF9,HPGD,IL4R,INHBA,MMP19,PTGS2,PTX3,RGS2,SPIRE1,SPIRE2,WASHC5,WNT4,YBX2,ZMIZ1,ZP3	22	0.217822
GO:0007369	gastrulation		0.00105642	0.0114744	0.45506	-0.37989	-1.6186	134	ARID1A,ATOH8,BMP7,COL4A2,COL6A1,COL7A1,DKK1,DVL1,ELF5,EPHA2,ETS2,EXT2,EYA2,FGF8,GPC3,HMGA2,IL10,INHBA,ITGA3,ITGA5,ITGB4,KDM6B,KLF4,LAMB3,MAPK7,MBP,MESP1,MMP9,MYADM,NANOG,NODAL,NR4A3,OTX2,PAF1,PHLDB2,POU5F1,PRKACA,RPS6,SCX,SNAI1,SOX7,SRF,TBX6,TGFBR2,WNT3,WNT5A	46	0.343284
GO:0007389	pattern specification process		0.408955	0.60103	0.114751	-0.211117	-1.0071	284	ACD,ALDH1A2,AR,ASPH,AURKA,BHLHE41,BTG2,CC2D2A,CHSY1,CITED2,DKK1,DLL1,DSCAML1,EDN1,EGR2,EMX2,ETS2,FEZF1,FGF8,GDF11,GLI1,GPC3,GRHL3,HES2,HOXB7,IRX3,ITGAM,LFNG,MESP1,MLLT3,MSX1,NDRG4,NODAL,NOTCH1,NOTO,NRARP,OTX2,OVOL2,PAX6,PAX8,PCGF2,PLXNA2,PRKACA,PRKDC,PTCH1,RELN,RFNG,SIM2,SKI,SMARCD3,SMO,SNAI1,SP8,SRF,SUFU,TBX6,TGFBR1,TGFBR2,TTC8,WNT3,WNT5A,WT1,YY1,ZBTB16,ZEB1,ZEB2	66	0.232394
GO:0007398	ectoderm development		0.108333	0.253912	0.195789	-0.505618	-1.3596	15	CTNNB1,ELF5,ETS2,GRHL3,ITGA6,ITGAM,KRT6B,SMURF1,ZBTB7B	9	0.6
GO:0007422	peripheral nervous system development		0.147806	0.31179	0.175204	-0.330871	-1.21117	53	ARTN,BDNF,CNTNAP1,EGR2,EGR3,ERBB3,FA2H,GSTM3,NAB2,NCMAP,NDRG1,NFASC,NRG1,NTF3,NTRK3,SH3TC2,SKI,SOX10	18	0.339623
GO:0007492	endoderm development		0.0109972	0.0561785	0.38073	-0.407271	-1.51121	60	COL4A2,COL6A1,DKK1,FGF8,HMGA2,INHBA,ITGA5,LAMB3,LAMC1,MESP1,MMP9,NANOG,NODAL,NOTCH1,PAF1,POU5F1,SOX7,TGFB1,ZFP36L1	19	0.316667
GO:0007498	mesoderm development		0.0129654	0.0631877	0.38073	-0.369134	-1.46848	86	AMH,BMP7,BMX,CITED2,DKK1,EPHA2,ETS2,EXT2,EYA2,FGF8,GDF11,HCK,HMGA2,INHBA,IRX3,ITGA3,ITGB4,KDM6B,KLF4,MESP1,NODAL,NR4A3,OVOL1,PRKACA,SCX,SMO,SNAI1,SRF,TBX6,TIE1,WNT3,WNT5A,ZFP36L1	33	0.383721
GO:0007517	muscle organ development		0.110429	0.256559	0.237794	-0.242903	-1.15619	285	AEBP1,ARNTL,ARRB2,ATF3,BASP1,BCL9,BMP4,BTG2,CASQ1,CHD2,CHD7,CHRNA1,CNTFR,COL19A1,COL6A3,CTDP1,CTNNB1,DKK1,DLL1,DMRTA2,EDN1,EEF2,EFNB2,EGR1,EGR2,EGR3,EMD,ERBB3,ETV1,EVC,FGF8,FHL3,FLOT1,FOS,FOXO4,GLI1,GPCPD1,GSK3A,HBEGF,HLX,HOMER1,ITGA11,ITGB1BP2,JARID2,JPH1,KCNAB1,KCNK2,KLF5,LAMA5,LIF,MAFF,MAPK11,MAPK12,MAPK14,MEF2D,MSX1,MYBPC3,MYL3,MYL6B,MYOM3,MYORG,NIBAN2,NOTCH1,NRG1,OBSL1,PIM1,PITX1,PKP2,PPARA,PPP3CA,PRR14,PTEN,RGS2,RHOA,RIPOR2,RPS6KB1,RXRA,S100B,SCX,SELENON,SIRT1,SKI,SMO,SOX15,STRA6,SVIL,TAZ,TCF23,TGFB1,TGFB2,TGFBR1,TGFBR2,TLL2,TNNT2,UBE4B,UNC45A,WNT5A,WT1,YBX3,ZFHX3	100	0.350877
GO:0007530	sex determination		0.0604167	0.177924	0.266351	-0.549893	-1.47866	15	AMH,AR,CITED2,GNRH1,MAP3K4,SOX9,WNT4,WT1	8	0.533333
GO:0007548	sex differentiation		0.259947	0.452639	0.138805	-0.234155	-1.06662	193	AMH,AR,ARRB2,CBL,CEBPB,CHD7,CITED2,CYP17A1,EREG,FANCG,FGF8,FLNA,FOXO3,GDF9,GNRH1,GREB1L,ICAM1,INHBA,INHBB,LFNG,MAMLD1,MMP19,NUP210L,PCYT1B,PDGFRA,PDGFRB,PTPN11,PTX3,RAB13,RARA,REN,RETN,RHOBTB3,RRM1,SDC1,SLIT2,SOX15,SOX9,STAT5B,STRA6,TFAP2C,TGFB2,TGFBR1,TIPARP,TYRO3,UMODL1,WNT4,WNT5A,WT1,ZP3	50	0.259067
GO:0007568	aging		0.0181629	0.0781834	0.352488	-0.279535	-1.31903	254	ADM,AMH,APP,ARG1,ARG2,ARNTL,ATP2B1,BCL6,CARM1,CASP9,CAT,CDKN1A,CDKN2B,CLN8,COL4A2,CTC1,DKK1,EDN1,EEF2,FOS,FOXO3,FOXO4,GJB6,GNAO1,GNRH1,HMGA1,HMGA2,ICAM1,IL10,JUN,JUND,KAT6A,KRAS,KRT14,KRT16,LITAF,LMNA,LRP1,LRRK2,MAP2K1,MAP3K3,MME,MMP7,MNT,MSH6,NAMPT,NFKB2,P2RY1,PDGFRB,PICALM,PLA2R1,PRELP,PRKCD,PRKDC,PTEN,PTGS2,PTH1R,RETN,SLC1A2,SOD2,SRF,STAT3,TFCP2L1,TGFB1,TGFBR2,TIMP1,TIMP2,TPRA1,TRPC6,TSPO,YPEL3,ZMIZ1	72	0.283465
GO:0007585	respiratory gaseous exchange		0.304147	0.502762	0.11725	-0.304585	-1.07692	45	CSF2RB,EDN1,ELN,FLT4,GAA,MECP2,NDST1,NR4A2,RAB3A,SELENON,STK40,TAS2R4,TMPRSS11D,TSHZ3,ZFAND5	15	0.333333
GO:0007586	digestion		0.0176327	0.0762885	0.352488	-0.380185	-1.48989	80	ABCG8,ADRA2A,APOA2,ARX,CAPN9,CHIT1,CHRM5,CLPS,FABP2,HIP1R,HRH2,KCNQ1,MGAM,NPR3,PGC,SCARB1,SERPINA3,SGK1,SLC5A1,SLC9A4,SOX9,STATH,TLR4,VIL1,VSIG1	25	0.3125
GO:0007588	excretion		0.89576	0.985676	0.0450443	0.220387	0.700776	43	ATP6V0A4,ATP6V1B1,CLCNKB,MDK	4	0.0930233
GO:0007606	sensory perception of chemical stimulus	1	0.000346989	0.00498723	0.498493	-0.38707	-1.65	138	AC114267.1,ADCY3,AZGP1,BEST2,C5AR1,CD36,CNGB1,FFAR4,GNAL,GNAT1,GNAT2,GNB1,LPO,OMP,OR10A6,OR10G4,OR10H5,OR10K1,OR14J1,OR1A1,OR1I1,OR2AG1,OR2B11,OR2G6,OR2L2,OR2M4,OR2T12,OR2V2,OR4D1,OR4D9,OR4F15,OR4F17,OR4F21,OR51L1,OR52A1,OR52W1,OR56A1,OR56A4,OR5A1,OR5A2,OR5AN1,OR5AS1,OR5AU1,OR5B2,OR5H14,OR7A17,OR7A5,OR7C1,OR7D2,OR7D4,OR7E24,OR8A1,OR8D1,OR8H1,PDE4A,PIP,PKD1L3,REEP2,RTP2,SCNN1A,SCNN1D,SLC24A4,TAS1R1,TAS1R3,TAS2R4,TAS2R40,UGT2A1	67	0.485507
GO:0007618	mating		0.508475	0.696586	0.0813027	-0.326237	-0.95931	21	APP,OXTR,P2RX1,P2RY1,PI3,PPP1R1B,PTEN,SERPINE2,SLC6A4	9	0.428571
GO:0007626	locomotory behavior		0.0850515	0.219221	0.248911	-0.297341	-1.27005	137	AC020929.1,ADORA2A,ALDH1A3,ALK,ANKH,APH1B,APP,ARRB2,B4GALT2,BTBD9,CALB1,CDH23,CEND1,CHD7,CLN6,CLN8,CNTN2,CSTB,DDHD2,DRD4,EFNB3,EGR1,EPHA4,ETV5,FIG4,GAA,GAD1,GNAO1,GNB3,GNG7,HIPK2,LRRK2,MCOLN3,MECP2,MYO15A,MYO5A,NEGR1,NR4A2,NRG1,PAFAH1B1,PDE1B,PPP1R1B,PTEN,SCN1A,SEZ6,SLC18A2,SLURP1,STRN,UCHL1,ZFHX3,ZNF385A	51	0.372263
GO:0007631	feeding behavior		0.0437788	0.147906	0.332263	-0.398739	-1.40982	45	ADORA2A,AGRP,APP,CNTFR,CPT1A,FOS,GNB3,HCRTR1,NEGR1,NR4A3,OXTR,P2RY1,REN,RETN,RXFP4,STAT3,STRA6,UCHL1	18	0.4
GO:0008037	cell recognition		0.390365	0.584858	0.0824344	0.269127	1.02705	106	CADM1,CASP3,CATSPERD,CCT2,CCT3,CCT4,CCT7,CCT8,CD226,CD5,CD6,CORO1A,CRTAM,DOCK2,EMB,H1-6,HAVCR2,IGLL5,NDN,NEXN,PCDH12,PRF1,SEMA3A,SPA17,TNFRSF21,TUB,VSTM2L,ZPBP	28	0.264151
GO:0008202	steroid metabolic process		0.169014	0.341247	0.181383	-0.236249	-1.1154	257	ACAA1,ACAT2,ADM,AKR1C4,APOA2,ATP1A1,CAT,CEBPA,CGA,CLCN2,CYP17A1,CYP1A2,CYP1B1,CYP26A1,CYP2A6,CYP2E1,DGAT2,DHCR7,EGR1,ERLIN2,FDPS,FGFR4,G6PC,GNB3,HDLBP,HSD11B2,HSD17B11,HSD17B12,HSD17B2,IDI1,IL1B,LBR,LIPC,MECP2,MT3,MVD,NR1D1,OSBPL1A,OSBPL2,OSBPL3,PDGFRA,PLPP6,PPARD,RXRA,SCARB1,SCARF1,SNAI1,SNAI2,SORL1,STAT5B,SULT1B1,SULT1E1,SULT2A1,SULT2B1,TFCP2L1,TRERF1,TSPO,WNT4	58	0.225681
GO:0008213	protein alkylation		0.936609	1	0.0380056	0.190585	0.780395	159	ARID4B,AUTS2,CAMKMT,CHTOP,COPRS,CSKMT,CTR9,DYDC1,DYDC2,EED,EEF1AKMT1,EZH2,GATA3,GFI1,H1-2,H1-3,H1-5,IRF4,IWS1,KDM4C,KMT2A,LCMT1,MECOM,MTF2,MYB,NELFE,NSD1,NSD3,PAX5,PAXBP1,PHF19,PRDM7,PRMT6,PRMT7,SATB1,SETDB1,SMYD2,SNRPD3,SNW1,SUV39H1,SUV39H2	41	0.257862
GO:0008214	protein dealkylation		0.0376106	0.132891	0.352171	-0.448626	-1.4564	31	ALKBH4,HR,HSF4,JARID2,JMJD1C,JMJD6,KDM4B,KDM5B,KDM5D,KDM6B,PHF2,PHF8,UBE2B	13	0.419355
GO:0008277	regulation of G protein-coupled receptor signaling pathway		0.133166	0.291043	0.193813	-0.291524	-1.19906	111	ACPP,ADM,ADRB3,ALK,APLP1,ARRB2,BICD1,CHGA,CNGB1,CNTN2,CRY1,CXCL8,DNM2,DRD2,DTNBP1,EDN1,FGF8,FRMPD1,GIT1,GNAI2,GNAT1,GNG4,GNG7,GPER1,GPR27,GRK2,GRK4,GRK5,GRK6,GSK3A,GUCA1B,KLK6,LRRK2,MGRN1,NECAB2,OPRM1,PALM,PDE6A,PLEK,PPP1R9B,PRKCA,RASGRP4,RGS12,RGS2,SAG,SYP,UBQLN2,VPS35,WNT5A	49	0.441441
GO:0008334	histone mRNA metabolic process		0.383363	0.579487	0.0880945	0.357472	1.05211	29	EXOSC10,LSM1,LSM10,SNRPD3,SNRPG,SSB,XRN1	7	0.241379
GO:0008356	asymmetric cell division		0.402083	0.597231	0.0934449	-0.384103	-1.04367	16	ACTR3,ARHGEF2,ETV5,FGF13,PAX6,POU5F1,TEAD3,ZBTB16	8	0.5
GO:0008380	RNA splicing		0.53495	0.720127	0.0589694	0.215434	0.970475	403	ACIN1,ALYREF,ARL6IP4,BUD13,BUD31,C1QBP,C9orf78,CDK12,CELF4,CIR1,CLK4,CLNS1A,CLP1,CPSF3,CRNKL1,CSTF2T,CSTF3,CTNNBL1,CWC15,CWC22,CWC27,DBR1,DDX1,DDX23,DHX15,DNAJC8,ELAVL1,FASTK,FMR1,FRG1,GCFC2,GEMIN2,GEMIN6,GEMIN8,GPKOW,HNRNPA1L2,HNRNPA2B1,HNRNPC,HNRNPD,HNRNPF,HNRNPH1,HNRNPH2,HNRNPH3,HNRNPK,HNRNPLL,HNRNPM,HSPA8,HTATSF1,IK,IWS1,KHDRBS1,LSM1,LSM10,LSM2,LSM4,LSM5,LSM7,LUC7L,LUC7L3,MAGOH,MBNL1,MBNL3,METTL14,METTL16,MFAP1,MTREX,NOVA1,PHF5A,PLRG1,POLR2C,POLR2E,POLR2G,POLR2H,POLR2I,POLR2K,PPIE,PPIH,PPIL1,PPIL3,PPP2R1A,PPWD1,PRMT7,PRPF3,PRPF31,PRPF38B,PRPF39,PRPF40A,PRPF40B,PRPF4B,PSIP1,PTBP2,RBFOX1,RBFOX2,RBM11,RBM28,RBM5,RBM7,RBM8A,RBMX,RNF113A,RNPS1,RP9,RPS26,RRP1B,RSRC1,RTCB,SAP18,SART3,SCAF11,SETX,SF3A3,SF3B1,SF3B2,SF3B3,SF3B5,SF3B6,SLU7,SMN1,SMNDC1,SNRNP27,SNRNP40,SNRNP70,SNRPA1,SNRPB2,SNRPC,SNRPD2,SNRPD3,SNRPG,SNRPN,SNU13,SNW1,SON,SREK1,SRPK3,SRRM1,SRSF1,SRSF10,SRSF11,SRSF6,SRSF7,SUGP1,SYF2,SYNCRIP,TGS1,THOC1,THOC3,THOC7,TIA1,TTF2,TXNL4B,U2AF2,U2SURP,UBL5,UPF3B,WBP11,WBP4,YJU2,ZBTB8OS,ZCRB1,ZNF638,ZNF830,ZRANB2,ZRSR2	163	0.404467
GO:0008544	epidermis development		3.16438e-16	3.83342e-14	1.0377	-0.496785	-2.35293	269	ABCA12,ALOX15B,CALML5,CASP14,CD109,CDH3,CELA2A,CNFN,COL17A1,CSTA,DSC2,DSC3,EMP1,EPHA2,EREG,ERRFI1,EVPL,FA2H,FOSL2,FOXE1,FOXQ1,FURIN,GLI1,GRHL1,GRHL3,HPSE,INHBA,KAZN,KLF4,KLF7,KLK12,KLK13,KLK7,KRT10,KRT12,KRT13,KRT14,KRT15,KRT16,KRT17,KRT24,KRT5,KRT6A,KRT6B,KRT78,KRT80,KRT81,LAMB3,LIPN,MAFF,MAFG,MAP2K1,MCOLN3,NAB2,NOTCH1,OVOL1,OVOL2,PAX6,PDGFA,PDZD7,PI3,PKP1,PLOD1,POU2F3,PPARA,PPARD,PPL,PRR9,PRSS8,PTCH1,RBP2,RPTN,S100A7,SCEL,SERPINB13,SFRP4,SMO,SNAI1,SOX9,SPINK5,SPRR1A,SPRR1B,SPRR2A,SPRR2D,SPRR2E,SPRR2F,SPRR3,STRC,SULT2B1,TFDP1,TGFB2,TGM3,WNT5A,ZFP36,ZFP36L1	95	0.35316
GO:0008637	apoptotic mitochondrial changes		0.0598007	0.177924	0.237794	0.348777	1.33596	110	ATP5IF1,BAK1,BCL2,BIK,CHCHD10,CLU,DNM1L,GZMB,IFI6,IFIT2,IGF1,PDCD5,PSMD10,TNFSF10,TRIAP1	15	0.136364
GO:0008643	carbohydrate transport		0.00106705	0.0114744	0.45506	-0.401348	-1.65762	113	C1QTNF12,FFAR4,GPC3,GRB10,HK2,IL1B,INPP5K,IRS2,KLF15,MFSD2A,NR4A3,OSBPL8,PID1,PPARD,RHOQ,RTN2,SESN2,SLC2A3,SLC2A8,SLC37A2,SLC45A4,SLC5A1,SORT1,TRIB3,VIL1	25	0.221239
GO:0009100	glycoprotein metabolic process		0.292453	0.489152	0.142901	-0.214047	-1.04127	343	ACER2,ALG14,ALG1L2,ASGR1,ASGR2,ATP7A,B3GALT5,B3GNT4,B3GNT5,B3GNT8,B3GNT9,B4GALT1,B4GALT2,B4GALT5,C1GALT1C1L,CANT1,CHP1,CHST14,CHST15,CHST3,CHSY1,CSGALNACT1,CSGALNACT2,CSPG4,CTNNB1,DPM2,DPY19L3,DSE,EDEM1,EXT2,EXTL3,FKRP,FUT1,FUT11,FUT7,GALNT1,GALNT14,GALNT2,GALNT5,GBGT1,GCNT3,GCNT7,GFPT2,GNPTG,GXYLT2,HBEGF,HIF1A,HPSE,HS3ST3B1,HYAL1,HYAL4,IDS,IDUA,LARGE2,LFNG,MAN1A1,MAN1A2,MAN2A2,MAN2B1,MAN2B2,MANBA,MGAT4B,MT3,MUC21,MUC5AC,MUC6,MUC7,MVD,NDST1,NECAB1,NECAB2,PHLDA1,PLOD1,POC1B-GALNT4,POMGNT1,POMT2,PORCN,PPARD,PRKCSH,PSEN1,PTX3,PXYLP1,RFNG,RNF103,RNF139,SEL1L,SERP2,SGSH,SRD5A3,ST3GAL2,ST3GAL4,ST6GAL2,ST6GALNAC2,ST6GALNAC3,ST8SIA5,SULF2,SYVN1,TET2,TET3,TNIP1,UBE2J1,UGGT2,VANGL2,VCAN,VEGFB,XYLT1	106	0.309038
GO:0009112	nucleobase metabolic process		0.652495	0.823387	0.0618406	0.289798	0.87094	34	ADA,GMPR,PRTFDC1,TYMP	4	0.117647
GO:0009123	nucleoside monophosphate metabolic process		0.147275	0.31179	0.137251	0.26236	1.14946	295	ABCD1,ADA,ADPGK,AFG1L,AK2,AK6,ATP5F1A,ATP5F1C,ATP5IF1,ATP5MC1,ATP5ME,ATP6V1B1,CARD11,CDK1,CHCHD10,CMPK2,COA6,COQ9,COX4I1,COX5A,COX5B,COX6A1,COX7C,DCK,DLD,DLG2,DNAJC15,DNM1L,DNPH1,DUT,ENPP3,FIGNL1,HSPA8,IGF1,MT-ND2,MT-ND3,NDUFA1,NDUFA12,NDUFA5,NDUFA6,NDUFA8,NDUFA9,NDUFB1,NDUFB3,NDUFB5,NDUFB6,NDUFB8,NDUFB9,NDUFC1,NDUFC2-KCTD14,NDUFS3,NDUFS4,NDUFS5,NDUFS6,NDUFS7,NDUFV2,NT5E,P2RX7,PARP1,PGAM1,PRPS1,PRPS2,PRTFDC1,SDHAF2,SLC25A12,TK1,TMSB4X,TREX1,TYMS,UQCC2,UQCR10,UQCRH,ZBTB20	73	0.247458
GO:0009132	nucleoside diphosphate metabolic process		0.927273	0.999145	0.0404114	0.195282	0.743741	104	ADPGK,AK2,CARD11,CMPK2,DLG2,GAPDHS,IGF1,NME1,NME3,NME5,NME9,NUDT18,NUDT7,P2RX7,PGAM1,PRKAA1,SLC25A12,SUCLG1,TREX1,ZBTB20	20	0.192308
GO:0009141	nucleoside triphosphate metabolic process		0.0225225	0.0935347	0.376039	0.305788	1.33168	283	ABCD1,ADA,ADPGK,AFG1L,AK2,ATP5F1A,ATP5F1C,ATP5IF1,ATP5MC1,ATP5ME,ATP6V1B1,CDK1,CHCHD10,CMPK2,COA6,COQ9,COX4I1,COX5A,COX5B,COX6A1,COX7C,DCTPP1,DLD,DNAJC15,DNM1L,DUT,EFL1,ENPP3,FIGNL1,GIMAP7,HSPA8,IGF1,MBIP,MOCS2,MT-ND2,MT-ND3,NDUFA1,NDUFA12,NDUFA5,NDUFA6,NDUFA8,NDUFA9,NDUFB1,NDUFB3,NDUFB5,NDUFB6,NDUFB8,NDUFB9,NDUFC1,NDUFC2-KCTD14,NDUFS4,NDUFS5,NDUFS6,NDUFS7,NME1,NME3,NME5,NME9,P2RX7,PARP1,PGAM1,RAB23,RAN,SAMHD1,SDHAF2,SLC25A12,TBPL1,TMSB4X,TREX1,UQCC2,UQCR10,UQCRH,ZBTB20	73	0.257951
GO:0009187	cyclic nucleotide metabolic process		0.235808	0.42911	0.131458	-0.348073	-1.14214	32	ADM,ADORA2A,AMPD2,PDE2A	4	0.125
GO:0009225	nucleotide-sugar metabolic process		0.968807	1	0.0431902	0.182766	0.560392	37	EXTL2,GNPDA2,PGM3,RENBP,SLC35A3,TSTA3,UAP1L1,UGDH	8	0.216216
GO:0009259	ribonucleotide metabolic process		0.708564	0.862069	0.0445071	0.201742	0.920809	457	ABCD1,ACAT1,ACOT2,ACOT7,ACSL5,ACSL6,ACSM1,ACSM5,ACSS1,ADCY2,ADCY5,ADCY6,ADCY7,ADPGK,AFG1L,AK2,ATP5F1A,ATP5F1C,ATP5IF1,ATP5MC1,ATP5ME,ATP6V1B1,BPNT1,CARD11,CDK1,CHCHD10,COA6,COQ9,COX4I1,COX5A,COX5B,COX6A1,COX7C,DLD,DLG2,DNAJC15,DNM1L,EFL1,ELOVL6,ELOVL7,ENPP3,FIGNL1,GAPDHS,GIMAP7,GMPR,GUCY1A1,GUCY1B1,HSPA8,HTD2,IGF1,MBIP,MCEE,MOCS2,MT-ND2,MT-ND3,NDUFA1,NDUFA12,NDUFA5,NDUFA6,NDUFA7,NDUFA8,NDUFA9,NDUFB1,NDUFB3,NDUFB5,NDUFB6,NDUFB8,NDUFB9,NDUFC1,NDUFC2-KCTD14,NDUFS3,NDUFS4,NDUFS5,NDUFS6,NDUFS7,NDUFV2,NME1,NME3,NME5,NME9,NPR2,NT5E,NUDT18,NUDT7,OXSM,P2RX7,PARP1,PDE10A,PDE9A,PGAM1,PPCS,PRKAA1,PRPS2,PRTFDC1,RAB23,RAN,SDHAF2,SLC25A12,SLC26A1,SLC35B3,SUCLG1,SULT1A4,TDO2,TMSB4X,TREX1,UQCC2,UQCR10,UQCRH,ZBTB20	109	0.238512
GO:0009262	deoxyribonucleotide metabolic process		0.0332717	0.120574	0.341793	0.509075	1.52994	34	ADA,CMPK2,DCTPP1,DUT,SAMHD1,TBPL1	6	0.176471
GO:0009266	response to temperature stimulus		0.599042	0.779122	0.0589694	0.227871	0.940971	171	ATXN3,CDH8,CHORDC1,CXCL10,CXCL12,DNAJA1,GMPR,HSP90AA1,HSP90AB1,HSPA8,HSPH1,IGF1,IGFBP7,LXN,MICB,PTGES3,SLC12A5,SOD1,TCIM,TFEC,TRPV2	21	0.122807
GO:0009268	response to pH		0.0601336	0.177924	0.276501	-0.434959	-1.40513	30	ABCC8,CA2,CHP1,GBA,GPR4,GPR65,HYAL1,MCOLN1,PKD1L3,SLC38A3,SLC9A1	11	0.366667
GO:0009299	mRNA transcription		0.0381356	0.134187	0.341793	-0.512179	-1.50608	21	C5AR1,EREG,FLNA,HIPK3,POU5F1,PPARD,SRF,STAT3	8	0.380952
GO:0009308	amine metabolic process		0.956743	1	0.0588438	-0.195378	-0.74398	71	AGMAT,ALDH7A1,AOC2,ATCAY,DRD4,ITGAM,KYAT1,NR4A2,OAZ2,PDE1B,SLC7A11,SMOX,SULT1B1	13	0.183099
GO:0009311	oligosaccharide metabolic process		0.0810185	0.21403	0.24134	-0.390878	-1.35125	40	B3GALT5,B4GALT1,BRAF,GAA,GLA,GM2A,MAN2B1,MANBA,MGAM,NEU1,NEU3,ST3GAL2,ST3GAL4,ST6GAL2	14	0.35
GO:0009314	response to radiation		0.196429	0.378571	0.190023	-0.221797	-1.09104	382	ABCC8,ADIRF,AGRP,APP,B4GALT2,BCL3,BEST1,BLM,BRAF,BRAT1,CABP4,CASP9,CAT,CBL,CCR4,CDKN1A,CNGB1,CREBBP,DCUN1D3,DDB2,DDHD2,DNM2,DUSP1,EEF1D,EGR1,FANCG,FOS,GADD45A,GNAQ,GNAT1,GNAT2,GRM6,HMGA2,HRH1,HRH2,HYAL1,ICAM1,IKBIP,JUN,JUNB,JUND,KCNC1,KRAS,KRT14,MAP2K7,MAP3K20,MAP3K4,MAPK13,MC1R,MECP2,MEN1,MME,MSH6,MYC,NABP1,NAMPT,NDRG4,NEDD4,PDE1B,PDE6A,PER1,PLK3,PPP1R1B,PRIMPOL,PRKDC,PTGS2,RCVRN,REEP6,RHOB,RRM1,SAG,SEMA5B,SERPINB13,SIK1B,SLC1A2,SLC7A11,SNAI2,SWI5,TANC1,TGFB1,THBD,TICRR,TNKS1BP1,UNC119,UVSSA,XPC,YY1	87	0.227749
GO:0009410	response to xenobiotic stimulus		0.000954289	0.0106479	0.477271	-0.333615	-1.54165	220	ACAA1,ACSL1,ADORA2A,AKR7A3,ALDH3A1,AOC2,ARG1,AS3MT,BPHL,CASP9,CES3,CMBL,CSAD,CYP1A2,CYP1B1,CYP26A1,CYP2A6,CYP2E1,CYP2U1,DDIT4,DNM2,DRD4,EGR1,EIF4EBP1,ERRFI1,FBXO32,FMO2,FOSB,FOXO1,FOXO3,GBA,GGT1,GNAO1,GSTM1,GSTM3,GSTM4,GSTO2,HDAC5,HOMER1,HPCA,ICAM1,LPO,NR4A2,OR56A1,OR56A4,PDE1B,PDE2A,PPP1R1B,PPP1R9B,PTAFR,RANBP2,RGS2,S100A12,SLC18A2,SLC6A1,STAT5A,STAT5B,SULT1B1,TIAM1,TIPARP,TRDMT1,UGT1A7	62	0.281818
GO:0009451	RNA modification		0.0432692	0.147359	0.276501	0.327374	1.31924	147	AARS1,ADAR,ADARB1,ADAT2,ALKBH1,ALKBH3,ALKBH8,APOBEC3C,APOBEC3F,APOBEC3G,APOBEC3H,BUD23,CBLL1,CDK5RAP1,CDKAL1,CMTR1,CMTR2,CTU1,CTU2,DIMT1,DPH3,ELP3,ELP6,EMG1,GAR1,HENMT1,HSD17B10,METTL1,METTL14,METTL15,METTL16,MRM3,MTERF4,NAF1,NAT10,NSUN2,NSUN3,NSUN5,OSGEPL1,PUS3,PUS7,RAMAC,RPUSD2,SSB,TFB1M,TGS1,THADA,THG1L,THUMPD2,THUMPD3,TPRKB,TRIT1,TRMT1,TRMT10B,TRMT10C,TRMT11,TRMT13,TRMT1L,TRMT2A,TRMT44,TRMT6,TRMT61B,TRUB1,TYW3,TYW5,URM1	66	0.44898
GO:0009566	fertilization		0.812704	0.936403	0.0457704	0.215355	0.834358	116	AKAP3,CATSPERD,CATSPERG,CCDC136,CCT2,CCT3,CCT4,CCT5,CCT7,CCT8,CDK1,CLIC4,DUOX2,FNDC3A,FUT10,GLIPR1L1,GLRB,H1-6,HVCN1,IGSF8,INTS13,NECTIN2,NR2F2,PLCB1,REC8,SLIRP,SPA17,SPAG1,SPAG8,STX2,SYCP2,TDRKH,TRIM36,UBAP2L,UBXN8,WEE2,ZFX,ZPBP	38	0.327586
GO:0009581	detection of external stimulus		0.0133553	0.0647161	0.38073	-0.367717	-1.46284	86	ANO1,ARRB2,BEST1,CABP4,CACNB3,CHRNA10,CHRNA9,CNGB1,GNAQ,GNAT1,GNAT2,GNB1,GRK4,GRM6,GUCA1B,HPN,MMP24,PDC,PDE6A,PDE6C,PDZD7,PKD1L3,RCVRN,REEP6,RGR,SAG,SCN1A,SEMA5B,SERPINE2,STRC,TMC1,TMC2,UNC119	33	0.383721
GO:0009582	detection of abiotic stimulus		0.0269526	0.102492	0.352488	-0.357973	-1.43453	87	ANO1,ARRB2,BEST1,CABP4,CACNB3,CHRNA10,CHRNA9,CNGB1,GNAQ,GNAT1,GNAT2,GNB1,GRK4,GRM6,GUCA1B,HPN,MMP24,PDC,PDE6A,PDE6C,PDZD7,PKD1L3,RCVRN,REEP6,RGR,SAG,SCN1A,SEMA5B,SERPINE2,STRC,TMC1,TMC2,UNC119	33	0.37931
GO:0009593	detection of chemical stimulus		0.00865008	0.0479429	0.38073	-0.344859	-1.46018	128	AC114267.1,AZGP1,CASR,FFAR4,GNAT1,GNAT2,KCNMB3,KCNMB4,LPO,OR10A6,OR10H5,OR10K1,OR14J1,OR1A1,OR2AG1,OR2B11,OR2G6,OR2L2,OR2M4,OR2T12,OR2V2,OR4D1,OR4D9,OR4F15,OR4F17,OR4F21,OR52W1,OR56A1,OR56A4,OR5A1,OR5A2,OR5AN1,OR5AU1,OR5H14,OR7A17,OR7D2,OR7D4,OR7E24,OR8A1,OR8D1,OR8H1,PKD1L3,RTP2,SCARB1,TAS1R1,TAS1R3,TAS2R40,TLR2,TLR4,TLR6,UGT2A1	51	0.398438
GO:0009595	detection of biotic stimulus		0.570881	0.749392	0.0701132	0.343286	0.904421	17	CRTAM,LY96,NOD1,TREX1	4	0.235294
GO:0009612	response to mechanical stimulus		0.0672043	0.188706	0.287857	-0.28127	-1.24257	168	BTG2,CHI3L1,CHRNA10,CHRNA9,FOS,FOSB,FOSL1,GADD45A,HPN,IL1B,JUN,JUNB,JUND,KCNC1,MAPK3,MMP7,NFKBIA,P2RY1,PDE2A,PDZD7,PKD1L3,PPL,PTGS2,RETN,SCEL,SCN1A,SERPINE2,SLC38A2,SLC9A1,SOX9,STRA6,THBS1,TLR4,TLR8,TNFRSF1A,TNFRSF8,TNFSF14	37	0.220238
GO:0009615	response to virus		3.6478e-38	3.09334e-35	1.60888	0.694726	3.02273	281	ADAR,AIM2,APOBEC3F,APOBEC3G,APOBEC3H,BATF3,BCL2,BIRC3,BPIFA1,BST2,CCL5,CCL8,CD40,CGAS,CXCL10,CXCL12,CXCL9,DDX58,DDX60,DEFA1,DHX58,DTX3L,DUOX2,EIF2AK2,GATA3,GBP1,GBP3,HERC5,IFI16,IFI27,IFI44,IFI44L,IFI6,IFIH1,IFIT1,IFIT2,IFIT3,IFIT5,IFITM1,IFITM2,IFITM3,IFNG,IKBKE,IL2RA,IRF7,IRF9,ISG15,ISG20,LGALS9,MX1,MX2,NLRC5,NT5C3A,OAS1,OAS2,OAS3,OASL,PARP9,PLSCR1,PML,PRF1,PSMA2,RNASE1,RNASE6,RSAD2,RTP4,SHFL,SLFN11,STAT1,STAT2,TBX21,TLR3,TLR7,TREX1,TRIM22,TRIM34,TRIM38,TRIM5,TRIM6,UNC93B1,ZC3HAV1	81	0.288256
GO:0009620	response to fungus		0.012046	0.060444	0.38073	-0.481322	-1.62744	35	ARG1,CHGA,COTL1,CRK,HTN1,HTN3,IL17RA,LTF,MALT1,NLRP10,PTX3,RNASE7,S100A12,S100A8,S100A9,SYK,TGFB1,TLR4	18	0.514286
GO:0009636	response to toxic substance		0.00208227	0.017974	0.431708	-0.27544	-1.37269	412	AACS,ABTB2,ACAA1,ACTB,ADAM9,ADIRF,ADORA2A,AKR7A3,ALOX5AP,ANXA1,APOM,AREG,ARG1,BMP7,BPHL,CAT,CBL,CBX8,CD14,CD36,CDKN1A,CHKA,CHRNE,CLIC2,CRK,CYGB,CYP1B1,CYP2E1,DNM2,DRD4,DUSP1,EDN1,EEF1B2,EEF2,EGR1,ERCC6,FANCC,FBLN5,FOS,FOSL1,FOXO1,FOXO3,GNAO1,GNRH1,GPR37L1,GPX3,GSTM1,GSTM3,GSTO2,HBA1,HBB,HBG1,HCN3,HP,HPCA,HPGD,ICAM1,IL10,IYD,JUN,KCNC1,KCNK1,KDM5B,KDM6B,KIF1B,KLF2,KLF4,KPNA4,LDHA,LOXHD1,LPO,LRRK2,LTC4S,MAPK1,MAPK13,MAPK3,MAPK7,MARC1,MBP,MGST3,MPST,MSX1,MT3,NET1,NNT,NR4A2,NR4A3,NTRK3,NXN,OXTR,PCGF2,PDE1B,PDGFRB,PDZD3,PINK1,PPARA,PPIF,PPP1R1B,PPP3CA,PRKCD,PRXL2A,PRXL2B,PTEN,PTGS2,RANBP2,RARA,RGS17,RGS2,RHOA,RHOB,S100A8,S100A9,SCN1B,SDC1,SESN2,SIRPA,SIRT1,SLC18A2,SLC30A4,SLC6A1,SLC6A4,SLC7A11,SNN,SOD2,SPARC,SRC,SRF,STAT3,TLR2,TRDMT1,TRPC6,TRPM6,TXNDC2,WAPL,ZC3H12A,ZNF580	136	0.330097
GO:0009743	response to carbohydrate		0.0167359	0.0735341	0.352488	-0.30038	-1.35669	182	ADRA2A,ANO1,APOA2,APOM,C1QTNF12,CASR,CAT,CDK16,EGR1,ERN1,FOXO3,GAS6,GCKR,GJB6,GLUL,GPR27,ICAM1,IL1B,IRS2,KCNB1,MAFA,MAP4K4,MAPK13,MEN1,MLXIPL,NAMPT,NR1D1,PDK3,PFKFB2,PIM3,PPARD,PRKACA,PTEN,PTGS2,RHOA,SESN2,SLC29A1,SLC6A1,SPARC,SRF,TGFB1,TGFBR2,THBS1,TIAM1,ZFP36L1	45	0.247253
GO:0009755	hormone-mediated signaling pathway		0.376344	0.573155	0.113313	-0.225714	-1.02432	190	ABHD2,ACSL1,ADIPOR1,AGRP,AR,ARID1A,ARNTL,ARRB2,BMP4,BMP7,CARM1,CRY1,EGLN2,ESR2,GCGR,KANK2,KDM5D,LATS2,MED14,MED16,NCOA1,NCOA6,NCOR2,NEDD4,NODAL,NR1D1,NR1I3,NR2C2,NR4A1,NR4A2,NR4A3,NR6A1,PADI2,PER1,PPARA,PPARD,PRCP,PTPN11,RARA,REN,RHOA,RXRA,SIRT1,SRC,TGFB1I1,THRA,TSHR,WBP2,ZBTB7A	49	0.257895
GO:0009791	post-embryonic development		0.894737	0.985676	0.0418239	0.211215	0.760752	76	ACO1,ATF5,BAK1,BCL11B,BCL2,EFEMP1,GATA3,HEG1,HMGN1,MYO7A,SLC4A10,SOX6	12	0.157895
GO:0009895	negative regulation of catabolic process		0.0955056	0.235432	0.245042	-0.248793	-1.17399	256	AC022966.1,ADRA2A,AGAP2,APOA2,APOC3,ATG7,ATP13A2,BANP,CPTP,CRTC3,CTSA,DDIT4,DFFA,DHX34,DKC1,DYSF,EFNA1,EPHA4,FLNA,FMN2,FURIN,GABARAPL2,GIPC1,GSK3A,HCAR2,HIPK2,HMOX1,HP,IGF2BP1,IL10,IL1B,IRAK3,LEPR,LRRK2,LZTS1,MAD2L2,MAPK14,MAPKAPK2,MCL1,MT3,N4BP1,NAMPT,NOCT,NRBP2,NRG1,OPHN1,PABPC1,PANO1,PHF23,PINK1,PKP1,PLIN5,PPARA,PSEN1,QSOX1,RELA,RGP1,RILP,RPL5,RYBP,SDCBP,SEC22B,SERPINE2,SGTA,SLC11A1,STAT3,SUFU,TAB2,TBC1D14,TIMP1,TIMP2,TIMP3,TIRAP,TOB1,TRIM39,TSC2,TSPO,UBE2J1,UBQLN4,VPS35,YBX1,YBX3,YOD1,ZFP36	84	0.328125
GO:0009896	positive regulation of catabolic process		0.871148	0.973384	0.0356176	0.191305	0.859811	377	AADAC,ABCD1,ANGPTL3,APOE,ATP5IF1,ATXN3,BARD1,BBS7,BCAP31,CD81,CLU,CTSC,DAB2IP,DTX3L,FBXO22,HSP90AA1,HSPBP1,IFNG,IGF1,IL33,IL4,IRS1,MAGEF1,METTL14,METTL16,MOV10,NDUFA13,NOD1,NSF,NUB1,OPTN,OSBPL7,P2RX7,PLEKHF1,PLEKHN1,PNPT1,PRKCE,PSMC1,PSMC2,PSMC3,PSMC5,PSMD10,PYHIN1,RBX1,RHBDD3,RNF144A,RUFY4,TNF,TRIB2,TRIM21,TRIM22,TRIM32,UQCC2,USP13,ZBTB20,ZC3HAV1	56	0.148541
GO:0009914	hormone transport		0.058011	0.176955	0.315325	-0.26233	-1.221	235	AACS,ABCC8,ADM,ADORA2A,ADRA2A,ADRA2B,ANO1,ANXA1,ARNTL,BMP8A,C1QTNF1,C1QTNF12,CACNA1A,CACNA1E,CAMK2G,CASR,CDK16,CHD7,CHGA,CPT1A,CRY1,DOC2B,EDN1,ENHO,FAM3B,FFAR1,FFAR4,GDF9,GLUL,GPR27,HCAR2,IL1B,INHBA,INHBB,IRS2,KCNB1,KCNG2,KDM5B,KLF7,LIF,LTBP4,MAFA,MAP4K4,MIDN,MYO5A,NIBAN2,NR1D1,OSM,P2RY1,PAX8,PFKFB2,PIM3,PPARD,PPP3CA,PTPN11,REN,RETN,SLC16A10,SLC22A1,SLC22A9,SLC25A6,SLC8B1,SLCO4A1,SYT7,SYTL4,TIAM1	66	0.280851
GO:0010038	response to metal ion		0.119266	0.272135	0.227987	-0.239095	-1.14121	293	ABCC8,ALOX5AP,ANXA11,AOC1,APP,AQP2,ARG1,ATP13A2,BRAF,CA2,CACNG2,CASP9,CASR,CAT,CD14,CEBPA,CNGA3,CPNE5,CPNE9,CYBRD1,CYP1A2,DUSP1,EDN1,EEF2K,FOS,FOSB,GNRH1,HOMER1,HPCA,ICAM1,IL1A,IQGAP1,JUN,JUNB,JUND,KCNC1,KCNMB3,KCNMB4,KRT14,LRRK2,MAPK1,MAPK3,MCOLN1,MMP9,MT3,NDRG1,NEDD4,NEUROD2,P2RX4,PPIF,PPP3CA,PTEN,PTGS2,RASA4,RASAL1,S100A8,SCN5A,SDC1,SLC25A13,SLC30A2,SLC30A3,SLC30A4,SLC6A1,SPARC,SYT11,SYT7,SYT8,TAT,THBS1,TNFRSF11B,TRPV6,TSPO,WNT5A,ZACN	74	0.25256
GO:0010171	body morphogenesis		0.242353	0.437395	0.135002	-0.323265	-1.1304	44	ANKRD11,ASPH,BRAF,CRISPLD2,CSRNP1,DKK1,FLVCR1,GPC3,MSX1,PDGFRA,PHLDB2,PTPN11,SCX,SKI,STRA6,TGFB1,TIPARP,WNT3,ZNF281	19	0.431818
GO:0010256	endomembrane system organization		0.946996	1	0.0755015	-0.172125	-0.846288	378	AGFG1,AHNAK2,AKT1,ALS2CL,ANKLE2,ANO4,ANXA8,ANXA8L1,AP3D1,AR,ARHGAP21,ASAP1,ATL1,BAIAP2,CAMSAP2,CAMSAP3,CASQ1,CCNB2,CHMP1B,CLASP2,CRB1,CSNK1D,CTDNEP1,CXCR4,DNM2,DOP1B,DTNBP1,DYSF,EHD3,EMD,EMP2,F2R,F2RL3,FA2H,FAM160A2,FCHO1,FCHO2,FHDC1,FLOT1,FNBP1L,GAK,GOLGA8N,GOLGA8O,GOLGA8R,GPER1,HOOK1,HOOK2,HOOK3,KNL1,LAMTOR1,LMAN1L,LMNA,LNPK,LRRK2,LYST,MAP2K1,MAP2K2,MAPK1,MAPK3,MICALL1,MTSS1,MYH10,MYO5A,MYOF,MYRF,NDEL1,NDRG1,NPLOC4,OBSL1,PACSIN1,PACSIN2,PAFAH1B1,PHETA1,PI4K2A,PLEKHJ1,PLEKHM2,PLK3,PLSCR3,PRKCA,PRKCB,PRKCD,PTEN,RAB18,RAB22A,RAB2A,RAB7A,REEP1,REEP2,RILP,RNF103-CHMP3,RTN3,RTN4,SEC16A,SERPINE2,SGIP1,SGTA,SH3TC2,SNX10,SNX33,SNX9,SPAG4,SPAST,SQSTM1,SRGN,STX6,SUN2,SURF4,SYNJ1,SYP,SYT11,SYT7,TANGO2,TGFB2,TMEM127,TMEM43,TOR1AIP1,TOR1AIP2,TRAM2,UBL4A,UBXN2B,USP50,USP6NL,VAPA,VAPB,VMP1,VPS18,VPS28,VPS37B,VPS37C,VPS4A,WHAMM,ZNF385A	132	0.349206
GO:0010257	NADH dehydrogenase complex assembly		9.81908e-05	0.00187243	0.538434	0.561788	1.96065	64	DMAC1,MT-ND2,MT-ND3,NDUFA1,NDUFA12,NDUFA13,NDUFA5,NDUFA6,NDUFA7,NDUFA8,NDUFA9,NDUFAF2,NDUFAF4,NDUFAF5,NDUFB1,NDUFB3,NDUFB5,NDUFB6,NDUFB8,NDUFB9,NDUFC1,NDUFS3,NDUFS4,NDUFS5,NDUFS6,NDUFS7,NDUFV2,TIMM21,TIMMDC1,TMEM126B	30	0.46875
GO:0010324	membrane invagination		0.768566	0.912807	0.0510114	0.243836	0.823235	57	C3,FCGR2B,IGLL5,MSR1,STAP1	5	0.0877193
GO:0010463	mesenchymal cell proliferation		0.669118	0.838127	0.0603786	0.28707	0.860477	32	BMPR1A,PHF14,PTN,SIX1,STAT1	5	0.15625
GO:0010498	proteasomal protein catabolic process		0.0655509	0.184675	0.206588	0.266044	1.20529	430	ANAPC11,APOE,ATXN3,BBS7,BCAP31,BUB3,CD2AP,CDC26,CDK1,CLU,DAB2IP,ECRG4,ERLEC1,FBXL7,FBXO22,FBXO31,FBXO39,FBXO5,FBXO6,FBXW7,HERC2,HSP90AB1,HSP90B1,HSPBP1,IFI27,IL33,JKAMP,KCTD17,KLHL20,LAMP3,MAD2L1,MAP1A,NHLRC3,NUB1,OSBPL7,PLK1,PML,PSMA1,PSMA2,PSMA3,PSMA4,PSMA5,PSMA6,PSMA7,PSMB1,PSMB10,PSMB5,PSMB6,PSMB8,PSMB9,PSMC1,PSMC2,PSMC3,PSMC5,PSMD10,PSMD14,PSME1,PSME2,PTTG1,RBCK1,RBX1,RHBDD1,RNF144A,RNF5,SDF2L1,SEC61B,TAF9,TBX21,TMF1,TOR1A,TRIB2,TRIM25,TRIM38,UBB,USP13,USP14,USP25	77	0.17907
GO:0010573	vascular endothelial growth factor production		0.024414	0.0967433	0.352488	-0.47619	-1.56253	32	C5AR1,CYP1B1,IL1A,IL1B,NDRG2,NODAL,PTGS2,SULF2	8	0.25
GO:0010586	miRNA metabolic process		0.954545	1	0.0434507	0.201283	0.585803	28	DIS3L2,LIN28B,PNPT1,RAN	4	0.142857
GO:0010608	posttranscriptional regulation of gene expression		1	1	0.0278699	0.157771	0.719125	451	ACO1,ADAR,ALKBH1,BANK1,CALR,CCL5,COA3,DDX1,DPH6,EIF2AK2,EIF3C,EIF4A2,ESR1,EXOSC7,EXOSC8,EXOSC9,FASTKD2,FASTKD3,GRM5,HSPA8,LIN28B,METTL16,MOV10,MRPL13,MRPL44,MTG1,NAF1,NGDN,OGFOD1,PARP9,PATL2,PLEKHN1,POLR2K,RAN,RBMS3,RIDA,RPS27L,SARNP,SMAD1,TBRG4,TDRD7,TIA1,TNF,TNFSF13,TRMT10C,TSFM,UBB,UHMK1,UQCC2,XPO1,XRN1	51	0.113082
GO:0010639	negative regulation of organelle organization		0.380466	0.576135	0.0768737	0.233837	1.03549	335	ADD3,ARPIN-AP3S2,ASF1A,ATG5,BUB1,BUB3,CAPG,CARMIL1,CARMIL2,CCP110,CDC20,CENPF,CEP97,CHEK1,CHMP4A,CIB1,CKAP2,CLASP1,CLU,CORO1A,CORO1B,DNM1L,EML2,EXOSC10,FBXO5,GEN1,GMFG,H1-2,H1-5,H1-6,HGF,HORMAD1,IGF1,IK,KAT2A,KDM4C,LCMT1,LMAN1,MAD2L1,MCM2,MTBP,MTF2,MUL1,NBDY,NBN,NEK2,NUBP1,ODF2L,PAM16,PARP1,PATL2,PAX5,PLK1,POT1,PRMT6,PRRT2,PSMD10,PSMG2,PTTG1,PTTG2,RBM14-RBM4,SCIN,SET,SLX1A,SPDL1,STMN1,STYXL1,TBC1D4,TCHP,TERF1,TMOD4,TMSB10,TMSB4X,TRIAP1,TTBK2,USP30,VILL,XRN1	78	0.232836
GO:0010644	cell communication by electrical coupling		0.78903	0.924167	0.0590955	-0.273391	-0.781343	19	ATP1A1,ATP1B2,DBN1,GJA1,PRKACA	5	0.263158
GO:0010657	muscle cell apoptotic process		0.865248	0.971828	0.0601186	-0.208948	-0.770638	57	ALOX12,APAF1,ARRB2,BMP7,BNIP3,COA8,EDN1,GNB1,HMOX1,LRP6,MAP3K5,NOL3,PAX8,PDPK1,PTEN,RGL2,SIRT1,SIRT5,SOD2,ZC3H12A	20	0.350877
GO:0010721	negative regulation of cell development		0.101695	0.245289	0.237794	-0.248442	-1.16712	252	ABCC8,AC002316.1,AC067752.1,ACTN4,APP,ARHGDIA,ARHGEF2,ASAP1,BMERB1,BMP7,CARM1,CDK5R1,CERS2,CLDN18,CNTN2,CORO1C,CRMP1,CTDP1,CTDSP1,CTNNB1,DENND5A,DLL1,DNM3,DRAXIN,EFNA1,EFNB2,EFNB3,EPHA4,FBN1,FOXO3,GAK,GDF11,GFAP,GNRH1,GPR173,GPR37L1,GSK3A,GSK3B,IFRD1,IL1B,INPP5F,IRX3,KANK1,LIN28A,LRP1,LRP4,LRRK2,LTF,MAP4K4,MELTF,MT3,NGFR,NODAL,NOTCH1,NOTCH3,NRG1,NTN1,NTRK3,PAFAH1B1,PAX6,PLK2,PPARA,PPP3CA,PSEN1,PTEN,RAPGEF2,RFLNB,RGS2,RHOA,RNF10,SEMA3B,SEMA3E,SEMA4A,SEMA5A,SEMA5B,SEMA6B,SEMA6C,SKI,SLC6A4,SLIT2,SORL1,SOX10,SOX9,SPOCK1,STAT3,TBX6,TGFB1,THY1,TRIM11,TRIM46,TRPC6,TSPO,VIM,WNT3,WNT5A	95	0.376984
GO:0010737	protein kinase A signaling		0.849817	0.96086	0.049094	0.246073	0.695225	23	AIP,AKAP6,AKAP7,MIF,PDE10A,TCIM,TTN	7	0.304348
GO:0010821	regulation of mitochondrion organization		0.871224	0.973384	0.041488	0.198254	0.816559	167	ATP5IF1,BAK1,BCL2,BIK,CHCHD10,CLU,DNM1L,FBXW7,GZMB,HAX1,IGF1,LMAN1,NMT1,OPTN,PAM16,PDCD5,PSMD10,RAC2,RHOU,RNF31,STAT2,TNFSF10,TRIAP1,UBL5,USP30,YWHAE	26	0.155689
GO:0010876	lipid localization		0.103125	0.247734	0.248911	-0.243937	-1.16431	298	ABCA12,ABCA3,ABCA8,ABCC3,ABCG8,ABHD5,ACSL1,AKR1C4,ALKBH7,ANXA1,APOA2,APOC3,APOLD1,APOM,ATP11A,ATP11B,ATP9B,C1QTNF1,CD36,CHKA,CLN8,CPT1A,CPT1C,CPTP,CRY1,CYP4A11,DGAT2,DRD4,DYSF,EDN1,EHD1,ENPP1,FABP2,FABP3,FITM2,GALR1,GDF9,GLTP,GM2A,GRAMD1A,HDLBP,IL1B,INHBA,IRS2,KCNN4,KDM5B,LIPC,LIPG,LRAT,LRP1,LRP10,MFSD2A,NCOA1,NFKBIA,NME4,OSBPL1A,OSBPL2,OSBPL3,OSBPL8,P2RX4,PCTP,PDZD8,PITPNA,PITPNM3,PLA2G2D,PLA2R1,PLEKHA8,PLIN2,PLIN5,PNPLA2,PNPLA8,PPARA,PPARD,PRELID3A,PRKCD,PROCA1,PTCH1,PTPN11,REN,RETN,RXRA,SCARB1,SERAC1,SIRT1,SLC10A1,SLC10A6,SLC22A9,SLC25A20,SLC66A2,SLCO3A1,SORL1,SPNS2,STAT5B,STRA6,SYK,SYT7,THBS1,TSPO,VSTM2A,ZC3H12A	100	0.33557
GO:0010927	cellular component assembly involved in morphogenesis		0.43609	0.626326	0.0995791	-0.255505	-1.00369	82	ACTG1,AGFG1,CASQ1,CD9,CFL2,CLASP2,CNTNAP1,CSRP3,EDN1,FHOD3,FIG4,KNL1,LMOD2,MYBPC3,MYH10,MYLK3,MYOM3,NCMAP,NFASC,OBSL1,PAFAH1B1,PDGFRA,PDGFRB,PHLDB2,PMP22,SRF,SYNPO2L,TLR2,TNNT1,TNNT2,TNNT3,TPM1,UGT8,WDR1,ZPBP2	35	0.426829
GO:0010948	negative regulation of cell cycle process		0.544892	0.726522	0.0619763	0.224374	0.965009	262	ATF5,BCL2,BTN2A2,BUB1,BUB3,CALR,CCL2,CDC7,CDK1,CENPF,CHEK1,DAB2IP,EZH2,FBXL7,FBXO31,FBXO5,FBXW7,FHL1,HLA-G,HORMAD1,HSP90AB1,IK,KAT2A,L3MBTL2,LCMT1,MAD2L1,MAX,MIF,MTBP,NBN,NEK2,NUBP1,PCNA,PML,PSMG2,PTTG1,PTTG2,RB1,RBM14-RBM4,RBX1,RPS27L,SLFN11,SPDL1,TERF1,TRIAP1,ZNF268	46	0.175573
GO:0010959	regulation of metal ion transport		0.0437406	0.147906	0.266351	0.297327	1.29246	279	ANK2,B2M,BAK1,BCL2,BIN1,BPIFA1,CACNA2D1,CASQ2,CCL2,CCL3,CCL5,CCR1,CD4,CD84,CORO1A,CX3CL1,CXCL10,CXCL11,CXCL12,CXCL9,DPP10,FHL1,FXYD3,FXYD6,FYN,GLRX,GSTO1,KCNE1B,KCNIP2,KCNIP4,LILRB1,P2RX5,P2RX7,PLCG1,PML,PRKCE,RRAD,STAC3,STOM,TRPV2,TSPAN13,UTRN	42	0.150538
GO:0010975	regulation of neuron projection development		0.023626	0.0954039	0.352488	-0.253617	-1.25878	399	ABL2,AC002316.1,AC067752.1,ADNP,ARHGDIA,ASAP1,BAIAP2,BDNF,BMP7,BRAF,CAMK1D,CAMK2B,CAMSAP2,CARM1,CDK5R1,CDKL5,CERS2,CNTN2,CPNE5,CPNE9,CRK,CRMP1,CRTC1,CSMD3,CUX1,DBN1,DENND5A,DNM2,DNM3,DRAXIN,DVL1,DVL3,EEF2K,EFNA1,EFNB2,EFNB3,EPHA4,EPHB3,FES,FIG4,GAK,GFAP,GSK3B,IFRD1,INPP5F,IQGAP1,ITGA3,ITSN2,KANK1,KIDINS220,KLF4,KLK6,KNDC1,LPAR3,LRP1,LRP4,LRRK2,MAP1B,MAP2K1,MAP4K4,MT3,NDEL1,NDRG4,NEDD4,NEGR1,NGFR,NIN,NSMF,NTN1,NTRK3,OBSL1,PACSIN1,PAFAH1B1,PDLIM5,PLK2,PLK5,PLXNA2,PLXNC1,PPP3CA,PREX1,PSEN1,PTEN,PTK6,PTPRF,RAB21,RAP1A,RAPGEF1,RASAL1,RELN,RGS2,RHOA,RIMS1,S100A9,SCARF1,SCN1B,SEMA3B,SEMA3E,SEMA4A,SEMA5A,SEMA5B,SEMA6B,SEMA6C,SEZ6,SHANK2,SHANK3,SKIL,SLIT2,SMURF1,SPOCK1,SRF,SS18L1,SSH2,SYT2,TBX6,THY1,TIAM1,TNFRSF12A,TRIM46,TRPC6,TWF2,VIM,WASHC5,WNT3,WNT5A,ZEB2,ZSWIM4,ZSWIM6	127	0.318296
GO:0014074	response to purine-containing compound		0.00974896	0.0526568	0.38073	-0.346623	-1.44077	118	ADORA2A,AGXT,AREG,CIB2,DUSP1,FOS,FOSB,FOSL1,IL1B,INPP5K,JUN,JUNB,MMP19,P2RX1,P2RY1,PDE2A,PER1,PTAFR,PTEN,PTGS2,RAPGEF1,SDC1,SLC6A1,THBD,ZFP36L1	25	0.211864
GO:0014075	response to amine		0.219565	0.411018	0.13649	-0.346582	-1.17914	36	ADORA2A,ARG1,DRD4,ICAM1,KCNC1,NR4A2,OXTR,PDE1B,PPP1R1B,PPP3CA,RANBP2,RGS17,RGS2,SLC18A2,TRDMT1	15	0.416667
GO:0014812	muscle cell migration		0.201005	0.384768	0.155242	-0.305695	-1.15205	68	CRK,DOCK5,FOXO4,IQGAP1,NDRG4,NR4A3,PDGFA,PDGFRB,PLAT,PLAU,PPARD,SLIT2,SMO,SORL1,TRIB1	15	0.220588
GO:0014823	response to activity		0.298165	0.495773	0.118288	-0.300621	-1.08398	49	CAT,CBL,COL4A2,HDAC5,KDM6B,METRNL,PPARD,PRKDC,PTEN,SLC25A25	10	0.204082
GO:0015695	organic cation transport		0.00708623	0.0411584	0.407018	-0.511378	-1.69788	33	ADORA2A,PSEN1,RALBP1,SEC14L1,SLC22A1,SLC22A13,SLC22A14,SLC22A18,SLC22A2,SLC25A20,SLC38A2,SLC44A2,SLC44A5,SLC47A1,SLC6A8	15	0.454545
GO:0015696	ammonium transport		0.0241278	0.0960581	0.352488	-0.370511	-1.44398	78	ADORA2A,CHRM5,DRD4,EDN1,OR56A1,OR56A4,P2RX1,PINK1,RAB3B,RALBP1,RHCG,SEC14L1,SLC18A1,SLC18A2,SLC22A1,SLC25A20,SLC38A2,SLC44A2,SLC44A5,SLC6A4,SLC6A8,SYK,SYT11,SYT2,SYT7,SYT8	26	0.333333
GO:0015698	inorganic anion transport		0.164524	0.333772	0.175204	-0.271388	-1.15958	139	ABCC3,ABCC9,ANKH,ANO1,ANO4,ANO8,AQP6,BEST1,BEST4,CA2,CASR,CEBPB,CLCA2,CLCA4,CLCN2,GABRD,GABRR2,LRRC8E,PCYOX1,PTAFR,SFRP4,SLC11A1,SLC12A6,SLC12A9,SLC13A4,SLC17A7,SLC20A1,SLC22A11,SLC25A3,SLC26A11,SLC26A8,SLC34A3,SLC37A2,TSPO,TTYH1	35	0.251799
GO:0015711	organic anion transport		0.000613519	0.00765094	0.477271	-0.294267	-1.44011	370	ABCA12,ABCC3,ABCG8,ACSL1,ADORA2A,AGXT,AKR1C4,APOA2,APOC3,ARG1,ATP11A,ATP11B,ATP9B,BEST1,CA2,CA4,CA9,CASR,CLN8,CPT1A,CPT1C,DRD4,EDN1,FOLR3,G6PC,GIPC1,GLS2,GLTP,HBA1,HBB,IL1B,IRS2,KCNN4,LRRC8E,MFSD2A,NCOA1,OSBPL8,P2RX4,PCTP,PITPNA,PITPNM3,PLA2G2D,PLA2R1,PLIN2,PNPLA8,PPARA,PPARD,PRAF2,PRELID3A,PRKCD,PROCA1,RAB3A,RGS2,RXRA,SCARB1,SERINC3,SERINC5,SLC10A1,SLC10A6,SLC11A1,SLC13A4,SLC13A5,SLC15A4,SLC16A10,SLC16A11,SLC16A3,SLC17A7,SLC19A1,SLC1A2,SLC1A6,SLC22A11,SLC22A13,SLC22A9,SLC25A11,SLC25A13,SLC25A20,SLC25A25,SLC25A6,SLC26A8,SLC2A3,SLC36A2,SLC36A4,SLC37A2,SLC38A2,SLC38A3,SLC43A2,SLC4A1,SLC52A3,SLC5A12,SLC66A1,SLC66A2,SLC6A1,SLC6A15,SLC6A6,SLC6A8,SLC7A11,SLC7A14,SLC7A5,SLCO3A1,SLCO4A1,STRA6,STXBP1,SYK,THBS1	104	0.281081
GO:0015748	organophosphate ester transport		0.633907	0.806861	0.0774768	-0.227219	-0.91979	91	ABCA12,ABCG8,APOA2,APOC3,ATP11A,ATP11B,ATP9B,G6PC,GLTP,KCNN4,MFSD2A,OSBPL8,PCTP,PITPNA,PITPNM3,PRELID3A,PRKCD,SCARB1,SLC25A25,SLC25A6,SLC37A2,SLC66A2	22	0.241758
GO:0015837	amine transport		0.00984926	0.0528619	0.38073	-0.431224	-1.59173	56	ADORA2A,ADRA2A,ADRA2B,ARG1,CHGA,DRD4,KCNB1,OR56A1,OR56A4,P2RY1,PINK1,RAB3B,RGS2,RHCG,SLC18A1,SLC18A2,SLC38A3,SLC6A1,STXBP1,SYT11,SYT7,SYT8	22	0.392857
GO:0015844	monoamine transport		0.000502491	0.00654031	0.477271	-0.51861	-1.88403	51	ACTB,ADORA2A,ADRA2A,ADRA2B,CHGA,CHRM5,DRD4,KCNB1,MECP2,OR56A1,OR56A4,OXTR,P2RX1,P2RY1,PINK1,RAB3B,SLC18A1,SLC18A2,SLC22A1,SLC29A4,SLC6A4,SYK,SYT11,SYT2,SYT7,SYT8	26	0.509804
GO:0015849	organic acid transport		0.0205125	0.0869728	0.352488	-0.276194	-1.29511	244	ABCC3,ACSL1,ADORA2A,AGXT,AKR1C4,ARG1,CASR,CLN8,CPT1A,CPT1C,DRD4,EDN1,FOLR3,GIPC1,GLS2,IL1B,IRS2,LRRC8E,MFSD2A,NCOA1,P2RX4,PLA2G2D,PLA2R1,PLIN2,PNPLA8,PPARA,PPARD,PRAF2,PROCA1,RAB3A,RGS2,RXRA,SERINC3,SERINC5,SLC10A1,SLC10A6,SLC11A1,SLC13A4,SLC13A5,SLC15A4,SLC16A10,SLC16A11,SLC16A3,SLC17A7,SLC19A1,SLC1A2,SLC1A6,SLC22A13,SLC22A9,SLC25A11,SLC25A13,SLC25A20,SLC26A8,SLC36A2,SLC36A4,SLC38A2,SLC38A3,SLC43A2,SLC5A12,SLC66A1,SLC6A1,SLC6A15,SLC6A6,SLC6A8,SLC7A11,SLC7A14,SLC7A5,SLCO3A1,STRA6,STXBP1,SYK,THBS1	72	0.295082
GO:0015850	organic hydroxy compound transport		0.0567568	0.175017	0.315325	-0.284197	-1.26698	175	ABCA12,ABCC3,ABCG8,ACTB,ADORA2A,ADRA2A,ADRA2B,AKR1C4,APOA2,APOC3,APOM,AQP2,C1QTNF1,CD36,CHGA,CHRM5,DRD4,GALR1,GRAMD1A,KCNB1,KDM5B,LIPC,LIPG,LRP1,MECP2,NCOA1,NFKBIA,OR56A1,OR56A4,OSBPL1A,OSBPL2,OSBPL3,OSBPL8,OXTR,P2RX1,P2RY1,PINK1,PTCH1,PTPN11,RAB3B,RALBP1,REN,RXRA,SCARB1,SERAC1,SIRT1,SLC10A1,SLC10A6,SLC16A3,SLC18A1,SLC18A2,SLC22A1,SLC5A12,SLC6A4,STRA6,SYK,SYT11,SYT2,SYT7,SYT8,TSPO	61	0.348571
GO:0015893	drug transport		4.83396e-06	0.0001281	0.610527	-0.425605	-1.85638	159	ABCA8,ABCB5,ABCG8,ADORA2A,AMN,ARG1,CA2,CBLIF,CHRM5,CLN8,CYGB,DRD4,EDN1,FOLR3,GALR1,GDF9,HBA1,HBB,HBG1,INHBA,MYC,OR56A1,OR56A4,PINK1,PRAF2,PTPN11,RAB3B,RALBP1,RETN,RGS2,SLC11A1,SLC13A4,SLC13A5,SLC15A4,SLC16A12,SLC17A7,SLC18A1,SLC18A2,SLC19A1,SLC1A2,SLC1A6,SLC22A1,SLC22A13,SLC22A18,SLC22A2,SLC25A1,SLC25A10,SLC25A13,SLC25A25,SLC25A6,SLC36A1,SLC36A2,SLC36A4,SLC38A3,SLC47A1,SLC47A2,SLC52A3,SLC66A1,SLC6A8,SLC7A11,STRA6,SYT11,SYT2,SYT7,SYT8,TCN1	66	0.415094
GO:0015931	nucleobase-containing compound transport		0.231726	0.424414	0.10925	0.260982	1.10901	224	ABCD1,ABCE1,BCCIP,CHTOP,CKAP5,EIF5A,EIF5A2,ENY2,FMR1,FYTTD1,G3BP2,IGF2BP3,IWS1,LTV1,MAGOH,MCM3AP,MRPL18,MX2,NUP107,NUP205,NUP210,NUP37,NUP42,NUP50,NUP54,NUP62,NUP88,NUP93,NUTF2,NXF3,NXT1,NXT2,P2RX7,PARP11,PCID2,PNPT1,RAN,RBFOX1,RBM26,RBM8A,RFTN1,RIOK2,RIPK1,RPS15,SARNP,SDAD1,SIDT1,SLC25A17,SLC25A24,SLC25A32,SLC25A42,SLC29A2,SLC35A1,SLC35A2,SLC35A3,SLC35A4,SLC35B1,SLC35B3,SLU7,SRSF1,SRSF11,SRSF6,SRSF7,SSB,THOC1,THOC3,THOC7,TOMM20,TPR,TST,U2AF2,XPO1,XPO7,ZNF593	74	0.330357
GO:0015949	nucleobase-containing small molecule interconversion		0.146296	0.31179	0.156312	0.462011	1.31997	26	AK2,AK6,AK9,DUT,GLRX,GMPR,NME1,NME3,TYMS	9	0.346154
GO:0016042	lipid catabolic process		0.264368	0.459293	0.143759	-0.22268	-1.05635	267	ABHD2,ABHD5,ACAA1,ACAT2,ACOX1,ACOXL,ADRA2A,APOA2,APOC3,CES3,CLPS,CPT1A,CPT1C,CRTC3,CYP1A2,CYP1B1,CYP26A1,CYP4F3,DDHD2,ECHDC2,FABP2,GBA,GLA,GLYATL2,GM2A,GPCPD1,HCAR2,HSD17B11,IAH1,IL1B,IRS2,LIPC,LIPG,LIPH,LIPN,MLYCD,MT3,NEU1,PHYH,PLA2G2D,PLB1,PLBD1,PLBD2,PLCD1,PLCD3,PLD2,PNPLA1,PNPLA2,PNPLA3,PNPLA6,PNPLA8,PPARA,PPARD,PRKCD,RAB7A,SCARB1,SCARF1,SESN2,SMPDL3B,SPHK1,SULT1E1,SULT2A1,TRERF1	63	0.235955
GO:0016049	cell growth		0.0188488	0.0803204	0.352488	-0.250538	-1.23992	395	ADIPOR1,ADNP,AP006333.1,APP,AURKA,BCL6,BDNF,BRAT1,BTG1,CCN4,CDA,CDK5R1,CDKL5,CDKN1A,CHPT1,CPNE5,CPNE9,CTDP1,CXCL16,CYFIP2,DCLK1,DCUN1D3,DNM2,DRAXIN,DVL1,EDN1,EGLN2,ENPP1,ESR2,EXOSC2,EXTL3,FAM107A,FBLN5,GDF9,GJA1,GNG4,GSK3A,GSK3B,HBEGF,HPN,HTRA1,HYAL1,IFRD1,ING1,INHBA,IQGAP1,ITSN2,LPAR3,LTBP4,MAD2L2,MAP1B,MELTF,MSX1,MT3,NANOS1,NDEL1,NDRG3,NET1,NIN,NTRK3,OSGIN1,OSGIN2,PAFAH1B1,PAPPA2,PDLIM5,PPARA,PPARD,PPP1R9B,PRKCZ,PTPRJ,RAB21,RASAL1,RASGRP2,RERG,RGS2,RHOA,RIMS1,RPS6KA1,S100A8,S100A9,SCGB3A1,SDCBP,SEMA3B,SEMA3E,SEMA4A,SEMA5A,SEMA5B,SEMA6B,SEMA6C,SERPINE2,SERTAD2,SESN2,SGK1,SIRT1,SLC9A1,SLIT2,SOCS2,SOX9,SPHK1,SPOCK1,SRF,SUPV3L1,SYT2,TGFB1,TGFB2,TGFBR1,TGFBR2,TIAM1,TNFRSF12A,TRIM46,TWF2,ULK1,WNT3,WNT5A,WT1,ZEB2	116	0.293671
GO:0016050	vesicle organization		0.607407	0.787361	0.054794	0.215858	0.944051	288	ANKFY1,BCL2,CALR,CD2AP,CHMP5,CNIH2,CORO1A,CPLANE2,CTSC,FASLG,FBXO5,FOLR1,GOLGA2,LMAN1,MVB12A,MYO18A,MYO7A,NSF,P2RX7,PI4K2B,PLEKHF1,PRRT2,RAB39A,SAMD9,SAMD9L,SCARB2,SEC16B,STX17,STX19,TAP1,TAP2,TAPBP,TBC1D4,TBPL1,TMED10,TMEM175,TMF1,TRAPPC4,TRAPPC6A,VTA1,WASHC4	41	0.142361
GO:0016051	carbohydrate biosynthetic process		0.000137917	0.00243654	0.518848	-0.373554	-1.65176	170	ALDOA,ALDOB,ALDOC,B3GALT5,B3GNT4,B3GNT5,B3GNT8,B4GALT1,B4GALT5,C1QTNF12,CHST14,CHST15,CRY1,CSGALNACT1,CSGALNACT2,DGAT2,ENO2,ENO3,ENPP1,EXT2,FOXO1,G6PC,GNMT,GSK3A,GSK3B,GYG2,GYS1,HAS1,HAS3,HRH1,IMPA2,INPP5K,IRS2,ISYNA1,MAEA,NDST1,NR1D1,P2RY1,PC,PGM1,PGM2,PHKG1,PPARA,PPP1R3B,PPP1R3C,PTAFR,PTH1R,RANBP2,SESN2,SIK1B,SLC25A1,SLC25A10,SLC25A11,SLC25A13,ST3GAL2,ST3GAL4,TGFB1,TKT,TPI1	59	0.347059
GO:0016052	carbohydrate catabolic process		0.0103517	0.0548639	0.38073	-0.334885	-1.42444	131	ALDOA,ALDOB,ALDOC,ARNT,CHIT1,CRYL1,DDIT4,DHDH,DHTKD1,ENO2,ENO3,FUT1,FUT7,G6PC,GAA,GALK1,GCKR,GK,GM2A,GSK3A,HIF1A,HK2,HK3,LDHA,MAN2B1,MANBA,MGAM,MLXIPL,NEU1,NEU3,NUDT5,PFKFB2,PFKFB3,PGAM4,PGM1,PGM2,PKM,PPARA,PPP1R3B,PYGB,PYGL,PYGM,STAT3,TKTL1,TPI1,XYLB,ZBTB7A	47	0.358779
GO:0016053	organic acid biosynthetic process		0.0256165	0.100629	0.352488	-0.252947	-1.23599	349	AASS,ABHD1,ABHD2,ACOT11,ADIPOR1,AGXT,AKR1C4,AKR1D1,ALDH1A2,ALDH1A3,ALDOA,ALDOB,ALDOC,ALOX12,ALOX15B,ALOX5,ALOX5AP,ANXA1,APOC3,ARNT,CHST14,CSAD,CSPG4,CTH,CYP1A2,CYP27A1,CYP2E1,DDIT4,DHTKD1,DSE,EDN1,ENO2,ENO3,ERLIN2,FA2H,FADS1,FADS2,FADS3,FADS6,FGFR4,GAD1,GADL1,GALK1,GATM,GCKR,GGT1,GGT5,GLS2,GLUL,GSTM4,HAS1,HAS3,HIF1A,HK2,HK3,HOGA1,HPGD,HSD17B12,HYAL1,IL1B,INSIG1,INSIG2,KYAT1,LDHA,LGSN,LIAS,LIPC,LTA4H,LTC4S,MGST3,MLXIPL,MLYCD,MRI1,MTHFD2L,MYO5A,NR1D1,OLAH,OSBPL1A,OSBPL2,OSBPL3,PFKFB2,PFKFB3,PGAM4,PGM1,PKM,PLOD1,PNPLA8,PPARA,PRXL2B,PTGES,PTGS2,RIMKLA,SERINC3,SERINC5,SIRT1,ST20-MTHFS,STAT3,SYK,TBXAS1,TECRL,TGFB1,THNSL2,TPI1,TRIB3,UPB1,VCAN,WDTC1,ZBTB7A	108	0.309456
GO:0016072	rRNA metabolic process		0.0419907	0.145339	0.276501	0.304399	1.29518	234	BTRC,BUD23,BYSL,C1D,DIS3L2,EBNA1BP2,EMG1,ERI3,ESF1,EXOSC10,EXOSC3,EXOSC7,EXOSC8,EXOSC9,FCF1,FRG1,GAR1,GTF3C3,GTF3C6,GTPBP4,HEATR1,IMP3,IMP4,ISG20,LYAR,MACROH2A2,METTL15,METTL16,MPHOSPH6,MRM3,MRPL1,MRPS11,MRPS9,MTERF4,MTREX,NAF1,NAT10,NGDN,NIFK,NOL11,NOL12,NOL8,NOP56,NOP58,NPM3,NSUN3,NSUN5,PELO,PES1,PIH1D2,POP4,REXO4,RIOK1,RIOK2,RPF1,RPL35,RPS15,RPS19,RPS21,RRP1,RRP1B,RRP7A,RRP9,RSL1D1,SENP3,SHQ1,SLFN13,SNU13,SRFBP1,SUV39H1,TFB1M,TRIR,TRMT61B,UTP11,UTP15,UTP18,UTP20,UTP23,UTP3,UTP4,UTP6,WBP11,WDR12,WDR43,WDR74,WDR75,XRN1,ZNHIT6	88	0.376068
GO:0016073	snRNA metabolic process		0.632378	0.806861	0.0589694	0.245577	0.907447	88	CCNK,CCNT2,EXOSC3,EXOSC7,EXOSC8,EXOSC9,GTF2B,GTF2E1,GTF2E2,ICE1,ICE2,INTS12,INTS13,INTS14,INTS2,INTS6L,INTS7,METTL16,POLR2E,POLR2G,POLR2H,POLR2I,POLR2K,RPRD1A,RPRD1B,SNAPC2,SNAPC3,TAF13,TAF5,TAF9,TBP,TOE1,USPL1,ZC3H8	34	0.386364
GO:0016197	endosomal transport		0.281081	0.475328	0.134273	-0.231303	-1.05813	203	ANKRD50,ANXA8,ANXA8L1,AP3D1,AP5B1,ARHGAP1,BET1L,CMTM6,DCLK1,DENND2A,DENND5A,EHD1,EHD3,GRASP,HEATR5A,INPP5F,LAMTOR1,LMTK2,LRRK2,LYST,MICALL1,MYO5B,NDRG4,PHETA1,PICALM,PLEKHJ1,RAB11FIP3,RAB11FIP4,RAB13,RAB35,RAB6A,RAB7A,RGP1,RHOBTB3,RILP,RNF103-CHMP3,SGSM2,SLC66A2,SNX18,SNX33,SNX8,SNX9,SORL1,SORT1,SPAG9,SQSTM1,STX10,STX6,SURF4,TBC1D10B,TBC1D14,TBC1D17,TINAGL1,TOM1,TRAPPC10,TRIM27,UBAP1,UBXN6,VPS26A,VPS35,VPS37B,VPS37C,VPS4A,VTI1B,WASHC5,YKT6,ZFYVE9	67	0.330049
GO:0016311	dephosphorylation		0.247423	0.439048	0.164406	-0.213925	-1.06335	410	ACP5,ACP6,ACP7,ACPP,ALPL,ANKLE2,ARFGEF3,ATP1A1,CAMK2G,CAMSAP3,CCDC8,CHP1,CHRM5,CPPED1,CTDP1,CTDSP1,CTDSPL,DUSP1,DUSP2,DUSP4,DUSP5,DUSP6,DUSP8,ELL,FIG4,G6PC,GBA,GSK3B,IMPA2,INPP5A,INPP5E,INPP5K,INPPL1,IQGAP1,ITPK1,KNL1,LMTK2,MTMR14,MTMR3,NPNT,NSMF,NT5C,PDGFRB,PFKFB2,PFKFB3,PHACTR1,PHOSPHO1,PINK1,PIP4P2,PLPP6,PLPPR2,PP2D1,PPM1A,PPM1F,PPM1M,PPM1N,PPP1CB,PPP1R14B,PPP1R15A,PPP1R1A,PPP1R1B,PPP1R3B,PPP1R3C,PPP1R9B,PPP2R2D,PPP2R3A,PPP2R3C,PPP3CA,PPP4R1,PRKCD,PRUNE1,PTEN,PTP4A3,PTPN11,PTPN12,PTPN14,PTPRE,PTPRF,PTPRJ,RCAN1,SAG,SH3RF2,SLC7A14,SSH2,SWAP70,SYNJ1,TGFB1,TGFB2,THNSL2,TIMM50,TNS2,ZFYVE1	92	0.22439
GO:0016358	dendrite development		0.437333	0.62645	0.103197	-0.220243	-1.00384	194	AC067752.1,AP006333.1,APP,ASAP1,BAIAP2,BMP7,CAMK1D,CAMK2B,CAMSAP2,CARM1,CDK5R1,CDKL5,CRK,CRTC1,CSMD3,CUX1,DBN1,DCLK1,DNM3,DVL1,EEF2K,EFNA1,EPHA4,EPHB3,GSK3B,IGSF9,IQGAP1,KIDINS220,KLF7,KNDC1,LRP4,LRRK2,MAP1B,MECP2,MINK1,NEDD4,NSMF,OBSL1,PACSIN1,PAFAH1B1,PDLIM5,PICALM,PLK2,PPP3CA,PREX1,PSEN1,PTEN,RAB21,RAPGEF2,RELN,RHOA,SCARF1,SEZ6,SHANK2,SHANK3,SS18L1,STRN,TIAM1,TRPC6	59	0.304124
GO:0016458	gene silencing		1	1	0.0351652	0.129456	0.537688	178	ADAR,AJUBA,ASF1A,CLP1,CNOT2,CNOT6L,CNOT7,EED,ESR1,FMR1,FXR1,H1-10,H1-2,H1-3,H1-5,H1-6,HAT1,HELZ,HENMT1,HIRA,HMGB1,IPO8,KMT2D,LIN28B,MIER1,MORF4L1,MORF4L2,MOV10,MRPL44,NRDE2,PCGF1,PIWIL4,POLR2E,POLR2G,POLR2H,POLR2I,POLR2K,PRKRA,RAN,RIF1,SETDB1,SMAD1,SMAD3,SMCHD1,SOX6,SUV39H1,TDRKH,TNRC6B,TP53,TUT4,ZMPSTE24,ZNFX1	52	0.292135
GO:0016482	cytosolic transport		0.310992	0.508466	0.126254	-0.245333	-1.05851	151	AP1G1,AP2A1,BET1L,DENND2A,DENND5A,DOP1B,EHD3,EMP2,FAM160A2,GAK,GOSR1,HEATR5A,HOOK1,HOOK2,HOOK3,KIF1B,KIF1C,LAMP1,LMTK2,LRRK2,MAP2K1,MAP2K2,MAPK1,MAPK3,PHETA1,PLEKHJ1,RAB21,RAB5A,RAB6A,RAB7A,RDX,RGP1,RHOBTB3,RILP,RNF103-CHMP3,SGSM2,SLC66A2,SNX8,SORL1,SORT1,SPAG9,SRC,STX10,STX6,SURF4,SYT7,TBC1D10B,TBC1D14,TBC1D17,TRAPPC10,TRIM27,TRIM46,VPS26A,VPS35,VPS53,VTI1B,WIPI1,YKT6	58	0.384106
GO:0016569	covalent chromatin modification		1	1	0.0287155	0.146297	0.662787	430	ARID4B,ARID5B,ATG5,ATXN3,AUTS2,BRCA2,BRMS1,BRMS1L,CAMK1,CAMK2D,CDK1,CDK5,CHEK1,CHTOP,COPRS,CTR9,DPF3,DTX3L,DYDC1,DYDC2,EED,ELK4,ENY2,EPC1,EZH2,FMR1,GATA3,GFI1,H1-2,H1-3,H1-5,HASPIN,HDAC11,HDAC9,ING3,ING4,IRF4,ISL1,IWS1,JADE2,JAK2,KANSL1L,KANSL2,KANSL3,KAT2A,KDM4C,KMT2A,LEF1,LEO1,MBIP,MECOM,MORF4L2,MTF2,MYB,MYSM1,NEK11,NELFE,NSD1,NSD3,PAX5,PAXBP1,PCGF1,PCGF5,PCGF6,PHF19,POLE4,PRDM7,PRKAA1,PRKD2,PRMT6,PRMT7,RBM14-RBM4,RIOX2,RNF8,RUVBL1,SATB1,SET,SETD5,SETDB1,SGF29,SIRT3,SKP1,SMARCAD1,SMYD2,SNW1,SUV39H1,SUV39H2,TADA1,TAF5L,TAF9,TRIM16,UBE2A,UHRF1,USP16,WDR70,YEATS2,YEATS4,ZMPSTE24,ZNF451	99	0.230233
GO:0016999	antibiotic metabolic process		0.839793	0.956846	0.0658312	-0.201409	-0.841643	124	AKR1C4,ALDH2,AMDHD1,CAT,CYP1A2,GPX3,HAL,HBA1,HBB,HP,LPO,MT3,PINK1,SULT1E1	14	0.112903
GO:0017004	cytochrome complex assembly		0.0155582	0.0705527	0.38073	0.537717	1.61602	34	COA3,COA4,COA6,COX11,COX16,COX17,CYBA,FASTKD3,HCCS,PET100,PET117,SCO1,SCO2,TIMM21,UQCC2,UQCR10	16	0.470588
GO:0017038	protein import		0.880952	0.979629	0.0409056	0.199114	0.831587	199	APOD,APOE,CDK1,CLU,DNAJC15,DNAJC19,EFCAB7,FGF9,FYB1,GRPEL2,HSP90AA1,HSP90AB1,HSPA4,HSPA8,HSPD1,IFNG,IGF1,IPO11,IPO4,JAK2,KPNB1,MDFIC,NDUFA13,NUP88,NXT1,NXT2,PAM16,PDCD5,PEX12,PEX14,PEX16,PEX2,PEX3,PEX7,PHB2,PKIG,PML,RAB23,RAN,SEC61B,TIMM10,TIMM23,TNF,TXN,TXNIP	45	0.226131
GO:0017145	stem cell division		0.681514	0.847396	0.0687943	-0.269505	-0.863191	29	ARHGEF2,ETV5,NOTCH1,NUMB,NUMBL,PAFAH1B1,TEAD3,TGFB2,VANGL2,ZBTB16	10	0.344828
GO:0017156	calcium ion regulated exocytosis		0.2875	0.48373	0.126876	-0.263503	-1.08214	108	ADORA2A,ADRA2A,ARF1,BLOC1S6,BRAF,CACNA1D,CADPS,CBARP,CHP1,CHRNA5,CPLX4,DNAJC5,DOC2B,DRD2,DTNBP1,DVL1,FBXL20,GIPC1,GIT1,GNAI2,GSK3B,KCNB1,LRRK2,NOTCH1,P2RX1,P2RY1,PIP5K1C,PPFIA3,PRKCB,PSEN1,RAB3A,RAB5A,RAP1A,RIMS1,STX11,STX1A,STX1B,STX3,STXBP1,SYNJ1,SYP,SYT11,SYT2,SYT7,SYT8,TRPV6,VAMP2,VPS18,ZP3	49	0.453704
GO:0018126	protein hydroxylation		0.97037	1	0.0435378	0.193973	0.550192	25	ASPHD2,EGLN3,ERP27,OGFOD1,P3H1,P3H4,P4HA1,P4HA3,P4HTM,VIPAS39	10	0.4
GO:0018149	peptide cross-linking		1.54648e-06	4.54776e-05	0.643552	-0.718375	-2.25852	26	CSTA,EVPL,F13A1,KRT10,PI3,PRR9,SPRR1A,SPRR1B,SPRR2A,SPRR2D,SPRR2E,SPRR2F,SPRR3,TGM3,THBS1	15	0.576923
GO:0018195	peptidyl-arginine modification		0.116228	0.26783	0.193813	-0.43203	-1.30339	23	ART1,PADI1,PADI2,PADI4	4	0.173913
GO:0018196	peptidyl-asparagine modification		0.998182	1	0.0414044	0.150609	0.438323	28	ALG5,DAD1,DERL3,MGAT2,MGAT5,NUDT14,OSTC,RPN2,ST6GAL1,UBE2G2	10	0.357143
GO:0018198	peptidyl-cysteine modification		0.907865	0.989747	0.0554793	-0.206957	-0.721936	41	ACE,DMD,GOLGA7,MAP6D1,NOS1AP,OXR1,RAB3B,RAB3D,RAB6A,S100A8,S100A9,SNTA1,ZDHHC11,ZDHHC18,ZDHHC19,ZDHHC23,ZDHHC24,ZDHHC3,ZDHHC7,ZDHHC9	20	0.487805
GO:0018200	peptidyl-glutamic acid modification		0.632035	0.806861	0.0711327	-0.289283	-0.894291	25	AGBL2,AGBL4,AGTPBP1,GGCX,NAA10,NAA11,TTLL4	7	0.28
GO:0018205	peptidyl-lysine modification		0.447025	0.636035	0.0684715	0.227668	1.00949	334	ARID4B,ATAT1,ATG5,AUTS2,BRCA2,CAMKMT,CHEK1,CSKMT,CTR9,DHPS,DOHH,DPF3,DYDC1,DYDC2,EED,EEF1AKMT1,EPC1,EZH2,GATA3,GFI1,GLRX5,GNL3,H1-2,H1-3,H1-5,HDAC9,IFIH1,ING3,ING4,IRF4,ISL1,IWS1,JADE2,KANSL1L,KANSL2,KAT2A,KDM4C,KMT2A,LEF1,LIPT1,LOX,MBIP,MORF4L2,MTF2,MUL1,MYB,NAT8,NELFE,NSD1,PAX5,PHF19,PML,POLE4,PRDM7,PRKAA1,PRMT6,RNF113A,RNF212,RUVBL1,RWDD3,SENP3,SET,SETD5,SGF29,SMYD2,SNW1,SUMO3,TADA1,TAF5L,TAF9,TGM2,TRIM16,UHRF2,USPL1,VIPAS39,YEATS2,YEATS4,ZMPSTE24,ZNF451	79	0.236527
GO:0018208	peptidyl-proline modification		0.37193	0.568438	0.0880945	0.3192	1.05553	51	CWC27,EGLN3,ERP27,FKBP11,FKBP14,FKBP1B,FKBP2,FKBP3,FKBP4,OGFOD1,P3H1,P4HA1,P4HA3,P4HTM,PIN1,PPIA,PPIB,PPIC,PPID,PPIE,PPIH,PPIL1,PPIL3,PPIL6,PPWD1,PTPA	26	0.509804
GO:0018209	peptidyl-serine modification		0.0342269	0.123116	0.321776	-0.272379	-1.28845	258	AC020929.1,AKT1,ANGPT1,APP,ARRB2,ATM,AURKA,AXIN1,BAG4,BRAF,CD44,CDK2,CDK5R1,CHUK,CNKSR3,CSNK1A1L,CSNK1D,CSNK1G2,DCLK1,DDIT4,DKK1,ERCC6,ERN1,FNIP1,GALNT1,GALNT2,GAS6,GRK2,GSK3B,HCLS1,HIPK2,HIPK3,HMGA2,IFNK,IFNW1,IL24,INPP5F,INPP5K,LATS2,LIF,LMTK2,LRRK2,MAD2L2,MAP2K2,MAP3K12,MAPK1,MAPK12,MAPK13,MAPK14,MAPK3,MAPK7,MAPK8,MAPKAPK2,MARK2,MAST2,MAST3,MKNK1,MKNK2,MLXIPL,MTCP1,NAA10,NAA11,NTF3,NTMT1,NTRK3,OSM,PDK3,PDPK1,PINK1,PKN3,PLCL2,PLK2,POC1B-GALNT4,PPM1F,PRKAA2,PRKACA,PRKCA,PRKCB,PRKCD,PRKCI,PRKCZ,PRKDC,PRKG2,PTGS2,RAF1,RAPGEF3,RASSF2,RPS6KA3,RPS6KA4,RPS6KA5,RPS6KB1,SGK1,SH2D3A,SRC,STK38L,SYK,TDGF1,TGFB1,TGFBR1,TGFBR2,TNKS,TNKS1BP1,TSSK6,ULK1,WNT5A	105	0.406977
GO:0018210	peptidyl-threonine modification		0.0475	0.156124	0.332263	-0.320981	-1.31831	107	APP,CDK5R1,CHI3L1,CSNK1A1L,CSNK1D,CSNK1G2,DDIT4,GALNT1,GSK3A,GSK3B,HIPK3,INPP5K,LMTK2,LRRK2,MAP2K1,MAP3K12,MAPK1,OXSR1,PDPK1,POC1B-GALNT4,PRKACA,PRKCD,SPHK1,SPRED2,TGFB1,TGFBR1,TGFBR2,TNKS1BP1,TRPC6,ULK1,WNT5A	31	0.28972
GO:0018212	peptidyl-tyrosine modification		0.360534	0.557782	0.0806388	0.237326	1.04855	322	ABI3,BANK1,BTC,CCL5,CD3E,CD4,CD40,CD74,CD80,CD81,CNTF,DYRK4,EFEMP1,EIF2AK2,ENPP2,FGFR1OP,FYN,GRM5,HAX1,HSP90AA1,IFNG,IGF1,IL12A,IL4,IL5RA,IL7,ISL1,ITK,JAK2,KITLG,LCK,MELK,MIF,PARP14,PARP9,PIBF1,PRKCE,SNX6,SOCS1,STAP1,STYK1,THBS4,TNF,WEE2,ZAP70,ZFYVE28	46	0.142857
GO:0019058	viral life cycle		9.1493e-17	1.2931e-14	1.05746	0.566129	2.44502	268	ACE2,ADAR,APOBEC3C,APOBEC3F,APOBEC3G,APOBEC3H,APOE,BCL2,BST2,CCL2,CCL5,CCR5,CD4,CD74,CD80,CDK1,CHMP5,CXCR6,DPP4,DYNLT1,EIF2AK2,FAM111A,HSP90AB1,HSPA8,IFI16,IFI27,IFIT1,IFIT5,IFITM1,IFITM2,IFITM3,ISG15,ISG20,LAMP3,LGALS1,LGALS9,MVB12A,MX1,OAS1,OAS3,OASL,PARP10,PCSK5,PLSCR1,PML,PROX1,RSAD2,SERPINB3,SHFL,SLAMF1,SLPI,STOM,TNF,TRIM21,TRIM26,TRIM38,TRIM5,TRIM6,UBB,VAMP8,XPO1,ZC3HAV1,ZNF639	63	0.235075
GO:0019080	viral gene expression		0.237856	0.43142	0.112379	0.330361	1.14193	61	CCL3,CCL5,IFITM3,LEF1,MDFIC,PSMC3,SSB,TRIM14,TRIM21,TRIM31,TRIM32,USF1,ZNF639	13	0.213115
GO:0019098	reproductive behavior		0.775	0.917083	0.0593488	-0.280529	-0.778257	17	APP,DMRTA1,MBD2,NPAS1,OXTR,PPP1R1B,PTEN,SERPINE2,THRA,UBE2Q1	10	0.588235
GO:0019216	regulation of lipid metabolic process		0.00551881	0.034925	0.407018	-0.284061	-1.36839	324	ABHD5,ACOX1,ACSL1,ADIPOR1,ADRA2A,APOA2,APOC3,ATP1A1,CARM1,CGA,CHRM5,CLCN2,CPT1A,CREBBP,CRTC3,DGAT2,DHCR7,EEF1A2,EGR1,ENHO,ERLIN2,FADS1,FDPS,FGFR3,FGFR4,FGR,FITM2,FPR2,G0S2,GLIPR1,GNB3,GRHL1,HCAR2,HDAC3,IDI1,IL1B,IRS2,KLF4,LPCAT1,MLXIPL,MLYCD,MTMR3,MVD,NPAS2,NR1D1,NR4A3,NSMAF,OPA3,PDGFA,PDGFRA,PDGFRB,PDK1,PDK3,PIK3IP1,PIK3R5,PIK3R6,PLIN2,PNPLA2,PPARA,PPARD,PRKCD,PTGS2,RXRA,SCARB1,SERPINA3,SIK1B,SMARCD3,SNAI1,SNAI2,SOCS3,SOCS7,STAT5B,SULT2A1,TAZ,TBL1X,TNFRSF1A,TRIB3,TSPO,VAV3,WNT4,ZP3	81	0.25
GO:0019233	sensory perception of pain		0.0120076	0.060444	0.38073	-0.41188	-1.51909	57	ACPP,ANO1,ARRB2,EDN1,F2R,IL10,MAPK1,MAPK3,MC1R,MECP2,MME,MMP24,P2RX4,P2RY1,PROK2,PTAFR,PTGS2,SCN1A,SCN3B,SLC9A1,UCHL1	21	0.368421
GO:0019692	deoxyribose phosphate metabolic process		0.0326345	0.118773	0.321776	0.51502	1.54375	32	ADA,CMPK2,DCTPP1,DUT,SAMHD1,TBPL1	6	0.1875
GO:0019748	secondary metabolic process		0.0481651	0.156722	0.315325	-0.388361	-1.40035	49	ACAA1,AKR1C4,AKR7A3,AS3MT,CDH3,CTH,CYP1A2,CYP1B1,CYP2A6,FMO2,MC1R,MPST,MYO5A,SLC7A11,UGT1A7,WNT5A,ZEB2	17	0.346939
GO:0019835	cytolysis		0.00110419	0.0117044	0.45506	0.689757	1.94876	23	APOL1,C8G,CFHR1,GZMA,GZMB,GZMH,GZMM,LILRB1,MICB,P2RX7,PRF1	11	0.478261
GO:0019882	antigen processing and presentation	1	7.66267e-07	2.49921e-05	0.659444	0.498857	2.02313	151	AP1S1,AP2S1,ATG5,B2M,BCAP31,CALR,CD74,CD8A,CENPE,CTSL,CTSS,DYNLL1,ERAP2,FCER1G,FCGR2B,HLA-DMB,HLA-DOB,HLA-DPA1,HLA-DQA1,HLA-DQB1,HLA-DRA,HLA-DRB1,HLA-DRB5,HLA-E,HLA-F,HLA-G,IFI30,KIF18A,KIFAP3,LAG3,LGMN,LNPEP,MARCHF1,MR1,NOD1,PDIA3,PSMB8,PSME1,RACGAP1,TAP1,TAP2,TAPBP,TAPBPL,TREX1,VAMP8	45	0.298013
GO:0019932	second-messenger-mediated signaling		0.0685131	0.189866	0.206588	0.280871	1.23982	312	ADA,ADCY5,ADGRB2,ADGRG5,ANK2,APOE,CASQ2,CCR1,CCR5,CD3E,CD4,CGAS,CMKLR1,CXCL10,CXCL11,CXCL9,CXCR3,CXCR6,DEFB1,GBP1,GRM5,GSTO1,IGF1,LAT,NCALD,NDUFS4,NOS2,P2RX5,P2RY11,PLCG1,PPP3CC,PTGER2,RAMP1,RAPGEF4,RXFP1,SULT1A4,TNF,ZAP70	38	0.121795
GO:0021510	spinal cord development		0.577586	0.757022	0.0643583	0.273745	0.926288	58	DCC,FOXN4,GLI2,ISL1,MDGA1,PROX1,PTN,ZC4H2	8	0.137931
GO:0021591	ventricular system development		0.856364	0.965687	0.0484088	0.25085	0.730059	28	CENPF,DPCD,KIF27,MNAT1,NME5,PAX5,RPGRIP1L,SEMA6D,TTC21B,UCHL5	10	0.357143
GO:0021675	nerve development		0.477718	0.66302	0.0755015	0.296889	0.97494	50	HOXB3,ISL1,ITGA4,SEMA3A,SIX1,SLC1A3,SLITRK6,SULF1,TMEM126A	9	0.18
GO:0021700	developmental maturation		0.0238468	0.0958391	0.352488	-0.28769	-1.32244	207	ABHD2,AC020929.1,ALDH1A2,APP,AURKA,BLOC1S6,CAMK2B,CATSPER3,CDH3,CDK5R1,CDKN1A,CEBPA,EREG,FAM20C,FGFR3,FOXO3,GLDN,KLF2,LRRK2,LTF,MAEA,MECP2,MYO5A,NEUROD2,NFASC,NR4A2,PHOSPHO1,PICALM,PRKACA,PTEN,PTH1R,RAB32,RAB3A,RAC3,RELN,REN,RFLNB,RHOA,RND1,SCARF1,SEZ6,SLC17A7,SLC26A8,SOX10,SPINK1,SPINK5,STXBP1,TBX6,TFCP2L1,TGFB2,TUBB8,WASHC5,WNT5A,XYLT1	54	0.26087
GO:0021915	neural tube development		0.346056	0.542432	0.11524	-0.245548	-1.04444	131	ADM,ALDH1A2,APAF1,ARHGAP35,ARID1A,ATP6AP2,BCL10,BMP4,BMP7,CC2D2A,CFL1,DEAF1,DVL1,DVL2,DVL3,EPHA2,FGF8,GRHL2,GRHL3,HIF1A,ITPK1,LIAS,LRP6,NODAL,NOTCH1,NUP133,OVOL2,PAX6,PLOD3,PLXNA2,PRKACA,PSEN1,PTCH1,PTK7,RALA,RARA,SEC24B,SKI,SMO,SOX4,SPINT1,SUFU,TCF7,TGFB1,TGFB2,TMEM107,TSC1,TSC2,VANGL2,VASP,WNT5A,ZEB2,ZFP36L1,ZNF358	54	0.412214
GO:0021953	central nervous system neuron differentiation		0.125628	0.279613	0.199915	-0.291017	-1.20194	113	AC020929.1,AGTPBP1,ARX,BTG2,CLN8,CRK,CSNK1D,DCLK1,DKK1,DRAXIN,EPHA4,EPHB3,FGF8,INHBA,LHX4,NANOS1,NDEL1,NIN,NR4A2,OPHN1,PAX6,PTCH1,PTEN,RAC3,SCN1B,SLIT2,SMO,SPOCK1,SUFU,TSKU,WNT3,WNT5A,ZEB2	33	0.292035
GO:0022406	membrane docking		0.48254	0.667526	0.0691198	0.240614	0.992816	168	B9D1,B9D2,CCP110,CDK1,CENPJ,CEP152,CEP164,CEP290,CEP41,CEP70,CEP72,CEP78,CEP97,CETN2,CFTR,CLASP1,CNTRL,DCTN3,DYNC1I2,DYNLL1,EXOC2,EXOC5,FGFR1OP,HSP90AA1,IQCB1,MKS1,NEDD1,NEK2,NPHP1,NSF,PCM1,PEX16,PLK1,PLK4,RAB8A,RPGRIP1L,SCFD2,SCLT1,SDCCAG8,SFI1,SSNA1,STX12,STX17,STX19,STX2,SYTL2,TCTN1,TCTN3,TTBK2,TUBA1A,TUBB,TUBB4B,TUBG1,VAMP3,VAMP8,VPS45,YWHAE	57	0.339286
GO:0022407	regulation of cell-cell adhesion	1	0.000240753	0.00385205	0.518848	0.360563	1.59875	334	ADA,ASS1,BTN2A2,CARD11,CASP3,CCL2,CCL5,CD27,CD274,CD3E,CD4,CD6,CD74,CD80,CLECL1,CORO1A,CTLA4,CX3CL1,CXCL12,CXCL13,DPP4,ETS1,FCGR2B,FYN,GATA3,GLI2,GRAP2,HAVCR2,HLA-DMB,HLA-DPA1,HLA-E,HLA-G,HSPH1,ICOS,IDO1,IFNG,IGF1,IL12A,IL2RA,IL4,IL7,IL7R,IRF1,ITGA4,JAK2,LAG3,LCK,LGALS1,LGALS9,LILRB1,LILRB4,MDGA1,PDCD1,PDCD1LG2,PTPN22,RASAL3,RASGRP1,SIRPG,SOCS1,TBX21,TIGIT,TNF,TNFSF13B,ZAP70	64	0.191617
GO:0022412	cellular process involved in reproduction in multicellular organism		0.0617978	0.179375	0.30775	-0.258187	-1.2173	255	ABHD2,AGFG1,AMH,ARRB2,AURKA,BRDT,CATSPER3,CCDC36,CTCFL,DDX25,DZIP1,EREG,FAM9B,FANCG,FMN2,FOLR3,FOSL1,FOXO3,GDF9,HSPA2,INHBA,MAST2,NUP210L,PRKACA,PTX3,RARA,RETN,RIMBP3C,SIX5,SLC26A8,SLC2A8,SLIT2,SPACA6,SPDYA,SPINK1,SPIRE1,SPIRE2,SRPK1,SYCP1,TDRD9,TGFBR1,TMEM119,TNP1,WASHC5,WNT4,YBX2,ZBTB16,ZMIZ1,ZP3	49	0.192157
GO:0022604	regulation of cell morphogenesis		0.00331416	0.0230361	0.431708	-0.273448	-1.36395	406	ACTN4,ADNP,ALDOA,ANXA1,ARAP1,ARAP3,ARHGAP15,ARHGDIA,ARPC2,ARPIN,BAIAP2,BDNF,BRAF,BRWD3,C15orf62,CAMK2B,CAPZB,CASS4,CCL24,CD44,CDC42EP2,CDC42EP3,CDK5R1,CDKL5,CNTN2,CORO1C,CPNE5,CPNE9,CRK,CUX1,DBN1,DIAPH1,DNM2,DNM3,DOCK1,DOCK5,DRAXIN,DVL1,DVL3,EEF2K,EFNA1,EFNB3,EPB41,EPHA4,EPHB3,ERMN,FBLIM1,FES,FGD4,FGD5,FGR,FITM2,FLNA,GNA12,GNA13,GSK3B,HCK,HPN,ICAM1,IFRD1,ITSN2,KANK1,KNDC1,LPAR3,LRP4,LRRK2,MAP1B,MAP2K1,MELTF,MPL,MT3,MYADM,MYH10,MYH9,NDEL1,NEDD4,NEDD9,NGFR,NIN,NSMF,NTN1,NTRK3,OBSL1,P2RY1,PAFAH1B1,PALM,PARVA,PDLIM5,PDZD8,PLXNA2,PLXNC1,PPP3CA,PREX1,PSEN1,PTEN,RAB21,RAC3,RAPGEF2,RASAL1,RELN,RHOA,RHOB,RHOBTB3,RHOG,RHOQ,RIMS1,RND1,RREB1,S100A10,S100B,SEMA3B,SEMA3E,SEMA4A,SEMA5A,SEMA5B,SEMA6B,SEMA6C,SHANK3,SKIL,SLIT2,SMURF1,SPARC,SRC,SRF,SS18L1,SSH2,SYNE3,SYT2,THY1,TIAM1,TNFRSF12A,TRIM46,TRPC6,TWF2,VIL1,WDR1,WNT3,WNT5A,WTIP,ZEB2,ZRANB1,ZSWIM4,ZSWIM6	143	0.352217
GO:0022613	ribonucleoprotein complex biogenesis		0.0207756	0.0876504	0.376039	0.28698	1.3044	436	ABCE1,ADAR,BCCIP,BTRC,BUD23,BYSL,C1D,C1QBP,CELF4,CLNS1A,CLP1,CNOT6L,CNOT7,DDX1,DDX23,DDX31,DIS3L2,EBNA1BP2,EFL1,EIF2S1,EIF3C,EIF3G,EIF3J,EIF3M,EMG1,ERI3,ESF1,EXOSC10,EXOSC3,EXOSC7,EXOSC8,EXOSC9,FASTKD2,FCF1,G3BP1,G3BP2,GAR1,GCFC2,GEMIN2,GEMIN6,GEMIN8,GTPBP10,HEATR1,HSP90AA1,HSP90AB1,IMP3,IMP4,ISG20,LSM4,LTV1,LUC7L,LYAR,MALSU1,MCTS1,METTL16,MPHOSPH6,MRM3,MRPL1,MRPL11,MRPL20,MRPL22,MRPS11,MRPS7,MRPS9,MTERF3,MTERF4,MTREX,NAF1,NBDY,NGDN,NIP7,NOL11,NOL12,NOL8,NOM1,NOP56,NOP58,NPM3,NSUN3,NUP88,OGFOD1,PAK1IP1,PATL1,PATL2,PES1,PIH1D2,PPAN-P2RY11,PRKAA1,PRMT7,PRPF3,PRPF31,PRPF39,PTBP2,PTGES3,RAMAC,RAN,RBM5,RBMX,REXO4,RIOK1,RIOK2,RIOX2,RPF1,RPL12,RPL26L1,RPL35,RPS15,RPS19,RPS21,RPS27L,RRN3,RRP1,RRP1B,RRP7A,RSL1D1,RUVBL1,SDAD1,SENP3,SETX,SF3A3,SF3B1,SHQ1,SLU7,SMN1,SNRPC,SNRPD2,SNRPD3,SNRPG,SRFBP1,SRPK3,SRSF1,SRSF10,SRSF6,STYXL1,SUV39H1,TAF9,TFB1M,TRMT61B,URB2,UTP11,UTP15,UTP20,UTP23,UTP4,WBP11,WDR12,WDR43,WDR74,WDR75,XPO1,YAE1,ZNF593,ZNF622,ZNHIT6,ZRSR2	155	0.355505
GO:0022616	DNA strand elongation		0.686813	0.849615	0.0589694	0.293703	0.829794	23	DCLRE1B,DNA2,FEN1,GINS3,LIG1,LIG3,NBN,NUCKS1,PCNA,POLE,POT1,RAD50,RFC3,RFC4	14	0.608696
GO:0023019	signal transduction involved in regulation of gene expression		0.0144696	0.0674187	0.38073	-0.638413	-1.66456	13	FGF5,FGF8,MESP1,MSX1,P2RY1,PAX6,PDGFRA,TBX6	8	0.615385
GO:0023058	adaptation of signaling pathway		0.0156908	0.0707755	0.352488	-0.596162	-1.6539	17	ADM,ADRB3,ARRB2,NECAB2	4	0.235294
GO:0023061	signal release		0.0870968	0.222711	0.276501	-0.241506	-1.16268	332	ABCC8,ADM,ADORA2A,ADRA2A,ADRA2B,ANO1,ARNTL,BLOC1S6,BMP8A,BRAF,C1QTNF12,CACNA1A,CACNA1E,CAMK2G,CASR,CDK16,CHD7,CHGA,CPLX4,CPT1A,DNAJC5,DOC2B,DVL1,EDN1,ENHO,FAM3B,FBXL20,FFAR1,FFAR4,GDF9,GIPC1,GLUL,GPR27,GSK3B,HCAR2,IL1B,INHBA,INHBB,IRS2,KCNB1,KCNC4,KCNG2,KCNMB4,KDM5B,KLF7,LIF,LIN7A,LRRK2,LTBP4,MAFA,MAP4K4,MCTP1,MIDN,MYO5A,NIBAN2,NR1D1,OSM,P2RX1,P2RY1,PAX8,PFKFB2,PIM3,PIP5K1C,PPARD,PPFIA3,PTPN11,RAB3A,REN,RETN,SLC18A2,SLC22A2,SLC25A6,STX11,STX3,STXBP1,SYN3,SYNJ1,SYT11,SYT7,SYT8,SYTL4,TIAM1	82	0.246988
GO:0030048	actin filament-based movement		0.0140841	0.0667225	0.38073	-0.364443	-1.48361	96	ACTN4,ATP1A1,DSC2,DSG2,EMP2,FGF12,FLNA,FNBP1L,FRMD6,GJA1,GJC1,KCNJ3,KCNN2,KCNQ1,MYBPC3,MYH10,MYH9,MYL3,MYL6B,MYO5A,MYO6,MYO9B,PARVA,PDE4B,PKP2,SCN1A,SCN1B,SCN3B,SCN4B,SCN5A,SLC9A1,SUN2,TNNI2,TNNT1,TNNT2,TNNT3,TPM2,TPM4,VIL1,VIM,WASF2,WIPF3	42	0.4375
GO:0030099	myeloid cell differentiation	1	0.0607815	0.177924	0.21925	0.280573	1.24306	331	ADGRF5,ATP5IF1,B2M,BATF2,BATF3,C1QC,CAMK4,CCR1,CD101,CD4,CD74,CSF1,CTR9,DNASE2,ETS1,GATA3,GPR171,IFI16,IFNG,IKZF1,IL4,IRF4,IRF7,IRF8,ISG15,JAGN1,JAK2,KITLG,LGALS9,LILRB1,LILRB4,MITF,MOV10,PML,RB1,RHEX,RPS19,STAT1,TLR3,TNF,UBD	41	0.123867
GO:0030101	natural killer cell activation	1	0.062069	0.179375	0.237794	0.415911	1.40734	58	AXL,CD2,CD244,CORO1A,FLT3LG,HAVCR2,HLA-E,IL12A,MICB,PIBF1,PTPN22,RAET1E,RASGRP1,RHBDD3,SLAMF7,TOX,ZNF683	17	0.293103
GO:0030104	water homeostasis		0.18451	0.360518	0.154191	-0.326318	-1.19187	52	ABCA12,ADCY3,ALOX12,AQP1,AQP2,AVPR2,CLDN1,CYP4A11,CYP4F2,FA2H,GBA,GRHL1,GRHL3,INPP5K,KRT16,MYO5B,PRKACA,PRKAR1B,PRKAR2A,SCNN1A,SFN,SRF,TMEM79	23	0.442308
GO:0030258	lipid modification		0.0473538	0.156124	0.352171	-0.264735	-1.24644	253	A3GALT2,ACAA1,ACAT2,ACOX1,ADIPOR1,APOA2,CERK,CHRM5,CPT1A,CPT1C,CYP4A22,DGAT2,EFR3B,EREG,FA2H,FGF5,FGF8,FGFR3,FGFR4,GAB1,GBGT1,HBEGF,IMPA2,INPP5A,INPP5E,INPP5K,INPPL1,IP6K1,IRS2,KLB,MLYCD,MTMR3,NR4A3,NRG1,NRG4,PDGFA,PDGFRA,PDGFRB,PHYH,PIK3R5,PIK3R6,PIP4P2,PIP5K1C,PIP5KL1,PLPP6,PLPPR2,PPARA,PPARD,PTEN,PTPN11,RHOG,SESN2,SOCS3,SOCS7,SPHK1,ST3GAL2,ST3GAL4,SYNJ1	58	0.229249
GO:0030323	respiratory tube development		0.0954907	0.235432	0.237794	-0.285394	-1.22411	145	ABCA12,ALDH1A2,ARG1,ATXN1,CEBPA,CHI3L1,CRISPLD2,CYP1A2,DHCR7,ERRFI1,FGF8,FLT4,GLI1,GPC3,HECA,JMJD6,KLF2,KRAS,LAMA1,LIF,MAP2K1,MAPK1,MAPK3,NODAL,NOTCH1,PDGFA,PDGFRA,PDGFRB,RAB3A,RCN3,RSPO2,SIM2,SLC7A11,SOX9,SPARC,SRF,STK40,STRA6,TGFBR2,WNT5A	40	0.275862
GO:0030431	sleep		0.3625	0.558909	0.0995791	-0.389663	-1.08102	17	ADORA2A,FOS	2	0.117647
GO:0030522	intracellular receptor signaling pathway		0.245723	0.437969	0.105521	0.259097	1.10829	253	BIRC3,BUD31,CALR,CYP24A1,DAXX,DDRGK1,DDX58,DDX60,DEFA1,DHX58,DNAJA1,ESR1,EZH2,HNF4G,IFIH1,IRF3,IRF7,ISL1,JAK2,LMO3,NOD1,NOD2,NR1H3,NRIP1,PARP1,PHB2,PLPP1,PML,PTPN22,RAN,RB1,RBM14-RBM4,RIPK2,RNF6,SCGB2A1,SLA2,TAB1,TIFA,TRIM16,TRIM68,UBB,UFSP2,XIAP	43	0.16996
GO:0030534	adult behavior		0.0264239	0.10125	0.352488	-0.34747	-1.41468	98	AC020929.1,AGRP,ALK,APP,ARCN1,ARRB2,BTBD9,CEND1,CHD7,CHRNA5,CLN8,CNTN2,CSTB,CTNS,DRD2,DRD4,EFNB3,EPHA4,FGF12,FXN,GABRG2,HIPK2,HOMER1,HOMER2,HTRA2,ID2,INPP5F,MAFG,MECP2,NLGN3,NR4A2,NR4A3,OPRM1,OR56A1,OR56A4,OXR1,PAFAH1B1,PBX3,PPARA,PPP1R1B,PPT1,PTEN,RNF180,SCN1A,SEZ6,SHANK1,SHANK2,SHANK3,SLC1A2,SLC7A11,TSC1,UCHL1	52	0.530612
GO:0030705	cytoskeleton-dependent intracellular transport		0.773083	0.916887	0.0462303	0.209325	0.861639	162	BBS12,BLOC1S3,CCDC88C,CLUAP1,CNIH2,DLG2,DYNC2LI1,DYNLL1,DYNLRB1,DYNLRB2,FMR1,HSPA8,HSPB11,ICK,IFT140,IFT20,IFT27,IFT43,IFT57,IFT74,KIF17,KIF3A,KIFAP3,LCA5,MAP1A,PCM1,PEX14,RAB27B,RASGRP1,SNAPIN,SOD1,SPG11,SSNA1,SYBU,TCTEX1D2,TTC21B,TTC26,TTC30A,TTC30B,TUBA1A,TUBA1B,UBB,WASF1,WDR34,WDR60	45	0.277778
GO:0030856	regulation of epithelial cell differentiation	1	0.000509034	0.00654031	0.477271	-0.407913	-1.66596	104	AJAP1,ALOX15B,APOLD1,ARNTL,ATOH8,BTG1,CD109,CEBPB,DLL1,ERRFI1,FOXJ2,GRHL1,GSK3A,GSK3B,IL1B,KLF7,LIF,MAFF,MAFG,MESP1,NODAL,NOTCH1,NOTCH4,OVOL2,PAX6,PAX8,PTCH1,SERPINB13,SFRP4,SMO,SOX9,STAT5B,SULT2B1,TNFRSF1A,XDH,ZEB1,ZEB2,ZFP36,ZFP36L1	39	0.375
GO:0030865	cortical cytoskeleton organization		0.983871	1	0.052913	-0.166084	-0.587221	45	CAVIN3,EPB41,EPB41L1,LLGL2,NCKAP1,PAFAH1B1,PLEK,PPP2R3C,RAB13,RHOQ,TIGD5,TLN1,VIL1,VPS4A,WDR1,WIPF2,WIPF3	17	0.377778
GO:0030900	forebrain development		0.048896	0.157657	0.321776	-0.26189	-1.24145	268	AGTPBP1,ALDH1A2,ALDH1A3,ALK,APP,ARID1A,ARX,BTG2,CDK5R1,CHD7,CRK,DCLK1,DKK1,DNAJB1,DRAXIN,EFNA2,EMX2,EPHB3,FEZF1,FGF8,FLNA,GLI1,GNAO1,GSK3B,HAP1,IGF2BP1,INHBA,KCNC1,KDM6B,KIRREL3,KRAS,LRP1,LRRK2,MBOAT7,MFSD2A,MSX1,MYH10,NDEL1,NIN,NOTCH1,NOTCH2NLC,NOTCH3,NR4A2,NR4A3,NRG1,NUMB,OPHN1,OTX2,PAX6,PITX1,PTEN,RAC3,RARA,RELN,RHOA,RRM1,SCN5A,SEMA5A,SKI,SLC1A2,SLC38A2,SLC7A11,SLIT2,SMO,SOCS7,SRF,SUN2,TACC1,TSKU,TYRO3,WNT4,WNT5A,ZEB2	73	0.272388
GO:0030901	midbrain development		0.866499	0.971946	0.063079	-0.211146	-0.795607	66	ACTB,ATP5PB,CSNK1D,DKK1,MBP,MSX1,NDRG2,NR4A2,OTX2,PADI2,RHOA,SEC16A,WNT3,WNT5A	14	0.212121
GO:0030902	hindbrain development		0.414573	0.607181	0.102822	-0.243163	-1.0043	113	AC067752.1,AGTPBP1,ALDH1A2,B4GALT2,C5AR1,CDK5R1,CRK,EGR2,FLNA,GLI1,GPR37L1,HAP1,KCNC1,MAP2K1,MYH10,NANOS1,NEUROD2,OPHN1,SERPINE2,SEZ6,SMO,SOCS7,TRNP1	23	0.20354
GO:0031016	pancreas development		0.253968	0.44589	0.128789	-0.311095	-1.13134	50	ALDH1A2,ANXA1,ARNTL,BMP4,CTNNB1,DLL1,FOXO1,GDF11,GSK3A,GSK3B,HNF1B,IL6R,MEN1,PAX6,PDPK1,SMO,SOX4,SOX9,WNT5A	19	0.38
GO:0031023	microtubule organizing center organization		0.169687	0.341792	0.135002	0.297663	1.17191	129	ARL2,ATF5,BCAS3,BRCA2,CALML4,CCDC78,CCP110,CDK1,CENPJ,CEP152,CEP72,CETN2,CETN3,CHEK1,CHMP5,CHORDC1,CLASP1,DEUP1,GEN1,GOLGA2,HEPACAM2,KAT2A,KIF25,KIF3A,MAP9,MCIDAS,NEK2,NUBP1,PARD6A,PCM1,PDCD6IP,PLK1,PLK4,POC1A,RBM14-RBM4,SDCCAG8,SGO1,SLC16A1,STIL,TUBE1,XPO1	41	0.317829
GO:0031032	actomyosin structure organization		0.121951	0.275772	0.2114	-0.268594	-1.16734	157	ACTG1,ALKBH4,ARAP1,ARHGEF15,ASAP3,BAG4,BRAF,CASQ1,CDC42BPA,CDC42BPB,CFL2,CLASP2,CNN2,CSRP3,EDN1,EPB41,EPHA1,FHDC1,FHOD1,FRMD6,GPR65,INPP5K,LMOD2,LURAP1,MYBPC3,MYH10,MYH9,MYLK3,MYOM3,OBSL1,PDGFRA,PDGFRB,PHACTR1,PHLDB2,PPM1F,PXN,RAPGEF3,RGCC,RHOA,S100A10,SERPINF2,SH3PXD2B,SLC9A1,SRC,SRF,SYNPO2L,TGFBR1,TNFAIP1,TNNT1,TNNT2,TNNT3,TPM1,TSC1,VPS4A,WASF2,WDR1,WNT4,ZYX	58	0.369427
GO:0031050	dsRNA processing		0.830986	0.952265	0.0483118	0.232734	0.748516	45	ADAR,ESR1,LIN28B,MRPL44,SMAD1	5	0.111111
GO:0031098	stress-activated protein kinase signaling cascade		0.00960614	0.0525549	0.38073	-0.285017	-1.34844	259	APP,CASR,DKK1,DUSP1,DVL3,EDN1,EPHA4,ERN1,FLT4,FOXO1,FZD8,GADD45A,GADD45B,GADD45G,GRIK2,HDAC3,HIPK3,IGF1R,IL1B,IL36A,IRAK2,MAGI3,MAP2K1,MAP2K3,MAP2K7,MAP3K11,MAP3K12,MAP3K20,MAP3K21,MAP3K3,MAP3K4,MAP3K8,MAP3K9,MAP4K4,MAPK1,MAPK11,MAPK13,MAPK3,MAPKAPK2,MEN1,MINK1,MYC,OXSR1,PER1,PINK1,QARS1,RAPGEF1,RASSF2,RHOA,SASH1,SDCBP,SERPINF2,SH3RF2,SH3RF3,SIRPA,SPAG9,STK10,SYK,TAOK3,TGFB2,TIAM1,TIRAP,TLR4,TLR6,TPD52L1,TRIB1,UNC5CL,WNT5A,XDH,ZC3H12A,ZEB2,ZFP36,ZFP36L1	73	0.281853
GO:0031099	regeneration		0.0638298	0.181326	0.294067	-0.292444	-1.26235	150	ADM,APOA2,AURKA,C5AR1,CEBPB,DYSF,EPHA4,GAS6,GFAP,GJD4,GLI1,IFRD1,JUN,KLF4,KLK6,MAP2K1,MAP4K4,NDEL1,NNMT,NOTCH1,NR4A3,PGF,PPARD,PTEN,PTPN12,SCARF1,SOX15,SULF2,ULK1	29	0.193333
GO:0031109	microtubule polymerization or depolymerization		1	1	0.0557104	-0.137385	-0.562759	101	ANKRD53,APC,APC2,ARHGEF2,BMERB1,CAMSAP2,CAMSAP3,CCSAP,CDK5R1,CLASP2,CRYAB,CSNK1D,DYRK1A,EFCAB11,FES,FGF13,HDAC6,KATNB1,KIF24,KIF2C,MAP6D1,MAPRE1,MAPT,MECP2,MID1IP1,NCKAP5,NCKAP5L,NDE1,NDEL1,NIN,NUMA1,PRUNE1,RANBP9,SKA1,SLAIN2,SPAST,STMN4,TAOK1,TUBB4A,TUBGCP2,TUBGCP3,TUBGCP6	42	0.415842
GO:0031122	cytoplasmic microtubule organization		0.885321	0.98266	0.0576091	-0.211205	-0.761563	49	CAMSAP2,CAMSAP3,CCDC88A,CCDC88B,CHP1,CRIPT,DST,DVL1,HOOK1,HOOK2,HOOK3,MAPT,PAFAH1B1,PLK3,SLAIN2,SLK,SPAST,TUBGCP2,TUBGCP3,TUBGCP6	20	0.408163
GO:0031123	RNA 3'-end processing		0.41626	0.607554	0.077884	0.256383	1.0188	134	ALYREF,ATP5MF-PTCD1,BARD1,CCNB1,CDC40,CHTOP,CLP1,CPEB3,CPSF3,CSTF2T,CSTF3,CTR9,DHX36,ELAC1,ELAC2,ERI3,EXOSC3,EXOSC5,EXOSC7,EXOSC8,EXOSC9,GRSF1,HSD17B10,INTS14,INTS2,INTS6L,INTS7,LEO1,LIN28B,MAGOH,NELFE,PABPC1L,PAPOLG,PNPT1,POLR3K,RBM8A,RNPS1,RPS21,SARNP,SLU7,SRRM1,SRSF1,SRSF11,SRSF6,SRSF7,SSB,SUPT5H,TENT4B,THOC1,THOC2,THOC3,THOC7,TOE1,TRMT10C,TRNT1,TUT4,U2AF2,UPF3B,ZC3H14	59	0.440299
GO:0031128	developmental induction		0.269068	0.461381	0.119888	-0.392365	-1.15376	21	AR,BMP4,CTNNB1,DKK1,FGF8,HIPK2,MESP1,SOX9,WNT3,WNT4	10	0.47619
GO:0031163	metallo-sulfur cluster assembly		0.318868	0.515691	0.101351	0.403366	1.10849	21	CIAO2A,CIAO2B,HSCB,ISCA2,NFU1,NUBP1	6	0.285714
GO:0031214	biomineral tissue development		0.106061	0.251289	0.21925	-0.295527	-1.22149	114	ALPL,ASGR2,CEBPB,ECM1,FAM20C,FGFR3,FOXO1,GAS6,GPC3,HTN1,HTN3,LTF,MATN1,MEPE,MGP,NOTCH1,ODAM,PHOSPHO1,PTGS2,PTH1R,RFLNB,RSPO2,STATH,TMEM119,WNT4	25	0.219298
GO:0031279	regulation of cyclase activity		0.119565	0.272135	0.190023	-0.385358	-1.31107	36	CACNA1D,CAP1,GALR1,GNAI2,GNAI3,GNG7,GPR87,GUCA1B,HPCA,LTB4R2,MAPK14,MAPK3,MAPK8,NPR3,OPRM1,P2RY13,PALM,PDZD3,RCVRN,TIMP2,TSHR	21	0.583333
GO:0031345	negative regulation of cell projection organization		0.145553	0.311688	0.191892	-0.265711	-1.15	153	AC002316.1,AC067752.1,ARHGDIA,ARPIN,ASAP1,CAPZB,CARM1,CDK5R1,CERS2,CRMP1,DENND5A,DNM2,DNM3,DRAXIN,EFNA1,EFNB2,EFNB3,EPHA4,GAK,GFAP,IFRD1,INPP5F,ITGA3,KANK1,LRP1,LRP4,LRRK2,MAP4K4,MT3,NGFR,NTN1,PAFAH1B1,PLK2,PPP3CA,PRKCD,PSEN1,PTEN,RAP1GAP,RAPGEF2,RHOA,SEMA3B,SEMA3E,SEMA4A,SEMA5A,SEMA5B,SEMA6B,SEMA6C,SLIT2,SPOCK1,TBC1D30,TBX6,THY1,TRIM46,TRPC6,VIM,WNT3,WNT5A	57	0.372549
GO:0031346	positive regulation of cell projection organization		0.363636	0.559644	0.126254	-0.214585	-1.02889	314	ABL2,ADNP,ARAP1,ARHGDIA,ARPC2,ATP7A,BAIAP2,BDNF,BMP7,BRAF,C15orf62,CAMK1D,CAMK2B,CDC42EP2,CDC42EP3,CDKL5,CLRN1,CORO1C,CPNE5,CPNE9,CRTC1,CUX1,DBN1,DNM2,DNM3,DVL1,DVL3,DZIP1,EEF2K,EPHA4,EPS8L2,F2RL1,FES,FIG4,FNBP1L,FSCN1,GPM6A,HAP1,IQGAP1,ITGA3,ITSN2,KIDINS220,LPAR3,MAP1B,MAP2K1,NDEL1,NDRG4,NEGR1,NGFR,NIN,NTN1,NTRK3,OBSL1,PACSIN1,PAFAH1B1,PALM,PLEKHM1,PLK5,PLXNA2,PLXNC1,PROM2,PSEN1,PTK6,RAB21,RALA,RAP1A,RAPGEF1,RAPGEF2,RASAL1,RELN,RGS2,RHOA,RHOQ,RIMS1,RIPOR2,RREB1,S100A9,SCARF1,SCN1B,SEMA5A,SEPTIN9,SHANK2,SHANK3,SKIL,SLIT2,SMURF1,SRC,SRF,SS18L1,SYT2,TGFBR1,TIAM1,TNFRSF12A,TWF2,VIL1,WASF2,WASHC5,WNT3,WNT5A,WRAP73,ZEB2	101	0.321656
GO:0031348	negative regulation of defense response		9.93627e-05	0.00187243	0.538434	0.441403	1.80469	156	ABCD1,ADA,APOD,APOE,CD200,CD200R1,CD96,CX3CL1,CXCL17,CYP19A1,DHX58,ETS1,FCGR2B,GATA3,HAVCR2,HLA-E,HLA-G,IFI16,IFIT1,IL2RA,ISL1,LGALS9,LILRB1,MICB,NLRC5,NMI,NR1H3,NT5E,PARP14,RB1,RPS19,SAA1,SAMHD1,SERPING1,SLAMF8,TRAFD1,TREX1,TRIM38	38	0.24359
GO:0031349	positive regulation of defense response		1.36966e-06	4.30174e-05	0.643552	0.394506	1.76751	366	AIM2,BIRC3,C3,CADM1,CARD11,CCL3,CCL5,CD226,CD6,CGAS,CRTAM,CTSS,CX3CL1,DAB2IP,DDT,DDX58,DDX60,DHX58,ESR1,ETS1,FFAR2,FYN,GBP5,GFI1,HAVCR2,HLA-E,HLA-G,HSP90B1,IDO1,IFI16,IFIH1,IKBKE,IL12A,IL17B,IL33,IRF1,IRF4,IRF7,JAK2,KARS1,LAG3,LGALS9,LY96,MICB,MNDA,MUC13,MUC15,MUC19,NLRC5,NOD1,NR1H3,OPTN,PARP9,PIK3AP1,PLSCR1,PRKACB,PRKCE,PTPN22,PYHIN1,RAET1E,RASGRP1,RPS19,RSAD2,SH2D1A,SLAMF6,STAP1,TAB1,TGM2,TIFA,TLR3,TLR7,TNF,TRADD,TRIM5,TRIM6,UBB,UNC93B1,VAMP8,WDFY1,ZBP1	80	0.218579
GO:0031365	N-terminal protein amino acid modification		0.609091	0.787361	0.0643583	0.307926	0.896171	28	AANAT,HHATL,METAP1,METAP1D,METAP2,NAA15,NAA20,NAA25,NAA30,NMT1,PDF	11	0.392857
GO:0031503	protein-containing complex localization		0.159196	0.325297	0.135002	0.27027	1.16315	263	ABCE1,AP2B1,BBS12,BCCIP,CEP72,CHTOP,CLUAP1,CNIH2,DLG2,DLG3,DLG4,DYNC2LI1,DYNLL1,DYNLRB1,DYNLRB2,EIF5A,ENY2,EXOC1,EXOC3L1,EXOC3L4,FYTTD1,GPC4,GPHN,HASPIN,HSPB11,ICK,IFT140,IFT20,IFT27,IFT43,IFT57,IFT74,IFT81,IWS1,KIF17,KIF3A,KIFAP3,LCA5,LGI1,LRRC7,LTV1,MAGOH,MZT1,NSG1,NUP107,NUP205,NUP210,NUP37,NUP42,NUP50,NUP54,NUP88,NUP93,NXF3,NXT1,PCID2,PCM1,RAB8A,RAN,RBM8A,RCC2,RIOK2,RPS15,SARNP,SCRIB,SDAD1,SLU7,SNAPIN,SRSF1,SRSF11,SRSF6,SRSF7,SSB,SSNA1,STXBP6,TCTEX1D2,TERF1,THOC1,THOC7,TTC21B,TTC26,TTC30A,TTC30B,USP46,WDR34,WDR35,WDR60,XPO1,ZNF593	89	0.338403
GO:0031529	ruffle organization		0.635321	0.806861	0.0738053	-0.253566	-0.914309	49	AIF1L,ARHGEF26,CORO1C,EPS8L2,ICAM1,INPP5K,INPPL1,KANK1,NDEL1,PLEKHM1,RHOG	11	0.22449
GO:0031532	actin cytoskeleton reorganization		0.153086	0.31818	0.17822	-0.297444	-1.19867	90	ABL2,ANTXR1,ANXA1,ARAP1,ARHGDIA,ARHGDIB,BAIAP2,CAPN10,CASS4,CDC42BPA,CDC42BPB,CDC42BPG,DTNBP1,FES,FLNA,GAB1,GPR65,HCK,HCLS1,MINK1,MYH9,NEDD9,NRP1,NTF3,NTRK3,PARVA,PDGFRA,PDLIM4,PHACTR1,PLEK,PTK7,RAC3,RALA,RAPGEF3,RHOA,SEMA3E,TGFB1,WHAMM	38	0.422222
GO:0031579	membrane raft organization		0.737945	0.889004	0.0619763	-0.288153	-0.808464	18	EMP2,FA2H,FLOT1,FLOT2,MAL,MYADM,PACSIN2,PPT1,S100A10	9	0.5
GO:0031589	cell-substrate adhesion		0.376471	0.573155	0.119348	-0.216086	-1.02776	278	ACER2,ACTN1,ACTN4,ADAM9,AJAP1,ANGPT1,ANTXR1,ARPC2,BCAM,BCL6,BRAF,BST1,CAMSAP3,CASS4,CD36,CD44,COL17A1,CORO1C,CRK,DNM2,DOCK5,EDIL3,EFNA1,EMP2,EPHA1,EPHB3,FAM107A,FBLN5,FLNA,GAS6,GSK3B,HPSE,HSD17B12,IQGAP1,ITGA10,ITGA11,ITGA3,ITGA5,ITGB4,ITGB8,KANK1,LAMA5,LAMC1,LYPD3,LYVE1,MADCAM1,MAP4K4,MELTF,MEN1,MERTK,MINK1,MMRN2,MYADM,NEDD9,NID2,NINJ1,NOTCH1,NPNT,OTOA,PDPK1,PHLDB2,PLAU,PLET1,PPARD,PPM1F,PREX1,PRKCZ,PTEN,PTPRJ,PXN,RAC3,RHOA,RSU1,SEMA3E,SLC9A1,SPOCK1,SRC,SRF,STRC,TESK2,THBS1,THY1,TIAM1,TMEM8B,TNFRSF12A,TTYH1,TYRO3,VWA2,VWF,WHAMM,WNT4,ZYX	92	0.330935
GO:0031644	regulation of neurological system process		0.117794	0.270704	0.206588	-0.315132	-1.23792	82	ACPP,ADRB2,APP,ATPSCKMT,BAIAP2,CACNB3,DVL1,EDN1,EIF4A3,F2R,FGF12,FIG4,GBA,GHRL,GPR35,HOMER1,IL10,ITGA2,LRRK2,MYRF,NCMAP,NLGN3,NPTXR,OPRM1,PRKCZ,PTAFR,PTEN,RELN,RIMS1,RNF10,S100B,SH3GL1,SHANK1,SHANK2,SHANK3,SHISA9,SLC9A1,SOX10,SRC,SSH1,STX1A,STX1B,WASF3	43	0.52439
GO:0031647	regulation of protein stability		0.676471	0.84236	0.0518458	0.214758	0.917459	248	ANK2,BCL2,BTRC,CALR,CASP3,CCDC88C,CCT2,CCT3,CCT4,CCT6A,CCT7,CCT8,CD81,CLU,COG3,DPM3,FBXW7,FKBPL,H1-5,HSP90AA1,HSP90AB1,HSPA8,IGF1,ISOC2,KAT2A,MUL1,NAA15,PHB2,PIN1,PLK1,PTGES3,PYHIN1,RNF5,SLC51B,SUGT1,TAF9,TELO2,TREX1,TRIM21,TSPAN1,USP13,USP18,USP2,USP25,USP28,XBP1	46	0.185484
GO:0031667	response to nutrient levels		0.110345	0.256559	0.252961	-0.228149	-1.12864	394	ABCG8,ACSL1,ADM,ADSS1,ALDH1A2,ALPL,ARG1,ATP2B1,BMP8A,CASR,CASTOR1,CASTOR2,CAT,CBL,CDKN2B,CHSY1,CIB2,CLPS,CPEB4,CYP26A1,DSC2,EEF2,FADS1,FAM107A,FNIP1,FOXO1,FOXO3,FOXO4,G6PC,GABARAP,GABARAPL1,GAS6,GAST,GBA,GLUL,HPCA,HSD11B2,IL1B,JUN,LIPG,LRAT,LRRK2,MAP1LC3B,MAPK1,MAPK3,MMP7,MT3,MTMR3,MYBBP1A,NAMPT,P2RX1,P2RY1,PCSK1N,PIM1,PPARD,PTEN,PTGS2,RARA,RRAGD,SESN2,SIK1B,SLC25A25,SLC38A2,SLC38A3,SNAI2,SRF,TNFRSF11B,TSPO,ULK1,UPP1,USF2,WDR45,WIPI2,WNT4,ZC3H12A,ZFP36	76	0.192893
GO:0031929	TOR signaling		0.101737	0.245289	0.222056	-0.297777	-1.22308	105	ARNTL,CASTOR1,CASTOR2,DDIT4,DYRK3,EIF4EBP1,EIF4EBP2,FAM83D,FNIP1,GAS6,GPAT3,GSK3A,HDAC3,PINK1,RELN,RPS6,RRAGD,SESN2,SIK1B,SYAP1,TMEM127	21	0.2
GO:0032069	regulation of nuclease activity		1.55525e-06	4.54776e-05	0.643552	0.823178	2.30646	22	GZMA,OAS1,OAS2,OAS3,OASL,PCNA	6	0.272727
GO:0032102	negative regulation of response to external stimulus		0.15528	0.321163	0.137251	0.272475	1.16435	250	ABCD1,ADA,APOD,APOE,CARD16,CCL2,CD200,CD200R1,CX3CL1,CXCL13,CXCL17,CYP19A1,DDT,DHX58,ETS1,FAP,FCGR2B,GATA3,HAVCR2,IFIT1,IL2RA,ISL1,MICB,NR1H3,NT5E,NUCB2,PTPRO,RB1,RPS19,SAA1,SEMA3A,SEMA6A,SERPING1,SLAMF8,STAP1,TRIM38,USF1	37	0.148
GO:0032103	positive regulation of response to external stimulus		0.00219291	0.017974	0.431708	0.358407	1.52312	236	C3,CALR,CCL5,CCR1,CD6,CD74,CMKLR1,CNTF,CSF1,CX3CL1,CXCL10,CXCL12,CXCL13,CXCL14,CXCL17,DDT,DDX60,DHX58,ETS1,FFAR2,GBP5,HAVCR2,HLA-E,IDO1,IL12A,IL17B,JAK2,KARS1,LGALS9,LGMN,LY96,NOD1,OPTN,RARRES2,RPS19,STAP1,TGM2,THBS4,TLR3,TLR7,TMSB4X,TNF,TRADD,USF1,VAMP8,XCL2	46	0.194915
GO:0032104	regulation of response to extracellular stimulus		0.804167	0.931603	0.0576091	-0.276454	-0.751169	16	KANK2,MT3,PPARA,SNAI2	4	0.25
GO:0032147	activation of protein kinase activity		0.0123328	0.0608035	0.38073	-0.282541	-1.3472	272	ADAM9,ADNP,ADRA2A,ADRA2B,ALK,ANGPT1,BRAF,C5AR1,CARD10,CARD14,CHI3L1,CRK,CSPG4,CXCR4,DRD4,DUSP5,DUSP6,EMP2,EPGN,ERN1,F2R,FPR1,GADD45A,GADD45B,GADD45G,GAS6,GPRC5A,GPRC5C,GPRC5D,IL1B,IL6R,IRAK2,LPAR3,LRRK2,MALT1,MAP2K1,MAP2K3,MAP2K7,MAP3K11,MAP3K12,MAP3K20,MAP3K21,MAP3K3,MAP3K4,MAP3K8,MAP3K9,MAP4K4,MAPK1,MAPK11,MAPK3,MAPKAPK2,MINK1,MT3,NRG1,NTF3,NTRK3,OSBPL8,OXSR1,PDPK1,PINK1,PPP2R3C,PRKACA,PRKAR1B,PRKAR2A,PRKCD,PRKCZ,PROK2,PTPN11,RAPGEF1,SLC11A1,SPAG9,SPDYA,SRC,STK10,SYK,TAB2,TAOK3,TGFA,TGFB2,TGFBR1,TGFBR2,THBS1,TIRAP,TLR4,TLR6,TNFSF15,TRAF7,WNT5A	88	0.323529
GO:0032196	transposition		0.0530303	0.16594	0.271289	0.573695	1.55291	19	APOBEC3C,APOBEC3F,APOBEC3G,APOBEC3H,MOV10,MYBL1,TREX1	7	0.368421
GO:0032200	telomere organization		0.0978793	0.239889	0.181383	0.311123	1.24454	139	BRCA2,CCT2,CCT3,CCT4,CCT5,CCT6A,CCT7,CCT8,DCLRE1A,DCLRE1C,DHX36,EXO1,EXOSC10,FBXO4,FEN1,GAR1,GNL3,HNRNPD,HSP90AA1,HSP90AB1,MAPKAPK5,NAF1,NBN,NEK2,NSMCE2,PARP1,PARP3,PCNA,PML,POLA2,POLD3,POT1,PRIM2,PRKCQ,PTGES3,RFC3,RPA3,RTEL1,SLX1A,SMC5,SP100,TELO2,TERF1,WRAP53,XRN1	45	0.323741
GO:0032259	methylation		0.707849	0.862069	0.046882	0.204894	0.906535	316	ALKBH8,ARID4B,ATF7IP,AUTS2,BUD23,CAMKMT,CARNMT1,CHTOP,CMTR1,COPRS,COQ3,CSKMT,CTR9,DYDC1,DYDC2,EED,EEF1AKMT1,EEF1AKNMT,EZH2,GAMT,GATA3,GFI1,GSTO1,H1-2,H1-3,H1-5,HENMT1,HNMT,HSD17B10,INMT,IRF4,IWS1,KDM4C,KMT2A,LCMT1,MECOM,METTL14,METTL16,METTL18,METTL4,METTL5,METTL7A,MGMT,MIS18A,MPHOSPH8,MRM3,MTERF4,MTF2,MYB,NDUFAF5,NELFE,NSD1,NSD3,NSUN2,NSUN3,PARP1,PAX5,PAXBP1,PEMT,PHF19,PLD6,PRDM11,PRDM15,PRDM7,PRMT6,PRMT7,RAMAC,SATB1,SETDB1,SMYD2,SMYD4,SNRPD3,SNW1,STPG4,SUV39H1,SUV39H2,TDRKH,TFB1M,THUMPD2,THUMPD3,TRMT1,TRMT10C,TRMT11,TRMT13,TRMT1L,TRMT44,TRMT61B,TYMS,TYW3,ZMPSTE24	90	0.28481
GO:0032355	response to estradiol		0.707617	0.862069	0.0718276	-0.218289	-0.883639	91	ALDH1A2,ANXA1,AREG,BMP7,CASP9,CAT,CCDC62,CTNNB1,CYP1A2,DUSP1,EEF2,ENDOG,FAM210B,GGT1,GJB2,GPER1,HPGD,IL10,OXTR,PDGFRB,PTCH1,PTEN,PTGS2,RARA,SLC6A1,SLC6A4,SOCS2,SRD5A1,STAT3,STAT5B,STXBP1,TFPI,TGFB1,WFDC1	34	0.373626
GO:0032386	regulation of intracellular transport		0.385965	0.582381	0.130106	-0.208157	-1.01869	370	ABLIM3,AC022966.1,ADGRE2,ADORA2A,ANGPT1,ATP13A2,BNIP3L,BRAF,CABP1,CDH3,CDK5R1,CHP1,DVL1,EDEM1,EHD1,EMD,FBXL20,FES,FGR,FLNA,GAB2,GAS6,GIPC1,GRASP,GSK3A,GSK3B,HAP1,HDAC3,HPCA,IL1B,IL4R,INPP5K,INSIG1,ITGAM,KCNB1,LAMP1,LRRK2,MAP1B,MAP2K1,MAPK1,MAPK3,MAVS,MRLN,MTCL1,MYBPC3,NDEL1,NDRG4,NEDD4,NPEPPS,OAZ2,P2RX1,P2RY1,PDE2A,PDPK1,PINK1,PKIA,PLK3,PPM1A,PRKACA,PRKCD,PTGS2,PTPN11,PTPN14,RAB21,RAB3A,REEP6,RIPOR1,RNF103-CHMP3,RNF139,SEC16A,SMO,SORL1,STXBP1,STXBP2,SUFU,SYK,SYT7,TCAF2,TGFB1,TOMM7,TRIM46,YOD1,ZC3H12A,ZC3H3,ZPR1	85	0.22973
GO:0032409	regulation of transporter activity		0.0460705	0.15381	0.352171	-0.278921	-1.27048	198	ABCC8,ACTB,ADRA2A,APOA2,ATP1B2,ATP1B3,CACNB1,CACNB4,CACNG2,CACNG8,CASQ1,CBARP,CHP1,DNM2,DRD4,DYSF,EHD3,FXYD4,GEM,HAP1,HOMER1,HPCA,HSPA2,JPH1,KCNAB1,KCNC1,KCNS1,KCTD7,KLHL24,LRRC38,MINK1,MMP9,NEDD4,OXSR1,PINK1,PPIF,PRKACA,PTAFR,PTEN,RELN,REM1,SCN1B,SCN3B,SCN4B,SGK1,SHISA9,SLC9A1,TCAF2,TRPC6	49	0.247475
GO:0032418	lysosome localization		0.124088	0.278326	0.197822	-0.33255	-1.23396	60	ADGRE2,ARL8B,BORCS5,CBL,CHGA,FES,FGR,GAB2,IL4R,KIF1B,LAT2,NDEL1,NR4A3,PDPK1,PLEKHM1,PLEKHM2,STXBP1,STXBP2,SYK	19	0.316667
GO:0032527	protein exit from endoplasmic reticulum		0.776991	0.917083	0.0516356	0.248065	0.802661	46	BCAP31,ERLEC1,HSP90B1,LMAN1,MIA2,RHBDD1,SEC16B,SEC61B,SELENOS,SLC51B	10	0.217391
GO:0032528	microvillus organization		0.104677	0.250045	0.206588	-0.409548	-1.32304	30	CDHR5,FSCN1,FXYD5,GLDN,KLF5,MAP4K4,MINK1,PTPN11,RAP1GAP,TWF2,VIL1	11	0.366667
GO:0032602	chemokine production		0.22351	0.416564	0.115734	0.329007	1.16267	68	APOD,CD74,EIF2AK2,FFAR2,HAVCR2,IL33,IL7,LGALS9,MCOLN2,MIF,POSTN,TLR3,TLR7,TNF	14	0.205882
GO:0032606	type I interferon production		1.89689e-07	7.65981e-06	0.690132	0.570447	2.17861	108	CGAS,DDX58,DHX58,HAVCR2,HERC5,IFI16,IFIH1,IKBKE,IRF1,IRF7,ISG15,LILRB1,NLRC5,NMI,PTPN22,STAT1,TLR3,TLR7,TREX1,TRIM21,TRIM38,UBA7,UBE2L6,ZBP1,ZBTB20	25	0.231481
GO:0032609	interferon-gamma production	1	0.000497465	0.00654031	0.477271	0.474588	1.76638	91	AXL,BTN3A1,BTN3A2,CD2,CD226,CD244,CD274,CD3E,CD96,GATA3,HAVCR2,HLA-DPA1,IL12A,IL27,IL33,IRF8,ISG15,ISL1,ITK,LGALS9,LILRB1,PDCD1LG2,PTPN22,RASGRP1,RIPK3,SLAMF6,TLR3,TLR7,TNF	29	0.318681
GO:0032612	interleukin-1 production	1	0.254934	0.446662	0.10673	0.310904	1.13033	79	AIM2,CARD16,CARD17,CASP1,CX3CL1,GBP5,IFI16,ISL1,JAK2,LGALS9,NOD1,PML,SAA1	13	0.164557
GO:0032613	interleukin-10 production	1	0.00414942	0.0274899	0.407018	0.541452	1.69943	40	CD274,FCER1G,FCGR2B,HGF,HMGB1,HSPD1,IDO1,IL20RB,IRF4,LGALS9,LILRB1,NOD2,PDCD1LG2,PIBF1,SASH3,TIGIT,TNFRSF21,TRIB2	18	0.45
GO:0032615	interleukin-12 production		0.00930058	0.0512136	0.38073	0.501959	1.63743	48	CD40,CMKLR1,HLA-G,IDO1,IFNG,IRF1,IRF5,IRF8,ISL1,LGALS9,LILRB1,PIBF1,SLAMF1,TIGIT,TLR3	15	0.3125
GO:0032616	interleukin-13 production		0.311195	0.508466	0.103197	0.408103	1.11876	20	GATA3,HLA-E,IL33,IL4,IRF4,LEF1,LGALS9,TNFRSF21	8	0.4
GO:0032620	interleukin-17 production		0.461111	0.646613	0.0793435	0.351074	0.995801	25	IFNG,IL12A,IL18,IL23A,LY9,MR1,NCKAP1L,NOD2,PRKCQ,RFTN1,SLAMF6	11	0.44
GO:0032623	interleukin-2 production	1	0.0967742	0.237868	0.186433	0.390344	1.33379	59	CARD11,CCR2,CD247,CD3E,CD4,CD80,CD86,FCER1G,GATA3,GBP1,HAVCR2,IL20RB,IRF4,LAG3,PRKCQ,PRKD2,RIPK2,SASH3,TBX21,TRAF2	20	0.338983
GO:0032633	interleukin-4 production	1	0.134191	0.29253	0.16318	0.438961	1.31576	32	CD3E,CD86,CLECL1,FCER1G,GATA3,HAVCR2,HLA-E,IL20RB,IL33,IRF4,ITK,LEF1,LGALS9,SASH3	14	0.4375
GO:0032634	interleukin-5 production		0.716667	0.870678	0.063079	-0.305519	-0.830142	16	IL17RA,IL1RL1,NLRP3,PRKCZ,RARA	5	0.3125
GO:0032635	interleukin-6 production	1	0.328383	0.522475	0.0916795	0.278529	1.07412	114	BANK1,BPI,CD200,CD200R1,CX3CL1,DDX58,HAVCR2,IFIH1,IL33,ISL1,LGALS9,NOD1,NOS2,PTPN22,SLAMF1,TLR3,TLR7,TNF,ZBTB20	19	0.166667
GO:0032637	interleukin-8 production		0.0921273	0.231136	0.190023	0.389228	1.34542	61	BPI,CD2,CD244,DDX58,FFAR2,LGALS9,NOD1,NOS2,PTPN22,TLR3,TLR7,TMSB4X,TNF	13	0.213115
GO:0032886	regulation of microtubule-based process		0.72508	0.878619	0.0503964	0.214427	0.894358	192	ARL2,ATAT1,ATF5,BORA,CAMSAP1,CCDC65,CENPJ,CEP70,CEP97,CETN2,CFAP20,CFAP298,CHEK1,CHMP5,CHORDC1,CIB1,CKAP2,CLASP1,CNIH2,DIXDC1,DRC1,EML2,GEN1,INPP5J,KAT2A,KIF18A,KIF25,MAP10,MAP9,MET,MKKS,NEK2,NUBP1,PARP3,PDCD6IP,PLK1,PLK4,POC1A,PRKAA1,RASSF7,RBM14-RBM4,SKA2,SPEF1,STIL,STMN1,STMND1,TCTEX1D2,TPX2,TRIM36,TTBK2,XPO1	51	0.265625
GO:0032941	secretion by tissue		0.809259	0.934948	0.0518458	0.259835	0.742351	26	ADA,AGR2,ATG5,CYBA,NR1H3,PRKCE,STK39,VAMP3,VAMP8	9	0.346154
GO:0032963	collagen metabolic process		0.0994898	0.243134	0.227987	-0.322638	-1.25334	77	ARG1,ARRB2,COL19A1,CYGB,ERRFI1,F2R,FURIN,KLK6,LARP6,MMP19,MMP3,MMP7,MMP9,P3H2,PDGFRB,PEPD,PLOD1,PPARD,RCN3,SCX,SERPINB7,SERPINF2,TGFB1,TNS2,TNXB,TRAM2,VIM,VSIR,WNT4	29	0.376623
GO:0032970	regulation of actin filament-based process		0.285714	0.481681	0.143759	-0.219261	-1.05371	321	ABL2,AC020929.1,ACTR3,ADD1,ADD2,ALOX15,ARAP1,ARF1,ARHGAP35,ARHGDIA,ARHGDIB,ARHGEF15,ARPC1A,ARPC2,ARPC4,ARPIN,ASAP3,ATP1A1,BAG4,BAIAP2,BRAF,BST1,C15orf62,CAPZA2,CAPZB,CCDC88A,CCL24,CDC42EP1,CDC42EP2,CDC42EP3,CDK10,CDK5R1,CFL1,CFL2,CLASP2,CNN2,CRK,CYFIP1,DSC2,DSG2,EDN1,EFNA5,EPHA1,F2RL1,FAM107A,FES,FGF13,FHOD1,FHOD3,FLNA,FRMD6,FSCN1,GPR65,GRHL3,HCK,HCLS1,HIP1R,ICAM1,INPP5K,IQGAP2,ITGB1BP1,JMY,KANK1,KANK3,LMOD2,LRP1,MTPN,MYADM,MYBPC3,MYH9,MYLK3,NCKAP1,NOS1AP,NRP1,NTF3,NTRK3,ODAM,PDE4B,PDGFA,PDGFRA,PDGFRB,PHLDB2,PICK1,PKP2,PLEK,PLEKHG2,PPM1F,PREX1,PRKCD,PXN,RAC3,RAPGEF3,RDX,RGCC,RHOA,RHOB,RHOF,RHOQ,RND1,S100A10,SCN5A,SEMA3E,SEMA5A,SERPINF2,SH3PXD2B,SHANK1,SHANK3,SIGLEC15,SLC9A1,SLIT2,SPIRE1,SPIRE2,SPTAN1,SPTB,SPTBN5,SSH1,SSH2,SWAP70,SYNPO2L,TAOK1,TAOK2,TGFB1,TGFBR1,TIGD5,TNNT2,TPM1,TRIM27,TSC1,TWF2,VANGL2,VASP,VIL1,WASF2,WDR1,WHAMM,WIPF2,WIPF3,WNT4	138	0.429907
GO:0032984	protein-containing complex disassembly		0.139942	0.302517	0.140406	0.263458	1.15843	300	ABCE1,ADD3,AURKAIP1,CAMSAP1,CAPG,CARMIL1,CARMIL2,CHCHD1,CHCHD10,CHMP5,CHMP7,CIB1,CKAP2,CLASP1,EIF5A,EIF5A2,GADD45GIP1,GRWD1,GSPT2,HSPA8,KIF18A,KIF2A,MCTS1,MRPL1,MRPL11,MRPL12,MRPL13,MRPL14,MRPL15,MRPL17,MRPL18,MRPL19,MRPL20,MRPL21,MRPL22,MRPL24,MRPL27,MRPL28,MRPL32,MRPL35,MRPL36,MRPL40,MRPL41,MRPL42,MRPL43,MRPL44,MRPL46,MRPL47,MRPL49,MRPL50,MRPL51,MRPL53,MRPL54,MRPL57,MRPL58,MRPL9,MRPS11,MRPS18A,MRPS18B,MRPS18C,MRPS22,MRPS26,MRPS30,MRPS31,MRPS33,MRPS36,MRPS7,MRPS9,MRRF,MTIF3,NAPA,NSF,OGFOD1,PBRM1,PDXP,PELO,PEX14,RUBCN,SCIN,SET,SETX,SMARCD1,SNAPIN,SNX14,SPEF1,STMN1,STMND1,STX17,TMOD4,TNF,TTBK2,TWF1,VAMP8,VILL,VIPAS39,VPS16,VTA1,ZFAND1,ZMPSTE24	99	0.33
GO:0033002	muscle cell proliferation		0.00647532	0.0389438	0.407018	-0.33731	-1.45436	149	EREG,GLI1,GNAI3,HBEGF,HPGD,IL6R,JARID2,JUN,KLF4,MEF2D,MMP9,NAMPT,NDRG2,NDRG4,NOTCH1,NOTCH3,NPR3,NR4A3,PDGFRB,PIM1,PPARD,PRKDC,PTAFR,PTEN,PTGS2,RXRA,SIX5,SOD2,TGFB2,TGFBR1,TRIB1	31	0.208054
GO:0033013	tetrapyrrole metabolic process		0.794989	0.927304	0.0623861	-0.223053	-0.814699	52	CBLIF,CTRC,CYP1A2,HPX,RSAD1,TCN1,TSPO	7	0.134615
GO:0033028	myeloid cell apoptotic process		0.18264	0.357688	0.13649	0.423154	1.24543	29	BCL2,CCL5,CCR5,CTSL,FCER1G,IRF3,IRF7,KITLG,MIF	9	0.310345
GO:0033044	regulation of chromosome organization	figure	0.113569	0.263133	0.158514	0.268336	1.17865	306	ANAPC11,ANAPC4,ASF1A,ATG5,AUTS2,AXIN2,BUB1,BUB3,CAMK1,CAMK2D,CCT2,CCT3,CCT4,CCT5,CCT6A,CCT7,CCT8,CDC20,CDC26,CDC27,CENPE,CENPF,CHEK1,CHTOP,CTR9,DHX36,DLGAP5,EED,EXOSC10,FBXO4,FBXO5,FEN1,FMR1,GATA3,GEN1,GFI1,GNL3,H1-2,H1-3,H1-5,H1-6,HECW2,HIRA,HNRNPD,IK,ISL1,IWS1,KAT2A,KDM4C,KMT2A,LCMT1,MAD1L1,MAD2L1,MAPKAPK5,MCM2,MNAT1,MTF2,MYB,NAF1,NBN,NEK2,NELFE,NSD1,NSD3,NSMCE2,PARP1,PARP10,PAX5,PAXBP1,PCID2,PHF19,PLK1,PML,POT1,PRKCQ,PRKD2,PRMT6,PSMG2,PTTG1,PTTG2,RB1,RIOK2,RMI2,RTEL1,SET,SETD5,SETDB1,SLF1,SLF2,SLX1A,SMC5,SNW1,SPDL1,TERF1,TEX14,WDR70,XRN1,ZMPSTE24,ZNF207,ZNF451	100	0.326797
GO:0033108	mitochondrial respiratory chain complex assembly	1	6.9439e-07	2.35537e-05	0.659444	0.560529	2.10086	96	COA3,COA4,COX16,COX17,DMAC1,FASTKD3,IMMP2L,MT-ND2,MT-ND3,NDUFA1,NDUFA12,NDUFA13,NDUFA5,NDUFA6,NDUFA7,NDUFA8,NDUFA9,NDUFAF2,NDUFAF4,NDUFAF5,NDUFB1,NDUFB3,NDUFB5,NDUFB6,NDUFB8,NDUFB9,NDUFC1,NDUFS3,NDUFS4,NDUFS5,NDUFS6,NDUFS7,NDUFV2,PET100,PET117,SCO1,SCO2,SDHAF1,SDHAF2,SDHAF3,SDHAF4,TIMM21,TIMMDC1,TMEM126B,UQCC2,UQCR10	46	0.479167
GO:0033500	carbohydrate homeostasis		0.0875332	0.222907	0.248911	-0.262297	-1.19089	188	ABCC8,ADIPOR1,ADRA2A,ANO1,C1QTNF12,CASR,CDK16,CEBPA,ENHO,ERN1,ERO1B,FAM3B,FFAR1,FGFR4,FOXO1,FOXO3,FOXO4,G6PC,GAS6,GJB6,GPR27,HK2,HK3,ICAM1,IGF1R,INPP5K,IRS2,KCNB1,KLF15,MAP4K4,MEN1,MLXIPL,NR1D1,PAX6,PDK3,PIM3,PLSCR3,PRCP,PRKACA,PTCH1,PTPN11,PYGL,RPS6,SESN2,SLC29A1,SRF,STAT3,TIAM1	48	0.255319
GO:0033555	multicellular organismal response to stress		0.289753	0.485593	0.103197	0.355485	1.13036	43	APOE,BCL2,DPP4,GCH1,GRM7,IDO1,MDK,THBS4,VDAC3	9	0.209302
GO:0033619	membrane protein proteolysis		0.7	0.856566	0.0696133	-0.23672	-0.87378	56	ADAM8,ADRA2A,APH1B,FURIN,IL1B,MYH9,SNX9,TIMP1,TIMP2,TIMP3	10	0.178571
GO:0033622	integrin activation		0.0588235	0.177381	0.257206	0.546495	1.49814	20	COL16A1,CX3CL1,CXCL12,CXCL13,MZB1,SKAP1	6	0.3
GO:0033627	cell adhesion mediated by integrin		0.514431	0.703206	0.0692836	0.280947	0.959986	59	ADA,CCL5,CD3E,COL16A1,CXCL13,DPP4,IFT74,ITGB7,PODXL	9	0.152542
GO:0033687	osteoblast proliferation		0.335443	0.528728	0.105125	-0.389223	-1.11239	19	HPSE,JUNB,LRRC17,LTF,NPR3,TMEM119	6	0.315789
GO:0033865	nucleoside bisphosphate metabolic process		0.997409	1	0.0577309	-0.159583	-0.668705	125	AASS,ACOT11,ACSL1,DGAT2,MLYCD,MVD,PANK1,PAPSS2,PDK1,PDK3,SULT1B1,SULT1E1,SULT2A1,SULT2B1	14	0.112
GO:0034067	protein localization to Golgi apparatus		0.783333	0.921347	0.0533478	0.269194	0.76909	26	ARL1,ARL5A,GBP5,IFT20,OPTN,VPS13C	6	0.230769
GO:0034109	homotypic cell-cell adhesion		0.0228057	0.0935347	0.352488	-0.401824	-1.51255	65	ACTB,ACTG1,ACTN1,ALOX12,C1QTNF1,CD9,CEACAM5,COMP,CSRP1,CXADR,DSC2,DSG2,FIBP,FLNA,GAS6,GP1BA,HBB,LYN,MPL,MYH9,PDGFRA,PIK3CG,PKP2,PLEK,PRKCA,PRKCD,PTPN6,RDX,SERPINE2,SLC7A11,STXBP1,SYK,TLN1,TYRO3,ZNF703	35	0.538462
GO:0034113	heterotypic cell-cell adhesion		0.194444	0.375601	0.151149	-0.32829	-1.19263	51	BMP7,CD44,DSC2,DSG2,FLOT1,FLOT2,GLDN,IL10,IL1B,ITGA5,ITGAD,ITGAX,KLF4,MADCAM1,MAPK7,MBP,MYADM,NFASC,PARVA,PERP,PKP2,RNASE10,SIRPA,THY1	24	0.470588
GO:0034248	regulation of cellular amide metabolic process		0.242424	0.437395	0.164406	-0.217425	-1.06487	363	AGO1,AGO2,APP,ATP13A2,BCL3,BTG2,CASC3,CDC123,CNOT11,CPEB1,CPEB2,CPEB4,DAPK1,DDX25,DIO2,DPH1,EEF1A1,EEF1A2,EEF2,EIF1,EIF4B,EIF4E2,EIF4EBP1,EIF4EBP2,EIF4EBP3,EIF4H,EPHA4,ETF1,FOXO3,FXR2,GFAP,GRB7,GSK3A,HAP1,IGF2BP1,LARP6,MAPK1,MAPK3,MEX3D,MIF4GD,MKNK2,MPV17L2,NANOS1,NIBAN1,NOTCH4,NSMAF,NSUN4,PABPC1,PDK1,PDK3,PER1,PICALM,PINK1,PLK3,PPP1R15A,PRKCD,PTAFR,RARA,RBM3,RGS2,RHOA,RNF139,RPL5,RPS4X,RPS6KA1,RPUSD3,RXRA,SESN2,SLC7A11,SORL1,STAT3,TCOF1,THBS1,TNFRSF1A,TOB1,TRUB2,VIM,YBX2,ZC3H12A,ZFP36,ZFP36L1,ZNF385A,ZNF598	83	0.22865
GO:0034330	cell junction organization		0.00686702	0.0401603	0.407018	-0.294378	-1.386	253	ABCC8,ACE,ACTB,ACTG1,ACTN1,ACTN4,ADD1,AJM1,APC,ARVCF,CAMSAP3,CD177,CD9,CDH17,CDH18,CDH19,CDH24,CDH3,CLASP2,CLDN1,CLDN9,CNTNAP1,COL17A1,CORO1C,CTNNB1,DSG2,DST,EFNA5,EPHA2,F2R,F2RL1,FAM107A,FBLIM1,FLNA,FLNC,FLOT1,FSCN1,GJA1,GJA4,GJB2,GJC1,GPBAR1,GRHL1,GRHL2,IQGAP1,IQSEC1,ITGA5,ITGA6,ITGB1BP1,ITGB4,KRT14,KRT5,LAMA5,LAMB3,LAMC1,MAP4K4,MARVELD3,MYADM,NECTIN1,NECTIN4,NFASC,NRP1,NUMB,NUMBL,OCLN,OPHN1,PARD6B,PDPK1,PERP,PHLDB2,PIP5K1C,PKP1,PKP2,PPM1F,PRKACA,PRKCA,PRKCI,PTEN,PTPRJ,RAB13,RAP1A,RAPGEF1,RAPGEF2,RDX,RHOA,S100A10,SLC9A1,SNAI1,SNAI2,SRC,SRF,STRN,TAOK2,TESK2,TGFB1,TGFB2,TGFBR1,THBS1,THY1,TLN1,TSC1,UGT8,VASP,VMP1,WDR1,WHAMM,WNT4,ZNF703	108	0.426877
GO:0034340	response to type I interferon	1	2.49203e-27	7.04413e-25	1.35757	0.860725	3.10015	76	ADAR,BST2,HLA-E,HLA-F,HLA-G,IFI27,IFI35,IFI6,IFIT1,IFIT2,IFIT3,IFITM1,IFITM3,IRF4,IRF7,IRF8,IRF9,ISG15,ISG20,MX1,MX2,NLRC5,OAS1,OAS2,OAS3,OASL,PSMB8,RSAD2,SHFL,SP100,STAT1,STAT2,TREX1,USP18,XAF1,ZBP1	36	0.473684
GO:0034341	response to interferon-gamma	1	2.54232e-22	5.38972e-20	1.22105	0.686143	2.83336	171	B2M,BST2,CASP1,CCL15,CCL2,CCL5,CCL8,CD40,CIITA,CX3CL1,EVL,GBP1,GBP4,GBP5,GBP6,HLA-DPA1,HLA-DQA1,HLA-DQB1,HLA-DRA,HLA-DRB1,HLA-DRB5,HLA-E,HLA-F,HLA-G,IFI30,IFITM1,IFITM2,IFITM3,IFNG,IRF4,IRF7,IRF8,IRF9,JAK2,LGALS9,MT2A,NLRC5,NMI,NOS2,NR1H3,NUB1,OAS1,OAS2,OAS3,OASL,PARP14,PARP9,PML,SHFL,SP100,STAT1,TLR3,TRIM21,TRIM22,TRIM26,TRIM34,TRIM38,TRIM5,UBD,XCL2	60	0.350877
GO:0034367	protein-containing complex remodeling		0.408805	0.60103	0.0928481	-0.373784	-1.04871	18	APOA2,APOC3,APOM,LIPC,LIPG,SCARB1	6	0.333333
GO:0034394	protein localization to cell surface		0.975133	1	0.0414044	0.181297	0.602743	52	ANK2,CD247,FCER1G,GGA2,HSP90AB1,MAP1A,MESD,TNF,TOR1A	9	0.173077
GO:0034404	nucleobase-containing small molecule biosynthetic process		0.951562	1	0.0366082	0.18691	0.77074	163	ABCD1,ADA,CNP,DCK,DCTPP1,DHFR2,DNPH1,DUT,ENPP3,IGF1,NME3,NME5,NT5E,P2RX7,PDE10A,PRTFDC1,SAMHD1,TK1,TREX1,TYMP,ZBTB20	21	0.128834
GO:0034405	response to fluid shear stress		0.173719	0.347439	0.157403	-0.379286	-1.22528	30	ADAM9,CA2,CITED2,HDAC3,KLF2,KLF4,MAPK7,P2RX4,PDGFRB,PTGS2,SRC,TGFB1	12	0.4
GO:0034453	microtubule anchoring		0.761111	0.906492	0.0546808	0.275795	0.787947	26	BCCIP,CCDC68,CLASP1,FGFR1OP,FOPNL,KIF3A,PCM1,PEX14,SAXO2	9	0.346154
GO:0034470	ncRNA processing		0.00241984	0.0191895	0.431708	0.322996	1.44512	359	AARS1,ADAR,ADAT2,ALKBH1,ALKBH8,ATP5MF-PTCD1,BTRC,BUD23,BYSL,C1D,CDK5RAP1,CDKAL1,CLP1,CTU1,CTU2,DDX1,DIS3L2,DPH3,EBNA1BP2,ELAC1,ELP6,ERI3,ESF1,EXOSC10,EXOSC3,EXOSC7,EXOSC8,EXOSC9,FARS2,FCF1,GAR1,GRSF1,HSD17B10,IMP3,IMP4,INTS12,INTS14,INTS7,ISG20,KARS1,LAGE3,LIN28B,LYAR,METTL16,MPHOSPH6,MRM3,MRPL1,MRPL44,MRPS11,MRPS9,MTERF4,MTREX,NAF1,NGDN,NOL11,NOL12,NOL8,NOP56,NOP58,NPM3,NSUN2,NSUN3,OSGEPL1,PES1,PIH1D2,POLR3K,PUS3,PUS7,REXO4,RIOK2,RNF113A,RPF1,RPL35,RPP21,RPP30,RPP38,RPS15,RPS19,RPS21,RRP1,RRP1B,RRP7A,RTCB,SENP3,SHQ1,SMAD1,SMAD3,SRFBP1,SSB,SUV39H1,TFB1M,THG1L,THUMPD2,THUMPD3,TOE1,TPRKB,TRIT1,TRMT1,TRMT10C,TRMT11,TRMT13,TRMT1L,TRMT44,TRMT61B,TRUB1,TYW1,TYW1B,TYW3,USP14,UTP11,UTP15,UTP20,UTP23,UTP4,WBP11,WDR12,WDR43,WDR74,WDR75,ZBTB8OS,ZNHIT6	121	0.337047
GO:0034502	protein localization to chromosome		0.00112114	0.0117374	0.45506	0.492792	1.79161	79	BOD1,BRCA2,BUB3,CCT2,CCT3,CCT4,CCT5,CCT6A,CCT7,CCT8,CDK1,CENPA,CENPQ,ESR1,EZH2,GNL3,H1-5,HASPIN,IK,MACROH2A2,MCM9,MTBP,PARP3,PLK1,POT1,RB1,RCC2,SGF29,SLF1,SLF2,SPDL1,TERF1,WRAP53	33	0.417722
GO:0034504	protein localization to nucleus		0.444099	0.634	0.0721798	0.23279	0.994762	250	APOD,ARL2,BARD1,CALR,CCT2,CCT3,CCT4,CCT6A,CCT7,CCT8,CD2AP,CDK1,CHCHD10,COL1A1,DTX3L,EFCAB7,FYB1,FYN,GBP2,HSP90AB1,IFNG,IGF1,INTS13,IPO11,JAK2,KPNB1,LILRB4,MDFIC,NUP88,NXT1,NXT2,PARP1,PARP9,PHB2,PIN1,PKIG,PLK1,PLRG1,PML,POLR1A,PYHIN1,RAB23,RAN,RANGAP1,SEC61B,SIX1,SP100,TNF,TOR1A,TXN,WRAP53,XPA,XPO1,YWHAE	54	0.216
GO:0034612	response to tumor necrosis factor	1	0.00220435	0.017974	0.431708	0.363467	1.52838	209	AIM2,ASS1,BIRC3,CARD16,CASP1,CASP3,CCL15,CCL2,CCL23,CCL3,CCL5,CCL8,CD27,CD40,CX3CL1,DAB2IP,EDARADD,GATA3,GBP1,GBP2,GBP3,GCH1,JAK2,KARS1,KAT2A,NUB1,PLVAP,POSTN,RBCK1,RNF31,STAT1,TMSB4X,TNF,TNFRSF13B,TNFSF13,TNFSF13B,TRADD,TXNDC17,UBD,XCL2	40	0.191388
GO:0034698	response to gonadotropin		0.330416	0.523005	0.108394	-0.361924	-1.10666	24	CTSV,GJB2,ICAM1,INHBA,ITGA3,NOTCH1,NSMF,PAX8,SRD5A1,WT1	10	0.416667
GO:0034764	positive regulation of transmembrane transport		0.0167055	0.0735341	0.352488	0.35961	1.44617	143	ABCB1,ANK2,C3,CACNA2D1,CHCHD10,COX17,CTSS,CX3CL1,CXCL10,CXCL11,CXCL9,GLRX,GSTO1,IGF1,IRS1,KCNIP2,PLCG1,STAC3,TMSB4X	19	0.132867
GO:0034765	regulation of ion transmembrane transport		0.208824	0.395273	0.112379	0.250905	1.10967	321	ABCB1,ANK2,BPIFA1,CACNA2D1,CASQ2,CHCHD10,CLCNKB,CLIC4,CNIH2,CORO1A,COX17,CTSS,CX3CL1,CXCL10,CXCL11,CXCL9,CYBB,DPP10,FHL1,FXYD3,FXYD6,FYN,GLRX,GPR89B,GRM5,GSTO1,KCNA3,KCNE1B,KCNH1,KCNIP2,KCNIP4,PLCG1,RASGRF1,RRAD,STAC3,STOM,TMSB4X,TSPAN13,UTRN	39	0.121495
GO:0034976	response to endoplasmic reticulum stress		0.53323	0.720031	0.0629395	0.225434	0.967505	257	AGR2,ATP2A1,ATXN3,BAK1,BCAP31,BCL2,BHLHA15,CALR,CASP4,CCL2,CLU,COPS5,DAB2IP,DDRGK1,EIF2AK2,ERLEC1,ERP44,EXTL2,FBXO6,FCGR2B,GORASP2,HSP90B1,JKAMP,MANF,PDIA3,PDIA4,PDIA6,PML,RASGRF1,RASGRF2,RHBDD1,RNF5,SDF2L1,SEC61B,SELENOS,SRPRB,SSR1,SULT1A4,THBS4,TMEM117,TMX1,TOR1A,TRAF2,TRIM25,TXNDC12,UBXN8,UFC1,USP13,USP14,USP25,WFS1,XBP1	52	0.202335
GO:0035051	cardiocyte differentiation		0.0881612	0.223166	0.24134	-0.302275	-1.23453	104	ARID1A,ARRB2,CTDP1,DKK1,DLL1,EDN1,EFNB2,GSK3A,KDM6B,LMNA,MAML1,MAPK1,MAPK3,MESP1,MYBPC3,MYH10,NOTCH1,NRG1,OBSL1,PDGFRA,PDGFRB,PPARA,RARA,RGS2,RXRA,SIK1B,SLC9A1,SRF,TGFB1,TGFB2,WT1	31	0.298077
GO:0035148	tube formation		0.544757	0.726522	0.0878313	-0.230126	-0.956542	118	ADM,APAF1,ARHGAP35,ARID1A,ATOH8,BCL10,BCL2L11,BMP4,BMP7,CC2D2A,CFL1,CTNNB1,DEAF1,DVL1,DVL2,DVL3,FGF8,GRHL2,GRHL3,HIF1A,HNF1B,IRX3,ITGB1BP1,LIAS,LRP6,NODAL,NOTCH1,OVOL2,PAX8,PRKACA,PTCH1,PTK7,RALA,RARA,SEC24B,SKI,SOX4,SOX9,SPINT1,SUFU,TGFB1,TGFB2,TSC1,TSC2,VANGL2,VASP,WNT4,WNT5A,ZEB2	49	0.415254
GO:0035249	synaptic transmission, glutamatergic		0.146512	0.31179	0.176694	-0.331925	-1.2252	56	ADORA2A,CACNG2,CACNG8,DKK1,GLUL,GRIK2,GRM6,HOMER1,LRRK2,OPHN1,OXTR,P2RX1,PTGS2,RELN,SERPINE2,SHANK2,SLC17A7,STXBP1,TPRG1L,TSHZ3	20	0.357143
GO:0035264	multicellular organism growth		0.786535	0.923798	0.0476387	0.217833	0.846686	119	APBA2,ATF5,BCL2,CACNA2D2,CLIC4,CSF1,DUOX2,GAMT,GPD2,HEG1,IGF1,KAT2A,LGMN,MBD5,NDUFS6,RBBP6,RMI1,SELENOM,SLC12A5,SLC4A10,SLITRK6,SOD1,SOS1,XPA,ZFX	25	0.210084
GO:0035265	organ growth		0.0101823	0.0543054	0.38073	-0.340987	-1.45284	134	AR,ARX,BASP1,BNC2,CARM1,COL6A1,COL6A3,COL7A1,COMP,CTDP1,DLL1,DUSP6,ECM1,EDN1,EVC,FGF8,FGFR3,FLVCR1,FXN,GLI1,GSK3A,HLX,JARID2,KCNK2,LATS2,LEPR,MAPK11,MAPK14,MATN1,MESP1,NDRG4,NOTCH1,PDGFRB,PDLIM5,PIM1,PPARA,PTEN,PTPN11,RARA,RGS2,RSPO2,RXRA,SLC6A4,SMO,SOX9,TGFB2,TGFBR1,TGFBR2,VWA1,VWA2,WT1,WWC3,YBX3	53	0.395522
GO:0035270	endocrine system development		0.119403	0.272135	0.204295	-0.312019	-1.22666	81	ALDH1A2,ARNTL,BRAF,CITED2,DLL1,FGF8,FOXE1,FOXO1,GLI1,GSK3A,GSK3B,IL6R,MAP2K1,MAPK1,MAPK3,MEN1,MSX1,PAX6,PAX8,PDGFRA,PDPK1,PITX1,SMO,SOX9,SRF,STRA6,TGFBR1,TSPO,WNT4,WNT5A,WT1	31	0.382716
GO:0035272	exocrine system development		0.5625	0.742991	0.0787114	-0.268123	-0.939178	42	BMP7,BTBD7,CLCN2,FGF8,LAMA1,LAMA5,PAX6,PDGFA,RAB26,SNAI2,SOX10,SOX9,TFCP2L1,TGFB1,TGFB2	15	0.357143
GO:0035329	hippo signaling		0.956616	1	0.0514265	-0.195405	-0.656613	34	AMOT,AMOTL1,DLG5,DVL2,LATS2,LIMD1,MARK3,MOB3B,NEK8,PJA2,SAV1,TEAD3,TEAD4,TJP1,TJP2,WTIP,WWC3,YAP1	18	0.529412
GO:0035418	protein localization to synapse		0.743363	0.892376	0.053677	0.256379	0.829564	46	ABHD17B,CDK5,CLSTN3,DLG2,DLG4,GPC4,GRIN1,KIF5B,LGI1,LRRC7,MAP1A,NSG1,RAB27B,RAB8A,SCRIB	15	0.326087
GO:0035455	response to interferon-alpha		4.16912e-08	2.07966e-06	0.719513	0.86464	2.3703	20	ADAR,BST2,EIF2AK2,GATA3,IFIT2,IFIT3,IFITM1,IFITM2,IFITM3,LAMP3,MX2,PYHIN1	12	0.6
GO:0035456	response to interferon-beta		3.41622e-14	3.62119e-12	0.965328	0.904288	2.66151	29	AIM2,BST2,IFI16,IFIT1,IFIT3,IFITM1,IFITM2,IFITM3,IKBKE,MNDA,NDUFA13,PLSCR1,PNPT1,PYHIN1,STAT1,TLR3,TREX1,TRIM6,XAF1	19	0.655172
GO:0035459	cargo loading into vesicle		1	1	0.049391	-0.124669	-0.371051	22	CTAGE9,INSIG1,KIF13A,PICALM,RAB1A,SAR1A,SEC23A,SEC24B,SEC24C,SEC24D,SEC31A,TBC1D20	12	0.545455
GO:0035587	purinergic receptor signaling pathway		0.310786	0.508466	0.100991	0.382814	1.10825	27	ADA,ADCY5,GPR171,GPR34,P2RX5,P2RX6,P2RX7,P2RY11,PPAN-P2RY11	9	0.333333
GO:0035637	multicellular organismal signaling		0.146907	0.31179	0.186433	-0.287897	-1.19064	116	AC020929.1,ASPH,ATP1A1,ATP1B2,ATP2A3,ATP2B1,CACNG2,CACNG8,CASQ1,CHRM5,CHRNA1,CNTNAP1,CORIN,DSC2,DSG2,EHD3,FGF12,FLNA,FPGT-TNNI3K,GBA,GJA1,GJC1,GRIK2,KCNJ3,KCNK1,KCNK6,KCNMB3,KCNMB4,KCNQ1,NFASC,NTRK3,OTOA,P2RX1,P2RX4,PAFAH1B1,PKP2,PRKACA,SCN1A,SCN1B,SCN2A,SCN3B,SCN4B,SCN5A,SCN9A,SLC9A1,TMEM65	46	0.396552
GO:0035640	exploration behavior		0.100196	0.243457	0.197822	0.572242	1.43742	14	APOE,ATXN3,CHL1,DPP4,PRKCE,SLC4A10	6	0.428571
GO:0035690	cellular response to drug		0.131661	0.289246	0.21925	-0.23787	-1.1338	301	ACER2,ACTB,ADCY3,ADIRF,ADSS1,ANXA1,AOC1,AQP1,ARG1,ARHGEF2,ATG7,BAIAP2,BLM,BRAF,CASP9,CASTOR1,CASTOR2,CBX8,CDK2,CDK5R1,CERS1,CHRM5,CIB2,CRK,CTNNB1,CYP1B1,DDIT4,DNM2,EDN1,EGR1,EIF4EBP1,ENDOG,ERRFI1,FBXO32,FOXO1,FOXO3,FXN,GAS6,GJB2,GNA15,GNAI2,GNAQ,GNB1,GPR37L1,GRK2,HCN3,HMGA2,HMOX1,ICAM1,IL10,IL1B,KCNC1,KCNQ1,KDM6B,KLF2,KLF4,KLF9,LRRK2,LY6G6D,MAP1LC3A,MAP3K5,MAPK1,MAPK13,MAPK3,MAPK7,MMP3,MSX1,MT3,MYC,NCOA1,NET1,NR4A3,P2RX4,P2RY1,P2RY2,PCGF2,PDE2A,PDE4A,PDE4B,PINK1,PPIF,PPM1F,PPP1R9B,PPP3CA,PRKCD,PTAFR,PTEN,PTGS2,RAP1A,RELA,REN,RHOB,RNF149,RPS6KB1,SELENON,SIRPA,SIRT1,SLIT2,SLURP2,SOX10,SOX9,SRC,TGFB1,TRIM41,TRPC6,VIM,ZC3H12A,ZNF580	108	0.358804
GO:0035821	modification of morphology or physiology of other organism		0.191489	0.371586	0.12564	0.296047	1.15872	123	APOE,APOL1,CCL3,CCL5,CD4,DEFA1,EIF2AK2,GNLY,HMGN2,HSPA8,IFI27,IFNG,NOS2,P2RX7,PRF1,PSMC3,RPS19,SLPI,STOM,ZNF639	20	0.162602
GO:0035902	response to immobilization stress		0.0484211	0.156722	0.300682	-0.504992	-1.4684	20	CYP1A2,FOS,FOXO3,FOXO4,REN,TGFB1	6	0.3
GO:0035924	cellular response to vascular endothelial growth factor stimulus	1	0.00242132	0.0191895	0.431708	-0.50417	-1.75872	41	ADGRA2,ANXA1,DLL1,EGR3,ERN1,FLT1,FLT4,GAB1,MAP2K3,MAPKAPK2,NOTCH1,NR4A1,PDGFRA,PDGFRB,PGF,PTP4A3,VEGFB,VEGFC,XDH	19	0.463415
GO:0035966	response to topologically incorrect protein		0.0540541	0.167904	0.245042	0.312254	1.29618	180	AGR2,ASNS,ATXN3,BAK1,BHLHA15,BOK,CALR,CCL2,CLU,COPS5,DAB2IP,DAXX,DNAJA1,DNAJB4,EIF2AK2,ERP44,EXTL2,FBXO6,HERPUD2,HSP90AA1,HSP90AB1,HSP90B1,HSPA13,HSPA14,HSPA4,HSPA8,HSPD1,HSPE1,HSPH1,JKAMP,MANF,NCK1,OPTN,PACRG,PDIA6,RHBDD1,RNF121,RNF5,SDF2L1,SELENOS,SERPINH1,SRPRB,SSR1,SULT1A4,THBS4,TM7SF3,TOR1A,TOR1B,WFS1,XBP1	50	0.277778
GO:0036119	response to platelet-derived growth factor		0.314346	0.510662	0.10925	-0.394134	-1.12642	19	CBL,ERRFI1,HAS1,HYAL1,IQGAP1,MARS1,PDGFRB,SYAP1	8	0.421053
GO:0036230	granulocyte activation		8.85336e-12	6.25638e-10	0.875325	-0.382138	-1.90871	475	A1BG,ACAA1,ACPP,ADAM8,ADGRE3,ADGRG3,AGPAT2,ALDOA,ALDOC,ALOX5,ANPEP,ARG1,ASAH1,ATP11A,ATP11B,ATP6V0A1,B4GALT1,BST1,C1orf35,C5AR1,CALML5,CAP1,CAT,CD177,CD44,CD55,CD93,CEACAM3,CEACAM8,CFD,CFP,CHI3L1,CHIT1,CLEC4D,CLEC5A,CNN2,COTL1,CPPED1,CR1,CRISP3,CRISPLD2,CXCL8,DIAPH1,DNAJC5,DOK3,EEF1A1,EEF2,FCAR,FCGR2A,FGR,FOLR3,FPR1,FPR2,FRMPD3,FTH1,FTL,GLA,GLIPR1,GM2A,GOLGA7,GPR84,HBB,HK3,HP,HPSE,IMPDH1,IQGAP1,ITGAM,ITGAX,LAMP1,LAMP2,LILRA2,LPCAT1,LRG1,LTA4H,LTF,MAN2B1,MAPK1,MCEMP1,MGAM,MME,MMP25,MMP9,MS4A3,NAPRT,NBEAL2,NEU1,NFAM1,NFASC,OLR1,ORM1,ORM2,OSCAR,P2RX1,PADI2,PGLYRP1,PGM1,PGM2,PKP1,PLAU,PLAUR,PNP,PRAM1,PRCP,PREX1,PRKCD,PRSS3,PTAFR,PTPRJ,PTX3,PYGB,PYGL,QPCT,QSOX1,RAB31,RAB3A,RAB3D,RAB44,RAB7A,RETN,RHOA,RHOG,S100A12,S100A7,S100A8,S100A9,SDCBP,SERPINA1,SERPINA3,SIGLEC5,SIGLEC9,SIRPA,SIRPB1,SLC11A1,SLC2A3,SLC44A2,STK10,STXBP2,SYK,TCN1,TIMP2,TLR2,TMBIM1,TOLLIP,TXNDC5,VAT1,VNN1,YPEL5	148	0.311579
GO:0036260	RNA capping		0.256932	0.448838	0.113787	0.38494	1.15687	34	CDK7,CMTR1,CMTR2,GTF2H3,MNAT1,POLR2C,POLR2E,POLR2G,POLR2H,POLR2I,POLR2J,POLR2K,RAMAC,SUPT5H,TGS1	15	0.441176
GO:0036297	interstrand cross-link repair		0.114082	0.263601	0.175204	0.402974	1.32331	50	DCLRE1A,EXO5,FANCA,FANCB,FANCF,FANCL,FANCM,MCM9,POLN,RAD51AP1,RPA3,SLX1A,UBB,UBE2T,XPA	15	0.3
GO:0036314	response to sterol		0.676417	0.84236	0.0596037	0.296361	0.857967	27	CCL3,CCR5,GRAMD1B,GRAMD1C,MLC1,OSBPL7	6	0.222222
GO:0036344	platelet morphogenesis		0.0400844	0.13931	0.332263	-0.521332	-1.48995	19	ACTN1,CASP9,MPIG6B,MPL,MYH9,NBEAL2,PTPN11,SRF,WDR1,ZNF385A	10	0.526316
GO:0038034	signal transduction in absence of ligand		0.0396552	0.138385	0.300682	0.430551	1.45688	58	APPL1,BAK1,BCL2,BCL2A1,CASP3,CX3CL1,DCC,FYN,IFI6,IL7,KITLG,TNF	12	0.206897
GO:0038061	NIK/NF-kappaB signaling	1	0.369077	0.565963	0.109684	-0.25122	-1.03367	109	ADGRG3,ADIPOR1,AGO1,ALK,APP,BCL3,CARD14,CHI3L1,IL18R1,IL1B,LITAF,MALT1,NFKB2,NFKBIA,NLRP12,NLRP3,NOL3,PPM1A,PTP4A3,RASSF2,REL,RELB,RHOA,SASH1,SPHK1,TIRAP,TLR2,TLR4,TLR6,TNFSF14,TNFSF15,UACA,ZC3H12A	33	0.302752
GO:0038127	ERBB signaling pathway		0.160305	0.326776	0.176694	-0.276905	-1.17782	131	ADRA2A,AREG,CBL,EPGN,EREG,ERRFI1,GAB1,GPRC5A,HAP1,HBEGF,HIP1,HIP1R,IQGAP1,MAPK1,MMP9,NRG4,PLAUR,PTK6,PTPN12,PTPRJ,RAB7A,RASSF2,REPS2,RHBDF1,RPS6KA5,SHKBP1,SOX9,TGFA,VIL1	29	0.221374
GO:0038179	neurotrophin signaling pathway		0.249458	0.440709	0.126876	-0.340119	-1.14289	34	AKT1S1,BDNF,CYFIP1,CYFIP2,DDIT4,HAP1,KIDINS220,MAGI2,NGFR,NTF3,NTRK3,PTPN11,RAF1,RAP1A,RAPGEF1,RAPGEF2,SORT1,SRC	18	0.529412
GO:0040013	negative regulation of locomotion		0.0738462	0.200069	0.204295	0.287228	1.23727	264	ADA,APOD,APOE,BCL2,BST2,CALR,CCL2,CD200,CD200R1,CLIC4,CX3CL1,CXCL12,CXCL13,CYP19A1,DAB2IP,DDT,EVL,GATA3,GCSAM,IFITM1,IL33,IL4,LIMCH1,MITF,PML,PTN,PTPRO,PTPRT,SEMA3A,SEMA6A,SLAMF8,SP100,SRGAP1,STAP1,SULF1,TRIM21,TRIM26,TRIM5	38	0.143939
GO:0040029	regulation of gene expression, epigenetic		1	1	0.033677	0.157713	0.670917	231	ADAR,ARID4B,ASF1A,CHEK1,CLP1,EED,EPC1,ESR1,EXOSC10,EZH2,FMR1,FXR1,H1-2,H1-3,H1-5,H1-6,HENMT1,HIRA,HMGB1,IFI16,KAT2A,LIN28B,LRIF1,MACROH2A2,MORF4L2,MOV10,MRPL44,MTF2,PCGF1,PCGF5,PCGF6,PHF19,POLR1A,POLR1C,POLR2E,POLR2G,POLR2I,POLR2K,PRMT7,RAN,SETDB1,SF3B1,SMAD1,SMARCD1,SMCHD1,SUV39H1,TAF1A,TNRC6B,ZMPSTE24,ZNFX1,ZNRD1	51	0.220779
GO:0042044	fluid transport		0.253165	0.445402	0.123842	-0.416006	-1.18893	19	AHCYL1,AQP1,AQP2,AQP6,AQP7,EDN1,INPP5K,PDZD3,SLC26A6	9	0.473684
GO:0042063	gliogenesis		0.00308063	0.022328	0.431708	-0.325689	-1.50402	210	ABCC8,AC067752.1,ADORA2A,ANXA1,APP,AREG,ASPA,BMERB1,CDK5R1,CERS2,CLCF1,CNTN2,CNTNAP1,CSPG4,CTNNB1,CXCR4,DLL1,EEF2,EGR2,EPHA4,ERBB3,ETV5,FA2H,FGF5,FPR2,GFAP,GPR157,GPR37L1,IL1B,KLF15,KRAS,LIF,LIN28A,LRP1,MAP2K1,MAPK1,MAPK3,MBOAT7,MMP24,MT3,MYRF,NAB2,NCMAP,NDRG1,NOTCH1,NRG1,NRROS,NTRK3,P2RX4,P2RY1,PAFAH1B1,PAX6,PRDM8,PSEN1,PTEN,PTPN11,PTPRZ1,RELA,RELN,RHOA,RNF10,ROR1,S100A8,S100B,SERPINE2,SH3TC2,SKI,SMO,SOCS7,SOX10,SOX4,SOX9,SPINT1,STAT3,SUN2,SYNJ1,TGFB1,TGFB2,TIAM1,TLR2,TLR4,TSPO,VIM,WDR1	84	0.4
GO:0042092	type 2 immune response		0.178309	0.352461	0.1396	0.416383	1.24809	32	CD74,GATA3,IDO1,IL33,IL4,RSAD2,TBX21	7	0.21875
GO:0042107	cytokine metabolic process	1	0.121667	0.275772	0.16318	0.337531	1.2624	93	CARD11,CD3E,CD4,CD80,CYBB,GATA3,IL4,IRF1,IRF4,IRF7,LAG3,LILRB1,NMI,NOD1,PCSK5,TIA1,TLR3,TLR7,TNF,TRIB2	20	0.215054
GO:0042110	T cell activation	1	1.19995e-07	5.35555e-06	0.690132	0.408562	1.84075	395	ADA,B2M,BCL11B,BCL2,BTN2A2,BTN3A1,CADM1,CAMK4,CARD11,CASP3,CCL2,CCL5,CCR9,CD2,CD27,CD274,CD3D,CD3E,CD3G,CD4,CD5,CD6,CD7,CD74,CD80,CD8A,CD8B,CGAS,CLECL1,CORO1A,CRTAM,CTLA4,DPP4,FANCA,FCGR2B,FYN,GATA3,GLI2,GRAP2,HAVCR2,HLA-DMB,HLA-DPA1,HLA-E,HLA-G,HSH2D,HSPH1,ICOS,IDO1,IFNG,IGF1,IL12A,IL2RA,IL4,IL7,IL7R,IRF1,IRF4,ITGAL,ITK,KAT2A,LAG3,LAT,LCK,LGALS1,LGALS9,LILRB1,LILRB4,LY9,MICB,P2RX7,PDCD1,PDCD1LG2,PSMB10,PTPN22,RASAL3,RASGRP1,RIPK3,RSAD2,SIRPG,SIT1,SLAMF6,SOCS1,SOD1,TBX21,THEMIS,TIGIT,TNFAIP8L2,TNFSF13B,TREX1,ZAP70,ZNF683	91	0.23038
GO:0042113	B cell activation	1	0.00754107	0.0429183	0.407018	0.349376	1.4631	201	ADA,BAK1,BANK1,BCL2,BLNK,BST2,CARD11,CASP3,CD22,CD27,CD38,CD40,CD74,CD79A,CD81,CR2,CTLA4,DOCK10,EXO1,FCGR2B,FOXJ1,GAPT,GPR183,HDAC9,IGLL5,IKZF3,IL4,IL7,IL7R,ITGA4,ITM2A,KIT,LAX1,LEF1,LGALS1,MIF,MNDA,MS4A1,MZB1,NBN,NOD2,SASH3,SLA2,SLAMF8,TBX21,TNFRSF13B,TNFRSF21,TNFSF13,TNFSF13B,TPD52,XBP1,ZAP70	52	0.258706
GO:0042116	macrophage activation	1	0.29402	0.490805	0.09855	0.310364	1.09876	70	ADGRF5,BPI,CD200,CD74,CLU,CX3CL1,FCGR2B,HAVCR2,IL33,KARS1,MIF,NR1H3,PRKCE,STAP1,TLR3,TLR7,TNF,TREX1	18	0.257143
GO:0042157	lipoprotein metabolic process		0.417219	0.607906	0.0787114	0.265056	1.01773	111	ABHD17B,APOC1,APOD,APOE,APOL1,APOL2,APOL3,APOL4,APOL6,ATG16L1,ATG5,CWH43,DPM3,HHAT,HHATL,LYPLAL1,NMT1,PEMT,PIGC,PIGU,PYURF,ZDHHC14,ZDHHC4	23	0.207207
GO:0042176	regulation of protein catabolic process		0.640988	0.81061	0.0514265	0.210244	0.932628	340	APOE,ATP5IF1,ATXN3,BARD1,BBS7,BCAP31,CD81,CLU,CTSC,DAB2IP,ERLEC1,FBXO22,FYN,HSP90AA1,HSP90AB1,HSPBP1,IFNG,IL33,LAMP3,MAD2L1,MAGEF1,MAP1A,MGAT3,MYCBP2,NDUFA13,NOS2,NSF,NUB1,OSBPL7,PIN1,PML,PSMC1,PSMC2,PSMC3,PSMC5,PSMD10,PSMD14,PSME1,PSME2,PYHIN1,RBX1,RHBDD3,RNF144A,SF3B3,TAF9,TIMP4,TMF1,TNF,TRIB2,TRIM32,UBB,UQCC2,USP13,USP14,XPO1	55	0.161765
GO:0042180	cellular ketone metabolic process		0.673854	0.841574	0.0791317	-0.21115	-0.920984	159	ADIPOR1,ADM,AKR1C4,APOC3,ATCAY,CLCN2,CPT1A,CYP17A1,DGAT2,EGR1,ERLIN2,FGFR4,IRS2,KYAT1,MLXIPL,MLYCD,NR1D1,NR4A3,OAZ2,PDK1,PDK3,PPARA,PTGS2,SLC7A11,STAT5B,TPI1,TRIB3,WNT4	28	0.176101
GO:0042219	cellular modified amino acid catabolic process		0.570175	0.749392	0.0770737	-0.309266	-0.933023	23	ACADL,AHCY,ALDH1L2,ALDH4A1,BHMT,CHAC1,GGT1,GGT5,HOGA1,PCYOX1,PM20D2	11	0.478261
GO:0042303	molting cycle		0.000742133	0.00874067	0.477271	-0.434533	-1.71839	84	ARNTL,CD109,CDH3,FA2H,FOXE1,FOXQ1,HPSE,INHBA,KRT14,KRT16,KRT17,NOTCH1,PDGFA,PER1,PPP1R13L,PTGS2,SMO,SNAI1,SOX9,SPINK5,TGFB2,TGM3,TRPV3	23	0.27381
GO:0042326	negative regulation of phosphorylation		2.06894e-05	0.000474178	0.57561	-0.31818	-1.57606	385	ADORA2A,ANGPT1,ANKLE2,ARRB2,CAMK2N1,CBL,CD109,CDKN1A,CDKN2B,CEBPA,CHP1,CHRNA10,CHRNA9,CORO1C,CTDSP1,CTDSPL,DDIT4,DKK1,DUSP1,DUSP2,DUSP4,DUSP5,DUSP6,DUSP8,DVL1,ENPP1,EPHA1,ERRFI1,FOXO1,GADD45A,GADD45B,GBA,GCKR,GNAQ,GPRC5A,GRB10,HDAC3,HEXIM1,HIPK3,IGF1R,IL1B,INCA1,INHBA,INKA2,INPP5K,IRAK3,IRS2,JUN,KLF4,LATS2,LIF,LRRK1,LRRK2,MEN1,MIDN,MLLT1,MLXIPL,MYADM,MYC,NDRG2,NIBAN1,NLRP12,NLRP6,NNT,NTF3,NTRK3,PAFAH1B1,PAX6,PDPK1,PER1,PID1,PIK3IP1,PINK1,PIP5KL1,PKIA,PPARA,PPIF,PPM1F,PPP1R1B,PRKAR1B,PRKAR2A,PRKCD,PRKCZ,PRKDC,PTEN,PTK6,PTPRJ,PYDC1,QARS1,RAPGEF1,RASSF2,RGS2,RHOA,RNF149,SH3BP5,SH3BP5L,SH3RF2,SIRPA,SLIT2,SOCS3,SORL1,SPINK1,SPRED2,SPRY4,STAT3,TAOK3,TGFB1,THY1,TIMP3,TLR4,TNIP1,TRIB1,TRIB3,UCHL1,XDH,ZC3H12A	116	0.301299
GO:0042391	regulation of membrane potential		0.233846	0.426455	0.159647	-0.224415	-1.06989	290	ABCB5,ADORA2A,ADRB1,APP,ARRB2,ATP1A1,ATP1B2,ATP1B3,BAIAP2,BEST2,BID,BNIP3L,CACNA1A,CACNA1E,CACNB3,CACNB4,CACNG2,CD36,CHRFAM7A,CHRNA1,CHRNA10,CHRNA9,CHRNE,CNTNAP1,CRTC1,DRD4,DSC2,DSG2,DVL1,EDN1,EHD3,EIF4A3,FGF12,FLNA,GABRD,GABRR2,GBA,GJA1,GJC1,GNAQ,GRIK2,GSK3A,GSK3B,HCN3,HEBP2,HTR3B,INSYN2A,JUN,KCNB1,KCNC1,KCNH3,KCNH7,KCNJ3,KCNK1,KCNK2,KCNK6,KCNMB3,KCNMB4,KCNN2,KCNN4,KCNQ1,KCTD7,LRRK2,MECP2,MLLT11,NALCN,NEDD4,NNT,NTRK3,P2RX1,P2RX4,PID1,PINK1,PKP2,PPP2R3C,PPP3CA,PRKCZ,PSEN1,PTEN,PXK,RELN,RIMS1,SCN1A,SCN1B,SCN2A,SCN3B,SCN4B,SCN5A,SCN9A,SEZ6,SH3GL1,SHANK2,SHANK3,SLC17A7,SLC1A6,SLC26A8,SLC29A1,SLC8B1,SLC9A1,SRC,TSPO,WDR1,WWP2,ZACN	104	0.358621
GO:0042398	cellular modified amino acid biosynthetic process		0.889081	0.985544	0.0445071	0.21981	0.708844	44	CHAC2,CNDP2,DHFR,DHFR2,GAMT,GART,GCH1,GGCT,GGT7,MGST2,MTHFS,PLSCR1,PTDSS2	13	0.295455
GO:0042430	indole-containing compound metabolic process		0.244318	0.437874	0.118815	0.43651	1.18157	19	AANAT,IDO1,KMO,TDO2	4	0.210526
GO:0042440	pigment metabolic process		0.977929	1	0.0391956	0.176341	0.602552	59	ADA,ATP5IF1,BCL2,BDH2,BLVRA,BLVRB,CPOX,DDT,FECH,GART,GPR143,HMOX2,IREB2,PRPS1,PRTFDC1,SLC25A38,TMEM14C,TRPC1,TYR,UGT1A8	20	0.338983
GO:0042445	hormone metabolic process		0.0228214	0.0935347	0.352488	-0.298473	-1.32554	172	ACAA1,ADM,AKR1C4,ALDH1A2,ALDH1A3,ATP1A1,CGA,CLCN2,CORIN,CPE,CYP17A1,CYP1B1,CYP26A1,CYP27C1,DGAT2,DHCR7,DIO2,ECE1,EGR1,ERO1B,FOXE1,FURIN,GNB3,HPN,HSD11B2,HSD17B11,HSD17B12,HSD17B2,IL1B,IYD,KLK6,LRAT,MECP2,MME,PAX8,PCSK1N,PDGFRA,PLB1,PTPN11,RDH5,REN,SCARB1,SDR16C5,STAT5B,SULT1B1,SULT1E1,TIPARP,TRERF1,TSPO,UGT1A7,WNT4	51	0.296512
GO:0042476	odontogenesis		0.0122765	0.0608035	0.38073	-0.366081	-1.48527	93	ADM,ALPL,ANKRD11,AQP1,AQP6,BCOR,BMP4,BMP7,CA2,COL1A2,CSF3R,CTNNB1,EDN1,FAM20C,FGF8,FOXO1,GNAO1,HTRA1,INHBA,ITGB4,LAMA5,LRP4,MSX1,MYO5A,NECTIN1,ODAM,PDGFRA,PERP,PPARA,RHOA,RSPO2,SCN5A,SDC1,SLC24A4,SMO,SNX10,TGFB1,TGFB2,TNFRSF11B,TUFT1,WDR72	41	0.44086
GO:0042490	mechanoreceptor differentiation		0.958998	1	0.0535669	-0.18557	-0.66624	48	BMP4,CDH23,CLRN1,DLL1,GSDME,LRTOMT,MCOLN3,NOTCH1,NTRK3,PAFAH1B1,PDZD7,RIPOR2,STRC,TMC1	14	0.291667
GO:0042537	benzene-containing compound metabolic process		0.725275	0.878619	0.0564118	0.279393	0.789363	23	ACSM1,IDO1,KMO,STAR,TDO2	5	0.217391
GO:0042558	pteridine-containing compound metabolic process		0.390018	0.584858	0.0883594	0.35096	1.05475	34	ATIC,DHFR,DHFR2,FOLH1,FOLR1,FOLR2,GART,GCH1,MTHFD1L,MTHFD2,MTHFS,MTR,MTRR,PCBD1,QDPR,SLC25A32,SPR,TYMS	18	0.529412
GO:0042692	muscle cell differentiation		0.0508475	0.161798	0.341793	-0.259075	-1.22571	259	ACTG1,ADM,ARID1A,ARRB2,BHLHE41,CASQ1,CEACAM5,CTDP1,CTH,DKK1,DLL1,DYSF,EDN1,EFNB2,EHD1,EREG,FBXO40,FOXO4,GSK3A,HDAC3,HDAC5,HOMER1,IFRD1,IL4R,KDM6B,KRAS,LMNA,LMOD2,MAML1,MAPK11,MAPK12,MECP2,MESP1,MRTFA,MSX1,MYBPC3,MYH10,MYH9,MYORG,NIBAN2,NOTCH1,NPNT,NRG1,OBSL1,PDGFRA,PDGFRB,PPARA,RARA,RGS2,RIPOR2,RXRA,SCGB3A1,SDC1,SIK1B,SKI,SLC9A1,SMARCD3,SMO,SOD2,SORT1,SOX9,SPAG9,SRF,SYNPO2L,TANC1,TGFB1,TNFSF14,TNNT1,UCHL1,WDR1,WNT4,WT1,ZEB1	73	0.281853
GO:0042737	drug catabolic process		0.231156	0.424414	0.143759	-0.270687	-1.11336	111	AASS,ALDH2,AMDHD2,AMT,CAT,CHIT1,CYP1A2,CYP2A6,CYP2E1,CYP2U1,DPYS,ECE1,FAH,GPX3,HBA1,HBB,HBG1,HP,KYAT1,LPO,MT3,PM20D2,SMOX,SULT1B1,SULT1E1,SULT2A1,TAT	27	0.243243
GO:0042769	DNA damage response, detection of DNA damage		0.0934066	0.232284	0.197822	0.435489	1.34729	39	DNAJA1,DTL,MRPS11,MRPS26,MRPS9,PARP1,PCNA,POLD3,RAD18,RBX1,RFC3,RPA3,TREX1,UBB,USP1	15	0.384615
GO:0042770	signal transduction in response to DNA damage		0.441919	0.631952	0.0992333	-0.235224	-0.99313	126	AURKA,BID,BTG2,CASP9,CD44,CDK2,CNOT11,DYRK3,FOXO3,GADD45A,HIC1,MAD2L2,MSX1,MYO6,NDRG1,PLA2R1,PLK3,PRKDC,SESN2,SNAI1,SNAI2,SPRED2,TFDP1,TNKS1BP1,ZNF385A	25	0.198413
GO:0042982	amyloid precursor protein metabolic process		0.0933941	0.232284	0.222056	-0.35644	-1.2797	48	EFNA3,EPHA4,HAP1,KLK6,NECAB2,PICALM,SORL1,TMCC2	8	0.166667
GO:0043062	extracellular structure organization		6.19725e-06	0.00015925	0.610527	-0.354239	-1.69559	306	ADAM8,ADAMTSL4,AEBP1,ANTXR1,APOA2,APOC3,APOM,APP,B4GALT1,BCL3,BMP1,BMP7,CD36,CD44,COL17A1,COL18A1,COL19A1,COL1A2,COL4A1,COL4A2,COL6A1,COL6A3,COL7A1,COLGALT1,CRISPLD2,CSGALNACT1,CTSV,CYP1B1,EFEMP2,ELN,ERO1A,ERO1B,FBLN5,FBN1,FGFR4,FLOT1,FMOD,FSCN1,FURIN,GAS6,GFAP,HAS1,HAS3,HPN,HSD17B12,HTRA1,HYAL1,ICAM1,ICAM2,ICAM3,ICAM4,ICAM5,ITGA10,ITGA11,ITGA3,ITGA5,ITGAD,ITGAM,ITGAX,ITGB4,ITGB8,KLK7,LAMA1,LAMA5,LAMB3,LAMC1,LIPC,LIPG,LOXL4,LRP1,MADCAM1,MATN1,MELTF,MMP19,MMP3,MMP7,MMP9,MPZL3,NFKB2,NID2,NOTCH1,NPNT,OLFML2A,PDGFA,PDGFRA,PHLDB2,PLOD1,PRKACA,PTX3,SCARB1,SCUBE3,SCX,SDC1,SDCBP,SERAC1,SERPINF2,SH3PXD2A,SH3PXD2B,SOX9,SPARC,SPINK5,SPINT1,SULF2,TGFB1,TGFB2,TGFBI,TGFBR1,THBS1,TIMP1,TIMP2,TLL2,TNFRSF11B,TNFRSF1A,TNXB,VCAN,VWA1,VWF,WT1	118	0.385621
GO:0043087	regulation of GTPase activity		0.485915	0.668304	0.114267	-0.200371	-0.993997	422	AC002316.1,AGAP2,AGAP5,AGFG1,AGFG2,AL159141.1,ALS2CL,ARAP1,ARAP3,ARFGAP3,ARHGAP1,ARHGAP10,ARHGAP15,ARHGAP19,ARHGAP26,ARHGAP27,ARRB2,ASAP1,BCL6,CCL20,CCL22,CCL24,CDC42EP2,CDKL5,CORO1C,CPEB2,CRK,DEPDC1B,DVL3,EPHA1,EPHA2,EPHA4,EPHB3,ERRFI1,F2R,FGD4,FGD5,GMIP,GNAO1,GNAQ,GPR65,GRHL3,GSK3B,ICAM1,IPO5,IQGAP1,IQGAP2,IQSEC1,JUN,LRCH1,LRRK2,MAP4K4,MYO9B,NDEL1,NEDD9,NET1,NTF3,NTRK3,ODAM,OPHN1,PAFAH1B1,PICALM,PLEKHG6,PLXNA2,PLXNC1,PREX1,PROM2,RALBP1,RANBP2,RAP1GAP,RAPGEF1,RASA2,RASA4,RASAL1,RASGRP2,RGL3,RGP1,RGPD1,RGPD2,RGPD6,RGS17,RGS2,RHOG,RSU1,SBF2,SGSM2,SIPA1L2,SLIT2,SMAP2,SNX18,SNX9,STXBP5,TBC1D10B,TBC1D12,TBC1D14,TBC1D17,TBC1D2,TBC1D25,TBC1D30,TBC1D3B,TBC1D3I,TBC1D8B,THY1,TIAM1,TRIP10,VAV3,VPS9D1,WNT4,WNT5A	109	0.258294
GO:0043094	cellular metabolic compound salvage		0.531599	0.719197	0.0721798	0.317056	0.960576	35	ADA,APIP,DCK,GMPR,PRTFDC1,TK1,TYMP	7	0.2
GO:0043112	receptor metabolic process		0.454301	0.641011	0.101351	-0.230276	-0.999947	154	ACKR3,ADM,ANGPT1,AP2A1,ARAP1,ARF1,ARRB2,BVES,CACNG2,CACNG8,CAMLG,CD36,CD9,CNTN2,CXCL8,CXCR1,DKK1,DNM2,DNM3,DRD2,DRD4,ECE1,EDN1,EFNB2,EHD3,FLOT1,FURIN,GRK2,GRK4,HIF1A,HPCA,IL10,INPP5F,LAMTOR1,LMTK2,LRP1,LRRTM2,MAGI2,MYLIP,NECAB2,NEDD4,NR1D1,NRG1,NTF3,NUMB,OPHN1,PHETA1,PICALM,PICK1,PLEKHJ1,PPARA,PSEN1,RAB31,RAB5A,SDCBP,SFRP4,SMURF1,SYK,SYNJ1,TBC1D16,TGFB1,UBQLN2	62	0.402597
GO:0043171	peptide catabolic process		0.852495	0.962604	0.0567672	-0.247692	-0.737205	22	ANPEP,CHAC1,ECE1,GGT1,GGT5,LTA4H,NPEPPS	7	0.318182
GO:0043254	regulation of protein complex assembly		0.541726	0.725724	0.0579755	0.215542	0.971294	399	ACTR3C,ADD3,AIM2,AP1AR,APOE,ARHGAP18,ARL2,ARPC5L,ARPIN-AP3S2,ATAT1,ATF7IP,BIK,BIN1,CAPG,CARMIL1,CARMIL2,CLASP1,CLU,CORO1A,CORO1B,CXCL13,DAB2IP,DNAJC15,DNM1L,EIF2AK2,EML2,ESR1,EVL,FCHSD2,GBP5,GMFG,GTF2H3,HAX1,HMGB1,HSP90AA1,HSPA8,IFNG,JCHAIN,LATS1,LCMT1,MITF,MMP1,NAPA,NBDY,PARP1,PATL2,PEX14,PRKCE,PRRT2,PSMC2,PSMC3,PSMC5,RB1,RBX1,RHOBTB2,RPA3,SCIN,SETX,SKAP1,SLF2,STMN1,STYXL1,SUB1,TERF1,TMC8,TMOD4,TMSB10,TMSB4X,TNF,TPPP3,VILL,WARS1,WASF1,WIPF1,XPA	75	0.18797
GO:0043270	positive regulation of ion transport		0.00794654	0.0446269	0.38073	0.358754	1.4973	191	ABCB1,ACE2,ANK2,APOE,ATP8A1,BAK1,CACNA2D1,CCL2,CCL3,CCL5,CCR1,CD4,CHCHD10,COX17,CTSS,CX3CL1,CXCL10,CXCL11,CXCL12,CXCL9,FHL1,GLRX,GSTO1,KCNIP2,MIF,P2RX5,P2RX7,PLCG1,STAC3,TMSB4X,TRIAP1,TRPV2,VAMP8	33	0.172775
GO:0043276	anoikis		0.106195	0.251289	0.204295	-0.408716	-1.32684	31	AKT1,CEACAM5,DAPK2,IKBKG,ITGA5,MCL1,MYBBP1A,NOTCH1,SIK1B,SNAI2,SRC,TFDP1,TSC2	13	0.419355
GO:0043279	response to alkaloid		0.63198	0.806861	0.0793435	-0.234871	-0.91341	76	ADORA2A,BLM,DNM2,DRD4,FOSB,GNAO1,HDAC5,HOMER1,ICAM1,OR56A1,OR56A4,PPP1R1B,PPP1R9B,SLC6A1,TIAM1	15	0.197368
GO:0043331	response to dsRNA		0.0424354	0.145689	0.300682	0.490613	1.49784	36	CGAS,DDX1,DDX58,IFIH1,IFIT1,IRF3,MUL1,P2RX7,RFTN1,RIPK2,TLR3	11	0.305556
GO:0043462	regulation of ATPase activity		0.928753	0.99947	0.0602484	-0.200666	-0.764114	71	ALDOB,ATP1B2,ATP1B3,CASR,DNAJB1,DNM2,HSPA2,LTF,METTL21A,MYBPC3,MYL3,PPIF,PXK,RAB3A,TPM2,VCPKMT	16	0.225352
GO:0043473	pigmentation		0.980132	1	0.0379271	0.186775	0.67807	80	ADAMTS9,ARL6,BBS7,BCL2,BLOC1S3,BLOC1S4,BLOC1S5,EDA,GPR143,HPS3,HPS5,KIT,KITLG,LEF1,MITF,MKKS,MYO7A,MYSM1,NF1,RAB27B,SHROOM3,SNAPIN,TRAPPC6A,USP13	24	0.3
GO:0043491	protein kinase B signaling		0.0342633	0.123116	0.321776	-0.288827	-1.31074	190	ADAM8,ARRB2,C1QTNF12,CAVIN3,CHI3L1,EPHA2,EREG,FGF5,FGF8,FGFR3,FGFR4,GAB1,GAS6,HBEGF,HIP1,HPSE,IL1B,INPP5K,IRS2,KLB,KLF4,MC1R,MT3,NRG4,OSBPL8,OSM,PDGFA,PDGFRA,PDGFRB,PHLDA3,PIK3R5,PINK1,PLK3,PTEN,PTPRJ,RAPGEF1,RCN3,RHOG,SEMA5A,SESN2,SOX9,TGFBR1,THBS1,TRIB3,TYRO3,XDH,ZFP36L1	47	0.247368
GO:0043543	protein acylation		0.959119	1	0.0365315	0.184598	0.78142	220	AANAT,ABHD17B,ATAT1,ATG5,AUTS2,BRCA2,CHEK1,DLD,DPF3,DSCC1,EPC1,GATA3,HHAT,HHATL,ING3,ING4,IRF4,ISL1,IWS1,JADE2,KANSL1L,KANSL2,KAT2A,KMT2A,LEF1,MBIP,MORF4L2,NAA15,NAA20,NAA25,NAT8,NMT1,NUPR1,POLE4,PRKAA1,RUVBL1,SET,SETD5,SGF29,TADA1,TAF5L,TAF9,TRIM16,YEATS2,YEATS4,ZDHHC14,ZDHHC17,ZDHHC4,ZMPSTE24,ZNF451	50	0.227273
GO:0043574	peroxisomal transport		0.140468	0.302517	0.151149	0.356128	1.24289	64	ABCD1,ACOT2,ACOX2,AMACR,DDO,DHRS4,ECI2,NOS2,NUDT7,PAOX,PEX12,PEX14,PEX16,PEX2,PEX3,PEX7,SLC27A2,UBB	18	0.28125
GO:0043583	ear development		0.151596	0.316633	0.186433	-0.267865	-1.15625	150	ALDH1A3,CDH23,CEBPA,CHD7,CHRNA10,CHRNA9,CLRN1,DLL1,DLX6,DVL1,ECE1,EDN1,FGF8,GJB6,GRHL3,GSDME,HPCA,HPN,INSIG1,KCNQ1,LIN7A,LRP10,MAPK1,MAPK3,MAPKAPK2,MCOLN3,MSX1,MYO15A,NOTCH1,NR4A3,NTRK3,PAX8,PDGFRB,PDZD7,PTPN11,RIPOR2,ROR1,SOX9,SPARC,STRA6,STRC,TGFB1,TGFB2,WNT5A,ZEB1	45	0.3
GO:0043586	tongue development		0.697446	0.855911	0.0615707	0.327658	0.823048	14	GLI3,HDAC2,KIT,LEF1,NTF4,SIX1,TBX1,WNT10A	8	0.571429
GO:0043588	skin development		5.04396e-13	4.27728e-11	0.921426	-0.490377	-2.26763	224	ABCA12,ALOX15B,ASPRV1,CD109,CDH3,CELA2A,CNFN,CSTA,DSC2,EPHA2,EREG,ERRFI1,EVPL,FA2H,FOSL2,FOXE1,FOXQ1,FURIN,GBA,GJB3,GRHL1,GRHL3,HPSE,INHBA,KLK12,KLK13,KRT10,KRT13,KRT14,KRT15,KRT16,KRT17,KRT5,KRT6A,KRT78,KRT80,KRT81,LIPN,MAP2K1,NOTCH1,OVOL1,OVOL2,PAX6,PDGFA,PI3,PKP1,PPL,PRR9,PRSS8,RPTN,S100A7,SCEL,SERPINB13,SMO,SNAI1,SOX9,SPINK5,SPRR1A,SPRR1B,SPRR2A,SPRR2D,SPRR2E,SPRR2F,SPRR3,SRF,TGFB2,TGM3,ZFP36,ZFP36L1	69	0.308036
GO:0043620	regulation of DNA-templated transcription in response to stress		0.0525	0.165502	0.315325	-0.350961	-1.33349	70	ARNT,ATF3,ATF6,CA9,CEBPB,CITED2,CREBBP,DNAJB1,EGLN2,EGR1,ELOB,HIF1A,HIF3A,HMOX1,HSF4,JUN,KLF2,MAPK7,MT3,NEDD4,NOTCH1,RELA,RPS6KA1,RPS6KA3,SESN2,VHL	26	0.371429
GO:0043627	response to estrogen		0.179954	0.354063	0.156312	-0.327515	-1.19625	52	APOA2,CA2,CITED2,GBA,GSTM3,IL4R,MAPK1,PDGFRB,RARA,SFR1,SRA1,TGFBR2,TNFRSF11B,WBP2	14	0.269231
GO:0043631	RNA polyadenylation		0.998208	1	0.0407404	0.146422	0.473846	47	CLP1,CPEB3,CPSF3,CSTF3,CTR9,GRSF1,LEO1,NELFE,PABPC1L,PAPOLG,PNPT1,SUPT5H,TENT2,TENT4B,ZC3H14	15	0.319149
GO:0043648	dicarboxylic acid metabolic process		0.900332	0.987159	0.0419926	0.207198	0.776575	96	ALDH18A1,ASS1,CPOX,DDO,DGLUCY,DHFR,DHFR2,DLD,FH,FOLR1,GGT7,IDH2,KMO,MDH1B,ME1,ME2,ME3,MRPS36,MTHFD2,MTHFS,NIT2,SDHAF3,SDHB,SLC1A3,SLC25A12,SLC25A32,SRD5A2,STAR,SUCLG1	29	0.302083
GO:0043687	post-translational protein modification		0.0868925	0.222711	0.183024	0.274106	1.21334	323	APOE,APOL1,ASB14,ASB2,ATG16L1,ATG5,C3,C4A,COPS5,COPS8,CSF1,DSCC1,ENAM,EVA1A,FBXL7,FBXO10,FBXO22,FBXO31,FBXO6,FBXW7,FBXW9,FOLH1,HSP90B1,IGFBP3,IGFBP4,IGFBP7,KLHL20,KLHL41,LCMT1,LGALS1,LRR1,LTBP1,MGAT4A,NUB1,PDIA6,PROC,PRSS23,PSMA1,PSMA2,PSMA3,PSMA4,PSMA5,PSMA6,PSMA7,PSMB1,PSMB10,PSMB6,PSMB8,PSMB9,PSMC1,PSMC2,PSMC3,PSMC5,PSMD10,PSMD14,PSME1,PSME2,RABGGTB,RBX1,RHBDD1,SHISA5,UBD,UCHL3,VIPAS39	64	0.198142
GO:0043900	regulation of multi-organism process		1.84043e-17	3.12137e-15	1.07687	0.540545	2.39122	324	ADA,ADAR,AIM2,APOBEC3C,APOBEC3F,APOBEC3G,APOBEC3H,APOE,BCL2,BIRC3,BPIFA1,BST2,CALR,CARD16,CCL5,CD4,CD74,CGAS,CX3CL1,DDX58,DDX60,DHX58,DTX3L,DYNLT1,EIF2AK2,FAM111A,HAVCR2,HERC5,HPGDS,HSPA8,IFI16,IFI27,IFIT1,IFIT5,IFITM1,IFITM2,IFITM3,IFNG,IGF1,IL2RA,IRF8,ISG15,ISG20,LAMP3,LGALS1,LGALS9,LILRB1,LY96,MICB,MX1,NOD1,NOS2,OAS1,OAS3,OASL,OPTN,PARP10,PARP9,PLSCR1,PML,PRF1,PROX1,RSAD2,SHFL,SLPI,STAT1,STOM,TNF,TRIM14,TRIM21,TRIM26,TRIM38,TRIM5,TRIM6,WEE2,ZC3HAV1,ZNF639	77	0.237654
GO:0043954	cellular component maintenance		0.846847	0.960062	0.0588438	-0.222061	-0.795753	47	CAMSAP3,CD177,F2R,F2RL1,HOMER1,IGF1R,ITGA3,LNPK,MYADM,OPHN1,PICK1,PKP2,RAB3A,SUPT6H,SUPV3L1,TANC1,VPS35	17	0.361702
GO:0044070	regulation of anion transport		0.380353	0.576135	0.108394	-0.275305	-1.03734	67	ADORA2A,ARG1,CA2,CEBPB,IL1B,IRS2,PLA2R1,PTAFR,RGS2,SFRP4,SLC38A3,SLC6A1,SYK,TCAF2,THBS1	15	0.223881
GO:0044091	membrane biogenesis		0.998148	1	0.0422468	0.167048	0.477256	26	CLIP3,NLGN4Y,PEX11A,PEX16,PEX3,RFTN1,STX2	7	0.269231
GO:0044262	cellular carbohydrate metabolic process		0.00019018	0.00329128	0.518848	-0.343546	-1.5917	229	ADIPOR1,B3GNT4,B3GNT5,B3GNT8,B4GALT1,BRAF,C1QTNF1,C1QTNF12,CRY1,CSGALNACT1,CSGALNACT2,DDIT4,DGAT2,DYSF,ENPP1,EXT2,FCSK,FOXO1,G6PC,GAA,GALK1,GCKR,GK,GNB3,GNMT,GSK3A,GSK3B,GYG2,GYS1,HAS1,HAS3,HK2,HK3,HRH1,IMPA2,INPP5A,INPP5E,INPP5K,IRS2,ISYNA1,ITPK1,MAEA,MANBA,MECP2,MGAM,MIDN,MLYCD,MOGAT3,NDST1,NR1D1,P2RY1,PDK1,PDK3,PFKFB2,PFKFB3,PGM1,PGM2,PHKG1,PPARA,PPP1CB,PPP1R1A,PPP1R3B,PPP1R3C,PTAFR,PTEN,PTH1R,PYGB,PYGL,PYGM,RANBP2,SESN2,SIK1B,SRC,STAT3,STK40,SYNJ1,TPI1,XYLB	78	0.340611
GO:0044282	small molecule catabolic process		0.0682594	0.189783	0.323471	-0.233747	-1.15784	385	AASS,ABHD2,ACAA1,ACAT2,ACOX1,ACOXL,AGXT,ALDH2,ALDH6A1,ALDH7A1,ALDOA,ALDOB,ALDOC,AMDHD1,AMDHD2,AMT,APOBEC3B,ARG1,ARG2,BCKDK,CD44,CDA,CDADC1,CHP1,CPT1A,CPT1C,CRYL1,CSAD,CTH,CYP26A1,CYP4F3,DHDH,DPYS,ECHDC2,ENO2,ENTPD1,ENTPD3,ENTPD7,ENTPD8,FAH,FUT1,FUT7,GAD1,GADL1,GALK1,GCAT,GK,GLS2,GLUL,GLYATL2,GSK3A,HAL,HK2,HK3,HOGA1,HYAL1,HYKK,IMPA2,INPP5A,INPP5E,INPP5K,IRS2,KYAT1,LYVE1,MLYCD,MPST,MT3,NT5C,NUDT3,PADI4,PCYOX1,PFKFB2,PGM1,PGM2,PHYH,PM20D2,PNP,PPARA,PPARD,PTEN,SCARB1,SCARF1,SESN2,SLC9A1,SULT1B1,SULT1E1,SULT2A1,SYNJ1,TAT,TGFB1,THNSL2,TKTL1,TPI1,TRERF1,UPB1,UPP1,XYLB	97	0.251948
GO:0044321	response to leptin		0.0262008	0.10125	0.352488	-0.5632	-1.58015	18	ADIPOR1,EDN1,INHBB,LEPR,MT3,NR1D1,NR4A3,PID1,PTEN,SIRT1,STAT3	11	0.611111
GO:0044331	cell-cell adhesion mediated by cadherin		0.222707	0.415982	0.135741	-0.353144	-1.15878	32	CDH17,CDH18,CDH24,CDH3,DENND6A,MAD2L2,MMP24,PPM1F,SERPINF2,WNT5A	10	0.3125
GO:0044380	protein localization to cytoskeleton		0.899772	0.987159	0.05653	-0.208517	-0.761607	52	ABHD17C,AURKA,BICD1,CHAMP1,CRIPT,CSNK1D,DCTN2,DIAPH1,DVL1,FAM83D,FAM83H,GSK3B,HOOK3,KLHL21,SNX10,UBXN2B	16	0.307692
GO:0044706	multi-multicellular organism process		0.00121287	0.0121002	0.45506	-0.354537	-1.54892	160	ABCC8,ADM,ADRA2B,ARG1,ARID1A,ARNTL,B4GALT1,EPOR,FOS,FOSB,FOSL1,GNRH1,HPGD,HSD11B2,IL1B,ITGA5,JUNB,LIF,MAFF,MMP7,MMP9,NAMPT,NODAL,P2RX1,PGF,PPARD,PSG2,PSG9,PTAFR,PTGS2,RARA,RGS2,RXRA,SERPINE2,SH3PXD2B,SLC38A2,SLC38A3,STAT5B,TCF23,TFCP2L1,THBD,TIMP1,VMP1,WNT4	44	0.275
GO:0044764	multi-organism cellular process		0.000315877	0.00469937	0.498493	0.608308	1.88194	39	BIRC3,BPIFA1,CCR5,CD4,DDX58,DDX60,DHX58,IFIH1,IRF7	9	0.230769
GO:0044772	mitotic cell cycle phase transition		0.212205	0.399889	0.107554	0.240484	1.09642	463	ABCB1,ACVR1,ANAPC11,ANAPC4,ANLN,ATAD5,BCL2,BORA,BTN2A2,BTRC,BUB1,BUB3,CCL2,CCNA1,CCNB3,CCND3,CCP110,CDC16,CDC20,CDC25B,CDC26,CDC27,CDC7,CDK1,CDKN3,CENPE,CENPF,CENPJ,CEP152,CEP290,CEP41,CEP70,CEP72,CEP78,CETN2,CHMP7,CKS2,CLASP1,CNOT6L,CUL1,CUL5,DBF4,DCTN3,DHFR,DLGAP5,DTL,DYNC1I2,DYNLL1,EZH2,FBXL15,FBXL7,FBXO31,FBXO5,FBXO7,FGFR1OP,FHL1,GEN1,GFI1,HECW2,HMMR,HSP90AA1,IK,LATS1,LCMT1,LSM10,MAD1L1,MAD2L1,MAD2L1BP,MASTL,MAX,MCM2,MCM3,MCM6,MELK,MTBP,NBN,NEDD1,NEK11,NEK2,OPTN,ORC3,ORC4,ORC5,PCID2,PCM1,PCNA,PHB2,PKMYT1,PLCB1,PLK1,PLK4,PLRG1,PML,POLA2,POLE4,PPP2R2A,PRIM2,PSME1,PSME2,PSMG2,RAD51B,RB1,RBL1,RBX1,RCC2,RHOU,RIOK2,RNASEH2B,RPA3,RPS27L,SDCCAG8,SFI1,SKP1,SLFN11,SPDL1,SSNA1,STOX1,SYF2,TEX14,TMEM14B,TPX2,TRIAP1,TUBA1A,TUBB4B,TUBG1,TYMS,UBD,USH1C,YWHAE,ZNF207	130	0.280778
GO:0044782	cilium organization	1	0.00157143	0.0148064	0.45506	0.329178	1.4823	391	ARL13B,ARL6,ATAT1,ATG5,ATXN10,B9D1,B9D2,BBS12,BBS7,CCDC103,CCDC113,CCDC151,CCDC65,CCNO,CCP110,CDK1,CDKL1,CENPJ,CEP152,CEP164,CEP290,CEP41,CEP70,CEP72,CEP78,CEP97,CETN2,CFAP126,CFAP20,CFAP206,CFAP298,CFAP44,CFAP53,CFAP61,CFAP73,CFAP74,CLASP1,CLUAP1,CNTRL,CPLANE2,DCDC2,DCTN3,DNAAF2,DNAAF3,DNAI2,DNAJB13,DNAL1,DNALI1,DRC1,DYNC1I2,DYNC2LI1,DYNLL1,DYNLRB1,DYNLRB2,DZIP1L,EXOC5,FGFR1OP,FOPNL,FOXJ1,FUZ,GAS8,GORAB,HSP90AA1,HSPB11,HYLS1,ICK,IFT140,IFT20,IFT27,IFT43,IFT57,IFT74,IFT81,IQCB1,IQUB,KCTD17,KIAA0586,KIF17,KIF27,KIF3A,KIFAP3,LCA5,LRRC6,MCIDAS,MKKS,MKS1,MNS1,NECTIN2,NEDD1,NEK2,NME5,NPHP1,ODF2L,PCM1,PIBF1,PIH1D3,PLK1,PLK4,POC1A,PTPDC1,RAB23,RAB8A,RFX3,RFX4,RP1,RPGRIP1L,RSPH1,RSPH4A,RSPH9,SCLT1,SDCCAG8,SEPTIN4,SEPTIN5,SEPTIN6,SEPTIN7,SFI1,SPAG1,SPAG17,SSNA1,TBC1D19,TBC1D32,TBC1D5,TCHP,TCTEX1D2,TCTN1,TCTN3,TEKT1,TEKT2,TEKT4,TEKT5,TMEM231,TTBK2,TTC21B,TTC26,TTC30A,TTC30B,TUBA1A,TUBB,TUBB4B,TUBG1,UBXN10,VDAC3,WDR34,WDR35,WDR60,YWHAE,ZMYND10	147	0.375959
GO:0044839	cell cycle G2/M phase transition		0.197138	0.379078	0.121543	0.269661	1.13039	204	ABCB1,ATAD5,ATF5,BABAM1,BORA,BTRC,CCNB3,CCP110,CDC25B,CDC7,CDK1,CENPF,CENPJ,CEP152,CEP290,CEP41,CEP70,CEP72,CEP78,CETN2,CHEK1,CLASP1,CUL1,DCTN3,DTL,DYNC1I2,DYNLL1,FBXL15,FBXL7,FBXO5,FGFR1OP,FHL1,HMMR,HSP90AA1,LATS1,LCMT1,MASTL,MELK,NBN,NEDD1,NEK10,NEK2,OPTN,PCM1,PKMYT1,PLCB1,PLK1,PLK4,PPP2R2A,RAD51B,RBX1,RCC2,RNASEH2B,SDCCAG8,SFI1,SKP1,SSNA1,STOX1,SYF2,TPX2,TUBA1A,TUBB4B,TUBG1,USH1C,YWHAE	65	0.318627
GO:0044843	cell cycle G1/S phase transition		0.868827	0.97327	0.0402478	0.196958	0.838085	229	BCL2,BTN2A2,CCL2,CCND3,CDC7,CDK1,CDKN3,DBF4,EZH2,FBXO31,FBXO5,FBXW7,FHL1,GFI1,LSM10,MAX,MCM2,MCM3,MCM6,MTBP,ORC5,PCNA,PHB2,PLRG1,PML,POLE4,PSME1,PSME2,RB1,RHOU,RPA3,RPS27L,SLFN11,TCIM,TRIAP1	35	0.152838
GO:0044872	lipoprotein localization		0.798851	0.929315	0.0540088	0.290619	0.750687	16	APOC2,CTAGE4,CTAGE8,CUBN,MIA2,MIA3,MSR1,ZDHHC17	8	0.5
GO:0045023	G0 to G1 transition		0.566724	0.746246	0.0655321	0.288274	0.929631	44	CCN2,CDC7,CHEK1,DAB2IP,EZH2,HLA-G,L3MBTL2,MAX,RHNO1	9	0.204545
GO:0045088	regulation of innate immune response	1	1.79419e-10	1.08677e-08	0.826657	0.465605	2.06553	332	AIM2,APOE,BIRC3,CARD11,CCL5,CD226,CD96,CGAS,CRTAM,CTSS,DAB2IP,DDX58,DDX60,DHX58,ESR1,FCGR2B,FFAR2,FYN,GBP5,GFI1,HAVCR2,HLA-E,HLA-G,HSP90AB1,IFI16,IFIH1,IFNG,IKBKE,IL12A,IRF1,IRF4,IRF7,JAK2,LAG3,LGALS9,LILRB1,LY96,MICB,MNDA,MUC13,MUC15,NLRC5,NMI,NOD1,NR1H3,PARP14,PARP9,PIK3AP1,PLSCR1,PRKACB,PTPN22,PYHIN1,RAET1E,RASGRP1,RPS19,RSAD2,SAMHD1,SERPING1,SH2D1A,SLAMF6,SLAMF8,SOCS1,STAT1,TAB1,TIFA,TLR3,TLR7,TRAFD1,TREX1,TRIM5,TRIM6,UBB,UNC93B1,USP18,WDFY1,ZBP1	76	0.228916
GO:0045103	intermediate filament-based process		0.00349356	0.0237003	0.431708	-0.544791	-1.76859	31	AGFG1,EVPL,GFAP,KLHL24,KRT14,KRT16,NDEL1,PKP1,PPL,VIM	10	0.322581
GO:0045117	azole transport		0.741935	0.892376	0.057006	0.293403	0.804326	20	ADA,SNX6,VAMP8	3	0.15
GO:0045165	cell fate commitment		0.387534	0.58371	0.111918	-0.235667	-1.02424	157	AR,ARX,BRAF,CEBPB,DKK1,DLL1,DSCAML1,ELF5,ETS2,FGF8,IFRD1,KDM6B,KLF4,MCL1,MESP1,NANOG,NODAL,NOTCH1,NOTCH3,NOTCH4,NRG1,NTRK3,PAF1,PAX6,PITX1,POU5F1,PRKDC,PTCH1,RARA,RHOA,SH3PXD2B,SMO,SOX13,SOX9,STAT3,SUFU,TBX6,TGFB1I1,TGFBR1,WNT3,WNT4,WNT5A,WNT9A,WT1	44	0.280255
GO:0045444	fat cell differentiation		0.00031562	0.00469937	0.498493	-0.362435	-1.61526	173	ADIRF,ALDH6A1,ARNTL,CARM1,CCDC71L,CEBPA,CEBPB,DYSF,EGR2,FFAR4,FOXO1,GNB3,HMGA2,INHBB,JDP2,KLF4,KLF5,LAMB3,LRG1,METRNL,NOCT,NR1D1,NR4A1,NR4A2,NR4A3,OSBPL8,PID1,PPARD,PTGS2,RETN,RGS2,SH2B2,SH3PXD2B,SNAI2,SOCS7,SORT1,STEAP4,SULT1E1,SYAP1,TGFB1I1,TLCD3B,TMEM120A,TMEM120B,TRIB3,VSTM2A,WNT5A,ZBTB16,ZBTB7C,ZC3H12A,ZFP36,ZFP36L1,ZNF385A	52	0.300578
GO:0045445	myoblast differentiation		0.046281	0.153907	0.271289	0.404244	1.41932	66	CXCL10,CXCL14,CXCL9,FLT3LG,IGF1,ISL1,LGALS1,RANBP3L,RB1,TNF	10	0.151515
GO:0045454	cell redox homeostasis		0.0946844	0.234773	0.186433	0.383375	1.33223	62	DLD,ERP44,GLRX,GLRX5,NME9,NOS2,NOS3,PDIA3,PDIA4,PDIA6,PRDX5,SCO2,TMX1,TMX3,TXN,TXNDC9	16	0.258065
GO:0045576	mast cell activation		0.543672	0.726522	0.0689567	0.286134	0.939622	50	C12orf4,CD226,CD84,ENPP3,FCER1G,FCGR2B,KIT,LAT,LCP2,LGALS9,PLSCR1,RAC2,RASGRP1,S100A13,SNX6,VAMP8	16	0.32
GO:0045730	respiratory burst		0.403704	0.598498	0.08654	0.364493	1.04136	26	CD52,CYBA,CYBB,JCHAIN,PGAM1,RAC2,RPS19,SLAMF8	8	0.307692
GO:0045785	positive regulation of cell adhesion		0.000908983	0.0104165	0.477271	0.343976	1.5252	334	ADA,BTN2A2,CALR,CARD11,CCL2,CCL5,CD27,CD274,CD3E,CD4,CD6,CD74,CD80,CLECL1,COL16A1,CORO1A,CSF1,CTLA4,CX3CL1,CXCL12,CXCL13,DPP4,ETS1,FYN,GATA3,GLI2,GRAP2,HAVCR2,HLA-DMB,HLA-DPA1,HLA-E,HLA-G,HSPH1,ICOS,IFNG,IGF1,IL12A,IL2RA,IL4,IL7,IL7R,ITGA4,JAK2,LCK,LGALS1,LGALS9,LILRB1,LILRB4,PDCD1,PDCD1LG2,PTN,RASAL3,RASGRP1,SAA1,SIRPG,SOCS1,TGM2,TNF,TNFSF13B,UTRN,ZAP70	61	0.182635
GO:0045787	positive regulation of cell cycle		0.834921	0.954923	0.0764767	-0.185203	-0.895715	336	APP,AURKA,BRD4,BTG2,CARM1,CCNG2,CCNJL,CCNY,CCNYL1,CDK2,CDK5R1,CDKN1A,CITED2,CNOT11,DYRK3,EIF4EBP1,EPGN,EREG,ESPL1,FAM83D,FGF8,FOSL1,FOXO4,GADD45A,GLI1,HMGA2,HSPA2,HYAL1,IL10,IL1A,IL1B,LFNG,MECP2,MLXIPL,MSX1,MYBBP1A,NR4A3,OVOL1,PAF1,PDGFRB,PLK3,PRKACA,PTK6,PTPN11,RARA,RHOA,RRP8,SMARCD3,SOX15,SPDYA,SPHK1,STAT5B,TFDP1,TGFA,TGFB2,TNKS1BP1,UBXN2B,WNT4,WNT5A,ZNF385A	60	0.178571
GO:0045861	negative regulation of proteolysis		0.00746728	0.0429183	0.407018	-0.289994	-1.3735	269	A2ML1,ADORA2A,ANXA8,APLP2,ARRB2,CAMK2N1,CARD18,CD109,CD44,CD55,COL6A3,CR1,CSTA,ECM1,EPHA4,EPPIN-WFDC6,FNIP1,FURIN,GAS6,GPC3,IL1R2,KLF4,LRRK2,LTF,MMP9,MT3,NOL3,OPHN1,PAPLN,PCSK1N,PI3,PICALM,PLAT,PLAUR,PROS1,PTGS2,RPS6KA1,RYBP,SDCBP,SERPINA1,SERPINA3,SERPINB13,SERPINB2,SERPINB7,SERPINB8,SGTA,SIAH2,SORL1,SPINK1,SPINK5,SPINK7,SPINT1,SPINT3,SPINT4,SPOCK1,THBS1,TIMP1,TIMP2,TIMP3,TNFSF14,TRIM39,VIL1,WFDC5,WNT9A,YOD1	65	0.241636
GO:0045862	positive regulation of proteolysis		0.0262391	0.10125	0.341793	0.298904	1.32227	317	AIM2,APOE,ARL6IP5,ATP5IF1,ATXN3,BAK1,BBS7,BCAP31,BEX3,C3,CASP1,CASP3,CASP4,CASP5,CASP8AP2,CCN2,CLU,COL4A3,CTSC,DAB2IP,EGLN3,FAS,FASLG,FBXO22,FBXW7,FYN,HSPBP1,HSPE1,IFI16,IFI27,IFI27L1,IFI27L2,IFNG,IFT57,IL33,JAK2,KARS1,LCK,LGALS9,LGMN,MAGEF1,NDUFA13,NOD1,NUB1,OSBPL7,PCOLCE2,PDCD5,PLGRKT,PML,PSMC1,PSMC2,PSMC3,PSMC5,PSMD10,PSMD14,PSME1,PSME2,PYHIN1,RBX1,RHBDD1,RIPK2,RNF144A,RPS27L,SERPINB3,TNF,TNFRSF10A,TNFSF10,TRADD,TRIB2,TRIM32,USP13	71	0.223975
GO:0045926	negative regulation of growth		0.0871935	0.222711	0.252961	-0.26264	-1.20729	207	ADIPOR1,ALOX15B,BCL6,BTG1,CDA,CDK5R1,CDKN1A,CTDP1,DCUN1D3,DRAXIN,ENPP1,FGFR3,GDF9,GJA1,GNG4,GPC3,GSK3A,HYAL1,IFRD1,IL10,ING1,INHBA,JARID2,MAPK11,MSX1,MT3,NDRG3,NOTCH1,OSGIN1,OSGIN2,PPARA,PPARD,PPP1R9B,PTCH1,PTEN,PTK6,PTPRJ,RERG,RGS2,SCGB3A1,SEMA3B,SEMA3E,SEMA4A,SEMA5A,SEMA5B,SEMA6B,SEMA6C,SERPINE2,SERTAD2,SESN2,SLIT2,TGFB1,TGFB2,TGFBR2,TIRAP,TLL2,TRIM46,WNT3,WNT5A,WT1	60	0.289855
GO:0045927	positive regulation of growth		0.0650407	0.183848	0.294067	-0.269164	-1.22604	198	AC020929.1,ADNP,AKT1,ARX,BASP1,BDNF,BRAT1,CDKL5,CHD7,CPNE5,CPNE9,CXCL16,DDX3X,DLL1,EDN1,EXOSC2,EXTL3,FGF8,FXN,GLI1,HBEGF,HLX,HPN,HYAL1,ITSN2,LPAR3,MAP1B,MAPK14,MTPN,NDEL1,NIPBL,NOTCH1,NTN1,NTRK3,PAFAH1B1,PIM1,PPARD,PPM1F,PRKDC,RASAL1,RHOA,RIMS1,RPS6KA1,RPS6KA3,RPS6KB1,S100A8,S100A9,SDCBP,SEMA5A,SFN,SH3PXD2B,SLC9A1,SMO,SMURF1,SOX15,SPHK1,SRF,STAT5B,SUPV3L1,SYT2,TAF9B,TFCP2L1,TGFB2,TGFBR1,TGFBR2,TNFRSF12A,TWF2,VIL1,WNT3,WT1,YBX3,ZP3,ZPR1	73	0.368687
GO:0045930	negative regulation of mitotic cell cycle		0.881435	0.979629	0.0400846	0.196651	0.837891	245	BCL2,BTG3,BTN2A2,BUB1,CCL2,CDK1,CENPF,CHEK1,EZH2,FAP,FBXO31,FHL1,GADD45GIP1,IK,LCMT1,MAD2L1,MAD2L1BP,MTBP,NBN,PCNA,PML,PNPT1,PTTG1,PTTG2,RB1,RBX1,RPS27L,SCRIB,SLFN11,SPDL1,TNF,TRIAP1,WEE2	33	0.134694
GO:0045995	regulation of embryonic development		0.281095	0.475328	0.128143	-0.266996	-1.09367	101	AMOT,AR,BMP4,BMP7,CLASP2,CTNNB1,DKK1,DLL1,DVL1,DVL3,GCM1,GRHL3,HNF1B,IL10,KLF4,LAMA1,LAMA5,LFNG,MAPK7,MBP,MESP1,MYADM,NIBAN2,NIPBL,NOCT,NODAL,NOTCH1,NRARP,OTX2,PAFAH1B1,PHLDB2,PRKACA,SCX,SEC24B,SNAI1,SUFU,VANGL2,WNT2B,WNT4,WNT5A	40	0.39604
GO:0046390	ribose phosphate biosynthetic process		0.155807	0.321471	0.190023	-0.241204	-1.11525	227	ACSL1,ADCY3,ADM,ADORA2A,ADSS1,ALDOA,ALDOB,ALDOC,AMPD1,AMPD2,ATP5MGL,ATP5PB,DDIT4,DHTKD1,ENO2,GALK1,GCKR,HK2,HK3,HSD17B12,IMPDH1,MLXIPL,MLYCD,MT-ATP8,NME4,PANK1,PAPSS2,PDK1,PDK3,PFKFB2,PFKFB3,PGAM4,PID1,PINK1,PPARA,PPT2,PYGL,STAT3,TAZ,TPI1,UPP1,VPS9D1	42	0.185022
GO:0046434	organophosphate catabolic process		0.187668	0.365844	0.166934	-0.246015	-1.10899	180	ALDOA,ALDOB,ALDOC,AMPD3,APOA2,ARNT,DDIT4,DHTKD1,ENO2,ENO3,ENPP1,ENPP6,ENTPD3,ENTPD4,GALK1,GCKR,GPCPD1,HIF1A,HK2,HK3,IMPA2,INPP5A,INPP5E,INPP5K,LDHA,LIPC,LIPG,MLXIPL,MLYCD,NEIL2,NT5C,NUDT3,NUDT5,PDE2A,PDE4B,PDE7B,PDE8B,PFKFB2,PFKFB3,PGAM4,PGM1,PGM2,PKM,PLA2G4B,PNP,PNPLA6,PNPLA8,PPARA,PRKCD,PTEN,SCARB1,SMPDL3B,STAT3,SYNJ1,TPI1,UPP1,XDH,ZBTB7A	58	0.322222
GO:0046486	glycerolipid metabolic process		0.00181161	0.016171	0.45506	-0.275779	-1.36483	395	ABHD2,ABHD5,ACP6,ACSL1,AGPAT2,AGPAT4,APOA2,APOC3,BMX,CAT,CDIPT,CHPT1,CHRM5,CPT1A,CYP2E1,DDHD2,DGAT2,DPM2,EFR3B,EREG,ETNPPL,FABP2,FGF5,FGF8,FGFR3,FGFR4,FIG4,FITM2,FPR2,G6PC,GAB1,GAB2,GK,GNB3,GPAA1,GPAT2,GPAT3,GPCPD1,HBEGF,IMPA2,INPP5A,INPP5E,INPP5K,INPPL1,IP6K1,IP6K3,IRS2,KLB,LIPC,LPCAT1,LPCAT2,MBOAT2,MBOAT7,MECP2,MFSD2A,MOGAT3,MTMR14,MTMR3,NRG1,NRG4,OSBPL8,PCTP,PCYT1B,PDGFA,PDGFRA,PDGFRB,PGAP2,PGS1,PHOSPHO1,PIGX,PIK3R5,PIK3R6,PIP4P2,PIP5K1C,PIP5KL1,PISD,PITPNM3,PLA2G2D,PLB1,PLBD1,PLD2,PNPLA1,PNPLA2,PNPLA3,PNPLA6,PNPLA8,PTEN,PTPN11,RHOG,SCARB1,SERINC2,SERINC3,SERINC5,SIK1B,SLC44A2,SLC44A5,SOCS3,SOCS7,SYNJ1,TAZ,TMEM86B,ZP3	102	0.258228
GO:0046530	photoreceptor cell differentiation		0.229358	0.424414	0.137251	-0.326558	-1.14453	43	AGTPBP1,CABP4,CNGB1,CRX,GNAT1,GNAT2,NOTCH1,PAX6,PCARE,RPGRIP1,SOX9,STAT3,THY1,TOPORS	14	0.325581
GO:0046677	response to antibiotic		0.0152306	0.0703748	0.38073	-0.280927	-1.33172	264	ADCY3,ALPL,AREG,ARG1,CAT,CBL,CCR4,CRK,CYP1B1,CYP2E1,DRD4,DUSP1,EEF2,EGR1,FOSL1,FOXO1,FOXO3,GNRH1,GPR37L1,HBA1,HBB,HP,HPGD,JUN,KDM5B,KDM6B,KLF2,KLF4,LRRK2,MAPK13,NR4A3,NTRK3,PDGFRB,PINK1,PPIF,PTEN,RARA,RGS2,RHOB,S100A8,SDC1,SIRPA,SLC9A1,ZC3H12A	44	0.166667
GO:0046683	response to organophosphorus		0.0175047	0.0761231	0.352488	-0.350346	-1.43891	107	AGXT,AREG,CIB2,DUSP1,FOS,FOSB,FOSL1,IL1B,INPP5K,JUN,JUNB,MMP19,P2RX1,P2RY1,PDE2A,PER1,PTAFR,PTEN,PTGS2,RAPGEF1,SDC1,THBD,ZFP36L1	23	0.214953
GO:0046685	response to arsenic-containing substance		0.079646	0.211724	0.237794	-0.429088	-1.3653	28	CPEB2,GSTO2,MAPK13,MKNK2,PPIF,PTEN,TNFRSF11B,ZC3H12A	8	0.285714
GO:0046717	acid secretion		0.00442248	0.0288481	0.407018	-0.410254	-1.59887	78	ABCC3,ADORA2A,AGXT,ANXA1,CASR,CHRM5,CYP4A11,DRD4,EDN1,GIPC1,GLS2,HIP1R,HRH2,IL1B,KCNQ1,OXTR,P2RX4,PLA2G2D,PLA2R1,PNPLA8,PROCA1,RAB3A,SGK1,SLC17A7,SLC1A2,SLC1A6,SLC38A2,SLC6A1,SLC9A4,STXBP1,SYK	31	0.397436
GO:0046777	protein autophosphorylation		0.0014993	0.0142855	0.45506	-0.325736	-1.48583	201	ABL2,ALK,ATP13A2,AURKA,BMX,CAMK2B,CAMKK2,CDKL5,CHP1,CSNK1G2,DAPK1,DAPK2,EEF2K,ENPP1,EPHA1,EPHA4,EPHB3,ERN1,ERRFI1,FES,FGFR3,FGFR4,FGR,FLT1,FLT4,GSK3B,HCK,IGF1R,IQGAP1,IRAK3,JUN,LMTK2,LRRK2,MAP3K11,MAP3K12,MAP3K21,MAP3K3,MAP3K9,MAPK3,MINK1,NLRP12,OXSR1,PDGFA,PDGFRA,PDGFRB,PDPK1,PIM1,PIM3,PINK1,PRKACA,PRKG2,PTK6,RASSF2,SIK1B,SLA,SRC,STK10,SYK,TAOK3,THY1,TNKS1BP1,TYRO3,ULK1,VEGFC	64	0.318408
GO:0046847	filopodium assembly		0.233796	0.426455	0.13649	-0.320064	-1.16274	51	ARAP1,ARHGEF4,CAPZB,DNM3,FGD4,FGD5,FNBP1L,FSCN1,GPM6A,ITGA6,PALM,PPP1R9B,PRKCD,RALA,RHOQ,RIPOR2,SPATA13,SRF,TGFBR1,TTYH1	20	0.392157
GO:0046939	nucleotide phosphorylation		0.859967	0.968462	0.0437126	0.216751	0.795227	83	CMPK2,IGF1,NME3,NME5,NME9,P2RX7,TREX1,ZBTB20	8	0.0963855
GO:0048008	platelet-derived growth factor receptor signaling pathway		0.01083	0.0558082	0.38073	-0.449023	-1.6121	48	CBL,CSRNP1,HIP1,HIP1R,IQGAP1,LRP1,NDRG4,NR4A3,PDGFA,PDGFRA,PDGFRB,PLAT,PTEN,PTPN11,PTPN12,PTPRJ,RAPGEF1,TIPARP,ZFAND5	19	0.395833
GO:0048009	insulin-like growth factor receptor signaling pathway		0.790741	0.924894	0.052913	0.265071	0.75186	25	IGF1,IGFBP4,IRS1	3	0.12
GO:0048010	vascular endothelial growth factor receptor signaling pathway		0.138191	0.299708	0.190023	-0.308853	-1.21035	80	ARNT,BAIAP2,CRK,CYFIP2,DOCK1,FLT1,FLT4,GRB10,HHEX,HIF1A,IL1B,ITGA5,MAPK14,MAPKAPK2,MMRN2,MT3,MYOF,NCF2,NCF4,NEDD4,NIBAN2,PGF,PXN,RHOA,SHB,SRC,VAV3,VEGFB,VEGFC,WASF2	30	0.375
GO:0048013	ephrin receptor signaling pathway		0.0107982	0.0558082	0.38073	-0.403437	-1.53624	71	ACTB,ACTG1,ACTR3,AP2A1,ARHGEF28,ARPC1A,ARPC2,ARPC4,CDK5R1,CRK,EFNA1,EFNA2,EFNA3,EFNA5,EFNB1,EFNB2,EFNB3,EPHA1,EPHA2,EPHA4,EPHB3,EPHB6,GIT1,ITSN1,MMP9,NGEF,NTRK3,PTPN11,RBPJ,RHOA,SDCBP,SRC,TIAM1,VAV3	34	0.478873
GO:0048017	inositol lipid-mediated signaling		0.0678851	0.189783	0.282013	-0.30061	-1.28801	142	CAT,CBL,EPOR,FGR,GAB1,GAB2,IER3,IRS2,KLF4,MAPK1,MAPK3,MUC5AC,NEDD4,NPR3,NTRK3,OSM,PDGFA,PDGFRA,PDGFRB,PIK3IP1,PIK3R5,PIK3R6,PLD2,PPARD,PTAFR,PTEN,RELN,SERPINE2,SOX9,TGFB2,TYRO3,UNC5B,ZFP36L1,ZP3	34	0.239437
GO:0048144	fibroblast proliferation		0.460133	0.646613	0.0738053	0.281478	0.996492	70	BTC,CD74,DAB2IP,ESR1,IGF1,MED31,MIF,NDUFS4,NUPR1,PARP10,PML,S100A6	12	0.171429
GO:0048193	Golgi vesicle transport		1	1	0.0309901	0.130113	0.577287	342	ANK2,ANKFY1,AP1AR,ARL1,ATL2,BCAP29,BCAP31,BET1,BLZF1,CENPE,CNIH1,CNIH2,COG3,CTAGE4,CTSC,DCTN3,DOP1A,DYNC1I2,DYNLL1,EXOC1,EXOC2,EXOC5,FOLR1,GGA2,GOLGA2,GOLT1A,KIF18A,KIF2A,KIF3A,KIFAP3,KLHL20,LMAN1,LMAN2,LMAN2L,MIA2,MYO18A,NAPA,NSF,OPTN,PITPNB,PROC,RAB29,RAB30,RAB6B,RACGAP1,SCAMP1,SEC16B,SNX2,STX17,STX18,TAPBP,TMED10,TMED5,TMED6,TMED7-TICAM2,TRAPPC4,TRAPPC6A,TRIM23,VAMP3,VAMP5,VPS13C,VPS35L,YIPF5	63	0.184211
GO:0048284	organelle fusion		0.0681063	0.189783	0.222056	0.344585	1.31602	108	ANKFY1,BAK1,BNIP1,CALR,CDK1,CHCHD3,CORO1A,CPLANE2,DNM1L,MIGA2,MUL1,OMA1,PLD6,PRRT2,RAB39A,RCC1L,SAMD9,SAMD9L,SNAPIN,SPG11,STX12,STX17,STX19,STX2,TAP1,TAP2,TAPBP,TBC1D4,TMEM175,USP30,VAMP3,VCPIP1,VPS16	33	0.305556
GO:0048285	organelle fission		0.244755	0.437874	0.0992333	0.240838	1.08886	417	ABRAXAS2,ANAPC11,ANAPC4,ANLN,AURKAIP1,BCCIP,BOD1,BORA,BRCA2,BRIP1,BTC,BUB1,BUB3,C14orf39,CALR,CCNA1,CCNB3,CCND3,CCNO,CD28,CDC16,CDC20,CDC25B,CDC26,CDC27,CDCA5,CENPE,CENPF,CEP97,CHEK1,CHMP4A,CHMP5,CHMP6,CHMP7,CKS2,CLASP1,DIS3L2,DLGAP5,DNM1L,DSCC1,FANCA,FANCM,FBXO5,FIGNL1,GEN1,GOLGA2,HASPIN,HECW2,HIRA,HORMAD1,IGF1,IK,KIF18A,KIF20B,KIF22,KIF25,KIF2A,KIFC1,KNSTRN,KPNB1,LCMT1,MAD1L1,MAD2L1,MAD2L1BP,MAP10,MAP9,MASTL,MSH3,MTBP,MTFP1,MUL1,MX1,MX2,MYBL1,MZT1,NCAPG,NEK2,NSL1,NSMCE2,NUF2,NUSAP1,P3H4,PCID2,PDCD6IP,PDXP,PEX11A,PHB2,PIBF1,PIN1,PKMYT1,PLCB1,PLK1,PRDM7,PSMD13,PSMG2,PTTG1,PTTG2,RACGAP1,RAD51B,RAD54B,RAN,RB1,REC8,RIOK2,RMI1,RNF212,RNF212B,SEC16B,SGO1,SGO2,SLF1,SLF2,SMC4,SMC5,SPDL1,STAG3,STAT2,SYCE3,SYCP2,TDRKH,TERF1,TEX14,TPX2,TTN,TUBG1,UBB,USP16,WEE2,ZNF207	129	0.309353
GO:0048483	autonomic nervous system development		0.934186	1	0.0446854	0.208273	0.602953	27	ADARB1,GATA3,HES1,HOXB2,NF1,PHACTR4,PLXNA3,SEMA3A,SIX1,TBX1	10	0.37037
GO:0048511	rhythmic process		0.00127109	0.0124175	0.45506	-0.329377	-1.51803	218	ADORA2A,AGRP,AMH,ARNTL,ARRB2,BHLHE41,CAVIN3,CDK5R1,CPT1A,CRX,CSNK1D,DBP,DRD4,EGR1,EGR2,EGR3,EREG,FOXO3,GDF9,GNAQ,GNRH1,GSK3B,HAS1,HDAC3,HS3ST2,INHBA,JUN,JUND,KDM5B,KLF9,MMP19,MMP7,MYBBP1A,NAMPT,NFIL3,NFKB2,NOCT,NPAS2,NR1D1,NTRK3,PDGFRA,PER1,PPARA,PRKDC,PROK2,PTEN,PTX3,RETN,SIAH2,SIK1B,SLIT2,SRRD,STAT5B,TGFB2,TYRO3,ZFHX3,ZP3	57	0.261468
GO:0048536	spleen development		0.281385	0.475328	0.118288	-0.364427	-1.14573	26	BCL3,CDH17,CDKN2B,CITED2,CTC1,JARID2,NFKB2,PPP2R3C,PRKDC	9	0.346154
GO:0048545	response to steroid hormone		0.00300352	0.0221618	0.431708	-0.290651	-1.39175	316	ABCA3,ABHD2,ADAM9,ADM,AGXT,ALPL,ANXA1,APOA2,AR,AREG,ARG1,ARID1A,ARNTL,ARRB2,ATP1A1,ATP2B1,BMP7,CA2,CARM1,CASP9,CDKN1A,CNGA3,CRY1,DDIT4,DSG2,DUSP1,EDN1,EGLN2,EIF4EBP1,ERRFI1,ESR2,FAM107A,FBXO32,FOS,FOSB,FOSL1,FOXO1,FOXO3,GBA,GNRH1,HSD11B2,ICAM1,IL10,KANK2,KDM5D,KLF9,KRAS,MED14,MED16,NCOA1,NCOA6,NEDD4,NODAL,NOTCH1,NR1D1,NR1I3,NR2C2,NR4A1,NR4A2,NR4A3,NR6A1,NTRK3,OXTR,PADI2,PER1,PPARA,PPARD,PTAFR,PTGS2,RARA,RHOA,RXRA,S100B,SDC1,SLIT2,SOX10,SPARC,SRC,TAT,TGFB1,TGFB1I1,TGFB2,TGFBR2,THBS1,TLR2,TSPO,WBP2,ZBTB7A,ZFP36,ZFP36L1	90	0.28481
GO:0048568	embryonic organ development		0.059375	0.177381	0.332263	-0.252701	-1.20793	305	ADM,ALDH1A2,ALDH1A3,ARID1A,ARNT,BMP4,BMP7,CC2D2A,CEBPA,CEBPB,CHD7,CHRNA10,CHRNA9,CITED2,CLRN1,CXCL8,DLL1,DLX6,DSCAML1,DVL1,EDN1,EFNA1,EIF4A3,EPHA2,FBN1,FGF8,FLVCR1,FOXE1,GJB6,GLI1,GRHL3,HIF1A,HIPK2,HLX,HOXB7,HPN,HYAL1,IL10,IL3,INSIG1,INSIG2,JUNB,LIF,MAP2K1,MAPK1,MAPK3,MESP1,MICAL2,MSX1,MYO15A,MYO3B,NCOA1,NDRG4,NDST1,NODAL,NOTCH1,NOTO,NR4A3,NTN1,OVOL2,PAX6,PAX8,PCGF2,PDGFA,PDGFRA,PDZD7,PLCD1,PLCD3,PPP1R13L,PSEN1,PTCH1,RAD23B,RARA,RIPOR2,RPL10,SH2B3,SMO,SNAI1,SOCS3,SOX9,SPINT1,SRF,STRA6,STRC,SUFU,TGFB1,TGFB2,TGFBR1,TGFBR2,VASH2,WNT5A,WNT9A,ZEB1,ZFAT,ZFP36L1	95	0.311475
GO:0048638	regulation of developmental growth		0.00762004	0.0430787	0.407018	-0.301199	-1.41509	249	AC020929.1,ADNP,ADRB1,APP,AR,ARX,ATRN,BASP1,BDNF,BMP4,CARM1,CDK5R1,CDKL5,CDKN1A,CHD7,CPNE5,CPNE9,CTDP1,DLL1,DNM2,DRAXIN,DUSP6,EDN1,FGF8,FGFR3,FLVCR1,FXN,GJD4,GLI1,GPAT4,GSK3A,GSK3B,HLX,HNF1B,IFRD1,ITSN2,JARID2,KCNK2,LATS2,LPAR3,MAP1B,MAPK11,MAPK14,MT3,NDEL1,NOTCH1,NTN1,NTRK3,PAFAH1B1,PIM1,PPARA,PPARD,PRKDC,PTCH1,PTEN,PTPN11,RAB21,RASAL1,RGS2,RIMS1,RPS6KB1,SEMA3B,SEMA3E,SEMA4A,SEMA5A,SEMA5B,SEMA6B,SEMA6C,SH3PXD2B,SLC6A4,SMO,SMURF1,SOCS2,SOX15,SRF,STAT3,STAT5A,STAT5B,SYT2,TGFBR1,TGFBR2,TLL2,TNFRSF12A,TRIM46,TWF2,VIL1,WNT3,WNT5A,WT1,WWC3,YBX3,ZP3	92	0.369478
GO:0048645	animal organ formation		0.531765	0.719197	0.0845557	-0.278213	-0.972865	44	AR,CITED2,DKK1,FGF8,MAP2K1,MAPK1,MAPK3,MESP1,PAX8,PIM1,SMARCD3,TGFBR2,WNT5A,WT1	14	0.318182
GO:0048678	response to axon injury		0.326923	0.522092	0.095288	0.319424	1.07271	56	APOD,BCL2,CDK1,CNTF,FOLR1,ISL1,JAK2,JAM3,LGALS1,MORN4,NREP,RANGAP1,SOD1	13	0.232143
GO:0048705	skeletal system morphogenesis		0.00106896	0.0114744	0.45506	-0.364586	-1.57971	152	ACP5,ALPL,ANKRD11,BMP1,BMP4,BMP7,CARM1,CHAD,CHSY1,COL6A1,COL6A3,COL7A1,COMP,CSGALNACT1,CSRNP1,CTNNB1,DSCAML1,EIF4A3,FGFR3,FLVCR1,HOXB7,HYAL1,IFITM5,INPPL1,INSIG1,INSIG2,LTF,MATN1,MEF2D,MGP,MSX1,NAB2,NDST1,NODAL,PAPPA2,PCGF2,PDGFRA,PHOSPHO1,PSEN1,RARA,RFLNB,SCX,SFRP4,SH3PXD2B,SKI,SOX9,TGFB1,TGFBR1,TGFBR2,THRA,TIPARP,VWA1,VWA2,WNT9A,ZEB1,ZFAND5	56	0.368421
GO:0048706	embryonic skeletal system development		0.995082	1	0.036762	0.172651	0.625087	77	COL1A1,DMRT2,FGF9,FUZ,HOXB3,IFT140,MKS1,PAX5,PCSK5,SIX1,SULF1,TGFB3,WDR60	13	0.168831
GO:0048732	gland development		0.684713	0.848884	0.0873098	-0.193251	-0.937931	340	ALDH1A2,ALDH1A3,ALOX15B,AR,AREG,ARG1,AURKA,BTBD7,CEBPA,CEBPB,CITED2,CLCN2,CTC1,DBP,EPHA2,EPHB3,ETV5,FA2H,FGF8,FOXE1,GLI1,HK2,HPN,HRH2,IL10,IRS2,JARID2,JUN,KDM5B,KRAS,LAMA1,MAP2K1,MAPK1,MAPK3,MESP1,MSX1,MTX1,NODAL,NOTCH1,NOTCH4,NRG1,PAX6,PAX8,PDGFA,PDGFRA,PHF2,PITX1,PRKDC,PTCH1,PTEN,RARA,RPS16,RPS6KA1,RXRA,SERPINC1,SERPINE2,SLC29A1,SMO,SNAI2,SOX10,SOX9,SRF,STAT5A,STAT5B,STRA6,SULF2,TFCP2L1,TGFB2,TGFBR1,TGFBR2,TSPO,USF2,WNT3,WNT4,WNT5A,WT1,XDH	77	0.226471
GO:0048736	appendage development		0.26972	0.461381	0.132846	-0.256539	-1.08622	128	ACD,ALDH1A2,ASPH,BMP4,BMP7,CHD7,COMP,CREBBP,CTNNB1,DKK1,DLX6,ECE1,FGF8,FLVCR1,GNA12,GPC3,ITGA6,ITGB4,KREMEN1,LNPK,LRP4,LRP6,MAP3K20,MSX1,NIPBL,NOTCH1,PITX1,PLXNA2,PSEN1,PTCH1,RARA,RNF165,RSPO2,SCX,SKI,SLC7A11,SOX4,SOX9,SP8,TGFB2,WNT3,WNT5A,WNT9A,ZBTB16,ZNF141,ZNF219,ZNF358	47	0.367188
GO:0048771	tissue remodeling		0.696203	0.855911	0.0741759	-0.215209	-0.901091	121	ACP5,ADAM8,ARG1,CA2,CHD7,CSPG4,EFNA2,EPHA2,FGF8,IL1A,LIF,NOL3,PLEKHM1,PTH1R,RAB3D,RASSF2,SYK,SYT7,TIMP1,TMBIM1,TNFRSF11B	21	0.173554
GO:0048854	brain morphogenesis		0.876923	0.97843	0.0560596	-0.229899	-0.727675	27	FANCC,FGF8,FOXO3,PAFAH1B1,PSEN1,PTEN,SHANK2,SHANK3,SLC6A4,SMO,WNT5A	11	0.407407
GO:0048857	neural nucleus development		0.42369	0.61417	0.0956031	-0.280838	-1.00827	48	ACTB,ALDH1A3,ARX,ATP5PB,CDK5R1,KCNC1,KIRREL3,MBP,NDRG2,PADI2,RHOA,SEC16A	12	0.25
GO:0048863	stem cell differentiation		0.395161	0.591	0.110122	-0.236159	-1.02549	154	ALDH1A2,CORO1C,EDN1,FAM172A,FOXO4,GPM6A,HMGA2,JARID2,LAMA5,LIF,MAPK1,MAPK3,MSX1,NOTCH1,NRG1,NRTN,OVOL2,PDGFRA,SEMA3B,SEMA3E,SEMA4A,SEMA5A,SEMA5B,SEMA6B,SEMA6C,SMO,SNAI2,SOX10,SOX21,SOX9,SRF,STAT3,TCOF1,TGFB2,WNT3,ZEB2,ZNF281	37	0.24026
GO:0048871	multicellular organismal homeostasis		0.00658228	0.0390334	0.407018	-0.269812	-1.32042	370	ABCA12,ACOT11,ACP5,ACSL1,ACTB,ACTG1,ADAM8,ADCY3,ADIPOR1,ADRB3,AMPD2,ARNTL,AZGP1,BMP8A,CA2,CDH23,CDH3,CEBPB,CIB2,CNGB1,CRTC3,CXCR4,DIO2,EGR1,FA2H,FFAR4,FOXO1,G0S2,GATM,GBA,GJA1,GPR3,GRB10,GRHL1,GRHL3,HDAC3,HOMER1,IL18R1,IL1A,IL1B,IL4R,INPP5K,IP6K1,IRX3,KDM6B,KRAS,KRT16,LPCAT1,LRRK1,LTF,METRNL,MLXIPL,NANOS1,NOTCH1,NPR3,NR1D1,NR4A3,PCTP,PLEKHM1,POTEI,PPP1R13L,PRCP,PRKACA,PRKAR2A,PTGS2,PTH1R,PTPN11,RAB3D,RAC3,RCN3,SCNN1A,SERPINA3,SLC11A1,SMO,SOX9,SRF,STAT3,SYK,TFE3,TLE3,TLR4,TNFRSF11B,TNS2,TP53INP2,TSHR,VSIG1,YBX2	87	0.235135
GO:0048872	homeostasis of number of cells		0.00431967	0.028396	0.407018	0.353267	1.48552	216	ADA,ADGRF5,ATP5IF1,AXL,B2M,BAK1,BCL2,CARD11,CASP3,CD74,CORO1A,CSF1,CXCL6,DNASE2,DOCK10,ETS1,EXOC5,EZH2,FCER1G,FLT3LG,GAPT,GATA3,GCNT4,GPR174,GPR183,IKZF1,IL20RB,IL2RA,IL7,IL7R,ISG15,JAK2,JAM3,KIT,KITLG,LAT,LGALS9,LIPA,LYAR,MIF,NOS3,P2RX7,P4HTM,RB1,RHEX,RIPK3,RPS19,SASH3,SIT1,SLC25A38,SOD1,SOS1,SOX6,STAT1,TMEM14C,TNFRSF13B,TNFSF13B	57	0.263889
GO:0048880	sensory system development		0.0484104	0.156722	0.321776	-0.261066	-1.23845	267	ABCB5,AGTPBP1,ALDH1A2,ALDH1A3,ARHGEF15,ARID1A,ATF6,ATP2B1,BMP4,BMP7,C12orf57,CABP4,CALB1,CC2D2A,CHD7,CLCN2,CLN8,COL4A1,CRB1,CRYGS,CTNNB1,CYP1B1,DLL1,EPHA2,FAT1,FBN1,GDF11,GNAT1,GNAT2,GNB1,GPM6A,GRHL3,HIF1A,HIPK2,HPCA,HSF4,INHBA,ITGAM,JMJD6,JUN,KDM5B,KLF4,LAMA1,LPCAT1,MERTK,MYH10,NECTIN1,NHS,NINJ1,NTRK3,PAX6,PDE6A,PDE6C,PDGFRA,PDGFRB,PKNOX1,PPP1R13L,PRPH2,PSEN1,RAB11FIP4,RAB18,RARA,RDH13,RPGRIP1,RRM1,RXRA,SH3PXD2B,SIX5,SKI,SKIL,SLC17A7,SLC25A25,SLC7A11,SMARCD3,SOX9,SRF,STAT3,STRA6,TGFB1,TGFB2,TGFBR1,TGFBR2,THY1,TOPORS,TSKU,VIM,WNT5A,WNT9A,WT1,YY1,ZEB1,ZEB2	92	0.344569
GO:0050000	chromosome localization		0.878049	0.97843	0.0421619	0.214207	0.769666	74	BOD1,CDCA5,CENPE,CENPF,CENPQ,CHMP4A,CHMP5,CHMP6,CHMP7,DLGAP5,KIF18A,KIF22,KIFC1,KPNB1,MAD1L1,NUF2,PDCD6IP,PIBF1,SPDL1,TERF1	20	0.27027
GO:0050435	amyloid-beta metabolic process		0.618349	0.79569	0.0640704	0.29444	0.902805	37	APOE,BIN1,CASP3,CLU,MGAT3,NAT8,PSEN2,PSENEN,TMED10	9	0.243243
GO:0050663	cytokine secretion	1	0.00300543	0.0221618	0.431708	0.374658	1.55612	178	AIM2,BANK1,BTN2A2,BTN3A1,BTN3A2,CADM1,CARD11,CARD16,CARD17,CASP1,CCL3,CD2,CD200,CD200R1,CD244,CD274,CLECL1,CRTAM,CX3CL1,DDX58,FCGR2B,FFAR2,GATA3,GBP1,GBP5,HAVCR2,IFIH1,IL33,KARS1,LGALS9,LILRB1,MCOLN2,MIF,NOS2,P2RX7,PML,POSTN,PTPN22,RASGRP1,S100A13,SAA1,SOCS1,TMSB4X,TNF,TRIM6	45	0.252809
GO:0050673	epithelial cell proliferation		0.00446525	0.0289048	0.407018	-0.284978	-1.3592	296	ALDH1A2,ANGPT1,AR,AREG,ARG1,ATOH8,B4GALT1,C5AR1,C5AR2,CCL24,CD109,CDH3,CDKN2B,CEBPB,DLX6,DYSF,ECM1,EFNB2,EGFL7,EGR3,EPGN,EPHA2,EREG,ERRFI1,FLT4,GLI1,GLUL,GPC3,HPN,HTRA1,HYAL1,IL10,JUN,KDM5B,KLF9,LAMC1,LRG1,MAP2K1,MAPK1,MCC,MYC,NODAL,NOTCH1,NR1D1,NR4A1,NR4A3,NRARP,ODAM,OVOL2,PAX6,PDPK1,PGF,PPARD,PTCH1,PTEN,RPS6KA1,SCARB1,SDR16C5,SEMA5A,SLURP1,SMO,SNAI2,SOX9,SPARC,STAT3,STAT5A,SULF2,TGFA,TGFB2,TGFBR1,THBS1,VEGFB,WNT5A,XDH,ZFP36,ZFP36L1,ZNF580	77	0.260135
GO:0050690	regulation of defense response to virus by virus		0.00163134	0.0152019	0.45506	0.630033	1.85432	29	AP1S1,AP2S1,B2M,CD247,CD4,CD8B,DOCK2,EIF2AK2,FYN,LCK,SCRIB	11	0.37931
GO:0050727	regulation of inflammatory response	1	0.000217156	0.00354131	0.518848	0.372134	1.62937	290	ABCD1,ACE2,ADA,APOD,APOE,BIRC3,C1QA,C1QB,C1QC,C1R,C3,C4A,C8G,CCL3,CCL5,CD200,CD200R1,CD6,CD81,CFB,CFH,CFHR1,CFI,CLU,CR2,CX3CL1,CXCL17,CYP19A1,DDT,DUOXA2,ENPP3,ESR1,ETS1,FANCA,FCGR2B,FFAR2,GATA3,GBP5,HLA-E,IDO1,IL17B,IL2RA,IL33,ISL1,JAK2,KARS1,NOS2,NR1H3,NT5E,PIK3AP1,PROC,PSMA6,RB1,RHBDD3,RPS19,SAA1,SERPING1,SLAMF8,SNX6,STAP1,TGM2,TLR3,TLR7,TMSB4X,TNF,TNFAIP8L2,TRADD,TREX1,USP18,VAMP8	70	0.241379
GO:0050769	positive regulation of neurogenesis		0.00969836	0.0526568	0.38073	-0.269177	-1.31986	356	ABL2,AC067752.1,ADNP,ADRA2B,APP,ARHGDIA,ARHGEF2,ASPA,BAIAP2,BCL6,BDNF,BEND6,BMP4,BMP7,BRAF,CAMK1D,CAMK2B,CDKL5,CLCF1,CPNE5,CPNE9,CRTC1,CRX,CSNK1D,CTNNB1,CUX1,CXCR4,DBN1,DKK1,DMRTA2,DVL1,DVL3,EEF2K,EPHA4,ETV5,FES,FEZF1,FIG4,FLNA,GFAP,HAP1,HIF1A,IL1B,IQGAP1,IRX3,ITGA3,ITSN2,KIDINS220,LIF,LIN28A,LPAR3,MAP1B,MAP2K1,NCOA1,NDEL1,NDRG4,NEGR1,NEUROD2,NGFR,NIN,NOTCH1,NSMF,NTN1,NTRK3,NUMB,OBSL1,P2RX4,PACSIN1,PAFAH1B1,PAX6,PLK5,PLXNA2,PLXNC1,PSEN1,PTEN,PTK6,RAB21,RAP1A,RAPGEF1,RAPGEF2,RARA,RASAL1,RELA,RELN,RGS2,RHOA,RIMS1,S100A9,SCARF1,SCN1B,SEMA5A,SERPINE2,SH3GL3,SHANK2,SHANK3,SKIL,SLIT2,SMARCD3,SMO,SMURF1,SOCS2,SOX10,SPAG9,SPEN,SPINT1,SRF,SS18L1,SYNJ1,SYT2,TGFB1,TIAM1,TIMP2,TLR2,TNFRSF12A,TRPC6,TSPO,TWF2,VEGFC,WASHC5,WNT3,WNT5A,ZEB1,ZEB2	123	0.345506
GO:0050795	regulation of behavior		0.451193	0.638751	0.0891647	-0.295421	-0.992694	34	ADORA2A,AGRP,GNB3,NR4A3,RELN,RETN,RXFP4,STAT3,STRA6,ZFHX3	10	0.294118
GO:0050803	regulation of synapse structure or activity		0.980831	1	0.0362255	0.178582	0.737439	171	ADGRB2,AGRN,APOE,CBLN2,CDH8,CTTNBP2,DAB2IP,DGKB,DNM1L,FCGR2B,FYN,GPC4,HSPA8,IL10RA,MDGA1,MESD,NTNG2,PTN,PTPRO,SIX1,SLITRK6,TNF	22	0.128655
GO:0050808	synapse organization		0.793846	0.927247	0.0774768	-0.187167	-0.893872	294	ABHD17C,AC067752.1,ACTB,ACTN1,ADD2,ADNP,AP006333.1,APP,ARHGEF15,BAIAP2,BDNF,CACNB1,CACNB3,CACNB4,CACNG2,CAMK2B,CDK5R1,CDKL5,CHRNA1,CNTN2,COL4A1,CRIPT,CTNNB1,DBN1,DKK1,DNM3,DVL1,EEF2K,EFNA1,EFNB2,EPHA4,EPHB3,ETV5,F2R,GPM6A,HOMER1,IGF1R,IGSF9,IL10,IL1RAP,ITGA3,ITGAM,KIRREL3,LRFN1,LRP4,LRRK2,LRRTM2,LRTM1,MAPK14,MECP2,MYH10,MYO5A,NDRG1,NECTIN1,NEDD4,NEUROD2,NFASC,NRG1,NTN1,NTRK3,OPHN1,OXTR,PAFAH1B1,PALM,PCDHB11,PCDHB13,PCDHB14,PCDHB16,PCDHGC3,PCDHGC4,PDLIM5,PSEN1,PTEN,PTPRF,RAB3A,RAPSN,RELN,RHOA,SEMA3E,SEZ6,SHANK2,SHANK3,SLC7A11,SPARC,TANC1,TIAM1,TLR2,TPBG,VPS35,WASF2,WNT5A	91	0.309524
GO:0050817	coagulation		0.00212168	0.017974	0.431708	-0.307426	-1.45446	259	ACTB,ACTG1,ACTN1,ADORA2A,ADRA2A,ADRA2B,ALOX12,ANXA8,ARRB2,C1QTNF1,CAPZB,CD177,CD36,CLEC1B,COL1A2,COMP,DOCK9,EDN1,EHD1,EHD3,ENTPD1,F13A1,F2R,F2RL2,F2RL3,F5,F8,FLNA,GAS6,GGCX,GNA12,GNA13,GNA15,GNAQ,GNB1,GNG2,GP1BA,GP5,GP6,HBB,HBG1,HPSE,ITPK1,JMJD1C,LNPK,MAFF,MAFG,MAFK,MAPK1,MAPK3,MERTK,MPIG6B,MPL,MYH9,NFE2,P2RX1,P2RX4,P2RY1,PABPC4,PAPSS2,PDGFA,PDGFRA,PDPK1,PIK3R5,PIK3R6,PLAT,PLAU,PLAUR,PRCP,PRKACA,PRKAR1B,PRKAR2A,PRKCD,PROS1,PSEN1,PTPN11,RCOR1,SELP,SERPINA1,SERPINB2,SERPINC1,SERPIND1,SERPINE2,SERPINF2,SH2B2,SH2B3,SLC7A11,SRC,SRF,STXBP1,SYK,THBD,THBS1,TLR4,TREML1,TRPC6,TSPAN8,TYRO3,VAV3,VWF	100	0.3861
GO:0050866	negative regulation of cell activation		0.00283443	0.0218346	0.431708	0.384291	1.5585	151	ADGRF5,APOE,BANK1,BPI,BTN2A2,CASP3,CD200,CD274,CD74,CD80,CD84,CTLA4,CX3CL1,ENPP3,FCGR2B,HAVCR2,HLA-G,IDO1,IL2RA,IRF1,LAG3,LGALS9,LILRB1,MNDA,NR1H3,PDCD1LG2,PIBF1,PTPN22,RHBDD3,SOCS1,TBX21,TIGIT,TNFAIP8L2,TNFRSF13B	34	0.225166
GO:0050867	positive regulation of cell activation		0.000104935	0.00193446	0.538434	0.38703	1.67695	276	ADA,BCL2,BTN2A2,CARD11,CCL2,CCL5,CCN2,CD2,CD226,CD27,CD274,CD38,CD3E,CD4,CD40,CD6,CD74,CD80,CLECL1,CORO1A,CTLA4,DPP4,FLT3LG,FYN,GATA3,GLI2,GRAP2,HAVCR2,HLA-DMB,HLA-DPA1,HLA-E,HLA-G,HSPH1,ICOS,IFNG,IGF1,IGLL5,IL12A,IL2RA,IL33,IL4,IL7,IL7R,JAK2,KARS1,LCK,LGALS1,LGALS9,LILRB1,LILRB4,PDCD1,PDCD1LG2,RASAL3,RASGRP1,SIRPG,SOCS1,STAP1,TBX21,TNFSF13,TNFSF13B,TOX,VAMP8,ZAP70	63	0.228261
GO:0050878	regulation of body fluid levels		0.0032094	0.0226798	0.431708	-0.280335	-1.37683	373	ABCA12,ACTB,ACTN1,ADCY3,ADM,ADORA2A,ADRA2A,ADRA2B,ANXA8,ARRB2,CD177,EHD1,EHD3,ENTPD1,F13A1,F2RL3,F5,FA2H,FLNA,GAS6,GBA,GGCX,GNAQ,GNG2,GP1BA,GP5,GP6,GRHL1,GRHL3,HBB,HK2,HPSE,HSD11B2,INPP5K,KRT16,MAFF,MAFK,MAPK1,MAPK3,MPIG6B,MPL,MTX1,MYH9,NFE2,NLRP6,NPR3,P2RX1,P2RY1,PAPSS2,PDGFA,PDGFRA,PIK3R5,PIK3R6,PLAT,PLAU,PLAUR,PRCP,PRKACA,PRKAR2A,PROS1,RCOR1,SCNN1A,SERPINA1,SERPINB2,SERPINE2,SERPINF2,SH2B2,SLC29A1,SLC7A11,SRF,STAT5B,STATH,SYK,THBD,THBS1,TLR4,TYRO3,USF2,XDH,ZNF385A	80	0.214477
GO:0050879	multicellular organismal movement		0.917431	0.992487	0.0559429	-0.202846	-0.71094	43	C12orf57,CASQ1,CHRNA1,CHUK,CLN8,COMP,EEF2,GAA,HIPK2,HOMER1,RPS6KB1,TNNI2,TNNT1,TNNT2,TNNT3,VPS35	16	0.372093
GO:0050886	endocrine process		0.106236	0.251289	0.208955	-0.345759	-1.26567	53	AVPR2,C1QTNF1,C1QTNF3,CORIN,CRY1,ECE1,EDN1,F2R,F2RL1,GALR1,GDF9,HCAR2,HSD11B2,IL1B,INHBA,INHBB,KRAS,MME,NIBAN2,OXTR,PTPN11,RAB11FIP1,RAB11FIP3,RAB11FIP5,REN,RETN,RHOA,SERPINF2	28	0.528302
GO:0050890	cognition		0.0134974	0.0650329	0.38073	-0.303288	-1.38148	198	ABCC8,ADCY3,ADNP,AFF2,APP,ATXN1,B4GALT2,BDNF,BRAF,BTBD9,BTG2,C12orf57,CALB1,CEBPB,CHD7,CIC,CLN8,CNTN2,CRTC1,DDHD2,DEAF1,DKK1,DOP1B,EGR2,EIF4A3,EIF4EBP2,FAM107A,FOS,FOSL1,GATM,GM2A,HIF1A,HRH1,HRH2,ITGA3,ITGA5,JPH3,JUN,KCNAB1,KCNK2,KMT2B,KRAS,MAPK1,MECP2,METTL23,NDRG4,NEUROD2,NTF3,OXTR,PAFAH1B1,PDE1B,PICALM,PLK2,PPP1R1B,PRKAR1B,PRKCZ,PSEN1,PTEN,PTGS2,PTPRZ1,RELN,S100B,SGK1,SHANK2,SHANK3,SHROOM4,SLC17A7,SLC24A2,SLC6A1,SLC6A4,SLC7A11,SRF,ST3GAL4,STRA6,SYNJ1,TANC1,THRA,TLR2,TMPRSS11E,TTC8,ZNF385A	81	0.409091
GO:0050900	leukocyte migration		8.78351e-05	0.00177343	0.538434	0.363225	1.61364	348	ADA,APOD,CALR,CCL15,CCL2,CCL23,CCL5,CCL8,CCR1,CCR5,CD2,CD200,CD200R1,CD244,CD48,CD74,CD84,CH25H,CMKLR1,CORO1A,CSF1,CX3CL1,CXCL10,CXCL11,CXCL12,CXCL13,CXCL14,CXCL17,CXCL9,CXCR3,CYP19A1,DDT,DEFA1,DOK2,FFAR2,FYN,GATA3,GCSAM,IL12A,ITGA1,ITGA4,ITGAL,JAGN1,JAM3,JCHAIN,KARS1,KITLG,LCK,LGALS9,LGMN,MCOLN2,PLCG1,PLVAP,PTPRO,RARRES2,RPS19,SAA1,SELL,SIRPG,SLAMF8,SLC16A1,STAP1,TBX21,THBS4,TNF,XCL2,ZAP70	67	0.192529
GO:0050905	neuromuscular process		0.074359	0.200285	0.266351	-0.336658	-1.29197	73	ADORA2A,AGTPBP1,ALDH1A3,APP,CDH23,CLN8,CLRN1,CNTNAP1,DVL1,GAA,GM2A,IGDCC3,JPH3,MECP2,MYH10,NPAS1,NR4A3,OPA3,PTEN,RAC3,SCN1A,SLURP1,STRA6,UCHL1	24	0.328767
GO:0050906	detection of stimulus involved in sensory perception		0.000393292	0.0054674	0.498493	-0.387014	-1.664	144	AC114267.1,ANO1,ARRB2,AZGP1,BEST1,CHRNA10,CHRNA9,CNGB1,FFAR4,GNAT1,GNAT2,GRM6,HPN,LPO,MMP24,OR10A6,OR10H5,OR10K1,OR14J1,OR1A1,OR2AG1,OR2B11,OR2G6,OR2L2,OR2M4,OR2T12,OR2V2,OR4D1,OR4D9,OR4F15,OR4F17,OR4F21,OR52W1,OR56A1,OR56A4,OR5A1,OR5A2,OR5AN1,OR5AU1,OR5H14,OR7A17,OR7D2,OR7D4,OR7E24,OR8A1,OR8D1,OR8H1,PDZD7,PKD1L3,REEP6,RTP2,SCN1A,SEMA5B,SERPINE2,STRC,TAS1R1,TAS1R3,TAS2R40	58	0.402778
GO:0050918	positive chemotaxis		0.0719178	0.195469	0.21925	0.41687	1.40115	54	ALKBH1,CCL15,CCL3,CCL5,COLEC10,CORO1A,CX3CL1,CXCL12,MIF,SAA1,SAA2,SAA2-SAA4,SAA4	13	0.240741
GO:0050919	negative chemotaxis		0.0764192	0.203785	0.24134	-0.41982	-1.37756	32	NRG1,PDGFA,RHOA,SEMA3B,SEMA3E,SEMA4A,SEMA5A,SEMA5B,SEMA6B,SEMA6C,SLIT2,WNT5A	12	0.375
GO:0050920	regulation of chemotaxis		0.0620032	0.179375	0.227987	0.308528	1.27075	167	CALR,CCL2,CCL5,CCR1,CD74,CMKLR1,CSF1,CXCL10,CXCL12,CXCL13,CXCL14,CXCL17,CYP19A1,DDT,IL12A,JAM3,KARS1,LGALS9,LGMN,MYCBP2,PTPRO,RARRES2,SEMA3A,SEMA6A,SLAMF8,STAP1,THBS4,TMSB4X,XCL2	29	0.173653
GO:0050951	sensory perception of temperature stimulus		0.397206	0.593011	0.0916795	-0.402397	-1.04919	13	ANO1,ARRB2,MMP24	3	0.230769
GO:0050953	sensory perception of light stimulus		0.00194229	0.01698	0.45506	-0.357071	-1.52568	139	AOC2,BEST1,CABP1,CABP4,CDH23,CDH3,CLN6,CLN8,CLRN1,CNGA3,CNGB1,COL18A1,CRX,CYP1B1,GABRR2,GNAT1,GNAT2,GRM6,HSF4,KRT12,LRAT,MYO5A,OPA3,PAX6,PCARE,PDE6A,PITPNA,PRPH2,RCVRN,RDH5,REEP6,RIMS1,RLBP1,RPGR,RPGRIP1,SEMA5B,SLC24A2,TGFBI,TIMP3,TULP2,UNC119	41	0.294964
GO:0050954	sensory perception of mechanical stimulus		0.688608	0.849984	0.0747385	-0.215776	-0.903469	121	AC020929.1,ALDH7A1,BIRC5,CACNB3,CDH23,CHD7,CHRNA10,CHRNA9,CLRN1,CRYM,DIAPH1,EPS8L2,GJB2,GJB6,GSDME,HPN,ICAM1,KCNQ1,LOXHD1,LRTOMT,MBP,MYO15A,MYO3B,MYO6,OTOA,P2RX4,PDZD7,RAB3A,RIPOR2,ROR1,SCN1A,SERPINE2,SLC52A3,SNAI2,SRRM4,STRC,TBL1X,TIMM13,TMC1,TMC2,WDR1	41	0.338843
GO:0051047	positive regulation of secretion		0.355556	0.552673	0.128789	-0.215049	-1.02964	319	ADAM8,ADORA2A,ALOX15B,ANO1,CASR,CD177,CLEC4E,CLEC5A,CLEC9A,FFAR1,FGR,GAB2,GPR27,HCAR2,IL17RA,IL1A,IL1B,IL1RL1,IL4R,INHBA,IRS2,ITGAM,LILRA2,LRRK2,MAVS,MYH10,NLRP1,NLRP12,NLRP3,ORM1,OSM,P2RY1,PANX2,PFKFB2,PINK1,PPARD,PRKCZ,PTAFR,RAB3A,RAB3D,RETN,S100A8,SDC1,SDCBP,SLC6A1,STXBP5,SYK,SYT7,TGFB2,TLR4,TLR8,ZP3	52	0.163009
GO:0051051	negative regulation of transport		0.243902	0.437874	0.166934	-0.218883	-1.07179	367	ABCC8,ABCG8,ADRA2A,ADRA2B,ANGPT1,ANXA1,APOA2,APOC3,APP,ARG2,ARHGAP1,BMP8A,BRAF,C5AR2,CABP1,CARD18,CBARP,CHGA,CHP1,CLIC2,CPTP,CRY1,DRD4,DYSF,EDN1,ENPP1,EPPIN-WFDC6,ERBB3,F2R,FFAR4,GAS6,GEM,GNAI2,GNAO1,GRB10,GSK3A,ICAM1,IL10,IL1B,IL1R2,INHBA,INHBB,INPP5K,INSIG1,IRS2,KCNAB1,KCNB1,LIF,LRRK2,LRRTM2,LYPLA1,MAP1B,MAP4K4,MCTP1,MIDN,MMP9,MPV17L,MRLN,NECAB2,NEDD4,NLRP12,NLRP3,NOTCH1,NRG1,OAZ2,OSM,OXSR1,OXTR,P2RY1,PACSIN2,PDE2A,PICALM,PID1,PIM3,PKIA,PLA2R1,PPIF,PPM1F,PPP3CA,PROM2,PTEN,PTGS2,PTPN11,PXK,PYDC1,RAB7A,REM1,REM2,RGS2,RHBDF1,SDCBP,SERPINE2,SFRP4,SH3GL3,SIRPA,SLC35F6,SPINK1,SRGN,SUFU,SYT11,SYTL4,TCAF2,TGFB1,THBS1,TLR2,TLR6,TLR8,TNFRSF1A,UBE2J1,UNC119,YOD1,ZC3H12A	112	0.305177
GO:0051052	regulation of DNA metabolic process		0.202532	0.386082	0.111463	0.247606	1.11244	375	ATAD5,AXIN2,BABAM1,BMPR2,BRCA2,CCT2,CCT3,CCT4,CCT5,CCT6A,CCT7,CCT8,CD40,CDC7,CDK1,CHEK1,CYREN,DBF4,DSCC1,DTX3L,EXOSC10,FAF1,FANCB,FBXO4,FBXO5,FBXW7,FIGNL1,GATA3,GLI2,GNL3,GZMA,H1-2,H1-3,H1-5,H1-6,HELB,HGF,HMGB1,HSP90AA1,HSP90AB1,IL4,IL7R,KMT2A,LIG3,MAGEF1,MAPKAPK5,MCIDAS,MGMT,MIS18A,MPHOSPH8,MSH3,NAF1,NBN,NDFIP1,NEK2,OTUD4,PAM16,PARP1,PARP3,PARP9,PCNA,PML,POLQ,POT1,PRDM7,PRKCQ,PRKD2,PTGES3,RAD51AP1,RBBP6,RFC3,RMI2,RNF8,RTEL1,SETDB1,SHLD1,SLF1,SLF2,SLFN11,SLX1A,SMARCAD1,SMCHD1,STOX1,STPG4,TBX21,TERF1,THOC1,TIMELESS,TMEM161A,TNFSF13,TP53BP1,UBE2V2,USP1,WDR70,WRAP53,XRN1,ZMPSTE24,ZRANB3	98	0.261333
GO:0051056	regulation of small GTPase mediated signal transduction		0.000922801	0.0104338	0.477271	-0.306533	-1.46108	301	AC002316.1,APOC3,ARAP1,ARAP3,ARFGEF3,ARHGAP1,ARHGAP10,ARHGAP15,ARHGAP19,ARHGAP26,ARHGEF2,ARHGEF26,ARHGEF39,ARHGEF4,ARHGEF40,BCL6,CBL,CGNL1,CRK,CYTH3,CYTH4,DEPDC1B,DNM2,EPOR,EPS8L2,F2R,F2RL2,F2RL3,FGD4,FGD5,GMIP,GPR4,GPR65,IQSEC1,IRS2,ITGA3,ITSN1,ITSN2,KANK1,KANK2,KRAS,LPAR4,MAP4K4,MCF2L2,MYO9B,NET1,NOTCH1,NRG1,OPHN1,PDGFRB,PLEKHG2,PLEKHG3,PLEKHG4B,PLEKHG6,PREX1,PSD,RAC3,RALBP1,RAP1GAP,RAPGEF1,RASA2,RASA4,RASAL1,RASGEF1A,RASGRP4,RELN,RGL2,RHOA,RHOB,RHOG,RHOQ,RIPOR2,SH2B2,SIPA1L2,SLIT2,SOS2,SPRY4,SQSTM1,SRC,SYNPO2L,TGFB2,TIAM1,TIMP2,TNFAIP1,TRIP10,VAV3	86	0.285714
GO:0051090	regulation of DNA-binding transcription factor activity		0.317251	0.514396	0.086795	0.239696	1.06301	345	AIM2,CARD11,CARD16,CD200,CD40,CMKLR1,COPS5,CX3CL1,DDX58,EIF2AK2,ESR1,FANCA,GFI1,HAVCR2,JAK2,LGALS9,NLRC5,NOD1,PARP10,PEX14,PROX1,PSMA6,PSMD10,RB1,RBCK1,RWDD3,SP100,TAB1,TLR3,TMSB4X,TNF,TRADD,TRIM14,TRIM21,TRIM22,TRIM26,TRIM34,TRIM38,TRIM5,UBB	40	0.115942
GO:0051098	regulation of binding		0.0578635	0.176955	0.227987	0.282234	1.24696	322	APOE,B2M,BAK1,BCL2,CARD16,CCL23,CFHR1,DAB2IP,DTX3L,DUT,EIF3C,GATA3,GOLGA2,GZMA,HSP90AB1,IFI16,IFIT1,IFIT2,IFNG,IGF1,IRF4,ISL1,ITGA4,JAK2,NEK2,PARP9,PEX14,PRMT7,PYHIN1,RB1,SLPI,SP100,TMC8,TMSB4X,TRIM6,TXN,ZNF593	37	0.114907
GO:0051131	chaperone-mediated protein complex assembly		0.177143	0.352225	0.142901	0.473441	1.26451	18	BBS12,CCT2,CLU,HSP90AA1,HSP90AB1,HSPA4,HSPD1,MKKS,PTGES3	9	0.5
GO:0051156	glucose 6-phosphate metabolic process		0.130526	0.288294	0.17822	-0.444209	-1.29166	20	G6PC,HK2,HK3,PGM2,SHPK,TKT	6	0.3
GO:0051169	nuclear transport		0.598551	0.779122	0.0544556	0.215201	0.955392	341	ABCE1,AKR1C3,APOD,BACH2,BARD1,BCCIP,CALR,CDK1,EFCAB7,EIF5A,ENY2,FBXO22,FGF9,FYB1,FYTTD1,GEMIN2,HSP90AB1,IFI27,IFNG,IGF1,IPO11,IPO4,IWS1,JAK2,KPNB1,LTV1,MDFIC,MX2,NF1,NUP205,NUP210,NUP37,NUP42,NUP62CL,NUP88,NUTF2,NXF3,NXT1,NXT2,PHB2,PKIG,PML,RAB23,RAN,RANBP3L,RANGAP1,RBM26,RBM8A,RIOK2,RITA1,RPS15,SARNP,SEC61B,SMN1,SNRPD2,SNRPD3,SNRPG,SP100,SRSF6,SSB,THOC1,THOC7,TNF,TXN,TXNIP,UHMK1,XPO1,XPO4,XPO7,YWHAE,ZNF593	71	0.208211
GO:0051180	vitamin transport		0.00832726	0.0464573	0.38073	-0.510322	-1.67453	32	CBLIF,FOLR3,SLC22A13,SLC2A3,STRA6,TCN1	6	0.1875
GO:0051181	cofactor transport		0.400911	0.597231	0.0988903	-0.283569	-1.01808	48	CBLIF,FOLR3,TCN1	3	0.0625
GO:0051187	cofactor catabolic process		0.231481	0.424414	0.137251	-0.321358	-1.16744	51	GPX3,HBA1,HBB,HP,MT3	5	0.0980392
GO:0051188	cofactor biosynthetic process		0.843895	0.95928	0.0416557	0.199641	0.856811	257	ACAT1,ACOT7,ACSL5,ACSL6,ADPGK,ATP5IF1,BDH2,CHAC2,CNDP2,COQ3,COQ8B,COQ9,CYBA,CYBB,DHFR2,DLD,DUOX2,DUOXA2,ELOVL6,ELOVL7,FYN,GCH1,GGCT,HTD2,IDH2,IGF1,KMO,MAT2B,MBIP,ME1,METTL16,MMAA,MMADHC,MOCS2,NDUFA9,P2RX7,PARP10,PARP9,PDSS2,PGAM1,PPCS,PSAT1,QDPR,SLC25A38,SLC5A8,SOD1,SPR,TMEM14C,TREX1,ZBTB20	50	0.194553
GO:0051193	regulation of cofactor metabolic process		0.95515	1	0.0392759	0.197031	0.697531	70	CLYBL,COQ3,DUOXA2,FYN,GAPDHS,IGF1,ME1,P2RX7,PGAM1,PRKAA1,RAC2,SLC25A12,TMEM14C,TREX1,ZBTB20,ZNF205	16	0.228571
GO:0051235	maintenance of location		0.0232198	0.0946654	0.376039	0.311657	1.3404	262	ANGPTL3,ANK2,APOE,BSCL2,C3,CALR,CASQ2,CCL3,CCR5,CD4,CORO1A,CX3CL1,CXCL10,CXCL11,CXCL9,FASLG,FFAR2,GSTO1,HSP90B1,IKBKE,LCK,LTBP1,MCOLN2,MSR1,NR1H3,P2RX7,PLCG1,PML,PRKCE,PSMD10,RANGAP1,RYR3,SOAT1,SP100,TLN2,TMSB10,TMSB4X,TNF,TTC39B,TXN	40	0.152672
GO:0051258	protein polymerization		0.951487	1	0.036685	0.186902	0.795834	244	ACTR3C,ADD3,AP1AR,ARHGAP18,ARL2,ARL6,ARPC5L,ARPIN-AP3S2,BIN1,CAPG,CARMIL1,CARMIL2,CASQ2,CENPJ,CETN3,CHMP4A,CLASP1,CORO1A,CORO1B,DNM1L,EML2,EVL,FBXO5,FCHSD2,GMFG,GOLGA2,HAX1,HSP90AA1,JAK2,LATS1,MET,MX1,MX2,MZT1,NCK1,PIN1,PRKCE,PSTPIP1,RHOBTB2,SCIN,STMN1,TMOD4,TMSB10,TMSB4X,TPPP3,TRIM6,TUBG1,VILL,WASF1,WIPF1	50	0.204918
GO:0051260	protein homooligomerization		0.17284	0.346496	0.128789	0.263232	1.13921	275	APIP,APOE,ATP5IF1,BIK,CCDC88C,CD247,CD3D,CD3E,CD3G,CD79A,CLU,CLYBL,CRYZ,DCTPP1,DNM1L,DUT,EVL,FCER1G,GBP1,GBP5,GCH1,GOLGA2,HLA-G,IKBKE,KCNA3,KCTD1,KCTD17,MGST1,MIF,MLKL,P2RX6,PEX14,PNPT1,PRF1,RIPK3,RNF213,RYR3,SAMHD1,SRR,STOM,TDO2,TGM2,THG1L,TIFA,TK1,TOR1B	46	0.167273
GO:0051262	protein tetramerization		0.446634	0.636035	0.0747385	0.25907	1.00132	115	APIP,ATP5IF1,CCL5,CD247,CD74,CD79A,CRYZ,DCTPP1,DNM1L,EVL,GBP5,GOLGA2,ME1,PDSS2,PEX14,RPS19,RYR3,SAMHD1,SRR,TDO2,THG1L,TK1	22	0.191304
GO:0051271	negative regulation of cellular component movement		0.158059	0.323755	0.13649	0.270527	1.15769	254	ADA,APOD,APOE,BCL2,BIN1,BST2,CALR,CCL2,CD200,CD200R1,CLIC4,CNIH2,CX3CL1,CXCL12,CXCL13,CYP19A1,DAB2IP,DDT,EVL,GATA3,GCSAM,IFITM1,IL33,IL4,LIMCH1,MIF,MITF,PTN,PTPRO,PTPRT,SEMA3A,SEMA6A,SLAMF8,SP100,SRGAP1,STAP1,SULF1	37	0.145669
GO:0051291	protein heterooligomerization		0.435323	0.626326	0.0992333	-0.246185	-0.998828	93	BRAF,C1QTNF1,CNGB1,COL1A2,COL6A1,HBA1,HBB,HBG1,KRT10,LRP4,P2RX1,PRKCZ,RNF103-CHMP3,RRM1,SCUBE3,SQSTM1,TMEM120A,TMEM120B,TNNT2,TRPS1	20	0.215054
GO:0051302	regulation of cell division		0.641414	0.81061	0.0782955	-0.217051	-0.916403	126	ANKRD53,AURKA,BLM,CAT,DLL1,EREG,FGF5,FGF8,GIPC1,IL1A,IL1B,INCENP,KLHL21,MYC,ORC6,OSM,PAX6,PDGFA,PGF,PLK3,POU5F1,PRC1,PTCH1,RHOA,SVIL,TGFA,TGFB1,TGFB2,VEGFB,VEGFC,YBX1	31	0.246032
GO:0051321	meiotic cell cycle		0.667722	0.837615	0.0534572	0.219289	0.919778	203	BRCA2,BRIP1,BUB1,BUB3,C14orf39,CALR,CCNA1,CCNB3,CDC20,CDC25B,CKS2,EXO1,FANCA,FANCM,FBXO5,FIGNL1,GOLGA2,HORMAD1,KIF18A,MASTL,MNS1,MSH3,MYBL1,NBN,NEK2,NPR2,NSUN2,NUF2,PKMYT1,PLCB1,PLD6,PLK1,PRDM7,PRKACB,PSMC3IP,PSMD13,PTTG1,PTTG2,RAD51B,RAD54B,RAD54L,RBM7,REC114,REC8,RMI1,RNF212,RNF212B,RSPH1,SGO1,SGO2,SMC4,STAG3,SYCE3,SYCP2,TDRKH,TERF1,TEX14,TUBG1,UBB,WEE2	60	0.295567
GO:0051339	regulation of lyase activity		0.180435	0.354187	0.152145	-0.357236	-1.21539	36	CACNA1D,CAP1,FXN,GALR1,GNAI2,GNAI3,GNG7,GPR87,GUCA1B,HPCA,LTB4R2,NPR3,OPRM1,P2RY13,PALM,PDZD3,RCVRN,TIMP2,TSHR	19	0.527778
GO:0051341	regulation of oxidoreductase activity		0.415712	0.607554	0.0782955	0.279544	1.00833	75	APOE,CHCHD10,COX17,GCH1,GFI1,GZMA,HSP90AA1,IFNG,NOD1,RIPK3,SLAMF8,TNF	12	0.16
GO:0051346	negative regulation of hydrolase activity		0.0309344	0.114552	0.352488	-0.257799	-1.26136	354	A2ML1,ADORA2A,ANXA8,APLP2,APOA2,APOC3,ARRB2,CAMSAP3,CARD18,CCDC8,CD109,CD44,CHP1,COL6A3,CPEB2,CR1,CSTA,DFFA,ECM1,ELL,EPPIN-WFDC6,FNIP1,FURIN,GAS6,GMIP,GNAT1,GPC3,IQGAP1,KLF4,LMTK2,LRRK2,LTF,MMP9,MT3,NOL3,PAPLN,PCSK1N,PHACTR1,PI3,PICALM,PLA2R1,PLAUR,PPIF,PPP1R14B,PPP1R15A,PPP1R1A,PPP1R1B,PPP1R9B,PRKCZ,PROS1,PTGS2,PTX3,RASA4,RGS2,RPS6KA1,SAG,SERPINA1,SERPINA3,SERPINB13,SERPINB2,SERPINB7,SERPINB8,SERPINC1,SERPINE2,SERPINF2,SH3RF2,SIAH2,SLC7A14,SLIT2,SORL1,SORT1,SPINK1,SPINK5,SPINK7,SPINT1,SPINT3,SPINT4,SPOCK1,TGFB2,THBS1,TIMP1,TIMP2,TIMP3,TNFSF14,VCPKMT,VIL1,WFDC5,WNT9A	88	0.248588
GO:0051348	negative regulation of transferase activity		0.0187707	0.0803204	0.352488	-0.284102	-1.33389	247	ADORA2A,CAMK2N1,CBL,CDKN1A,CDKN2B,CEBPA,CHP1,CORO1C,DUSP1,DUSP2,DUSP4,DUSP5,DUSP6,DUSP8,DVL1,ERRFI1,GADD45A,GADD45B,GBA,GCKR,GNAQ,GPRC5A,GSK3A,GSK3B,HEXIM1,HIPK3,IGF1R,IL1B,INCA1,INPP5K,IRAK3,IRS2,MAD2L2,MIDN,MLLT1,PDPK1,PIF1,PIK3IP1,PKIA,PPM1F,PPP1R1B,PRKAR2A,PRKCD,PTK6,PTPRJ,PYDC1,QARS1,RGS2,RPL5,SH3BP5,SOCS3,SORL1,SPRED2,SPRY4,TAOK3,TEN1,THY1,TRIB1,TRIB3,UCHL1,ZFP36	61	0.246964
GO:0051383	kinetochore organization		0.177358	0.352225	0.142057	0.456446	1.25436	21	CDT1,CENPA,CENPC,CENPE,CENPF,CENPH,CENPK,CENPT,CENPW,NDC80,NUF2,POGZ,RNF4,SENP6,SMC2,SMC4,TRAPPC12	17	0.809524
GO:0051493	regulation of cytoskeleton organization		0.979282	1	0.0292811	0.174874	0.798177	457	ACTR3C,ADD3,ARPC5L,ARPIN-AP3S2,ATF5,BIN1,BORA,BST2,CAPG,CARMIL1,CARMIL2,CCN2,CD2AP,CENPJ,CEP97,CHEK1,CHMP5,CHORDC1,CKAP2,CLASP1,CLIC4,CORO1A,CX3CL1,CXCL12,DYNLT1,EML2,EVL,FCHSD2,GMFG,HAX1,JAM3,KAT2A,KIF18A,LIMCH1,MAP9,MYCBP2,NEK2,NEXN,NUBP1,P2RX7,PARP3,PDXP,PFDN2,PLK4,POC1A,PRKCE,PROX1,RASSF7,RBM14-RBM4,RHOBTB2,SCIN,SKA2,SORBS3,STAP1,STMND1,SYNPO2,TGFB3,TMOD4,TMSB10,TMSB4X,TPX2,TRIM36,WIPF1,XPO1	64	0.140044
GO:0051602	response to electrical stimulus		0.0163345	0.0726895	0.352488	-0.485722	-1.6127	33	ADSS1,BTG2,CD14,EEF1A2,GJB6,GNAT1,HPCA,KCNJ3,NEUROD2,NSMF,PALM,PTEN,RAB3A,RPS6KB1,SLC9A1,SRC	16	0.484848
GO:0051604	protein maturation		0.0123095	0.0608035	0.38073	0.319381	1.37936	268	AANAT,ACE2,ADAMTS13,ATOX1,BAK1,BCL2L12,BIRC3,C1QA,C1QB,C1QC,C1R,C3,C3AR1,C4A,C8G,CALR,CARD16,CASP1,CASP3,CD81,CFB,CFH,CFHR1,CFI,CIAO2A,CLU,CR2,CTSS,DHPS,DOHH,DUOXA2,GLRX5,HSCB,IFI16,IMMP1L,IMMP2L,ISCA2,LGMN,LIPT1,MAGEF1,NAA20,NAA25,NFU1,P2RX7,PCSK5,PCSK6,PHB2,PLGRKT,PRKACB,PSEN2,PSENEN,RFX4,RHBDD1,RIPK2,SEC11C,SERPING1,SNAPIN,TASP1,TFR2,TMEM208,TSPAN33,XIAP,YAE1	63	0.235075
GO:0051646	mitochondrion localization		0.474157	0.660239	0.0883594	-0.283982	-0.990627	41	ATCAY,BRAT1,HAP1,KIF1B,LRRK2,MAP1B,UCHL1	7	0.170732
GO:0051647	nucleus localization		0.830508	0.952265	0.0568864	-0.255262	-0.750606	21	FHOD1,HOOK3,MYH10,NTN1,PAFAH1B1,SUN2,SYNE3,TMEM201	8	0.380952
GO:0051648	vesicle localization		0.635593	0.806861	0.0847985	-0.200471	-0.948446	259	ACTN4,ADORA2A,AP3B2,AP3D1,AP3S1,AREG,ARF1,ARFGAP3,BLOC1S6,BRAF,CACNA1D,CADPS,CDH3,CLASP2,COL7A1,CPLX4,CSNK1D,CTNNB1,DCTN2,DNAJC5,DNM2,DNM3,DOC2B,DRD2,DTNBP1,DVL1,DYNC1I1,F5,F8,FBXL20,FNBP1L,GIPC1,GIT1,GOSR1,GSK3B,HAP1,IKBKG,KIF13A,KIF1B,KIF1C,LIN7A,LRRK2,MAGI2,MAP4K2,MLPH,MREG,MYO5A,NDE1,NDEL1,NLGN3,P2RX1,P2RY1,PAFAH1B1,PIK3CG,PINK1,PIP5K1C,PPFIA3,PRKCB,PRKCZ,PSEN1,PTEN,RAB3A,RAB5A,RAP1A,RIMS1,SEC16A,SEC22B,SEC24B,SERPINA1,STX11,STX1A,STX3,STXBP1,SYN3,SYNJ1,SYP,SYT11,SYT2,SYT7,SYT8,TGFA,TRAK1,TRAK2,TRAPPC10,TRAPPC2,TRAPPC5,TRIM46,VAMP2,VPS18,VPS33A,WDR11,WIPI1,YKT6	93	0.359073
GO:0051653	spindle localization		0.708333	0.862069	0.0661326	-0.245303	-0.853769	39	ARHGEF2,ESPL1,FMN2,MYH9,NDE1,NDEL1,PAFAH1B1,PAX6,SAPCD2,SPIRE1,SPIRE2,UBXN2B	12	0.307692
GO:0051656	establishment of organelle localization		0.975177	1	0.0741759	-0.169687	-0.842825	434	ACTN4,ADGRE2,ADORA2A,ANKRD53,AP3B2,AP3D1,AP3S1,AREG,ARFGAP3,ARHGEF2,BICD1,BICD2,BLOC1S6,BORCS5,BRAF,CADPS,CBL,CCDC155,CDH3,CHAMP1,CHGA,COL7A1,CPLX4,CSNK1D,CTNNB1,DCTN2,DNAJC5,DNM2,DNM3,DOC2B,DVL1,DYNC1I1,ESPL1,F5,F8,FAM83D,FBXL20,FES,FGR,FHOD1,FMN2,FNBP1L,GAB2,GEM,GIPC1,GSK3B,HAP1,HIF1A,HMOX1,IKBKG,IL4R,KIF13A,KIF1B,KIF1C,KIF2C,KIF3C,LAMP1,LAT2,LIN7A,LRRK2,MAP1B,MLPH,MREG,MYH10,MYH9,MYO5A,NDE1,NDEL1,NR4A3,NTN1,P2RX1,P2RY1,PAFAH1B1,PAX6,PDPK1,PINK1,PIP5K1C,PPFIA3,PRKCZ,PSEN1,RAB3A,RAP1A,RIMS1,RIPOR1,RNF103-CHMP3,SAPCD2,SEC16A,SEC22B,SERPINA1,SPIRE1,SPIRE2,STX11,STX3,STXBP1,STXBP2,SUN2,SYK,SYNE3,SYNJ1,SYT11,SYT2,SYT7,SYT8,TGFA,TRAPPC2,TRAPPC5,TRIM46,UBE2B,UBXN2B,UCHL1,WDR11,WIPI1,YKT6	113	0.260369
GO:0051668	localization within membrane		0.948187	1	0.0601186	-0.184842	-0.774548	125	CACNG2,CACNG8,DBN1,DNM2,DRD4,EFNB2,FLNA,GRASP,GRIK2,HIP1,HPCA,MAL,OPHN1,PRKCZ,RALA,RELN,RILPL2,SLC7A11,STX3,SYNJ1,ZDHHC3	21	0.168
GO:0051701	interaction with host		0.00175643	0.0160156	0.45506	0.373134	1.55574	195	ACE2,CCR5,CD4,CD74,CD80,CDK1,DEFA1,DPP4,DYNLT1,EIF2AK2,IFIT1,IFITM1,IFITM2,IFITM3,LAMP3,LGALS1,LGALS9,PML,SERPINB3,SLAMF1,TRIM21,TRIM26,TRIM38,TRIM5	24	0.123077
GO:0051702	interaction with symbiont		0.411371	0.603534	0.0799859	0.291381	1.01864	65	APOE,CCL3,CCL5,CXCL6,DEFA1,HSPA8,IFI27,LEF1,PSMC3,STOM,SUGT1,ZNF639	12	0.184615
GO:0051703	intraspecies interaction between organisms		0.190372	0.370265	0.148262	-0.351599	-1.19619	37	ATXN1,ATXN1L,CIC,CLN8,DRD4,DVL1,EIF4EBP2,GAD1,MECP2,MSS51,NLGN3,OXTR,PTEN,SHANK1,SHANK2,SHANK3,SLC6A4	17	0.459459
GO:0051705	multi-organism behavior		0.12357	0.27795	0.191892	-0.355424	-1.26129	46	APP,ATXN1,ATXN1L,CIC,CLN8,CNTFR,DRD4,DVL1,EIF4EBP2,GAD1,KIRREL3,MECP2,MSS51,NLGN3,OXTR,PTEN,SHANK1,SHANK2,SHANK3,SLC6A4,UBE2Q1	21	0.456522
GO:0051865	protein autoubiquitination		0.538071	0.721969	0.0668966	0.278363	0.955459	60	DTX3L,ERCC8,RAD18,RNF181,RNF213,RNF220,RNF8,TRAF2,TRIM21,TRIM68,UBE2A,UBE2T,UHRF1,UHRF2	14	0.233333
GO:0051932	synaptic transmission, GABAergic		0.0635965	0.181326	0.266351	-0.470605	-1.41977	23	ADORA2A,CA2,HAP1,KRAS,OXTR,PTEN,RAC3,SLC6A1,STXBP1,SYN3	10	0.434783
GO:0051961	negative regulation of nervous system development		0.0521704	0.165076	0.321776	-0.270726	-1.25792	233	ABCC8,AC002316.1,AC067752.1,APP,ARHGDIA,ARHGEF15,ARHGEF2,ASAP1,BMERB1,BMP7,CARM1,CDK5R1,CEND1,CERS2,CNTN2,CRMP1,CTDSP1,CTNNB1,DENND5A,DLL1,DNM3,DRAXIN,EFNA1,EFNB2,EFNB3,EPHA4,FIG4,FOXO3,GAK,GDF11,GFAP,GNRH1,GPR173,GPR37L1,GSK3B,HOOK3,IFRD1,IL1B,INPP5F,IRX3,KANK1,LIN28A,LRP1,LRP4,LRRK2,MAP4K4,MT3,NEUROD2,NGFR,NOTCH1,NOTCH3,NRG1,NTN1,NTRK3,PAFAH1B1,PAX6,PLK2,PPP3CA,PRKACA,PSEN1,PTEN,RAPGEF2,RHOA,RNF10,SEMA3B,SEMA3E,SEMA4A,SEMA5A,SEMA5B,SEMA6B,SEMA6C,SKI,SLC6A4,SLIT2,SORL1,SOX10,SOX9,SPOCK1,STAT3,SUFU,TBX6,TGFB1,THY1,TLR2,TRIM11,TRIM46,TRPC6,TSPO,VIM,WNT3,WNT5A	91	0.390558
GO:0052192	movement in environment of other organism involved in symbiotic interaction		0.269871	0.461381	0.110565	0.382132	1.14843	34	MID2,PML,PPID,TRIM21,TRIM25,TRIM26,TRIM31,TRIM32,TRIM5,ZNF502	10	0.294118
GO:0052547	regulation of peptidase activity		0.00341295	0.0233401	0.431708	0.323138	1.43305	345	AIM2,BAK1,BEX3,BIRC3,BST2,C3,C4A,CARD16,CARD17,CASP1,CCN2,CD27,FAS,FASLG,FYN,HSPE1,IFI16,IFI27,IFI27L1,IFI27L2,IFI6,JAK2,KARS1,LAMP3,LCK,LGALS9,LGMN,LXN,NDUFA13,NOD1,PCOLCE2,PML,PSMB8,PSMB9,PSMD14,PSME1,PSME2,PTTG1,SERPINB11,SERPINB3,SERPING1,SERPINI1,SERPINI2,SLPI,TIMP4,TNFSF10,TRADD,TRIAP1	48	0.13913
GO:0055067	monovalent inorganic cation homeostasis		0.535	0.720127	0.0875697	-0.234124	-0.961487	108	ADORA2A,ATP1A1,ATP1B2,ATP1B3,ATP6V0A1,ATP6V0D1,CA2,CHP1,CLN6,CORIN,CYP4A11,EDN1,GNAI2,KCTD7,LRRK2,MAFG,MAPK1,MAPK3,RAB20,RAB7A,RHCG,SCNN1A,SLC11A1,SLC12A6,SLC12A9,SLC4A1,SLC9A1,SLC9A3,SLC9A4,SLC9A5,SLC9A7,SLC9A8	32	0.296296
GO:0055076	transition metal ion homeostasis		0.379705	0.576135	0.0831291	0.267919	1.04101	118	ACO1,ATOX1,ATP6V1G1,B2M,BDH2,CP,LCK,MT1E,MT1F,MT1G,MT1M,MT1X,MT2A,NUBP1,SCO2,SFXN4,SLC25A28,SLC30A5,SLC30A7,SLC31A2,SLC39A14,SOD1,SRI,STEAP1,TFR2,TMC8,XIAP	27	0.228814
GO:0055081	anion homeostasis		0.33945	0.533062	0.109684	-0.302642	-1.06071	43	DGAT2,KCTD7,LIPG,MLXIPL,RCN3,SFRP4,SLC12A6,SLC12A9,SLC34A3,SLC7A11	10	0.232558
GO:0055088	lipid homeostasis		0.0423038	0.145689	0.321776	-0.327007	-1.33957	106	ABCA12,ABCG8,ABHD5,ACOX1,ACOXL,APOA2,APOC3,APOM,ASGR2,CEBPA,DGAT2,EHD1,FGFR4,FITM2,G6PC,GCKR,INSIG1,IRS2,LIPC,LIPG,MLXIPL,NR1D1,PLSCR3,PNPLA1,PNPLA2,PNPLA3,RCN3,SCARB1,SESN2,USF2	30	0.283019
GO:0055094	response to lipoprotein particle		0.80744	0.934119	0.0597318	-0.253837	-0.776162	24	CASR,SYK,TICAM1,TLR4,TLR6	5	0.208333
GO:0055123	digestive system development		0.640394	0.81061	0.0770737	-0.223477	-0.907589	94	ALDH1A2,BMP4,CDKN1A,CDKN1C,CLDN18,CLMP,CTNNB1,CXCL8,EPHB3,FOXE1,GLI1,HIF1A,HIP1R,HLX,HNF1B,HRH2,ITGA6,ITGB4,KLF5,NIPBL,NODAL,NOTCH1,OVOL2,OXTR,PDGFRA,PTK6,SMO,SOX10,STRA6,TGFB1,TGFB2,TGFBR2,VANGL2,WNT5A	34	0.361702
GO:0060021	roof of mouth development		0.0265064	0.10125	0.352488	-0.398459	-1.483	62	ASPH,BNC2,CHD7,CSRNP1,DLX6,EPHB3,FOXE1,GDF11,INHBA,INSIG1,MMP25,MSX1,PDGFRA,SKI,SNAI1,SNAI2,TGFB2,TGFBR1,TGFBR2,TIPARP,WNT5A	21	0.33871
GO:0060037	pharyngeal system development		0.665434	0.835983	0.0609039	0.299035	0.837866	22	ADGRF5,BMPR1A,BMPR2,FOLR1,GATA3,ISL1,SIX1	7	0.318182
GO:0060039	pericardium development		0.936128	1	0.0486034	-0.226568	-0.590738	13	BMP7,LRP6,NOTCH1,WNT5A,WT1	5	0.384615
GO:0060191	regulation of lipase activity		0.0916031	0.230503	0.237794	-0.333299	-1.26917	71	ABHD5,ABL2,ANXA1,ANXA8,APOA2,APOC3,BDNF,BICD1,C5AR1,FGFR3,FLT1,FURIN,GNA15,GNAQ,HPCA,LIPC,LPAR2,LRP1,NMUR1,NTF3,NTRK3,PDGFRA,PDGFRB,PDPK1,PLA2R1,PLIN5,PRKCZ,PTAFR,RASGRP4,RGS2,RHOA,S1PR4,SORT1	33	0.464789
GO:0060231	mesenchymal to epithelial transition		0.40668	0.6009	0.0894367	0.408887	1.02709	14	GATA3,STAT1	2	0.142857
GO:0060249	anatomical structure homeostasis		0.273392	0.465535	0.095288	0.243486	1.08029	343	ADGRF5,B2M,BARD1,BBS12,BCL2,BRCA2,CCN2,CCT2,CCT3,CCT4,CCT6A,CCT7,CCT8,CD38,CORO1A,CSF1,CX3CL1,DCLRE1A,EXO1,EXOC5,EXOSC10,FLT3LG,GAR1,GNL3,HSP90AA1,HSP90AB1,IL20RB,IL7,JCHAIN,LARGE1,LIPA,MAP1A,MKS1,MUC13,NAF1,NAPSA,NBN,NCS1,NEK2,NELL2,NOD2,NOS3,P2RX7,PARP1,PARP3,PCNA,PML,POLD3,POT1,PRIM2,PTGES3,RAC2,RB1,RDH12,RFC3,RP1,RPA3,SASH3,SLX1A,SOD1,SP100,TELO2,TERF1,TFF1,TFF3,TRIM32,USH1C,WRAP53,XRN1	69	0.201166
GO:0060324	face development		0.0218064	0.0915435	0.352488	-0.432331	-1.51179	44	ALDH1A2,ALDH1A3,ASPH,BRAF,CHD7,CRISPLD2,CSRNP1,DKK1,MAP2K1,MAPK1,MAPK3,MSX1,PDGFRA,PTPN11,RARA,SCX,SKI,SRF,STRA6,TGFB1,TIPARP,WNT5A,ZFAND5	23	0.522727
GO:0060326	cell chemotaxis	1	0.000363117	0.00513206	0.498493	0.3794	1.61338	235	CALR,CCL15,CCL2,CCL23,CCL5,CCL8,CCR1,CCR5,CD74,CH25H,CMKLR1,CORO1A,CSF1,CX3CL1,CXCL10,CXCL11,CXCL12,CXCL13,CXCL14,CXCL17,CXCL9,CXCR3,CXCR6,CYP19A1,DDT,DEFA1,FFAR2,IL12A,ITGA1,JAM3,KARS1,LGALS9,LGMN,PTPRO,RARRES2,RPS19,SAA1,SAA2,SAA2-SAA4,SAA4,SLAMF8,STAP1,THBS4,TMSB4X,XCL2	45	0.191489
GO:0060348	bone development		0.000436888	0.0059755	0.498493	-0.378964	-1.65186	158	ACP5,ALPL,CARM1,CHAD,CHSY1,COL6A1,COL6A3,COL7A1,CSGALNACT1,CTC1,FAM20C,FBN1,FGF8,FGFR3,INPPL1,INSIG1,INSIG2,LRRC17,LRRK1,LTF,MATN1,MEF2D,MPIG6B,MSX1,NAB2,PAFAH1B1,PAPPA2,PAPSS2,PHOSPHO1,PLS3,PTPN11,RARA,RFLNB,RHOA,SCX,SFRP4,SH3PXD2B,SKI,SOX9,SPARC,SPNS2,SRC,SRF,SULF2,TGFB1,TGFBR2,TMEM119,TTC9,VWA1,VWA2,WASF2,XYLT1,ZNF385A	53	0.335443
GO:0060359	response to ammonium ion		0.147783	0.31179	0.181383	-0.297453	-1.20782	92	AOC1,CDK5R1,CHRM5,DIAPH1,DNM2,DRD4,FCSK,FOSB,GNA15,GNAI2,GNAO1,GNAQ,HCN3,HDAC5,HOMER1,HRH1,LRRK2,LY6G6D,MAPK1,MAPK3,OR56A1,OR56A4,OXTR,PPP1R1B,PPP1R9B,PTAFR,SLC6A1,SLURP2,TIAM1	29	0.315217
GO:0060485	mesenchyme development		0.0303507	0.112883	0.352488	-0.290752	-1.32881	196	ADIPOR1,ALDH1A2,AMH,BNC2,CITED2,CORO1C,EDN1,ERBB3,FAM172A,FAM83D,FGF8,GSK3B,HMGA2,HPN,IL1B,LAMA5,MAD2L2,MAPK1,MAPK3,MESP1,MSX1,MYC,NEDD4,NODAL,NOTCH1,NRG1,NRTN,OVOL2,PDGFRB,PHLDB2,PTEN,RFLNB,SCX,SDCBP,SEMA3B,SEMA3E,SEMA4A,SEMA5A,SEMA5B,SEMA6B,SEMA6C,SMO,SNAI1,SNAI2,SOX10,SOX9,TCOF1,TGFB1,TGFB1I1,TGFB2,TGFBR1,TGFBR2,TIAM1,VASN,WNT4,WNT5A,WT1,ZEB2,ZFP36L1	59	0.30102
GO:0060491	regulation of cell projection assembly		0.987179	1	0.036073	0.176522	0.732837	182	AGRN,ANLN,ATG5,AUTS2,CARMIL2,CCDC151,CCP110,CDKL1,CENPJ,CEP97,DYNC2LI1,DYNLL1,EVL,FUZ,IFT140,KCTD17,KIT,KLHL41,MNS1,ODF2L,P2RX7,PLEK2,PODXL,RAC2,RCC2,RP1,SEPTIN7,STAP1,TBC1D19,TBC1D5,TCHP,TCTEX1D2,TGFB3,VDAC3,ZMYND10	35	0.192308
GO:0060537	muscle tissue development		0.00118177	0.012074	0.45506	-0.310334	-1.47468	277	ALDH1A2,ARID1A,ARNTL,ARRB2,BMP7,BTG2,CASQ1,CHD7,COL19A1,CTDP1,DKK1,DLL1,DMRTA2,DSG2,EDN1,EEF2,EFNB2,EGR1,EGR2,EMD,ERBB3,EYA2,FGF8,FOS,GLI1,GPCPD1,GSK3A,HLX,HOMER1,IFRD1,JARID2,KCNAB1,KDM6B,KLF5,LMNA,MAFF,MAML1,MAPK11,MEF2D,MESP1,MYBPC3,MYH10,MYL3,MYL6B,MYOM3,MYORG,NDRG4,NIBAN2,NOTCH1,NRG1,OBSL1,PDGFRA,PDGFRB,PDLIM5,PIM1,PITX1,PPARA,PPP1R13L,PPP3CA,PTEN,RARA,RGS2,RHOA,RIPOR2,RXRA,S100B,SCX,SELENON,SIK1B,SKI,SLC9A1,SMO,SOX15,SOX9,SRF,STRA6,SVIL,TAZ,TGFB1,TGFB2,TGFBR1,TGFBR2,TIPARP,TLL2,TNNT2,UBE4B,WNT5A,WT1,ZFAND5	89	0.3213
GO:0060541	respiratory system development		0.0552486	0.170988	0.323471	-0.289487	-1.26338	163	ABCA12,ALDH1A2,ALDH1A3,ARG1,ATXN1,CEBPA,CHD7,CHI3L1,CRISPLD2,CYP1A2,DHCR7,ERRFI1,FGF8,FLT4,GLI1,GPC3,JMJD6,KCNAB1,KLF2,KRAS,LAMA1,LIF,MAP2K1,MAPK1,MAPK3,NODAL,NOTCH1,PDGFA,PDGFRA,PDGFRB,RAB3A,RARA,RCN3,RSPO2,SIM2,SKI,SLC7A11,SOX9,SPARC,SRF,STK40,STRA6,TGFBR2,WNT5A,WT1	45	0.276074
GO:0060560	developmental growth involved in morphogenesis		0.0536193	0.167166	0.323471	-0.283055	-1.27405	183	ADNP,AP006333.1,APP,AREG,AURKA,BDNF,BMP4,CDK5R1,CDKL5,CPNE5,CPNE9,CTNNB1,CYFIP1,CYFIP2,DCLK1,DNM2,DRAXIN,DVL1,EFNA5,FGF13,GDI1,GSK3B,HNF1B,IFRD1,IQGAP1,ITSN2,KDM5B,LPAR3,LRP6,MAGI2,MAP1B,MAPT,MESP1,MT3,NDEL1,NIN,NLGN3,NOTCH1,NRN1L,NRP1,NTN1,NTRK3,PAFAH1B1,PRKCZ,PTK7,RAB21,RASAL1,RIMS1,RTN4,SEMA3B,SEMA3D,SEMA3E,SEMA4A,SEMA5A,SEMA5B,SEMA6B,SEMA6C,SEMA7A,SIRT6,SLIT2,SMURF1,SOX9,SRF,SYT2,TGFB1,TGFBR2,TIAM1,TNFRSF12A,TRIM46,TWF2,ULK1,VANGL2,WNT3,WNT5A,WNT7B,ZEB2	76	0.415301
GO:0060627	regulation of vesicle-mediated transport		0.024111	0.0960581	0.352488	-0.247734	-1.22895	422	ADGRE2,ADORA2A,ADRA2A,ANGPT1,APOC3,APP,ARRB2,ATP13A2,BET1L,BRAF,CAMK1D,CBARP,CBL,CD14,CD177,DKK1,DLL1,DNM2,DOC2B,DRD4,DVL1,DYSF,EEF2K,EFNB2,EHD1,FBXL20,FES,FGR,GAB2,GAS6,GIPC1,GPC3,GRASP,GSK3B,HAP1,HCK,HIP1,HIP1R,HPCA,IL1B,IL4R,INSIG1,ITGAM,KCNB1,LAMP1,LRP1,LRRK2,LRRTM2,LYPLA1,MAP2K1,MAPK1,MAPK3,MCTP1,MFGE8,NDRG4,NECAB2,NOTCH1,NTF3,NUMB,OPHN1,P2RX1,P2RY1,PACSIN2,PDPK1,PICALM,PINK1,PPP3CA,PRAM1,PROM2,PTAFR,PTEN,PTPRJ,PTX3,RAB20,RAB21,RAB26,RAB3A,RAB3B,RAB3D,RAB7A,RALA,RAPGEF1,RIMS1,RNF103-CHMP3,RNF139,SCARB1,SDC1,SDCBP,SEPTIN8,SFRP4,SH3GL3,SIRPA,SIRPB1,SLC11A1,SLC17A7,SORL1,STON1,STXBP1,STXBP2,STXBP5,SYK,SYNJ1,SYT11,SYT7,SYTL4,TGFB1,TLR2,TRPV6,UNC119,WNT5A,ZP3	111	0.263033
GO:0060759	regulation of response to cytokine stimulus	1	1.10992e-05	0.000268917	0.593325	0.46382	1.87513	150	BIRC3,CARD16,CASP1,CCL5,CD74,CSF1,DDX58,GFI1,IFIH1,IFNG,IL7,IRF7,JAK2,LIFR,NLRC5,NR1H3,PARP14,PARP9,RBCK1,STAP1,STAT1,TRADD,TREX1,TRIM6,USP18,ZBP1	26	0.173333
GO:0060840	artery development		0.321782	0.517874	0.118288	-0.286485	-1.07839	65	CHD7,DNM2,EFNB2,FGF8,HPGD,MYH10,NOTCH1,NOTCH3,PDGFRB,SRF,STRA6,TGFB2,TGFBR1,ZMIZ1	14	0.215385
GO:0060976	coronary vasculature development		0.473913	0.660239	0.08654	-0.284656	-0.977606	38	DNM2,GPC3,MESP1,MYH10,NOTCH1,PDGFRB,SRF,TGFBR1,VEGFB	9	0.236842
GO:0061008	hepaticobiliary system development		0.901015	0.987159	0.0615707	-0.192365	-0.805119	122	AACS,ALDH1A2,ANXA1,ARG1,ATP7A,AURKA,CEBPA,CEBPB,CITED2,DBP,GLI1,HLX,HMOX1,HNF1B,HPN,IGF2R,IL10,JARID2,JUN,KRAS,MESP1,MPST,NIPBL,NODAL,NOTCH1,PHF2,PKM,PTCH1,RAP1A,RARA,RELA,RPS16,RPS6KA1,SOX9,SRD5A1,SULF2,TAF10,TGFB1,WNT4	39	0.319672
GO:0061025	membrane fusion		0.0263054	0.10125	0.352488	0.36418	1.42869	126	ANKFY1,CALR,CCR5,CD4,CORO1A,DNM1L,MX1,MX2,OTOF,PRRT2,RAB39A,SAMD9,SAMD9L,STX19,TAP1,TAP2,TAPBP,TBC1D4,TMEM175	19	0.150794
GO:0061053	somite development		0.132388	0.29009	0.188204	-0.336824	-1.24227	57	ALDH1A2,BHLHE41,DKK1,DLL1,HES2,LFNG,MESP1,NOTCH1,NRARP,PLXNA2,PPP2R3A,PRKDC,PTCH1,SMO,TBX6,WNT4,WNT5A,ZEB2	18	0.315789
GO:0061311	cell surface receptor signaling pathway involved in heart development		0.229958	0.424414	0.130777	-0.419496	-1.19891	19	BMP4,CTNNB1,DKK1,MESP1,MSX1,NOTCH1,NOTCH2,SNAI1,TGFB1,VANGL2,WNT5A	11	0.578947
GO:0061351	neural precursor cell proliferation		0.0154074	0.0703748	0.38073	-0.34436	-1.41917	110	ARHGEF2,ARTN,ARX,BTG2,C5AR1,CEND1,CTNNB1,DBN1,DMRTA2,EML1,EMX2,FABP7,FGF8,FLNA,FOXO1,FOXO3,GNAI2,GPR37L1,HIF1A,HOOK3,IGF2BP1,LRRK2,NDE1,NOTCH1,NUMB,NUMBL,PAFAH1B1,PAX6,PTPRZ1,RAPGEF1,RHOA,RPGRIP1,RRM1,SLC6A4,SMARCD3,SMO,SOX10,SPINT1,TEAD3,TGFB1,TRNP1,VEGFC,WNT5A,ZEB2,ZNF503	45	0.409091
GO:0061383	trabecula morphogenesis		0.216157	0.406433	0.138022	-0.350332	-1.16317	33	BMP7,CHAD,CHD7,NOTCH1,NRG1,OVOL2,RHOA,SBNO2,SRF,TGFB2,TGFBR1,UBE4B	12	0.363636
GO:0061448	connective tissue development		4.00617e-05	0.000849308	0.557332	-0.382518	-1.74245	193	AACS,ADAMTS7,BMP1,BMP4,BMP7,BMP8A,CARM1,CASR,CD44,CHI3L1,CHSY1,COL6A1,COL6A3,COL7A1,COMP,CSGALNACT1,CTNNB1,DGAT2,ECM1,EDN1,EGR1,EVC,FGFR3,GPR4,HIF1A,HMGA2,HYAL1,ITGB8,KLF7,LNPK,MAPK3,MATN1,MEF2D,MGP,MSX1,NAMPT,NOTCH1,PDGFA,PDGFRB,PITX1,PPARD,PTH1R,RARA,RELA,RFLNB,RSPO2,SCX,SERPINB7,SH3PXD2B,SIRT1,SLC25A25,SLC39A13,SNAI1,SNAI2,SNORC,SOX9,SRF,SULF2,TGFB1,TGFBI,TGFBR1,TGFBR2,THRA,TIMP1,TRPS1,UMODL1,VWA1,VWA2,WNT5A,WNT9A,WT1,ZBTB16,ZEB1,ZNF219	74	0.38342
GO:0061458	reproductive system development		0.0108241	0.0558082	0.38073	-0.273516	-1.31853	331	ADM,ALOX15B,AMH,AR,ARID1A,ARRB2,CBL,CEBPA,CEBPB,CHD7,CITED2,EPOR,EREG,FANCG,FGF8,FLNA,FOSL1,FOXO3,GDF9,GJB3,GLI1,GNRH1,GREB1L,HSD17B2,HTRA1,ICAM1,IL10,INHBA,INHBB,ITGB8,JUNB,KDM5B,LFNG,LHX4,LIF,MAMLD1,MAP2K1,MAP3K4,MAPK1,MEN1,MMP19,NCOA1,NODAL,NOTCH1,NUP210L,OVOL2,PCYT1B,PDGFRA,PDGFRB,PLCD1,PLCD3,PPARD,PTCH1,PTEN,PTGS2,PTPN11,PTX3,RAB13,RARA,REN,RETN,RHOBTB3,RPS6,RRM1,RXRA,SDC1,SERPINE2,SLIT2,SNAI1,SOCS3,SOX15,SOX9,SPINT1,STAT5B,STRA6,TCF23,TFAP2C,TGFB2,TGFBR1,TIPARP,TYRO3,UMODL1,WNT4,WNT5A,WT1,ZFAT,ZFP36L1,ZP3	88	0.265861
GO:0061512	protein localization to cilium		0.451025	0.638751	0.0919686	-0.277546	-0.996453	48	CC2D2A,CSNK1D,DZIP1,EHD1,PCARE,TTC21A,TULP2,TULP4,ZDHHC3	9	0.1875
GO:0061564	axon development		0.000326169	0.00476881	0.498493	-0.298869	-1.47637	384	AC020929.1,ADNP,APP,ARTN,ARX,ATL1,BAIAP2,BDNF,BMP7,BRAF,CDK5R1,CRMP1,CXCR4,CYFIP2,DCLK1,DNM2,DRAXIN,DSCAML1,DVL1,EFNA1,EFNA2,EFNA3,EFNB2,EFNB3,EGR2,EPHA4,EPHB3,FEZF1,FGF8,GAB1,GAB2,GRB10,GRB7,GSK3B,IFRD1,IGSF9,IRS2,JUN,KLF4,KLF7,LHX4,LPAR3,LRP4,MAP1B,MAP2K1,MAPK1,MAPK3,MAPK7,MT3,MYH10,NDEL1,NECTIN1,NFASC,NIBAN2,NIN,NOTCH1,NR4A2,NR4A3,NRTN,NTRK3,NUMB,OPHN1,OTX2,PAFAH1B1,PARD6B,PAX6,PDLIM7,PICALM,PITPNA,PLXNA2,PLXNC1,PSPN,PTCH1,PTEN,PTPN11,PTPRF,PTPRZ1,RAB21,RAB3A,RAP1GAP,RELN,RHOA,ROBO3,RPS6KA5,S100B,SCARF1,SCN1B,SEMA3B,SEMA3E,SEMA4A,SEMA5A,SEMA5B,SEMA6B,SEMA6C,SKIL,SLIT2,SMO,SPTB,SRC,SRF,SSH2,STXBP1,THY1,TIAM1,TNFRSF12A,TRIM46,TSKU,TSPO,TUBB3,TWF2,UCHL1,ULK1,UNC5A,UNC5B,VASP,WNT3,WNT5A,ZEB2,ZPR1,ZSWIM4,ZSWIM6	121	0.315104
GO:0061614	pri-miRNA transcription by RNA polymerase II		0.00608619	0.0371302	0.407018	-0.489489	-1.70365	39	ATOH8,BMP4,FOS,FOSL1,HIF1A,IL10,JUN,KLF4,KLF5,NGFR,PPARA,PPARD,RELA,SOX9,SRF,STAT3,TGFB1,TGFB2,WT1,YY1	20	0.512821
GO:0061641	CENP-A containing chromatin organization		0.122966	0.277327	0.169571	0.44937	1.33339	30	CENPA,CENPI,CENPK,CENPL,CENPM,CENPP,CENPQ,CENPW,MIS18A,MIS18BP1,OIP5,RUVBL1	12	0.4
GO:0061842	microtubule organizing center localization		0.0743982	0.200285	0.245042	-0.449657	-1.37493	24	AURKA,BICD2,FHOD1,NDE1,NDEL1,NIN,PAFAH1B1,PLXNA2,RANBP2,SUN2	10	0.416667
GO:0061919	process utilizing autophagic mechanism		0.995856	1	0.0284333	0.16595	0.757443	457	ATG16L1,ATG4C,ATG5,ATP5IF1,ATP6V0D2,ATP6V1B1,ATP6V1C2,ATP6V1G1,BCL2,BOK,C19orf12,CASP3,CD84,CDK5,CHMP4A,CHMP6,CISD2,CLU,DAPL1,DNM1L,DRAM1,DRAM2,DYNLL1,EMC6,EVA1A,EXOC1,FBXO7,FBXW7,FUNDC1,GOLGA2,HAX1,HGF,HMGB1,HSP90AA1,HSPA8,HTR2B,IFI16,IFNG,IFT20,IL4,IRF8,LAMP3,LAMTOR2,LAMTOR4,LAMTOR5,MET,MID2,MTERF3,MTMR8,MUL1,MVB12A,NOD1,OPTN,OSBPL7,PIK3C2B,PLEKHF1,PRKAA1,PTPN22,RAB23,RAB39A,RAB3GAP1,RETREG1,RIPK2,RNF5,RRAGA,RRAGB,RUBCN,RUFY4,SCOC,SESN1,SNAPIN,SNRNP70,SNX14,SNX6,SPATA18,STX12,STX17,SUPT20H,SYNPO2,TBC1D5,TM9SF1,TMEM150A,TMEM208,TRIM21,TRIM22,TRIM5,USP13,USP30,VAMP8,VIPAS39,VPS13C,VPS16,VPS26B,VPS36,VTA1,WDR41,XBP1,XPA,ZMPSTE24	99	0.21663
GO:0062012	regulation of small molecule metabolic process		0.458462	0.645806	0.10925	-0.208812	-0.997242	294	ADIPOR1,APOC3,ATCAY,C1QTNF12,CLCN2,CPT1A,DDIT4,DGAT2,DHCR7,EGR1,ERLIN2,FDPS,FGFR4,FOXO1,GCKR,GNB3,GNMT,GSK3A,GSK3B,HPCA,HRH1,IDI1,IL1B,INPP5K,IRS2,MAEA,MIDN,MLXIPL,MLYCD,MVD,NR1D1,NR4A3,OAZ2,P2RY1,PDK1,PDK3,PFKFB2,PFKFB3,PID1,PINK1,PPARA,PPIF,PPP1R3B,PTAFR,PTGS2,PTH1R,RANBP2,RCVRN,SESN2,SIK1B,SLC7A11,SNAI1,SNAI2,TAZ,TRIB3,TSPO,WNT4	57	0.193878
GO:0070085	glycosylation		0.972603	1	0.0615707	-0.17328	-0.809341	238	A3GALT2,ASGR2,B3GALT5,B3GNT4,B3GNT5,B3GNT8,B4GALT1,B4GALT2,CHP1,DPM2,DPY19L3,EXTL3,FUT1,FUT7,GALNT1,GALNT14,GALNT5,GBGT1,GCNT7,GFPT2,GXYLT2,LARGE2,LFNG,MAN1A1,MAN2A2,MGAT4B,MT3,MUC21,MUC5AC,MUC7,MVD,PLOD1,POC1B-GALNT4,POMT2,RFNG,ST3GAL2,ST3GAL4,ST6GAL2,ST8SIA5,SYVN1,TET2,TET3,VEGFB	43	0.180672
GO:0070193	synaptonemal complex organization		0.697143	0.855911	0.0601186	0.312785	0.835415	18	HORMAD1,PLK1,REC8,STAG3,SYCE3,SYCP2	6	0.333333
GO:0070206	protein trimerization		0.0139008	0.066224	0.38073	0.496846	1.60764	46	CD247,CD74,CLYBL,DUT,HLA-G,MGST1,MIF,MLKL,PNPT1,TRIM21,TRIM22,TRIM34,TRIM6	13	0.282609
GO:0070265	necrotic cell death		0.481416	0.66706	0.0747385	0.302834	0.979877	46	BIRC3,DNM1L,FAS,FASLG,LY96,MLKL,RBCK1,RIPK3,TLR3,TMEM123,TNF	11	0.23913
GO:0070371	ERK1 and ERK2 cascade		0.0144589	0.0674187	0.38073	-0.289277	-1.36839	258	ALK,ANGPT1,APP,ARRB2,BRAF,C5AR1,C5AR2,CAMK2N1,CAVIN3,CCL20,CCL22,CCL24,CD44,CHI3L1,CHRNA10,CHRNA9,DUSP1,DUSP4,DUSP6,EPHA1,EPHA2,EPHA4,EPHB3,ERRFI1,F2R,FAM83D,FFAR4,FGF8,FGFR3,FGFR4,FLT4,FPR2,GAS6,HCRTR1,ICAM1,IGF1R,IL1B,JUN,KLF4,LIF,LMTK2,MAP2K1,MAP2K7,MAP3K12,MAPK1,MAPK3,MT3,MYC,NDRG2,NDRG4,NECAB2,NLRP12,NLRP6,NODAL,NOTCH1,NPNT,NTRK3,P2RY1,PDGFA,PDGFRA,PDGFRB,PRKCZ,PTEN,PTPN11,RAPGEF1,ROR1,S100A7,SERPINF2,SIRPA,SOX9,SPRY4,SYK,TGFB1,TIAM1,TIE1,TIMP3,TIRAP,TLR4,TNIP1,TYRO3,ZFP36L1	81	0.313953
GO:0070482	response to oxygen levels		0.0828402	0.215486	0.271289	-0.250424	-1.19051	280	ACTN4,ADAM8,ADM,AHCY,AKT1,ANGPTL4,APOLD1,AQP1,ARNT,ATG7,ATM,ATP6V0D1,ATP6V1A,ATP7A,BMP7,BNIP3L,CA9,CACNB3,CASR,CAT,CBL,CDKN1A,CIAO3,CITED2,CPEB1,CPEB2,CPEB4,CREBBP,CXCR4,CYB5R4,CYGB,DDIT4,EDN1,EEF2K,EGLN2,EGR1,ELOB,ENDOG,ERO1A,FMN2,FOXO1,FOXO3,GNB1,HIF1A,HIF3A,HIPK2,HK2,HMOX1,HSD11B2,ICAM1,IRAK1,KCNK2,LDHA,LMNA,MECP2,MMP3,MPL,MT3,MYC,NAMPT,NDRG1,NOL3,NOTCH1,NPEPPS,NR4A2,OXTR,P4HB,PDGFRB,PDK1,PDK3,PGF,PGK1,PICK1,PINK1,PKM,PLAT,PLAU,PLK3,PLOD1,PPARA,PPARD,PTEN,PTGS2,RGCC,RHOA,S100B,SIRT1,SLC29A1,SLC2A8,SLC6A4,SLC9A1,SRC,SRF,TGFB1,TGFB2,TGFBR2,THBS1,TLR2,TRPC6,VASN,VEGFB,VEGFC,VHL,WTIP,ZFP36L1	105	0.375
GO:0070528	protein kinase C signaling		0.601518	0.781144	0.0670513	0.330145	0.905048	20	CD40,PLVAP	2	0.1
GO:0070555	response to interleukin-1		0.0826873	0.215486	0.252961	-0.29806	-1.24552	124	ADAMTS7,CCL20,CCL24,CEBPB,CHI3L1,CXCL8,EGR1,IL1A,IL1B,IL1R1,IL1R2,IL1RL2,KLF2,MAP3K8,MAPK13,NFKBIA,SIRPA,ZC3H12A	18	0.145161
GO:0070584	mitochondrion morphogenesis		0.358634	0.555981	0.0946646	0.389476	1.0677	20	DNM1L,NDUFS6,PNPT1,SLIRP,SSBP1	5	0.25
GO:0070585	protein localization to mitochondrion		0.267974	0.461381	0.103197	0.278057	1.10025	132	ATP5IF1,BCL2,CASP8,DNAJA1,DNAJC15,DNAJC19,DNM1L,FBXO7,FBXW7,GRPEL2,GZMB,HAX1,HSP90AA1,HSPA4,HSPD1,IMMP1L,IMMP2L,LMAN1,MTERF4,NDUFA13,NMT1,PAM16,PDCD5,PRKAA1,RAC2,RHOU,RNF31,TIMM10,TIMM21,TIMM23,TIMM8B,TOMM5,TOMM70,UBL5,YWHAE	35	0.265152
GO:0070646	protein modification by small protein removal		0.000665025	0.00805631	0.477271	0.362399	1.56108	264	ABRAXAS2,ACTR5,ATXN3,BARD1,BIRC3,CCP110,CDC20,CDK1,COPS2,COPS5,COPS8,DDX58,ENY2,ESR1,GATA3,IFIH1,IL33,INO80E,JOSD2,KAT2A,MBD5,OTUD4,OTUD6B,PSMA1,PSMA2,PSMA3,PSMA4,PSMA5,PSMA6,PSMA7,PSMB1,PSMB10,PSMB5,PSMB6,PSMB8,PSMB9,PSMC1,PSMC2,PSMC3,PSMC5,PSMD10,PSMD14,PSME1,PSME2,SENP3,SMAD1,STAMBPL1,TAB1,TNIP3,TOR1A,TRIM21,UBB,UCHL3,USP1,USP13,USP14,USP18,USP2,USP25,USP28,USP30,USP40,USPL1	63	0.238636
GO:0070661	leukocyte proliferation		6.86675e-07	2.35537e-05	0.659444	0.448953	1.91025	234	ADA,BCL2,BTN2A2,BTN3A1,CADM1,CARD11,CASP3,CCL5,CCL8,CCND3,CD22,CD274,CD38,CD3E,CD4,CD40,CD6,CD74,CD79A,CD80,CD81,CD86,CLECL1,CLU,CORO1A,CR2,CRTAM,CSF1,CTLA4,CX3CL1,DOCK2,ENPP3,FCGR2B,FLT3LG,FOXJ1,FYN,GAPT,GPR183,HAVCR2,HHLA2,HLA-DMB,HLA-DPA1,HLA-DPB1,HLA-E,HLA-G,HMGB1,IDO1,IGF1,IKZF3,IL12A,IL20RB,IL27,IL2RA,IL33,IL4,IL7,IL7R,IRF1,KIT,KITLG,LEF1,LGALS9,LILRB1,MIF,MNDA,MS4A1,MZB1,P2RX7,PDCD1LG2,PSMB10,PTPN22,RAC2,RASAL3,RIPK2,RIPK3,SASH3,SOS1,TNFRSF13B,TNFRSF14,TNFRSF21,TNFSF13B,ZAP70	82	0.350427
GO:0070670	response to interleukin-4		0.130909	0.28834	0.164406	0.438402	1.31303	31	ADAMTS13,CORO1A,GATA3,HSP90AB1,LEF1,MCM2,PARP14,PML,RUFY4,TUBA1B,XBP1	11	0.354839
GO:0070671	response to interleukin-12	1	0.227915	0.422915	0.118815	0.356049	1.16966	49	GSTA2,GSTO1,IFNG,IL12A,JAK2,MIF,PSME2,SOD1,STAT4	9	0.183673
GO:0070741	response to interleukin-6		0.453888	0.641011	0.078921	0.340844	1.01137	30	CTR9,GFI1,JAK2,PTPRT,STAT1	5	0.166667
GO:0070841	inclusion body assembly		0.307547	0.506408	0.103576	0.408312	1.12208	21	CLU,PSMC5,UBD	3	0.142857
GO:0070849	response to epidermal growth factor		0.00219017	0.017974	0.431708	-0.490223	-1.73964	46	BAIAP2,CBL,EEF1A1,ERRFI1,INPP5K,IQGAP1,MAPK1,MAPK3,MARS1,PDPK1,PTPN11,PTPN12,SNAI2,SOX9,STAT5B,SYAP1,VIL1,ZFP36,ZFP36L1,ZPR1	20	0.434783
GO:0070972	protein localization to endoplasmic reticulum		1	1	0.057006	-0.132823	-0.566825	133	GPAA1,INSIG1,KDELR3,LRRK2,PPP1R15A,RPL13,RPL15,RPL3,RPL37,RPL4,RPL5,RPL7,RPL8,RPS16,RPS3A,RPS4X,RPS6,SEC16A,SEC61A2,SGTA,SGTB,TRAM2,ZFAND2B	23	0.172932
GO:0070988	demethylation		0.744186	0.892376	0.0507028	0.242145	0.841456	62	ALKBH1,ALKBH2,ALKBH3,APOBEC3C,APOBEC3F,APOBEC3G,APOBEC3H,CYP2C8,GATA3,KDM4C,OTUD4	11	0.177419
GO:0070997	neuron death		0.244118	0.437874	0.152145	-0.224024	-1.06552	278	ADAM8,ADNP,ADORA2A,AGAP2,ANGPT1,APP,ARRB2,ATM,ATP13A2,BDNF,BID,BRAF,BTG2,C5AR1,CASP9,CBL,CDC34,CDK5R1,CEBPB,CHGA,CHP1,CLCF1,CNTFR,CPEB4,CTNNB1,DDIT4,DKK1,DNAJC5,DRAXIN,EFNB2,EGLN2,EGR1,ENDOG,ERBB3,F2R,FGF8,FOS,FOXO3,GBA,GRIK2,GSK3B,HIF1A,HIPK2,HMOX1,IKBKG,IL10,ITGAM,ITSN1,JUN,KCNB1,KRAS,LRP1,LRRK2,MAP3K11,MAP3K12,MAP3K5,MCL1,MECP2,MT3,NAMPT,NGFR,NLRP1,NONO,NR4A2,NR4A3,NRBP2,NSMF,NTF3,PDPK1,PICALM,PINK1,PM20D1,PPARA,PSEN1,RAPSN,REL,RHOA,RILPL1,SCN2A,SIRT1,SLC7A11,SLC9A1,SOD2,SORL1,STAT3,STXBP1,TGFB2,TLR4,TLR6,TP53BP2,TYRO3,UNC5B,VPS35,WNT5A,ZNF746,ZPR1	96	0.345324
GO:0071103	DNA conformation change		0.175911	0.350995	0.129443	0.273184	1.14652	205	ASCC3,ASF1A,ASF1B,BRIP1,CDK1,CENPA,CENPI,CENPK,CENPL,CENPM,CENPP,CENPQ,CENPW,CU639417.1,DAXX,DDX1,ERCC8,FANCM,GRWD1,H1-2,H1-3,H1-5,H1-6,HELB,HIRA,HMGB1,HMGB3,HP1BP3,IPO4,MACROH2A2,MCM2,MCM6,MCM9,MIS18A,MIS18BP1,MTERF1,NAP1L5,NBN,NCAPG,NUSAP1,OIP5,PARP10,POT1,RAD54B,RAD54L,RNF8,RTEL1,RUVBL1,SET,SETSIP,SETX,SMC4,SMCHD1,TOP1MT,TREX1,TWNK,ZRANB3	57	0.278049
GO:0071166	ribonucleoprotein complex localization		0.323432	0.519452	0.0925529	0.273126	1.07159	127	ABCE1,ALYREF,BCCIP,CHTOP,CPSF3,EIF5A,ENY2,FYTTD1,HNRNPA2B1,IWS1,LTV1,MAGOH,NUP107,NUP160,NUP205,NUP210,NUP37,NUP42,NUP50,NUP54,NUP62,NUP88,NUP93,NXF3,NXT1,PCID2,PRPF31,RAN,RBM8A,RIOK2,RNPS1,RPS15,SARNP,SDAD1,SLU7,SRRM1,SRSF1,SRSF11,SRSF6,SRSF7,SSB,THOC1,THOC3,THOC7,TPR,U2AF2,UPF2,UPF3B,XPO1,ZNF593	50	0.393701
GO:0071216	cellular response to biotic stimulus		0.000259444	0.00407423	0.498493	0.407167	1.70043	197	ASS1,AXL,CARD16,CARD17,CASP1,CCL2,CCL3,CCL5,CCR5,CD274,CD40,CD6,CD80,CD86,CHMP5,CMPK2,CTR9,CX3CL1,CXCL10,CXCL11,CXCL13,CXCL9,DAB2IP,DEFA1,FCGR2B,GFI1,HAVCR2,IL12A,IRF3,IRF8,KMO,LILRB1,LY86,LY96,MIF,NFKBIL1,NOS2,NOS3,NR1H3,PDCD1LG2,PLSCR4,PRKCE,PTPN22,STAP1,STAR,TNF,TNIP3,TRIM5,XBP1	49	0.248731
GO:0071241	cellular response to inorganic substance		0.484043	0.668304	0.0968878	-0.223072	-0.989761	171	ADD1,ALOX5AP,AOC1,APP,AQP2,ATP13A2,BLM,BRAF,CDK2,CEBPA,CHP2,CHUK,CPNE5,CPNE9,CRK,CYP1A2,DNM2,EDN1,EEF2K,EIF4A3,ENDOG,FOS,FOSB,FOXO1,HMOX1,HPCA,IQGAP1,JUN,JUNB,JUND,LRRK2,MAPK1,MAPK3,MCOLN1,MMP3,MMP9,MT3,NEUROD2,P2RX4,PPIF,PTGS2,RASA4,RASAL1,RASGRP2,SCN5A,SYT11,SYT2,SYT7,SYT8,TF,TSPO,WNT5A	52	0.304094
GO:0071402	cellular response to lipoprotein particle stimulus		0.768398	0.912807	0.0615707	-0.254252	-0.799352	26	ABCG1,AKT1,CASR,CD36,CD9,SYK,TICAM1,TLR4,TLR6	9	0.346154
GO:0071496	cellular response to external stimulus		0.0277959	0.10476	0.352488	-0.259662	-1.23937	298	ATP1A1,ATP2B1,BAIAP2,CASR,CASTOR1,CASTOR2,CBL,CDKN1A,CDKN2B,CIB2,CNN2,CPEB4,DSC2,FADS1,FAM107A,FNIP1,FOS,FOSL1,FOXO1,GABARAP,GABARAPL1,GADD45A,GAS6,GBA,GLUL,ICAM1,IL1B,INHBB,JUN,KCNB1,LAMP2,LRRK2,MAP1LC3B,MAPK1,MAPK3,MARS1,MMP7,MTMR3,MYBBP1A,NAMPT,NCOA1,NR4A2,NUAK2,P2RY1,PDE2A,PIM1,PPP1R9B,PTGS2,PTPN11,RIPOR1,RIPOR2,RRAGD,RRP8,SESN2,SIK1B,SLC1A2,SLC38A2,SLC38A3,SLC9A1,SNAI2,SOX9,SRF,TGFB1,TLR4,TLR8,TNFRSF1A,TNFRSF8,TNFSF14,ULK1,UPP1,USF2,WDR45,WIPI2,WNT4,ZC3H12A,ZFYVE1	76	0.255034
GO:0071514	genetic imprinting		0.338262	0.532183	0.096563	0.391374	1.09659	22	ARID4B,CTR9,EED,NDN,PCGF5,PCGF6,PRMT7	7	0.318182
GO:0071526	semaphorin-plexin signaling pathway		0.083151	0.215633	0.231127	-0.401476	-1.36588	37	FLNA,SEMA3B,SEMA3E,SEMA4A,SEMA5A,SEMA5B,SEMA6B,SEMA6C	8	0.216216
GO:0071542	dopaminergic neuron differentiation		0.00541139	0.0345027	0.407018	-0.629698	-1.76673	18	CSNK1D,CTNNB1,DKK1,DMRTA2,FGF8,GSK3B,HIF1A,LRP6,NR4A2,OTX2,RSPO2,TIAM1,WNT3,WNT5A	14	0.777778
GO:0071559	response to transforming growth factor beta		0.00465453	0.0299018	0.407018	-0.317449	-1.44375	187	ADAM9,ARG1,ARRB2,CBL,CD109,CDKN2B,CITED2,COL1A2,COL4A2,CREBBP,CRK,DNM2,EDN1,FAM89B,FBN1,FMOD,FOS,FURIN,GDF9,GIPC1,HIPK2,HPGD,HTRA1,ITGA3,JUN,LRG1,LTBP4,MAPK7,MEN1,NODAL,NPNT,NRROS,OVOL2,PDE2A,PDPK1,PPM1A,PRKCZ,PXN,RHOA,SCX,SDCBP,SKI,SKIL,SMAD9,SOX9,SPINT3,SRC,TGFB1,TGFB1I1,TGFB2,TGFBR1,TGFBR2,THBS1,VASN,WNT4,WNT5A,ZBTB7A,ZEB1,ZFHX3,ZFP36L1,ZFYVE9,ZYX	62	0.331551
GO:0071604	transforming growth factor beta production		0.62387	0.800365	0.0629395	0.298962	0.887095	30	CD200,CD2AP,CX3CL1,HSP90AB1,LGALS9,LTBP1	6	0.2
GO:0071684	organism emergence from protective structure		0.350459	0.547309	0.0940503	0.382525	1.08519	24	AKAP3,ASF1B,CCDC24,CTR9,LPAR6,PEMT,SMIM14,UBE2A	8	0.333333
GO:0071706	tumor necrosis factor superfamily cytokine production		0.0318139	0.117272	0.321776	0.35525	1.39044	123	AXL,AZI2,BPI,CCL3,CCR2,CD2,CD274,CD86,CLU,CX3CL1,CYBA,CYBB,DDT,DDX58,FCER1G,GPR18,HAVCR2,HLA-E,HMGB1,HSPD1,IFIH1,IFNG,ISL1,JAK2,LGALS9,LILRA4,LILRB1,LY96,MIF,NFKBIL1,NOD1,NOD2,PTPN22,RASGRP1,RIPK2,SASH3,SELENOS,SLAMF1,TLR3,TREX1,ZBTB20	41	0.333333
GO:0071772	response to BMP		0.0472637	0.156124	0.332263	-0.322347	-1.3204	101	ADAMTS7,AMH,BMP4,BMP7,BMP8A,COMP,DKK1,EGR1,FBN1,FGF8,GDF9,GPC3,HIPK2,HTRA1,ITGA3,LRP4,MAPK3,MSX1,NODAL,NOTCH1,PPM1A,SCX,SFRP4,SKI,SKIL,SMAD9,SMURF1,SOX9,SPINT1,TOB1,TRIM33,UBE2D1,VSTM2A,WNT5A,ZNF8	35	0.346535
GO:0071774	response to fibroblast growth factor		0.0763359	0.203785	0.261664	-0.30322	-1.25442	115	AP006333.1,CASR,CBL,CD44,CXCL8,EGR3,FAM20C,FGF5,FGF8,FGFBP3,FGFR3,FGFR4,FRS3,HYAL1,IER2,IQGAP1,KCNC1,KDM5B,KLB,MAPK1,MAPK3,NR4A1,OTX2,POLR2B,PTPN11,SPRED2,SPRY4,SULF2,THBS1,WNT4,WNT5A,ZFP36,ZFP36L1	33	0.286957
GO:0071800	podosome assembly		0.348008	0.544485	0.102449	-0.389278	-1.09219	18	ARHGEF2,ASAP1,FSCN1,HCK,RHOA,SH3PXD2B,SRC	7	0.388889
GO:0071806	protein transmembrane transport		0.418605	0.608879	0.0787114	0.292361	1.01595	62	BLOC1S3,CLU,DNAJC15,DNAJC19,GRPEL2,HSPA8,HSPD1,NDUFA13,PAM16,PEX12,PEX14,PEX16,PEX2,PEX7,SEC61B,SEC61G,SRP19,TIMM10,TIMM23,TOMM70	20	0.322581
GO:0071824	protein-DNA complex subunit organization		0.0427892	0.146312	0.276501	0.310895	1.3026	202	ANP32E,ASF1A,ASF1B,ATF7IP,CAND1,CENPA,CENPE,CENPF,CENPI,CENPK,CENPL,CENPM,CENPP,CENPQ,CENPW,CETN2,CU639417.1,DAXX,ESR1,GRWD1,GTF2E1,GTF2H3,GTF3C3,H1-2,H1-3,H1-5,H1-6,HIRA,HMGB1,HP1BP3,IPO4,MACROH2A2,MCM2,MIS18A,MIS18BP1,NAP1L5,OIP5,ORC3,PARP1,PBRM1,PSMC2,PSMC3,PSMC5,PTMA,RB1,RBX1,RNF8,RPA3,RRN3,RUVBL1,SET,SETSIP,SGF29,SMARCD1,TBPL1,TCF4,TERF1,UBB,XPA	59	0.292079
GO:0071825	protein-lipid complex subunit organization		0.663755	0.835111	0.0691198	-0.269998	-0.88595	32	APOA2,APOC3,APOM,LIPC,LIPG,PRKACA,SCARB1,SNX9	8	0.25
GO:0071826	ribonucleoprotein complex subunit organization		0.329134	0.522669	0.0888945	0.247793	1.05273	242	ADAR,C1QBP,CELF4,CLNS1A,CLP1,CNOT6L,CNOT7,DDX1,DDX23,EFL1,EIF2S1,EIF3C,EIF3G,EIF3J,EIF3M,FASTKD2,G3BP1,G3BP2,GCFC2,GEMIN2,GEMIN6,GEMIN8,GFM2,HSP90AA1,HSP90AB1,KIF5B,LSM4,LUC7L,MCTS1,MRPL11,MRPL20,MRPL22,MRPS11,MRPS7,MRRF,MTERF3,MTERF4,MTIF3,NAF1,NBDY,NIP7,OGFOD1,PATL1,PATL2,PELO,PIH1D2,PLD6,PPAN-P2RY11,PRKAA1,PRMT7,PRPF3,PRPF31,PRPF39,PTBP2,PTGES3,RAMAC,RBM5,RBMX,RPF1,RPL12,RPS15,RPS19,RPS27L,RRP7A,RUVBL1,SETX,SF3A3,SF3B1,SHQ1,SLU7,SMN1,SNRPC,SNRPD2,SNRPD3,SNRPG,SRPK3,SRSF1,SRSF10,SRSF6,STYXL1,TAF9,ZFAND1,ZNHIT6,ZRSR2	84	0.347107
GO:0071867	response to monoamine		0.058952	0.177381	0.276501	-0.431528	-1.41598	32	APLP1,APP,DNM2,FCSK,GNG2,HCN3,KCNQ1,LRRK2,MAPK1,MAPK3,NR4A3,PRKACA,SLC9A1	13	0.40625
GO:0071875	adrenergic receptor signaling pathway		0.0274618	0.103963	0.352488	-0.557757	-1.59405	19	ADRA2A,ADRA2B,ADRB1,ADRB3,CHGA,GNAI2,GSK3A,OR56A1,OR56A4,RAPGEF2,RGS2	11	0.578947
GO:0071887	leukocyte apoptotic process		0.00216076	0.017974	0.431708	0.449743	1.68709	97	ADA,AXL,BAK1,CASP3,CCL5,CCR5,CD27,CD274,CD3G,CD74,CTSL,CXCL12,FASLG,FCER1G,GIMAP8,HSH2D,IDO1,IL2RA,IL7R,IRF7,KITLG,LGALS9,LILRB1,MIF,P2RX7,PDCD1,RIPK3	27	0.278351
GO:0071897	DNA biosynthetic process		0.0696203	0.191348	0.213928	0.305429	1.26677	175	BMPR2,CCN2,CCT2,CCT3,CCT4,CCT6A,CCT7,CCT8,CENPF,DSCC1,EXOSC10,GAR1,HGF,HSP90AA1,HSP90AB1,ISG15,LIN9,NAF1,NEK2,PARP3,PCNA,POLD3,POLE4,POLN,POT1,PRKD2,PTGES3,RFC3,RPA3,TERF1,TK1,TREX1,TRIM25,UBB,UBE2L6,WRAP53,XRN1	37	0.211429
GO:0071900	regulation of protein serine/threonine kinase activity		0.0153501	0.0703748	0.38073	-0.250015	-1.24488	440	ACSL1,ACTB,ADAM8,ADRA2A,ADRA2B,ALK,BLM,BRAF,C5AR1,CCNG2,CCNI,CCNJL,CCNL1,CCNQ,CCNY,CCNYL1,CDK5R1,CDKN1A,CDKN2B,CEBPA,CRK,CSPG4,CXCR4,DKK1,DRD4,DUSP1,DUSP2,DUSP4,DUSP5,DUSP6,DUSP8,DVL3,EDN1,EPGN,EPHA4,ERN1,F2R,FPR1,FZD8,GADD45A,GADD45B,GADD45G,GBA,HEXIM1,HIPK3,HMGA2,IGF1R,IL1B,INCA1,INKA2,INPP5K,IQGAP1,IRAK2,IRAK3,KRAS,LRRK2,LTF,MAP2K1,MAP2K3,MAP2K7,MAP3K11,MAP3K12,MAP3K20,MAP3K21,MAP3K3,MAP3K4,MAP3K8,MAP3K9,MAPK1,MAPK11,MAPK3,MAPKAPK2,MEN1,NRG1,NTRK3,PDGFA,PDGFRB,PIK3R5,PIK3R6,PKIA,PPP1R1B,PRKAR2A,PRKCD,PROK2,PTEN,PTPN11,PTPRJ,RAPGEF1,RGS2,RHOA,S100A12,SASH1,SESN2,SORL1,SPAG9,SPDYA,SPRED2,SPRY4,SYAP1,SYK,TAOK3,TGFA,TGFB1,TGFBR1,THBS1,THY1,TIAM1,TLR4,TLR6,TPD52L1,TRAF7,TRIB1,TRIB3,UCHL1,WNT5A,ZEB2	116	0.263636
GO:0071985	multivesicular body sorting pathway		0.777574	0.917083	0.0533478	0.261663	0.784322	32	CHMP5,RAB27B,RUBCN,TMEM50A,VTA1	5	0.15625
GO:0072089	stem cell proliferation		0.8	0.929315	0.0672065	-0.2149	-0.849837	84	ACE,ARHGEF2,ARTN,ATXN1L,CTC1,CTNNB1,DAGLA,DMRTA2,DRD2,EML1,ETV6,FERMT1,FGF13,FGFR1,HIF1A,HMGA2,ID4,LRRK2,NDE1,NKAP,NOTCH1,NUMB,NUMBL,OVOL1,OVOL2,PAFAH1B1,PAX6,RUNX1,SIRT6,SIX3,SMARCD3,SMO,SNAI2,SOX10,TEAD3,TGFB1,VEGFC,WNT2B,WNT3,WNT5A,WNT7B,ZFP36L1,ZNF335,ZNRF3	44	0.52381
GO:0072331	signal transduction by p53 class mediator		0.433754	0.626326	0.0741759	0.239873	1.00828	206	AEN,BCL2,BRCA2,CD74,CDK1,CHEK1,EEF1E1,IFI16,ING4,MIF,NBN,NUPR1,PAK1IP1,PCNA,PIN1,PML,PSMD10,PYHIN1,RPS27L,SHISA5,SMYD2,SP100,TAF4B,TAF9,TMEM109,TPX2,TRIAP1,UBB,USP28,YJU2	30	0.145631
GO:0072337	modified amino acid transport		0.658009	0.82911	0.0691198	-0.283911	-0.877683	25	FOLR3,SLC19A1,SLC38A2,SLC7A11	4	0.16
GO:0072347	response to anesthetic		0.0825688	0.215486	0.237794	-0.363304	-1.31	49	DNM2,DRD4,FOSB,GNAO1,HDAC5,HOMER1,HPCA,OR56A1,PPP1R1B,PPP1R9B,SLC6A1	11	0.22449
GO:0072348	sulfur compound transport		0.776147	0.917083	0.0533478	0.258724	0.793293	37	ABCD1,LRRC8C,LRRC8D,RACGAP1,SLC25A14,SLC25A30,SLC26A1,SLC26A4,SLC26A7,SLC35B3,SLC3A1,SLC5A6	12	0.324324
GO:0072350	tricarboxylic acid metabolic process		0.178309	0.352461	0.1396	0.416824	1.24879	33	ACLY,ACO1,ACO2,ASS1,DLAT,FAHD1,FH,IDH2,IDH3G,IREB2,MDH1B,ME2,ME3,PDHA1,SDHAF2,SDHB,SUCLG1,SUCLG2	18	0.545455
GO:0072376	protein activation cascade		0.00655684	0.0390334	0.407018	0.47879	1.6638	62	C1QA,C1QB,C1QC,C1R,C3,C4A,C8G,CD81,CFB,CFH,CFHR1,CFI,CLU,COLEC10,CR2,IGLL5,SERPING1	17	0.274194
GO:0072507	divalent inorganic cation homeostasis		1.21814e-05	0.00028694	0.593325	0.374724	1.67434	358	ADCY5,ANK2,APOE,ATP13A1,ATP13A4,ATP6V1B1,BAK1,BCAP31,BCL2,CACNA2D1,CALR,CASQ2,CCL15,CCL23,CCL3,CCL5,CCL8,CCR1,CCR5,CCR9,CD38,CD4,CD40,CD52,CMKLR1,CORO1A,CX3CL1,CXCL10,CXCL11,CXCL12,CXCL13,CXCL9,CXCR3,CXCR6,ESR1,FASLG,FPR3,FYN,GPR174,GRM5,GSTO1,HSP90B1,JAK2,KCTD17,LCK,LPAR6,MCOLN2,MCUB,MT1E,MT1F,MT1G,MT1M,MT1X,MT2A,NCS1,P2RX5,P2RX7,PLCG1,PML,PRKCE,PTGER2,RYR3,SAA1,SLC8A2,TGM2,TMC8,TNNI3	67	0.187151
GO:0072511	divalent inorganic cation transport		0.140556	0.302517	0.140406	0.259104	1.1499	347	ANK2,BAK1,BCL2,CACNA2D1,CASQ2,CCL2,CCL5,CCL8,CCN2,CCR1,CCR5,CD4,CD84,CORO1A,CX3CL1,CXCL10,CXCL11,CXCL12,CXCL9,FASLG,FYN,GSTO1,LCK,LILRB1,MCOLN2,MCUB,P2RX5,PLCG1,PML,RAMP1,RRAD,RYR3,SLC39A11,SLC8A2,STAC3,TCN2,TRPV2	37	0.106628
GO:0072512	trivalent inorganic cation transport		0.747826	0.893178	0.063079	-0.244785	-0.832806	36	ARHGAP1,ATP6AP1,ATP6V0A1,ATP6V0C,ATP6V0D1,ATP6V0E2,ATP6V1A,ATP6V1B2,ATP6V1C1,ATP6V1E2,ATP6V1G2,CLTC,DNM2,LMTK2,MCOLN1,RAB11B,STEAP2,STEAP3,STEAP4,TF	20	0.555556
GO:0072522	purine-containing compound biosynthetic process		0.551821	0.734288	0.0922597	-0.208961	-0.970931	233	ACSL1,ADCY3,ADM,ADORA2A,ADSS1,ALDOA,ALDOB,ALDOC,AMPD1,AMPD2,ATP5MGL,ATP5PB,DDIT4,DHTKD1,ENO2,GALK1,GCKR,HK2,HK3,HPCA,HSD17B12,IMPDH1,MLXIPL,MLYCD,MT-ATP8,NME4,PANK1,PAPSS2,PDK1,PDK3,PFKFB2,PFKFB3,PGAM4,PID1,PINK1,PNP,PPARA,RCVRN,STAT3,TAZ,TPI1,VPS9D1	42	0.180258
GO:0072523	purine-containing compound catabolic process		0.783362	0.921347	0.0502948	0.244633	0.788896	44	ABCD1,ACAT1,ACOT7,ADA,ADAL,DNPH1,ENPP4,NT5E,NUDT18,NUDT7,PDE10A,PDE9A,PRTFDC1,SAMHD1	14	0.318182
GO:0072524	pyridine-containing compound metabolic process		0.565789	0.746173	0.0873098	-0.224562	-0.953986	135	ALDOA,ALDOB,ALDOC,BST1,DDIT4,DHTKD1,ENO2,FMO2,GALK1,GCKR,HK2,HK3,MLXIPL,NAMPT,NAPRT,NMNAT2,NMNAT3,NNMT,PFKFB2,PFKFB3,PGAM4,PGM2,PNP,PPARA,PTGS2,SHPK,SLC22A13,STAT3,TKT,TP53I3,TPI1	31	0.22963
GO:0072527	pyrimidine-containing compound metabolic process		0.03	0.11207	0.341793	0.382071	1.42899	93	AGPAT5,APOBEC3C,APOBEC3F,APOBEC3G,APOBEC3H,CMPK2,DCK,DCTPP1,DHFR2,DUT,ENPP3,ERH,NME3,NME5,NME9,NT5C3A,NT5E,TBPL1,TK1,TYMP	20	0.215054
GO:0072593	reactive oxygen species metabolic process		0.0262574	0.10125	0.352488	-0.289905	-1.33966	220	ACP5,ALOX12,ARG2,BMP7,BST1,CAT,CD177,CD36,CDKN1A,CYB5R4,CYP1A2,CYP1B1,DDAH2,DDIT4,DNM2,EDN1,FANCC,FBLN5,FOXO1,FOXO3,FPR2,GADD45A,GLA,GLS2,GNAI2,GNAI3,GPX3,HBA1,HBB,HBG1,HK2,HP,ICAM1,IL10,IL19,IL1B,ITGAM,KLF2,KLF4,LPO,LRRK2,MMP3,MPV17L,MT3,NCF2,NCF4,NNT,NOX5,NRROS,P2RX4,PARL,PDGFRB,PDK3,PID1,PINK1,PLA2R1,PLIN5,PRCP,PREX1,PRKCD,PTGS2,PTX3,RHOA,SESN2,SH3PXD2A,SH3PXD2B,SIRPA,SLC18A2,SOD2,STAT3,SYK,TGFB1,TGFBR2,THBS1,TICAM1,TLR2,TLR4,TLR6,TSPO,XDH,ZC3H12A	81	0.368182
GO:0072665	protein localization to vacuole		0.515789	0.703206	0.0707899	0.289252	0.956496	51	AP3M1,C12orf66,CD81,CLU,GBP1,GNPTAB,HSPA8,KPTN,LAMTOR4,LAMTOR5,M6PR,PIK3R4,SCARB2,VPS13C,VPS36,VTI1A	16	0.313725
GO:0090066	regulation of anatomical structure size		0.0142939	0.0673402	0.38073	-0.261022	-1.29126	394	AC002316.1,AC020929.1,ACE,ACTR3,ADD1,ADD2,ADM,ADNP,ADORA2A,ADRA2A,ADRA2B,ADRB1,ADRB3,AKT1,AKT1S1,ALOX15,AQP1,ARF1,ARHGAP35,ARPC1A,ARPC2,ARPC4,ARPIN,ATP13A2,ATP7A,AVPR2,BAG4,BAIAP2,BDNF,C15orf62,CAPZA2,CAPZB,CASR,CCL24,CDC42EP1,CDC42EP2,CDC42EP3,CDHR5,CDK5R1,CDKL5,CFL1,CFL2,CHGA,CLN8,CNTN2,COMP,CPS1,CYFIP1,DNM2,DOCK4,DOCK5,DRAXIN,ECE1,EDN1,EFNA5,F2R,F2RL1,FGF13,FHOD3,FOXC1,GDI1,GNB3,GPER1,GSK3B,HBB,HCK,HCLS1,HIP1R,HMOX1,HNF1B,HRH1,HRH2,ICAM1,IFRD1,IQGAP2,ITGB1BP1,JMY,KANK1,KANK3,KCNMB4,KCNN4,LMOD2,LPAR3,LRRC8E,LRRK2,MAP1B,MAPT,MT3,MTPN,MYADM,NCKAP1,NDEL1,NRCAM,NRP1,NTN1,NTRK3,OXTR,P2RX1,P2RY1,P2RY2,PAFAH1B1,PEX11G,PICALM,PICK1,PLEK,PLEKHG2,PLOD3,PPARD,PPP1R15A,PREX1,PRKCD,PTAFR,PTEN,PTGS2,RAB21,RAB22A,RAB3B,RAB5A,RAC3,RDX,RGS2,RHOA,RILP,RTN4,SEMA3B,SEMA3D,SEMA3E,SEMA4A,SEMA4B,SEMA5A,SEMA5B,SEMA6B,SEMA6C,SEMA7A,SERPINF2,SHANK3,SLC12A6,SLC12A9,SLC6A4,SLIT2,SOD2,SPIRE1,SPIRE2,SPTAN1,SPTB,SRF,SSH1,SSH2,SWAP70,TIGD5,TNFRSF12A,TRIM27,TRIM46,TSC1,TWF2,UTS2B,VASP,VAV1,VAV3,VIL1,WDR1,WDTC1,WHAMM,WIPF2,WIPF3,WNT3,WNT5A,WNT7B	168	0.426396
GO:0090077	foam cell differentiation		0.0697248	0.191348	0.231127	0.517762	1.46885	24	CSF1,MSR1,NR1H3,SOAT1,STAT1	5	0.208333
GO:0090130	tissue migration		0.0491803	0.157973	0.341793	-0.266062	-1.24973	243	AAMP,ADAM9,ADGRA2,ADIPOR1,AMOTL1,ANGPT1,ANXA1,ATOH8,CAPN7,CARD10,CCR6,CORO1C,CYP1B1,DOCK5,EDN1,EFNA1,EFNB2,EGR3,EMP2,EPHA2,FGF8,FLT4,GIPC1,GLUL,HBEGF,HDAC5,HYAL1,INSL3,IQSEC1,ITGA3,JUN,KANK1,KANK2,KLF4,KRT16,MAP2K3,MAP3K3,MAP4K4,MCC,MECP2,MMP9,MYH9,NANOS1,NOTCH1,NR4A1,P2RX4,PDPK1,PPARD,PPM1F,PRCP,PRSS3,PTEN,PTGS2,PTP4A3,PTPN11,PXN,RAB13,RHOA,RHOB,S100A2,SASH1,SCARB1,SEMA4A,SEMA5A,SLIT2,SOX9,SPARC,SRC,SRF,STAT5A,TGFB1,TGFB2,TGFBR1,TGFBR2,THBS1,VEGFC,VIL1,WNT5A,ZC3H12A,ZEB2,ZNF580	81	0.333333
GO:0090150	establishment of protein localization to membrane		0.98688	1	0.0315649	0.169653	0.745965	300	ARL6,ATG4C,BCL2,BLZF1,FYN,GORASP2,GZMB,HSP90AA1,LRRC7,NDUFA13,NSG1,OPTN,PDCD5,PEX16,PEX3,RPS15,RPS19,RPS21,RPS29,RTP4,SCRIB,SEC61B,SLC51B,SRP19,SSR1,STOM,TIMM10,VAMP5,YWHAE,ZDHHC14	30	0.1
GO:0090287	regulation of cellular response to growth factor stimulus		0.0171891	0.075136	0.352488	-0.302832	-1.37652	189	ADGRA2,ARNT,BCL9,BMP4,CD109,CDKN2B,CITED2,CREBBP,CTNNB1,CYFIP2,DKK1,DLL1,DNM2,DSTYK,FAM20C,FAM89B,FBN1,FERMT1,FGFBP3,FLT1,GIPC1,GPC3,GRB10,HHEX,HIF1A,HIPK2,HTRA1,HTRA4,IL1B,ITGA3,ITGA5,LRG1,LTBP4,MEN1,MMRN2,MSX1,MT3,MYOF,NEDD4,NIBAN2,NOTCH1,NPNT,NRROS,OTX2,PDPK1,PPM1A,PTP4A3,RNF165,SDCBP,SFRP4,SHISA2,SIRT1,SKI,SKIL,SLIT2,SMURF1,SPINT3,SPRY4,STRAP,SULF2,TGFB1,TGFB1I1,TGFBR1,TGFBR2,THBS1,TOB1,TRIM33,VASN,VEGFC,WNT4,WNT5A,XDH,ZBTB7A,ZEB1	74	0.391534
GO:0090305	nucleic acid phosphodiester bond hydrolysis		0.00327876	0.0229784	0.431708	0.337108	1.45538	267	AEN,ATAD5,CASP3,CNOT6L,CSTF2T,CSTF3,DBR1,DCLRE1A,DCLRE1C,DCP1B,DDX1,DIS3L2,DNASE2,ELAC1,ENDOD1,ENDOV,ENPP2,ENPP3,ERI3,EXO1,EXO5,EXOG,EXOSC10,EXOSC7,EXOSC8,EXOSC9,FANCM,FEN1,GEN1,GTF2H3,HELZ2,HMGB1,HORMAD1,ISG20,KPNB1,LACTB2,MGME1,MOV10,MRPL44,NTHL1,PAM16,PARP1,PCNA,PELO,PLD6,PNPT1,PNRC2,POLD3,RAD9B,RBX1,REXO4,RFC3,RIDA,RNASE1,RNASE6,RNASEH2B,RPA3,RPP21,RPP30,RPP38,RPS21,SAMHD1,SLFN13,SLX1A,TOE1,TREX1,UBB,UTP23,XPA,XRN1,ZNRD1,ZRANB3	72	0.269663
GO:0090382	phagosome maturation		0.537002	0.721676	0.0727141	0.344308	0.943874	20	CORO1A,MYO7A,P2RX7,RAB39A,SLAMF8,TMEM175	6	0.3
GO:0090559	regulation of membrane permeability		0.926829	0.999145	0.0396787	0.204649	0.735325	74	ATP5IF1,BAK1,BCL2,CHCHD10,CNP,DYNLT1,GZMB	7	0.0945946
GO:0090596	sensory organ morphogenesis		0.372032	0.568438	0.112843	-0.229756	-1.02892	176	AGTPBP1,ALDH1A3,ARID1A,CABP4,CALB1,CHD7,CHRNA10,CHRNA9,CLRN1,DLL1,DLX6,DVL1,EDN1,EPHA2,FBN1,FGF8,GDF11,GJB6,GNAT1,GNAT2,GRHL3,HPN,INSIG1,MAPK1,MAPK3,MSX1,MYO15A,NECTIN1,NR4A3,PAX6,PAX8,PDZD7,RIPOR2,RPGRIP1,SKI,SOX9,STAT3,STRA6,STRC,THY1,TOPORS,TSKU,WNT5A,WNT9A,YY1,ZEB1	46	0.261364
GO:0090662	ATP hydrolysis coupled transmembrane transport		0.812727	0.936403	0.0508054	0.249305	0.746674	31	ATP12A,ATP1A3,ATP5MC1,ATP6V0A4,ATP6V0D2,ATP6V1B1,ATP6V1C2,ATP6V1F	8	0.258065
GO:0097006	regulation of plasma lipoprotein particle levels		0.732997	0.885444	0.0713053	-0.232419	-0.87575	67	ABCC8,APOA2,APOC3,APOM,CES3,DGAT2,EHD1,HDLBP,IL19,LIPC,LIPG,PRKACA,SCARB1	13	0.19403
GO:0097035	regulation of membrane lipid distribution		0.0824176	0.215486	0.2114	0.452444	1.39974	39	ABCB1,ATP10A,ATP10D,ATP8A1,P2RX7,PLSCR1,PLSCR4,TRIAP1	8	0.205128
GO:0097066	response to thyroid hormone		0.863216	0.970832	0.048799	0.244659	0.685511	22	CTSL,CTSS,EIF5A,KIT,LMO2,SIX1	6	0.272727
GO:0097164	ammonium ion metabolic process		0.0896739	0.22632	0.248911	-0.272998	-1.19829	165	ACADL,ACER2,ACER3,AGMAT,AKR1C4,ALDH7A1,APOA2,ATP7A,BHMT,BTBD9,CHDH,CHKA,CHPT1,CPT1A,CPT1C,DRD4,ENPP6,FABP3,GBA,GPAT4,HDC,ITGAM,LIPC,LPCAT1,LPCAT2,LPIN3,LRTOMT,MAOA,MBOAT2,MECP2,MFSD2A,NR4A2,PAFAH1B1,PCTP,PCYT1B,PDE1B,PHOSPHO1,PLA2G2D,PLA2G4B,PLB1,PLBD1,PNPLA6,PNPLA8,PRKCD,RNF180,SAMD8,SATL1,SCARB1,SLC44A2,SLC44A3,SLC44A5,SMOX,SMPDL3B,SPHK1,SRD5A1,TGFB2,TMEM86B,TMLHE,VPS35	59	0.357576
GO:0097191	extrinsic apoptotic signaling pathway		0.00361175	0.0241162	0.431708	0.370152	1.54552	193	APPL1,BAK1,BCL2,BCL2A1,BEX3,CASP3,CD27,CX3CL1,DAB2IP,DCC,FAS,FASLG,FYN,IFI27,IFI6,IFNG,IGF1,IL12A,IL33,IL7,JAK2,KITLG,NDUFA13,P2RX7,PDIA3,PML,RBCK1,SP100,TLR3,TMC8,TNF,TNFSF10,TRADD	33	0.170984
GO:0097193	intrinsic apoptotic signaling pathway		0.553354	0.734288	0.0605093	0.223284	0.964331	268	AEN,ARL6IP5,ATP2A1,BAK1,BCAP31,BCL2,BCL2A1,BCL2L12,BRCA2,CASP3,CASP4,CD74,CLU,CRIP1,CXCL12,DAB2IP,DNAJA1,DNM1L,FBXW7,FIGNL1,IFI16,IFI6,IKBKE,JAK2,LCK,MELK,MIF,NBN,NDUFA13,NME5,NUPR1,PARP1,PLEKHF1,PML,PTPMT1,RIPK3,RPS27L,SHISA5,SOD1,STYXL1,TAF9,TMEM109,TMEM117,TNF,TRIAP1,TRIM32,UBB,URI1,USP28,XBP1,XPA,ZNF622	52	0.19403
GO:0097194	execution phase of apoptosis		0.836364	0.954923	0.0451344	0.222934	0.786667	67	BNIP1,BOK,CASP1,CASP3,CASP4,CASP5,CASP7,CASP8,DNASE2,DNM1L,EXOG,FAP,FEN1,HMGB1,KPNB1,PAM16	16	0.238806
GO:0097242	amyloid-beta clearance		0.672956	0.841574	0.0664364	-0.304667	-0.854797	18	ITGAM,MME,PICALM,SRF	4	0.222222
GO:0097305	response to alcohol		0.353562	0.551141	0.116234	-0.230697	-1.03314	176	ADCY3,ATP2B1,CAT,CBL,CYP2E1,DRD4,EEF2,FOS,FOSB,FOSL1,FOXO3,GNG2,GNRH1,HPGD,INHBA,KLF2,KLF4,KLF9,NTRK3,PTEN,RARA,RGS2,S100A8,SLIT2,TGFBR1	25	0.142045
GO:0097327	response to antineoplastic agent		0.270408	0.461381	0.132846	-0.281926	-1.09874	78	ADAM9,ADIRF,AQP1,ARG1,BLM,CASP9,CTNNB1,DDIT4,EDN1,EGR1,EIF4EBP1,ERRFI1,FBXO32,FOXO1,FOXO3,GBA,GJB2,HCN3,HMOX1,ICAM1,KIF1B,MAPK13,PTAFR,PTGR1,RAP1A,RPS6KB1,SRD5A1,TGFB1,ZC3H12A	29	0.371795
GO:0097366	response to bronchodilator		0.0235582	0.0954039	0.352488	-0.440671	-1.53721	41	ADORA2A,CDK2,CRK,DNM2,DRD4,FOXO1,ICAM1,MMP3,MT3,NR4A2,OXTR,PDE1B,PPP1R1B,PPP3CA,RANBP2,RGS17,RGS2,SLC18A2,TRDMT1	19	0.463415
GO:0097485	neuron projection guidance		0.000198885	0.00337308	0.518848	-0.361617	-1.65427	203	AC020929.1,APP,ARX,CDK5R1,CRMP1,CXCR4,CYFIP2,DRAXIN,DSCAML1,DVL1,EFNA2,EFNA3,EFNB2,EGR2,EPHA4,EPHB3,FEZF1,FGF8,GAB1,GAB2,GRB10,GRB7,IGSF9,IRS2,KLF7,LHX4,MAPK1,MAPK3,MAPK7,MYH10,NECTIN1,NFASC,NIBAN2,NR4A3,NRTN,OPHN1,OTX2,PAX6,PDLIM7,PLXNA2,PLXNC1,PSPN,PTCH1,PTPN11,RAP1GAP,RELN,ROBO3,RPS6KA5,SCN1B,SEMA3B,SEMA3E,SEMA4A,SEMA5A,SEMA5B,SEMA6B,SEMA6C,SLIT2,SMO,SPTB,TUBB3,UNC5A,UNC5B,VASP,WNT3,WNT5A,ZSWIM4,ZSWIM6	67	0.330049
GO:0097503	sialylation		0.477083	0.66302	0.0838361	-0.354045	-0.982208	17	ST3GAL2,ST3GAL4,ST6GAL2,ST6GALNAC2,ST8SIA5	5	0.294118
GO:0097581	lamellipodium organization		0.895408	0.985676	0.0621124	-0.203776	-0.794169	78	ABLIM3,ARHGEF4,ARPC2,ARPIN,CAPZB,CD44,CLRN1,CORO1C,DNM2,EPHA2,FSCN1,KANK1,SLIT2,SPATA13,SRC,SSH2,TWF2,VAV3,VIL1,WASF2,WHAMM	21	0.269231
GO:0097696	STAT cascade		0.00191844	0.0169462	0.45506	0.446804	1.69038	102	CCL2,CCL5,CD40,CNTF,CTR9,FYN,IFNG,IGF1,IL12A,IL4,IL7R,ISL1,JAK2,NMI,PARP14,PARP9,PTPRT,SOCS1,STAT1,STAT2,STAT4,TNF	22	0.215686
GO:0097722	sperm motility		0.308458	0.506923	0.0956031	0.306622	1.08116	69	CATSPERD,CCDC39,CFAP44,DEFB1,DNAJA1,DPCD,GAPDHS,GAS8,H1-6,ING2,INPP5B,INTS13,LRRC6,PIH1D3,PLTP,ROPN1L,SLC9C1,SLIRP,SORD,TAC4,TEKT1,TEKT2,TEKT4,TEKT5,TMF1	25	0.362319
GO:0098542	defense response to other organism		3.22072e-30	1.36559e-27	1.42456	0.614681	2.74748	362	ADAR,AIM2,APOBEC3F,APOBEC3G,APOBEC3H,BATF2,BCL2,BIRC3,BPI,BPIFA1,BST2,CD4,CD40,CXCL10,CXCL13,CXCL9,DDX58,DDX60,DEFA1,DEFB1,DHX58,DTX3L,EIF2AK2,GBP1,GBP3,GBP6,GNLY,HERC5,HLA-E,IFI16,IFI27,IFI44L,IFI6,IFIH1,IFIT1,IFIT2,IFIT3,IFIT5,IFITM1,IFITM2,IFITM3,IFNG,IGLL5,IL2RA,IRF4,IRF7,IRF8,IRF9,ISG15,ISG20,JAGN1,JCHAIN,MX1,MX2,NLRC5,NOD1,NOS2,NT5C3A,OAS1,OAS2,OAS3,OASL,OPTN,PARP9,PLSCR1,PML,PRF1,RARRES2,RNASE1,RNASE6,RPS19,RSAD2,RTP4,SHFL,SLAMF8,SLFN11,SLPI,STAT1,STAT2,TLR3,TLR7,TREX1,TRIM22,TRIM34,TRIM38,TRIM5,TRIM6,UNC93B1,ZC3HAV1	89	0.245856
GO:0098656	anion transmembrane transport		0.525333	0.712772	0.0922597	-0.210995	-0.976309	215	ANKH,ANO1,BEST1,BEST2,BEST4,CASR,CLCA2,CLCA4,CLCN2,CLIC2,CLN8,CPT1A,GABRD,GABRR2,IRS2,LRRC8E,PCYOX1,PRAF2,PTAFR,RGS2,SLC12A6,SLC12A9,SLC13A4,SLC13A5,SLC15A4,SLC16A10,SLC16A11,SLC16A3,SLC17A7,SLC19A1,SLC1A2,SLC1A6,SLC20A1,SLC22A9,SLC25A13,SLC25A20,SLC25A3,SLC26A11,SLC26A8,SLC36A2,SLC36A4,SLC37A2,SLC38A2,SLC38A3,SLC43A2,SLC4A1,SLC5A12,SLC66A1,SLC6A15,SLC6A6,SLC6A8,SLC7A11,SLC7A5,STRA6,TCAF2,THBS1,TTYH1	57	0.265116
GO:0098727	maintenance of cell number		0.621287	0.79826	0.078921	-0.221515	-0.927557	120	ARID1A,BCL9,BMP7,BRAF,CTNNB1,DLL1,DPPA4,ELF5,EPHA1,FANCC,FOXO1,FOXO3,HMGA2,HNF1B,HOOK3,IGF2BP1,KLF4,LIF,LIN28A,MED14,MMP24,NANOG,NODAL,NOTCH1,NOTCH2,PADI4,PAF1,PAX8,POU5F1,SELENON,SETD6,SKI,SMO,SOX4,SOX9,STAT3,TRIM8,ZC3H13,ZNF358	39	0.325
GO:0098732	macromolecule deacylation		0.5825	0.762284	0.0828962	-0.22774	-0.932929	106	ABHD17C,AKAP8,BCL6,CHD3,CHD4,FRY,HDAC3,HDAC5,JDP2,LRRK2,LYPLA1,PER1,PINK1,PPT2,RCOR1,SDR16C5,SIRT7,SKI,SPRED2,TBL1X,TBL1Y,TGFB1	22	0.207547
GO:0098739	import across plasma membrane		0.334184	0.527724	0.117766	-0.274	-1.0644	77	ABCC9,ATP1A1,ATP1B2,ATP1B3,CLN8,CNGA3,KCNJ1,KCNJ13,KCNJ14,KCNJ15,KCNJ3,PICALM,PSEN1,RGS2,SLC12A6,SLC12A9,SLC19A1,SLC1A2,SLC1A6,SLC36A4,SLC39A4,SLC39A6,SLC39A8,SLC7A11,SLC9A1,SLC9A3,SLC9A4,SLC9A5,SLC9A7,TRPV6	30	0.38961
GO:0098742	cell-cell adhesion via plasma-membrane adhesion molecules		0.179625	0.354063	0.170932	-0.252394	-1.11336	167	CD177,CDH16,CDH17,CDH18,CDH23,CDH24,CDH3,CDHR5,CEACAM5,CEACAM8,CLDN10,CLDN15,DSC2,DSC3,DSCAML1,FXYD5,ICAM1,IGSF9,IL10,IL1RAP,ITGA5,ITGAM,KIRREL3,KLF4,MAPK7,MBP,MMP24,MYADM,NECTIN1,NECTIN4,PCDH9,PCDHA4,PCDHAC1,PCDHB1,PCDHB11,PCDHB13,PCDHB14,PCDHB16,PCDHGA1,PCDHGA8,PCDHGA9,PCDHGB5,PCDHGB6,PCDHGC3,PCDHGC4,PTPRF,ROBO3,TGFB2,TGFBR2	49	0.293413
GO:0098760	response to interleukin-7	1	0.595978	0.777522	0.0656814	0.314166	0.909512	27	HMGB1,HSPD1,IL2RG,IL7,IL7R,IRS1,PDIA3,SOCS1,STIP1	9	0.333333
GO:0098780	response to mitochondrial depolarisation		0.8	0.929315	0.0583453	-0.263053	-0.764898	20	GBA,HK2,PINK1,TOMM7	4	0.2
GO:0098781	ncRNA transcription		0.916388	0.992487	0.041488	0.202234	0.765108	102	CCNK,CCNT2,GTF2B,GTF2E1,GTF2E2,GTF3C3,GTF3C6,ICE1,ICE2,INTS12,INTS13,INTS14,INTS2,INTS7,MACROH2A2,NIFK,NOL11,NPM3,POLR2E,POLR2G,POLR2H,POLR2I,POLR2K,PWP1,RPRD1A,RPRD1B,SNAPC2,SNAPC3,TAF13,TAF5,TAF9,TBP,USPL1,ZC3H8	34	0.333333
GO:0098876	vesicle-mediated transport to the plasma membrane		0.984925	1	0.0382417	0.180854	0.67094	89	BLZF1,CNST,EXOC1,EXOC2,EXOC5,GGA2,GOLPH3L,GOPC,LRRC7,NSF,NSG1,OPTN,RAB8A,RABEP1,SCRIB,SNX17,SNX31,STXBP6,SYS1,TRIM23,VAMP3,VAMP5,VPS35L	23	0.258427
GO:0098927	vesicle-mediated transport between endosomal compartments		0.0810185	0.21403	0.24134	-0.391743	-1.35424	40	AKTIP,BECN1,EMP2,FAM160A2,HOOK1,HOOK2,HOOK3,LMTK2,MAP2K1,MAP2K2,MAPK1,MAPK3,MSN,RAB21,RAB5A,RAB7A,RDX,RILP,RNF103-CHMP3,SORL1,SRC	21	0.525
GO:0099003	vesicle-mediated transport in synapse		0.193989	0.375577	0.165657	-0.256766	-1.11299	156	ACTG1,ADORA2A,AP3B2,AP3D1,AP3S1,ARF1,BLOC1S6,BRAF,BTBD9,CACNA1D,CADPS,CHRNA5,CPLX4,CTNNB1,DNAJC5,DNM2,DNM3,DOC2B,DRD2,DRD4,DTNBP1,DVL1,EFNB2,FBXL20,FCHO2,GAK,GIPC1,GIT1,GSK3B,HPCA,ITSN1,LIN7A,LRRK2,NLGN3,NUMB,OPHN1,P2RX1,P2RY1,PACSIN1,PINK1,PIP5K1C,PPFIA3,PRKCB,PSEN1,RAB3A,RAB5A,RAP1A,RIMS1,SH3GL1,SLC17A7,STX11,STX1A,STX1B,STX3,STX6,STXBP1,SYNJ1,SYP,SYT11,SYT2,SYT7,SYT8,TRIM46,VAMP2,VPS18,VPS35	66	0.423077
GO:0099072	regulation of postsynaptic membrane neurotransmitter receptor levels		0.129187	0.286781	0.191892	-0.340157	-1.23469	54	CACNG2,CACNG8,CPT1C,DNM2,DRD4,EFNB2,FRRS1L,GRASP,HPCA,OPHN1,PORCN,PRKCZ,STX3,SYNJ1	14	0.259259
GO:0099132	ATP hydrolysis coupled cation transmembrane transport		0.486254	0.668304	0.0727141	0.288121	0.969756	55	ATP12A,ATP13A1,ATP13A4,ATP13A5,ATP1A3,ATP2A1,ATP5F1A,ATP5F1C,ATP5MC1,ATP6V0A4,ATP6V0D2,ATP6V1B1,ATP6V1C2,ATP6V1F,ATP8A1	15	0.272727
GO:0099177	regulation of trans-synaptic signaling		0.0455179	0.153171	0.321776	-0.26456	-1.26633	306	ADNP,ADORA2A,APP,ARRB2,BAIAP2,BDNF,BRAF,CA2,CACNA1A,CACNB3,CACNG2,CACNG8,CALB1,CAMK2B,CPLX4,CRTC1,DBN1,DKK1,DRD4,DVL1,EDN1,EFNB3,EGR2,EIF4EBP2,EPHA4,F2R,FAM107A,FBXL20,GFAP,GIPC1,GLUL,GNAI2,GRIK2,GRM6,GSK3B,HAP1,HOMER1,HRH1,HRH2,IL1B,JPH3,KCNB1,KCNC4,KCNMB4,KRAS,LRRK2,LRRTM2,MAPK1,MCTP1,MECP2,NEUROD2,NSMF,NTF3,OPHN1,OXTR,P2RX1,P2RY1,PACSIN2,PINK1,PLAT,PPFIA3,PPP1R9B,PPP3CA,PRKACA,PRKAR1B,PRKCZ,PTEN,PTGS2,PXK,RAB26,RAB3A,RAB3B,RAPSN,RARA,RELN,RETN,RIMS1,S100B,SERPINE2,SH3GL1,SHANK2,SHISA9,SLC24A2,SLC6A1,SLC6A4,SLC7A11,SQSTM1,SRC,SRF,STAT3,STX3,STXBP1,SYN3,SYT11,SYT7,TPRG1L,TSHZ3	97	0.316993
GO:0099504	synaptic vesicle cycle		0.130548	0.288294	0.199915	-0.275258	-1.17939	142	ACTG1,ADORA2A,AP3D1,BLOC1S6,BRAF,BTBD9,CACNA1D,CADPS,CDK5R1,CHRNA5,CPLX4,CTNNB1,CYFIP1,DNAJC5,DNM2,DNM3,DOC2B,DRD2,DTNBP1,DVL1,FBXL20,FCHO2,GAK,GIPC1,GIT1,GSK3B,ITSN1,LRRK2,MAGI2,NLGN3,OPHN1,P2RX1,P2RY1,PACSIN1,PIP5K1C,PLD2,PPFIA3,PRKAR1B,PRKCB,PSEN1,PTEN,RAB3A,RAB3B,RAB5A,RAP1A,RIMS1,SH3GL1,SLC17A7,SLC18A1,SLC18A2,STX11,STX1A,STX1B,STX3,STX6,STXBP1,STXBP5,SYN3,SYNJ1,SYP,SYT11,SYT2,SYT7,SYT8,VAMP2,VPS18	66	0.464789
GO:0099565	chemical synaptic transmission, postsynaptic		0.0460358	0.15381	0.341793	-0.354002	-1.36656	75	ADORA2A,APP,ARRB2,BAIAP2,CACNB3,CHRNA1,CHRNA10,CHRNA9,CHRNE,DRD4,DVL1,EIF4A3,GRIK2,GSK3A,GSK3B,INSYN2A,LRRK2,MECP2,P2RX1,P2RX4,PPP3CA,PRKCZ,PTEN,RELN,RIMS1,SEZ6,SH3GL1,SHANK2,SHANK3,SLC17A7,SLC29A1	31	0.413333
GO:0099601	regulation of neurotransmitter receptor activity		0.301339	0.50007	0.115734	-0.310421	-1.08734	42	ADRB2,APP,CACNG2,CACNG8,CAPN1,DAPK1,GSG1L,HOMER1,KLHL24,MINK1,NLGN3,NPTXR,OPRM1,PINK1,RELN,SHANK1,SHANK2,SHANK3,SHISA9,SLURP2,SRC	21	0.5
GO:0104004	cellular response to environmental stimulus		0.150997	0.316447	0.193813	-0.23414	-1.11531	274	ADIRF,ADSS1,ATP1A1,BLM,CASP9,CDKN1A,CHP1,CNGB1,CNN2,CREBBP,DDB2,DNM2,DYSF,EEF1D,EGR1,ERRFI1,GADD45A,GNAT1,HMGA2,HPCA,HYAL1,IL1B,LRRC8E,MAP3K20,MAPK13,MAPK3,MC1R,MCOLN1,MME,MMP7,MYC,NAMPT,NEDD4,NEUROD2,NSMF,OXSR1,PDE2A,PDE6A,PKD1L3,PTAFR,PTEN,PTGS2,PTPN11,RELB,RHOB,RIPOR2,SAG,SCN2A,SLC12A6,SLC38A2,SLC38A3,SLC9A1,SNAI2,SOX9,SWI5,TLR4,TLR8,TNFRSF1A,TNFRSF8,TNFSF14,TNKS1BP1,TSPO,XPC,YY1,ZFP36L1	65	0.237226
GO:0106027	neuron projection organization		0.516624	0.703206	0.0908241	-0.248482	-0.959218	75	AC067752.1,APP,BAIAP2,CAMK2B,CDK5R1,DBN1,DNM3,DVL1,EEF2K,EFNA1,EPHA4,EPHB3,GSK3B,HOMER1,IGF1R,ITGA3,LRRK2,PAFAH1B1,PDLIM5,PSEN1,PTEN,RELN,SHANK2,SHANK3,TANC1,TIAM1,VPS35	27	0.36
GO:0106030	neuron projection fasciculation		0.608333	0.787361	0.0711327	-0.323805	-0.898317	17	AMIGO1,ARHGAP35,CDK5R1,CNTN2,CNTN4,EPHA4,EPHB3,NRCAM,NRP1,RTN4,SEMA5A	11	0.647059
GO:0140029	exocytic process		0.836683	0.954923	0.0646485	-0.220456	-0.830815	68	BLOC1S6,KCNB1,P2RX1,PPFIA3,RAB3A,RAB3B,RAB3D,STX11,STX3,STXBP1,STXBP2,SYK,SYNJ1,SYT7,YKT6	15	0.220588
GO:0140053	mitochondrial gene expression		3.14702e-07	1.21303e-05	0.674963	0.507903	2.07973	159	ALKBH1,AURKAIP1,C1QBP,CDK5RAP1,CHCHD1,CHCHD10,COA3,FASTKD2,FASTKD3,GADD45GIP1,HSD17B10,MALSU1,MRPL1,MRPL11,MRPL12,MRPL13,MRPL14,MRPL15,MRPL17,MRPL18,MRPL19,MRPL20,MRPL21,MRPL22,MRPL24,MRPL27,MRPL28,MRPL32,MRPL35,MRPL36,MRPL37,MRPL40,MRPL41,MRPL42,MRPL43,MRPL44,MRPL46,MRPL47,MRPL49,MRPL50,MRPL51,MRPL53,MRPL54,MRPL57,MRPL58,MRPL9,MRPS11,MRPS18A,MRPS18B,MRPS18C,MRPS22,MRPS26,MRPS28,MRPS30,MRPS31,MRPS33,MRPS36,MRPS7,MRPS9,MRRF,MTERF1,MTERF3,MTERF4,MTG1,MTIF3,NDUFA7,NSUN3,PNPT1,PRKAA1,QRSL1,RCC1L,TBRG4,TRIT1,TRMT10C,TRMT61B,TSFM,TWNK,UQCC2,YARS2	79	0.496855
GO:0140112	extracellular vesicle biogenesis		0.917582	0.992487	0.0455878	0.223787	0.632261	23	CHMP6,COPS5,IFNG,SMPD3	4	0.173913
GO:0140115	export across plasma membrane		0.484906	0.668304	0.0776799	0.35911	0.986869	21	ATP12A,ATP1A3,ATP1B1,FXYD1,KCNA3,KCNE1B,KCNIP2,SLC40A1	8	0.380952
GO:0140253	cell-cell fusion		0.108257	0.253912	0.183024	0.440045	1.34925	37	CXCL10,CXCL9,FLT3LG,KCNH1,PLEKHO1	5	0.135135
GO:0150076	neuroinflammatory response		0.314079	0.510662	0.0995791	0.347157	1.09224	42	CD200,CD200R1,CLU,CNTF,CX3CL1,IL33,STAP1,TLR3,TLR7,TNF	10	0.238095
GO:0198738	cell-cell signaling by wnt		0.00603856	0.0371065	0.407018	-0.268091	-1.31876	382	ADGRA2,AGO1,AGO2,AMOTL1,ANKRD6,AP2A1,APC,APP,ARNTL,ARRB2,ATP6AP2,ATP6V0C,AXIN1,BCL9,C12orf43,CCAR2,CCN4,CCNY,CDH3,CDK14,CELSR2,CPE,CSNK1A1L,CSNK1D,CSNK1G2,CTDNEP1,CTNNB1,CTNNBIP1,DDX3X,DEPDC1B,DKK1,DKK3,DRAXIN,DRD2,DVL1,DVL3,EGR1,EMD,FERMT1,FGF8,FOXO1,FOXO3,FOXP3,FRAT1,FRAT2,FZD8,GLI1,GNAO1,GNAQ,GNAT2,GNB1,GNG2,GPC3,GRB10,GRHL3,GRK5,GRK6,GSK3A,GSK3B,HBP1,HECW1,HHEX,HIC1,HNF1B,ITGA3,JRK,KANK1,KLF4,KREMEN1,LATS2,LRP1,LRP4,LRP6,LRRK1,LRRK2,MAD2L2,MAGI2,MAPK14,MARK2,MBD2,MCC,MERTK,MESP1,MLLT3,NDRG2,NFATC1,NFKB1,NOTCH1,NR4A2,NRARP,NXN,OPRM1,PAF1,PLCB2,PLCB3,PORCN,PPM1A,PPP3CA,PPP3R1,PRKAA2,PSEN1,PTEN,PTK7,RAB5A,RAPGEF1,RBPJ,RHOA,ROR1,RSPO2,SCEL,SDC1,SEMA5A,SFRP4,SHISA2,SIAH2,SKI,SMURF1,SNAI2,SOX10,SOX4,SOX7,SOX9,SPIN1,SRC,STRN,SULF2,TAX1BP3,TBL1X,TGFB1I1,TIAM1,TLE3,TLR2,TMEM170B,TMEM88,TNKS,TSC2,TSKU,TYRO3,UBE2B,VANGL2,VPS26A,VPS35,WNT2B,WNT3,WNT4,WNT5A,WNT7B,WNT9A,ZEB2,ZNF703,ZRANB1	151	0.395288
GO:1900115	extracellular regulation of signal transduction		0.324948	0.519916	0.10673	-0.3963	-1.11189	18	CD46,DAND5,DKK1,DKK3,ESR2,FBN1,MTRNR2L12,MTRNR2L4,MTRNR2L5,MTRNR2L8,NRROS,SPINT3	12	0.666667
GO:1901136	carbohydrate derivative catabolic process		0.801902	0.93025	0.0451344	0.208281	0.852857	159	ABCD1,ADA,AGRN,AOAH,APOBEC3C,APOBEC3F,APOBEC3G,APOBEC3H,DCTPP1,DUT,FBXO6,FUCA1,GPC4,LYG1,NT5C3A,NT5E,PDE10A,PRTFDC1,SAMHD1,TYMP	20	0.125786
GO:1901264	carbohydrate derivative transport		0.91	0.989747	0.0603786	-0.201661	-0.750552	62	G6PC,GLTP,MFSD2A,NLRP6,SLC25A25,SLC25A6,SLC29A1,SLC29A4,SLC37A2	9	0.145161
GO:1901293	nucleoside phosphate biosynthetic process		0.727554	0.880123	0.0824344	-0.193458	-0.925049	307	ACSL1,ADCY3,ADM,ADORA2A,ADSS1,AGPAT2,AGPAT4,ALDOA,ALDOB,ALDOC,AMPD1,AMPD2,ATP5MGL,ATP5PB,CDADC1,DDIT4,DHTKD1,ENO2,ENTPD8,GALK1,GCKR,GPAT2,GPAT3,HK2,HK3,HPCA,HSD17B12,IMPDH1,MAPK1,MLXIPL,MLYCD,MT-ATP8,NAMPT,NAPRT,NME4,NMNAT2,NMNAT3,NNMT,PANK1,PAPSS2,PDK1,PDK3,PFKFB2,PFKFB3,PGAM4,PID1,PINK1,PNP,PPARA,PPT2,PTGS2,RCVRN,SLC22A13,STAT3,TAZ,TPI1,UPP1,VPS9D1	58	0.188925
GO:1901342	regulation of vasculature development		0.0529248	0.16594	0.332263	-0.262009	-1.2336	253	ABCC8,ADGRA2,ADM,AGO1,AGO2,BTG1,C5AR1,CCL24,CHI3L1,COL4A2,CTH,CXCL8,CYP1B1,DLL1,ECM1,EFNA3,EFNB2,EGR1,EPHA2,FOXJ2,FOXO4,GAB1,GLUL,GPR4,HDAC5,HK2,HMGA2,HYAL1,IL10,IL1A,IL1B,ITGA5,ITGB8,KLF2,KLF4,LRG1,MAP3K3,MAPK7,MECP2,NIBAN2,NODAL,NOTCH1,PDGFA,PDPK1,PGF,PIK3R6,PROK2,PTGS2,RHOA,RHOB,SASH1,SEMA3E,SEMA4A,SEMA5A,SERPINB7,SOD2,SPARC,SPHK1,SPINK5,STAT3,TGFB2,TGFBR2,THBS1,TIE1,TNFRSF12A,VEGFB,WNT4,WNT5A,WT1,XDH,ZC3H12A	71	0.280632
GO:1901522	positive regulation of transcription from RNA polymerase II promoter involved in cellular response to chemical stimulus		0.266247	0.460771	0.119888	-0.416671	-1.16904	18	MT3,NOTCH1,SESN2,SMAD9	4	0.222222
GO:1901568	fatty acid derivative metabolic process		0.208651	0.395273	0.153159	-0.266663	-1.13425	131	AACS,ACOX1,ACSL1,ACSS3,AKR1C4,ALOX12,ALOX15B,ALOX5,ALOX5AP,ANXA1,CYP1A2,CYP1B1,CYP2A6,CYP2E1,CYP2U1,CYP4A11,CYP4A22,CYP4F3,DGAT2,EDN1,FADS1,GGT1,GGT5,HPGD,HSD17B12,LTA4H,LTC4S,MAPK3,MAPKAPK2,MGST3,PNPLA8,PPT2,PRXL2B,PTGES,PTGS2,SIRT1,SLC25A1,SYK,TBXAS1,TLR2,TNFRSF1A	41	0.312977
GO:1901571	fatty acid derivative transport		0.124722	0.278326	0.188204	-0.402444	-1.28898	29	ANXA1,CYP4A11,DRD4,EDN1,IL1B,P2RX4,PLA2G2D,PLA2R1,PNPLA8,PROCA1,SLCO3A1,SYK	12	0.413793
GO:1901615	organic hydroxy compound metabolic process		0.108392	0.253912	0.257206	-0.225052	-1.11763	420	ACAA1,ACAT2,ACER3,AKR1C4,ALDH1A2,ALDH1A3,ALDH2,AOC2,APOA2,CAT,CDH3,CEBPA,CLCN2,CYP17A1,CYP1B1,CYP26A1,CYP27C1,CYP4F3,DGAT2,DHCR7,DIO2,DPM2,DRD4,DYSF,ERLIN2,FAH,FDPS,FGFR4,FOXE1,GALK1,GBA,GK,GNB3,HDLBP,HPN,HRH1,IDI1,IL1B,IMPA2,INPP5A,INPP5E,INPP5K,INPPL1,IP6K1,IP6K3,ISYNA1,ITGAM,ITPKC,IYD,LBR,LIPC,LRAT,MC1R,MECP2,MOGAT3,MT3,MVD,NR1D1,NR4A2,NUDT3,OSBPL1A,OSBPL2,OSBPL3,P2RY1,PAX8,PDE1B,PFKFB2,PLB1,PLCD1,PLCD3,PLPP6,PPARD,PTAFR,PTEN,PTH1R,PTS,RXRA,SCARB1,SCARF1,SDR16C5,SLC7A11,SNAI1,SNAI2,SORL1,SPHK1,SULT1B1,SULT1E1,SULT2A1,SULT2B1,SYNJ1,TGFB2,TPI1,TRERF1,WNT4,WNT5A,ZEB2	96	0.228571
GO:1901652	response to peptide		4.48229e-05	0.00092707	0.557332	-0.313775	-1.55825	397	ABCC8,ADCY3,ADIPOR1,ADM,AGRP,AP3S1,APP,AREG,ARG1,ATP6V0A1,ATP6V0D1,ATP6V1B2,BAIAP2,BRAF,BTG1,BTG2,C1QTNF12,CA2,CACNA1A,CACNB1,CASR,CAT,CPEB1,CPEB2,CRK,EDN1,EGR1,EGR2,EIF4EBP1,EIF4EBP2,ENHO,ENPP1,EPHA4,EREG,ERRFI1,FBN1,FOXO1,FOXO3,FOXO4,FPR2,GAB1,GNRH1,GPR173,GRB10,GSK3A,GSK3B,HDAC5,HSD11B2,ICAM1,IGF1R,IL10,IL1B,INHBB,INPP5K,INPPL1,IQGAP1,IRS2,JUND,KANK1,KLF15,KLF2,KLF4,KLF5,LRP1,MARS1,MEN1,MYO5A,NAMPT,NDEL1,NFKBIA,NLRP1,NOTCH1,NR4A1,NR4A2,NR4A3,OSBPL8,PDPK1,PID1,PPARA,PRKACA,PRKAR2A,PRKCD,PRKCZ,PRKDC,PTEN,PTGS2,PTPN11,PTPRE,PXN,RAB13,RAB31,RETN,RHOQ,SESN2,SH2B2,SLC2A8,SLC9A1,SOCS3,SOCS7,SORT1,SPARC,STAT3,STAT5A,STAT5B,SYAP1,TGFB1,TIMP1,TLR2,TLR4,TLR6,TRIB3,TRIM41,TSHR,UMODL1,VIM,VWA2,ZFP36L1	117	0.29471
GO:1901654	response to ketone		0.0608466	0.177924	0.300682	-0.297291	-1.2809	147	ABHD2,ADCY3,AKAP8,AR,ARG1,ATP2B1,CA9,CASP9,CBL,CDKN1A,DDIT4,DUSP1,EIF4EBP1,ERRFI1,FBXO32,FOS,FOSB,FOSL1,FOXO1,FOXO3,GBA,GNG2,GNRH1,HPCA,ICAM1,KIF1B,KLF2,KLF4,KLF9,NTRK3,PTAFR,SLIT2,SOX10,TGFB2,THBS1,TLR2,TSPO,WBP2	38	0.258503
GO:1901657	glycosyl compound metabolic process		0.0256319	0.100629	0.352488	0.351516	1.39092	132	ADA,APIP,APOBEC3C,APOBEC3F,APOBEC3G,APOBEC3H,CARD11,DCK,DHFR2,DNPH1,EFL1,ERH,FUCA1,GIMAP7,GUSB,MBIP,MOCS2,NME3,NME5,NME9,NT5C3A,NT5E,PRPS2,PRTFDC1,RAB23,RAN,TK1,TYMP	28	0.212121
GO:1901987	regulation of cell cycle phase transition		0.217514	0.40808	0.10714	0.246027	1.10162	365	ANAPC11,ANAPC4,ANLN,ATAD5,ATF5,BABAM1,BCL2,BTN2A2,BTRC,BUB1,BUB3,CCL2,CCNB3,CCND3,CCP110,CDC16,CDC20,CDC25B,CDC26,CDC27,CDC7,CDK1,CENPE,CENPF,CENPJ,CEP152,CEP290,CEP41,CEP70,CEP72,CEP78,CETN2,CHEK1,CLASP1,CNOT6L,CUL1,DCTN3,DDRGK1,DLGAP5,DTL,DYNC1I2,DYNLL1,EZH2,FBXL7,FBXO31,FBXO5,FBXO7,FBXW7,FGFR1OP,FHL1,GEN1,HECW2,HMMR,HSP90AA1,IK,LCMT1,LSM10,MAD1L1,MAD2L1,MAD2L1BP,MTBP,NBN,NEDD1,NEK10,NEK11,NEK2,PCID2,PCM1,PCNA,PHB2,PLCB1,PLK1,PLK4,PLRG1,PML,PSME1,PSME2,PSMG2,RAD51B,RB1,RBL1,RBX1,RCC2,RIOK2,RNASEH2B,RPS27L,SDCCAG8,SFI1,SKP1,SLFN11,SPDL1,SSNA1,STOX1,SYF2,TCIM,TEX14,TMEM14B,TPX2,TRIAP1,TUBA1A,TUBB4B,TUBG1,UBD,YWHAE,ZNF207	105	0.287671
GO:1901998	toxin transport		0.319266	0.515691	0.0995791	0.359806	1.10323	37	ANTXRL,CCT2,CCT3,CCT4,CCT7,CCT8,CD274,DNAJA1,DNAJC17,RAB28,RAB29	11	0.297297
GO:1902115	regulation of organelle assembly		0.953301	1	0.0379271	0.186938	0.779418	195	ATG5,CAPG,CCDC151,CCP110,CDKL1,CENPJ,CEP97,CHMP4A,CHMP5,CNOT6L,DCDC2,DYNC2LI1,DYNLL1,FUZ,IFT140,IFT20,KAT2A,KCTD17,MNS1,NBDY,ODF2L,PATL2,PLK1,PLK4,PRKAA1,PROX1,RAB3GAP1,RBM14-RBM4,RNF5,RP1,SEPTIN7,STX18,STYXL1,TBC1D19,TBC1D5,TCHP,TCTEX1D2,TNF,VDAC3,ZMYND10	40	0.205128
GO:1902532	negative regulation of intracellular signal transduction		9.75268e-05	0.00187243	0.538434	-0.294745	-1.46881	449	ADGRG3,ADIPOR1,APLP1,ARAP3,ARNTL,ARRB2,BCL3,BCL6,BID,CAMK2N1,CARD19,CASTOR1,CASTOR2,CAVIN3,CD44,CHP1,CHRNA10,CHRNA9,CRTC3,DDIT4,DUSP1,DUSP2,DUSP4,DUSP5,DUSP6,DUSP8,DYRK3,EPHA2,ERRFI1,FNIP1,FOXO1,GBA,GSK3A,GSK3B,HDAC3,HIPK3,HOMER3,IL1B,INPP5K,IRAK3,IVNS1ABP,KANK1,KLF4,LIF,LITAF,LRRK2,MAPK7,MMP9,MYADM,MYC,NDRG2,NLRP12,NLRP3,NLRP6,NOL3,OTUD7B,PDE2A,PER1,PHLDA3,PIK3IP1,PINK1,PLAUR,PPIF,PRKCD,PTEN,PTGS2,PTPRJ,QARS1,RAPGEF1,RASA2,RASA4,RASAL1,RASSF2,RCAN1,RGS2,RIOK3,RNF125,RNF149,SEC14L1,SERPINE2,SESN2,SH3RF2,SIK1B,SIRPA,SLIT2,SNAI1,SNAI2,SOCS3,SOD2,SORL1,SPINK1,SPRED2,SPRY4,SYVN1,TAOK3,TGFB2,THBS1,TIMP2,TIMP3,TLR4,TMEM127,TNFAIP1,TNIP1,TPT1,TRIB3,UCHL1,VNN1,XDH,ZC3H12A,ZNF385A	110	0.244989
GO:1902579	multi-organism localization		0.00314261	0.0223944	0.431708	0.614893	1.82454	30	BST2,DYNLT1,IFIT1,RAB29,RAN,THOC7,UBB,XPO1	8	0.266667
GO:1902600	proton transmembrane transport		0.830372	0.952265	0.0444181	0.208667	0.837399	142	ATP12A,ATP1A3,ATP2A1,ATP5F1A,ATP5F1C,ATP5MC1,ATP5ME,ATP6V0A4,ATP6V0D2,ATP6V1B1,ATP6V1C2,ATP6V1F,ATP6V1G1,CHCHD10,COX11,COX17,COX4I1,COX5A,COX5B,COX6A1,COX6C,COX7C,NDUFS7,SLC15A2,SLC15A3,SLC25A14,SLC2A9,SLC30A5,SLC4A10,SLC9A9,SLC9C1,TMSB4X,UCP3	33	0.232394
GO:1902742	apoptotic process involved in development		0.304825	0.502901	0.113787	-0.364991	-1.10114	23	BCL2L11,BMP4,BMP7,CCN1,CRYAB,FOXC1,HNF1B,JAG2,NOTCH1,PAX8,SIX3,SLIT2,TGFB2,TNFRSF1A,ZPR1	15	0.652174
GO:1902850	microtubule cytoskeleton organization involved in mitosis		0.610837	0.788417	0.0593488	0.235906	0.929151	128	ABRAXAS2,BCCIP,BORA,CDC20,CENPA,CENPE,CEP97,CHMP5,CLASP1,DYNLT1,GOLGA2,INTS13,KIF2A,KIFC1,KPNB1,MAP10,MAP9,MZT1,NEK2,NUF2,NUSAP1,PARP3,PDCD6IP,PIBF1,PLK1,POC1A,RACGAP1,RAN,SPC25,SPDL1,SPRY1,STIL,STMN1,TPX2,TUBG1,ZNF207	36	0.28125
GO:1902903	regulation of supramolecular fiber organization		0.687307	0.849615	0.0855357	-0.196277	-0.93614	296	AC020929.1,ACTR3,ADD1,ADD2,AEBP1,ALOX15,ANKRD53,APC,APP,ARAP1,ARF1,ARHGAP35,ARHGEF15,ARHGEF2,ARPC1A,ARPC2,ARPC4,ARPIN,ASAP3,BAG4,BAIAP2,BMERB1,BRAF,C15orf62,CAMSAP2,CAMSAP3,CAPZA2,CAPZB,CCL24,CDC42EP1,CDC42EP2,CDC42EP3,CDK5R1,CFL1,CFL2,CLASP2,COLGALT1,CRYAB,CYFIP1,EDN1,EPHA1,F2RL1,FES,FGF13,FHOD1,FHOD3,FLNA,GPR65,HCK,HCLS1,HDAC6,HIP1R,ICAM1,INPP5K,IQGAP2,ITGB1BP1,JMY,KANK1,KANK3,KATNB1,LMOD2,MAP6D1,MAPRE1,MAPT,MECP2,MID1IP1,MTPN,MYADM,MYLK3,NCKAP1,NIN,NRP1,PHLDB2,PICK1,PLEK,PLEKHG2,PPM1F,PREX1,PRKCD,PRUNE1,PSEN1,PXN,RAC3,RAPGEF3,RDX,RGCC,RHOA,S100A10,SEMA5A,SERPINF2,SH3PXD2B,SHANK1,SHANK3,SLAIN2,SLC9A1,SLIT2,SPAST,SPIRE1,SPIRE2,SPTAN1,SPTB,SPTBN5,SSH1,SSH2,SWAP70,SYNPO2L,TAOK1,TGFBR1,TIGD5,TPM1,TRIM27,TSC1,TWF2,VASP,VIL1,WASF2,WDR1,WHAMM,WIPF2,WIPF3,WNT4	121	0.408784
GO:1903008	organelle disassembly		0.423267	0.61417	0.100633	-0.247316	-1.00768	95	AC022966.1,ATG2A,ATG9B,ATP13A2,BNIP3L,CAMKK2,DYRK3,EIF2D,GABARAP,GABARAPL1,GBA,GSK3A,HK2,MAP1LC3B,PINK1,PLK3,TOMM7,TSPO,WDR45,WIPI2	20	0.210526
GO:1903034	regulation of response to wounding		0.00299335	0.0221618	0.431708	-0.362889	-1.52062	125	ABCC8,ADRA2A,AJAP1,ALOX12,ANXA1,BRAF,C1QTNF1,CD109,CD36,CDKN1A,CERS2,CRK,EDN1,EPHA4,F2R,F2RL1,GJD4,GP1BA,HBEGF,HPSE,IL10,INPP5F,INSL3,KANK1,KLF4,MAP2K1,NDEL1,NTRK3,PDGFA,PDGFRA,PHLDB2,PLAT,PLAU,PLAUR,PPARD,PRKCD,PROS1,PTEN,PTPRF,RREB1,SCARF1,SELP,SERPINB2,SERPINC1,SERPINE2,SERPINF2,SIGLEC10,SOX15,SYK,TGFBR2,THBD,THBS1,TLR4,TNFRSF12A,TSPAN8,VIL1,WFDC1,WNT4	58	0.464
GO:1903311	regulation of mRNA metabolic process		1	1	0.0617054	-0.134603	-0.632332	252	AGO2,BTG2,CELF2,CELF3,CELF5,CELF6,CPEB1,DHX34,FAM172A,FXR2,IGF2BP1,JMJD6,KHDRBS3,MAPKAPK2,MEX3D,NANOS1,NOCT,NUP98,PABPC1,PAF1,PKP1,PRKCD,RBM15B,RBM3,SLC11A1,SMU1,SRPK1,SRRM4,SRSF12,TIRAP,TOB1,VIM,YBX1,ZBTB7A,ZC3H10,ZC3H12A,ZFP36,ZFP36L1	38	0.150794
GO:1903320	regulation of protein modification by small protein conjugation or removal		0.162461	0.330375	0.135002	0.275186	1.15671	206	ARRDC3,ATG5,BIRC3,CDC20B,CTR9,DAXX,DNAJA1,DTX3L,FANCM,FBXO5,FBXW7,FYN,GNL3,GOLGA2,HSP90AA1,HSP90AB1,HSPBP1,ISG15,MAD2L1,MASTL,MTBP,MUL1,NMI,NOD2,OTUD4,PARP10,PIN1,PLK1,PRKCE,PSMD10,PTPN22,RIPK2,RWDD3,TRIM21,UBB,WDR70,XIAP	37	0.179612
GO:1903509	liposaccharide metabolic process		0.524752	0.712772	0.0880945	-0.235865	-0.961027	95	A3GALT2,ASAH1,B3GNT5,CERK,DPM2,FA2H,GAL3ST2,GBA,GBGT1,GLA,GLTP,GM2A,GPAA1,ITGB8,MPPE1,NEU1,PGAP2,PIGX,PRKCD,ST3GAL2,ST3GAL4,ST8SIA5	22	0.231579
GO:1903513	endoplasmic reticulum to cytosol transport		0.938182	1	0.0442407	0.212795	0.619308	28	BCAP31,BRSK2,EDEM2,ERLEC1,HSP90B1,RHBDD1,SEC61B,SELENOS,UBAC2,UBE2G2	10	0.357143
GO:1903706	regulation of hemopoiesis		0.000120762	0.00217885	0.538434	0.362888	1.60695	337	ADA,B2M,BTN2A2,C1QC,CAMK4,CARD11,CCR1,CD101,CD2,CD27,CD4,CD74,CD80,CSF1,CTLA4,CTR9,EIF2AK2,ETS1,FANCA,FCGR2B,FLT3LG,GATA3,GLI2,GPR171,HLA-G,IFNG,IKZF3,IL12A,IL2RA,IL4,IL7,IL7R,IRF1,IRF4,IRF7,ISG15,KAT2A,KITLG,LGALS1,LGALS9,LILRB1,LILRB4,LMO2,MITF,MOV10,RASGRP1,RB1,RHEX,SLAMF8,SOCS1,SOD1,STAT1,TBX21,TCIM,TLR3,TMEM176A,TMEM176B,TNF,TOX,ZAP70,ZNF683	61	0.181009
GO:1903828	negative regulation of cellular protein localization		0.74505	0.892376	0.0696133	-0.214935	-0.879075	99	ABHD17C,ANGPT1,ASTN2,CABP1,CHP1,DCLK1,GAS6,GSK3B,INPP5K,INSIG1,LRRK2,LYPLA1,NUMB,OTUD7B,PDE2A,PICALM,PID1,PKIA,RHOQ,RIPOR2,SAPCD2,SUFU,TGFB1,TMBIM1,TP53INP2,UBXN2B,YOD1	27	0.272727
GO:1903829	positive regulation of cellular protein localization		0.501458	0.688084	0.063079	0.223944	0.984684	300	AGR2,BCAP31,BCL2,CCT2,CCT3,CCT4,CCT6A,CCT7,CCT8,CD247,CD2AP,CDK1,CENPQ,CIB1,DDRGK1,DPP10,DTX3L,EFCAB7,FBXW7,FCER1G,FYN,GAS8,GNL3,GZMB,HSP90AB1,IFNG,IGF1,JAK2,MAP1A,MESD,MGAT3,NMT1,PARD6A,PARP1,PARP9,PDCD5,PLK1,PRKCE,PTN,PYHIN1,RAB29,RAC2,RHOU,RIOK2,RNF31,SEC16B,SLC51B,STAC3,STOM,TNF,UBL5,WRAP53,XPO4,YWHAE	54	0.18
GO:1904019	epithelial cell apoptotic process		0.296053	0.493227	0.0975449	0.299294	1.08812	79	CCL2,CD40,COL4A3,DAB2IP,FASLG,GATA3,HLA-G,IL4,ITGA4,JAK2,PLCG1,RB1,TIA1,TNF	14	0.177215
GO:1904029	regulation of cyclin-dependent protein kinase activity		0.911548	0.989747	0.059476	-0.193121	-0.78176	91	ACTB,BLM,CAMK2N1,CCNF,CCNG2,CCNI,CCNJL,CCNL1,CCNQ,CCNY,CCNYL1,CDK5R1,CDKN1A,CDKN2B,CEBPA,GADD45A,HEXIM1,HHEX,INCA1,IPO5,LATS2,MEN1,PTEN,SPDYA,SRC	25	0.274725
GO:1904837	beta-catenin-TCF complex assembly		0.973626	1	0.0512184	-0.188627	-0.597044	27	ASH2L,BCL9,BCL9L,CDC73,CREBBP,CTNNB1,EP300,HDAC1,MEN1,MYC,PYGO2,SMARCA4,TCF7,TCF7L1,TCF7L2,TLE3,TLE4	17	0.62963
GO:1904888	cranial skeletal system development		0.738041	0.889004	0.0659816	-0.231812	-0.846692	52	BMP4,CTNNB1,EIF4A3,FOXE1,INSIG1,INSIG2,NDST1,NODAL,PDGFRA,SH3PXD2B,TGFB1,TGFB2,TGFBR1,TGFBR2	14	0.269231
GO:1904950	negative regulation of establishment of protein localization		0.124402	0.278326	0.157403	0.299256	1.21384	152	APOD,BANK1,BARD1,BTN2A2,CARD16,CARD17,CD200,CD200R1,CX3CL1,DNAJA1,ERLEC1,FCGR2B,GBP1,IL33,IRS1,JAGN1,LILRB1,LMAN1,MDFIC,NR1H3,PML,PTPN22,RAB23,RANGAP1,RHBDF2,RSAD2,SP100,TMSB4X,TNF,TXN	30	0.197368
GO:1904951	positive regulation of establishment of protein localization		0.461322	0.646613	0.0653834	0.221674	0.997281	388	AIM2,BCAP31,BCL2,CADM1,CASP1,CCL3,CCT2,CCT3,CCT4,CCT7,CCT8,CD2,CD244,CD274,CD38,CDK1,CENPJ,CRTAM,DDX58,DNM1L,DYNLL1,EFCAB7,FFAR2,FYN,GATA3,GZMB,HAVCR2,HLA-E,HSP90AB1,IFIH1,IFNG,IGF1,IL33,IRF3,ISL1,JAK2,KARS1,LGALS9,MIF,MYO18A,P2RX7,PDCD5,POSTN,PRKCE,PTPN22,RAB29,RASGRP1,RHOU,RIOK2,RNF31,SAA1,SEC16B,SLC51B,SRI,STOM,TGFB3,TNF,TNFRSF14,TRIM6,UBL5,XBP1,YWHAE	62	0.159794
GO:1905475	regulation of protein localization to membrane		0.59271	0.77445	0.0590955	0.229171	0.938396	159	APPL1,BCL2,DPP10,EFCAB7,FYN,GBP1,GPC4,GZMB,IFNG,LDLRAP1,MESD,PDCD5,PRKCE,PTN,SLC51B,STAC3,STOM,TNF,VAMP8,YWHAE	20	0.125786
GO:1990089	response to nerve growth factor		0.0391705	0.137259	0.352171	-0.403276	-1.42586	45	APP,BDNF,BRAF,CBL,CRK,CSNK1D,EEF2,EEF2K,EHD1,EIF4A3,FOXO3,KCNC1,KIDINS220,KIF1B,MICALL1,NTF3,NTRK3,PDPK1,PTEN,RAB35,RAP1A,RAPGEF1,RAPGEF2,SORT1	24	0.533333
GO:1990778	protein localization to cell periphery		0.684058	0.848884	0.0822055	-0.196408	-0.933773	271	ABCA12,AC020929.1,ACTB,ANKRD9,AR,ATP1B3,CACNG2,EFR3B,EHD3,EMP2,EPB41,EPHA2,FCHO2,FLNA,GAK,GAS6,GOLGA7,GRASP,INPP5K,KCNB1,KIF1B,LIN7A,LRP1,LYPLA1,MAL,MYADM,MYO5A,NFASC,NUMB,P2RY1,PACSIN1,PDPK1,PICALM,PID1,PRAM1,PRKCZ,PTCH1,RAB13,RAB26,RAB31,RAB3A,RAB3B,RAB3D,RAPSN,RHOG,RHOQ,RILPL2,SAPCD2,SCN3B,SEC16A,STX3,STXBP1,TGFB1,TMBIM1,TMEM88,TNFRSF1A,TULP2,VIL1	58	0.214022
GO:1990823	response to leukemia inhibitory factor		0.848101	0.9602	0.0643583	-0.206159	-0.810657	83	BSPRY,CTH,GFPT2,HK2,ICAM1,JARID2,KDM5B,KLF4,KLF5,LAPTM5,LRAT,PADI2,PAX6,PTP4A3,RPS16,SBNO2,SOCS3,VEGFC	18	0.216867
GO:1990845	adaptive thermogenesis		0.103797	0.248645	0.222056	-0.294425	-1.23278	121	ACOT11,ACSL1,ADIPOR1,ADRB3,ARNTL,BMP8A,CEBPB,CXCR4,DIO2,FFAR4,G0S2,GATM,GJA1,GPR3,GRB10,HDAC3,IL18R1,IL4R,IP6K1,KDM6B,NOTCH1,NPR3,NR1D1,PCTP,SYK,TFE3,TLE3,TLR4,TSHR,YBX2	30	0.247934
GO:1990868	response to chemokine	1	0.000294964	0.00454782	0.498493	0.534726	1.90253	71	CCL15,CCL2,CCL5,CCL8,CCR1,CCR5,CMKLR1,CX3CL1,CXCL10,CXCL11,CXCL13,CXCL9,CXCR6,XCL2	14	0.197183
GO:2000027	regulation of animal organ morphogenesis		0.516216	0.703206	0.0940503	-0.222692	-0.970689	158	AJAP1,AR,ARRB2,BTBD7,CARM1,CHAD,CITED2,DKK1,DVL1,DVL3,EDN1,ETV5,FGF8,GLI1,GPC3,GRHL3,HOXB7,HPN,LIF,MESP1,MLLT3,MSX1,MYC,NOTCH1,PAX8,PDGFA,PIM1,RHOA,ROR1,RSPO2,RXRA,SAPCD2,SMO,SNAI2,SOX9,SULF2,TGFB1,TGFB2,TGFBR1,TGFBR2,TIAM1,TNFRSF11B,WNT4,WNT5A,WT1	45	0.28481
GO:2000147	positive regulation of cell motility		0.0705224	0.192913	0.287805	-0.233857	-1.16097	432	AAMP,ACTN4,ADAM8,ADAM9,ADGRA2,ADRA2A,AGO2,AMOTL1,ANGPT1,ANXA1,APP,ARHGEF2,ARHGEF39,ATOH8,BMP7,C5AR1,CAMK1D,CAPN7,CASS4,CAVIN1,CCL20,CCL24,CCR6,CGA,COL18A1,CRK,CXCL16,CXCL8,DAPK2,DIAPH1,DOCK5,DYSF,EDN1,ELP5,EPHA1,F2R,FAM107A,FAM83H,FAM89B,FGR,FLNA,FLT1,FLT4,FOXO4,FPR2,GAB1,GAS6,GNAI2,GPSM3,GRB7,HBEGF,HYAL1,ICAM1,IGF1R,IL1B,IL1R1,IL6R,INSL3,IQGAP1,IQSEC1,IRS2,ITGA3,ITGA5,JUN,MAP2K3,MAP3K3,MAP4K4,MAPK1,MAPK3,MCAM,MMP9,MYADM,NEDD9,NOTCH1,NR4A3,NSMF,NTF3,NTRK3,NUMB,OXSR1,P2RX4,PDGFA,PDGFRA,PDGFRB,PDPK1,PGAM4,PGF,PLAU,PLET1,PPM1F,PPP3CA,PREX1,PTAFR,PTGS2,RELN,RHOA,RHOB,RIPOR1,RIPOR2,RNASE10,S100A7,SASH1,SCARB1,SDCBP,SEMA3B,SEMA3E,SEMA4A,SEMA5A,SEMA5B,SEMA6B,SEMA6C,SH3RF2,SNAI1,SNAI2,SOD2,SOX9,SPAG9,SPARC,SPHK1,SRC,STAT3,STAT5A,SUN2,SWAP70,TCAF2,TGFB1,TGFB2,TGFBR1,TGFBR2,THBS1,THY1,TIAM1,TIRAP,TNFSF14,VEGFB,VEGFC,VIL1,VSIR,WNT5A,ZC3H12A,ZNF580,ZP3	142	0.328704
GO:2000241	regulation of reproductive process		0.0104512	0.0550473	0.38073	-0.34888	-1.43497	111	AMH,ASTL,AURKA,B4GALT1,CCDC36,DUSP1,GDF9,GNRH1,GPR3,INHBA,LFNG,LIF,MSX1,NODAL,NOTCH1,OVOL1,P2RY1,PLB1,PTAFR,RETN,RNASE10,RXRA,SNAI1,SOX9,SPINK1,TIMP1,WNT4,ZP3	28	0.252252
GO:2000272	negative regulation of signaling receptor activity		0.433333	0.626326	0.0826646	0.353783	1.01076	26	DUT,LY6E,SNX6,ZFYVE28	4	0.153846
GO:2000273	positive regulation of signaling receptor activity		0.00312732	0.0223944	0.431708	-0.534744	-1.77546	33	ADRA2B,CACNG2,EPGN,EREG,PINK1,RELN,SLURP1,TGFA	8	0.242424
GO:2001020	regulation of response to DNA damage stimulus		0.257235	0.448838	0.104733	0.263112	1.09742	192	ATAD5,AXIN2,BABAM1,BCL2,BCL2L12,BCLAF1,CD74,CHEK1,CLU,CXCL12,CYREN,DDIAS,DTX3L,EEF1E1,ETAA1,FANCB,FBXO4,FBXO5,FIGNL1,FMR1,HELB,HMGB1,MAGEF1,MGMT,MIF,NSMCE4A,PARP1,PARP9,PCNA,PML,POLQ,PSMD10,PYHIN1,RAD51AP1,RMI2,RNASEH2B,RNF8,RTEL1,SHLD1,SLF1,SLF2,SMCHD1,SMYD2,TAF9,THOC1,TIMELESS,TMEM161A,TP53BP1,TRIAP1,TRIM32,UBE2V2,USP1,WDR70,WRAP53,YJU2,ZMPSTE24	56	0.291667
GO:2001023	regulation of response to drug		0.0035312	0.0237655	0.431708	-0.43564	-1.63177	64	ADIRF,ADORA2A,ARG1,DRD4,FOXO3,GDF9,GPR37L1,HMGA2,IL10,LRRK2,NCOA1,NR4A3,OR56A1,OR56A4,PINK1,PTPN11,RAB3B,RETN,RGS2,SYT11,SYT7,SYT8	22	0.34375
GO:2001057	reactive nitrogen species metabolic process		0.0594059	0.177381	0.294067	-0.361816	-1.35336	63	ACP5,ARG2,CYP1B1,DDAH2,DNM2,EDN1,GLA,HBB,ICAM1,IL10,IL1B,KLF2,KLF4,MARC1,P2RX4,PTGS2,PTX3,SIRPA,TICAM1,TLR2,TLR4,TLR6,TSPO,ZC3H12A	24	0.380952
GO:2001233	regulation of apoptotic signaling pathway		0.312865	0.510211	0.0875697	0.238453	1.05945	349	ATP5IF1,BAK1,BCAP31,BCL2,BCL2A1,BIK,CD74,CHCHD10,CLU,CTSC,CX3CL1,CXCL12,DAB2IP,DNAJA1,DNM1L,FAS,FASLG,FYN,GZMB,IFI6,IGF1,IL7,JAK2,LCK,LGALS9,MIF,NDUFA13,NME5,PDCD5,PDIA3,PLEKHF1,PML,PSMD10,RBCK1,RIPK3,SOD1,SP100,TAF9,TMC8,TNF,TNFSF10,TRADD,TRIAP1,UBB,URI1	45	0.12894

### Sheet: peds_fgsea_GO_covid_vs_no_logFC
pathway	pathway_name	figure	pval	padj	log2err	ES	NES	size	leadingEdge	nLeadingEdge	fracLeading
GO:0000002	mitochondrial genome maintenance		0.392252	0.693795	0.103958	-0.297737	-1.03911	29	DNA2,POLG2,PPARGC1A,STOX1	4	0.137931
GO:0000041	transition metal ion transport		0.628959	0.858499	0.0540088	0.223683	0.914656	89	ARHGAP1,ATOX1,ATP13A1,ATP2C2,ATP6V0B,ATP6V0C,ATP6V0E2,ATP7B,COX17,DNM2,HAMP,MELTF,SCO2,SLC11A2,SLC25A28,SLC39A1,SLC39A13,SLC39A3,SLC39A7,SLC40A1,TCIRG1,TCN2,TFR2,TMEM163,TRPM2	25	0.280899
GO:0000075	cell cycle checkpoint		0.295172	0.584152	0.0875697	0.235186	1.07357	209	ATM,BABAM1,BAX,BCL2L1,BRIP1,BUB1B,CCAR2,CCND1,CDK2,CDK5RAP3,CDT1,CHFR,CNOT3,DDX39B,DOT1L,E2F1,EME2,FBXO31,FBXO6,FZR1,HINFP,HRAS,LCMT1,MAD1L1,MAD2L1BP,MAD2L2,MDC1,MUS81,NOP53,PCBP4,PEA15,PIDD1,PLAGL1,PLK1,PML,PRCC,PRMT1,RAD9A,RB1,RFWD3,RPS27L,SFN,TGFB1,TIMELESS,TNKS1BP1,TP53,TP53BP1,TREX1,TRIAP1,WDR76,XPC,XRCC3,ZFYVE19,ZNF830,ZWINT	55	0.263158
GO:0000209	protein polyubiquitination		0.18883	0.442561	0.112379	0.240853	1.12808	245	ANAPC11,ANAPC2,BCL2,CDC26,CDC34,CHFR,DTX3L,FBXL12,FBXL19,FBXO31,FBXO41,FBXO44,FBXO6,FBXW4,FBXW5,FZR1,GPS2,HERC5,HERC6,IFI27,KLHL20,LRSAM1,MARCHF1,MGRN1,MIB2,NMI,PARP10,PPIL2,PTPN22,RBCK1,RFFL,RNF126,RNF183,RNF19B,RNF213,RNF31,RNF40,RUSC1,SHARPIN,STUB1,SYVN1,THOP1,TRAF2,TRIM21,TRIM3,TRIM5,TRIM69,UBB,UBE2C,UBE2E3,UBE2O,UBE2S,UNKL	53	0.216327
GO:0000726	non-recombinational repair		0.505393	0.781426	0.0653834	0.245103	0.978754	77	DTX3L,HSF1,KAT5,MAD2L2,PARP9,PAXX,PIAS4,SLX1A,WAS,XRCC1	10	0.12987
GO:0000910	cytokinesis		0.373178	0.674102	0.077884	0.240347	1.04845	146	AURKA,BCL2L1,BECN1,BRCA2,CDC25B,CDT1,CFL1,CHMP1A,CHMP4A,CHMP4B,CHMP6,CHMP7,CNTROB,CXCR5,DCTN3,ESPL1,FLCN,GIPC1,GIT1,INCENP,IST1,KIF14,KLHDC8B,LZTS2,MYH9,NUP62,NUSAP1,PIN1,PLK1,PRC1,PRKCE,RAB11FIP3,RAB11FIP4,RAB35,RACGAP1,RHOC,SEPTIN1,SEPTIN6,SEPTIN9,SNX33,STMN1,TMEM250,UNC119,ZFYVE19,ZFYVE26	45	0.308219
GO:0000959	mitochondrial RNA metabolic process		0.753769	0.938343	0.0697793	-0.221712	-0.843186	41	DARS2,FASTKD1,FOXO3,HSD17B10,MTERF1,MTERF2,PDE12,PRKAA1,PUS1,SLIRP,SUPV3L1,TFB2M,TRIT1,TRMT61B,WARS2,YARS2	16	0.390244
GO:0001101	response to acid chemical		0.613281	0.84939	0.10592	-0.185575	-0.961087	266	ABCB4,ACACA,ACER2,AKR1C1,AKR1C4,ALDH1A2,ARG1,ATP2B4,ATP7A,CAT,CD36,CD9,CDK4,CLDN1,COL1A2,CPEB1,CPEB4,CPS1,CYP26A1,DGAT2,DHFR,DKK1,DUSP1,EGFR,FGFR2,FZD4,GCLC,GCLM,GDAP2,GJB2,GLDC,GNPAT,GNRH1,HLCS,HSD17B2,INSIG2,ITGA2,KCNMB1,LAMTOR3,LANCL2,LRAT,MTOR,MYB,NQO1,NTRK3,PDGFC,PDGFRA,PDK4,PID1,PINK1,PKD2,PPARG,PPARGC1A,PPP5C,PRKAA2,PTGFR,PTGS2,RARB,RRAGA,RRAGD,SLC6A4,SPAAR,SPARC,TGFBR3,TLR2,TMBIM6,WNT3,WNT5A	68	0.255639
GO:0001503	ossification		0.917553	0.993626	0.0306323	0.172866	0.817337	281	ACP5,AKT1,BCL2,CCL3,CCR1,CEBPA,CEBPB,COL1A1,CSF1,DUOX2,EGR2,EPHA2,ESRRA,EXT1,FAM20C,FASN,HDAC7,HIRA,IFITM1,IGF1,IL6,INPPL1,ISG15,JUND,LEF1,LRP5,LRP5L,LTF,MEF2C,MEN1,MMP14,MYBBP1A,NOTCH1,OSTF1,P2RX7,PHB,PHOSPHO1,PLXNB1,PRKACA,PTGER4,PTK2B,RASSF2,RBMX,RPL38,RRBP1,RSL1D1,S1PR1,SBNO2,SCX,SEMA4D,SEMA7A,SIX2,SKI,SLC8A1,SNX10,SUFU,TFAP2A,TGFB1,TGFB3,THBS3,TNF,TRPM4,XYLT1	63	0.224199
GO:0001505	regulation of neurotransmitter levels		0.592	0.839078	0.109684	-0.189692	-0.965672	244	ALDH7A1,APBA1,ATP2B4,ATP7A,BHMT,CADPS2,CASK,CD36,CHDH,CPS1,CYP1B1,DDAH1,DOC2A,FBXL20,GABRA2,GCHFR,GCSH,GLA,GLDC,GLYAT,GPM6B,GSK3B,KCNC4,LIN7A,MAOA,MAOB,MCTP1,NAPB,NF1,NQO1,P2RX4,PFN2,PREPL,PTGS2,RAB3B,RIMS2,RNF180,SLC18A1,SLC1A1,SLC29A1,SLC30A1,SLC44A1,SLC6A4,SLC7A11,SLC7A2,SPR,STX3,SYN3,SYT5,TLR2,TPH1,TPH2,WDR35	53	0.217213
GO:0001525	angiogenesis		0.291667	0.579918	0.0833634	0.218552	1.0638	381	AAMP,ADAM8,AKT1,C3,C3AR1,CCL2,CCL8,CEACAM1,CLIC4,COL18A1,CX3CL1,CXCL10,CXCL13,CXCR3,CYBB,DAB2IP,EMC10,ENG,ENPP2,EPHB2,ETS1,FASLG,FKBPL,FMNL3,GATA6,HDAC5,HDAC7,HGS,HHEX,HK2,HMOX1,IL10,IL6,ITGB1BP1,ITGB2,LEF1,MAP3K3,MAPK7,MYH9,NFATC4,NOTCH1,NR4A1,NRARP,OTULIN,PLCD1,PLCD3,PLCG1,PLXDC1,PLXND1,PML,PPP1R16B,PRKCB,PRKD2,PTK2B,RAMP1,RNF213,S1PR1,SEMA6A,SERPINF1,SH2D2A,SHC1,SIRT6,SP100,SPHK1,SRF,STAB1,STAT1,SYK,TBX1,TNFAIP2,TNFRSF12A,TYMP,VASH1,VAV2,WARS1,ZC3H12A	76	0.199475
GO:0001539	cilium or flagellum-dependent cell motility		0.371921	0.673265	0.108394	-0.30203	-1.06336	31	BBS2,BBS4,CCDC39,CCDC65,CCSAP,CFAP20,CFAP44,CFAP54,CFAP57,DNAH11,DNAH6,DNAH7,SPATA4,TEKT1,TTLL1	15	0.483871
GO:0001562	response to protozoan		0.00740012	0.0385442	0.407018	0.602537	1.7518	18	BATF,BATF2,BCL3,CCDC88B,DEFA1,HRAS,IL10,IRF4,IRF8,TSPAN32	10	0.555556
GO:0001570	vasculogenesis		0.971279	1	0.0593488	-0.17013	-0.68225	53	ACKR3,AGGF1,ASB4,CAV1,EMP2,FZD4,GJC1,GLMN,HEY1,HEY2,ITGAV,ITGB8,NTRK2,PAXIP1,PTK2,RAP1A,RASA1,SGPL1,TGFBR3,TIPARP,WARS2,YAP1	22	0.415094
GO:0001578	microtubule bundle formation		0.532824	0.799237	0.0623861	0.235556	0.949093	83	CCDC103,CCDC114,CCDC151,CCDC40,CFAP100,CFAP157,CFAP46,CFAP73,CFAP74,DNAAF3,DNAH1,DNAJB13,DRC1,FES,GAS8,MAP1S,MAP2,NAV1,NCKAP5L,NEURL1,PLK1,PRC1,RSPH1,TEKT2,TTLL3,TTLL6,ZMYND10	27	0.325301
GO:0001655	urogenital system development		0.0246993	0.103774	0.352488	-0.244629	-1.24423	245	ACAT1,ADAMTS16,ALDH1A2,ANGPT1,ANGPT2,ANXA1,AQP11,AR,ARL3,BMP6,BMP7,CAT,CD24,CEP290,CYP26A1,CYP7B1,EAF2,EFNB2,EPCAM,EYA1,FEM1B,FGF1,FGF8,FGFR1,FGFR2,FMN1,FOXC1,GCNT3,GLI3,GLIS2,GZF1,HOXB7,HPGD,HYAL2,ID4,IFT88,IRX3,ITGA6,KLHL3,LAMB2,LGR4,LIN28A,MAGI2,MME,MTSS1,NF1,NFIA,NIPBL,NLE1,NPHP3,PBX1,PCSK5,PDGFA,PDGFRA,PECAM1,PKD1L3,PKD2,PLAG1,PPAT,PTCD2,PTEN,PYGO1,RARB,RPGRIP1L,SEC63,SERPINB5,SGPL1,SIX4,SLIT2,SMARCC1,SPRY1,SULF1,SULF2,TGFB2,TGFBR1,TIPARP,WDR77,WNT2B,WNT5A,WWTR1,YAP1,ZBTB16,ZMPSTE24	83	0.338776
GO:0001667	ameboidal-type cell migration		0.0286458	0.115262	0.30775	0.266576	1.27664	318	AAMP,ADGRA2,AKT1,AMOTL2,ANXA6,APOE,ARHGAP4,ARHGDIB,ARHGEF7,ARID5B,BCAR1,CALR,CCR6,CEACAM1,CFL1,CIB1,CORO1B,CSNK2B,CXCL13,DAB2IP,DMTN,EMC10,ENG,ENPP2,EPHA2,EPPK1,ETS1,EVL,GATA2,GATA3,GIPC1,GLIPR2,GNA12,GPI,HDAC5,HDAC7,HMOX1,IQSEC1,ITGB1BP1,ITGB2,ITGB7,KRT16,LGMN,MAP2K3,MAP3K3,MAPRE2,MEF2C,MEGF8,MESP1,MYH9,NOTCH1,NR4A1,P2RY12,PFN1,PKN1,PLCG1,PLEKHG5,PLXND1,PML,PPARD,PRKCE,PRKD2,PTK2B,PTP4A3,PTPN23,RCC2,RFFL,S100P,SCARB1,SEMA3B,SEMA3F,SEMA4B,SEMA4C,SEMA4D,SEMA6A,SEMA6C,SEMA6D,SEMA7A,SERPINF1,SH3BP1,SLC8A1,SP100,SRC,SRF,SRGAP2,STAT1,STAT5A,TBX1,TGFB1,TMEM201,TMSB4X,TNS1,VASH1,ZC3H12A,ZNF580	95	0.298742
GO:0001701	in utero embryonic development		0.441489	0.737712	0.0647943	0.213438	1.01238	291	ADA,AKT1,APBA2,APBA3,ARNT2,ASCL2,ASF1B,BCL2L1,BRCA2,BYSL,CCM2,CCNB2,CDKN1C,CEBPA,CEBPB,CHD7,CMTM3,CNOT3,EIF4E2,ELL,ENDOG,EPN1,FLCN,GATA2,GATA3,GATA6,GNA12,GPI,GRB2,HCFC1,HINFP,HS6ST1,HSF1,IGF1,IL10,INPP5K,KAT2A,KEAP1,LEF1,LIF,MBD3,MDFI,MFNG,MYH9,NMT1,NOTCH1,NPM2,PKD1,PLCD1,PLCD3,PLCG1,POU5F1,PRDM1,PRMT1,PSMC3,PSMC4,PYGO2,RRP7A,RTCB,RTF1,SLC34A2,SLC35E2B,SLC39A1,SLC39A3,SPINT1,SRF,STMN3,SUPT6H,TAB1,TFEB,TGFB3,TRIM28,VASH1,WDR74,XAB2,ZFAT,ZNF335,ZNF830	78	0.268041
GO:0001763	morphogenesis of a branching structure		0.721649	0.915815	0.0466015	0.20016	0.870559	145	BCL11A,BCL2,CLIC4,CSF1,CTSZ,ENG,EPHA2,ESRP2,ETV5,FKBPL,GRB2,IL10,LEF1,LRP5,LRP5L,MMP14,MYC,NFATC4,NOTCH1,NRARP,PKD1,PLXNA1,PLXND1,PML,PPP1CA,PRDM1,RBM15,RERE,SIRT6,SIX2,SPINT1,SRC,SRF,TGFB1,TGM2,TIMELESS,TNF	37	0.255172
GO:0001764	neuron migration		0.876506	0.974023	0.0713053	-0.179669	-0.829907	111	APBB2,ARX,ASPM,CAMK2B,CCR4,CDKL5,CHL1,DCC,DCDC2,DNER,ERBB4,FEZF1,FGF13,FGFR1,FZD3,GNRH1,IGSF10,LRIG2,MARK1,MATN2,NDN,NEXMIF,NIPBL,NRCAM,NTRK3,PAX6,PCM1,PEX13,POMGNT2,POMK,SATB2,SEMA3A,SHTN1,USP9X	34	0.306306
GO:0001773	myeloid dendritic cell activation	1	2.71206e-07	4.69906e-06	0.674963	0.758311	2.37325	25	BATF,BATF2,BATF3,CAMK4,CD2,DOCK2,FLT3LG,HAVCR2,IL10,IRF4,PYCARD,RELB,SLAMF1,SPI1,TGFB1,TSPAN32,UBD	17	0.68
GO:0001818	negative regulation of cytokine production		1.68462e-12	5.95936e-11	0.91012	0.489297	2.24199	216	ABCD1,ACOD1,ACP5,ADCY7,AGER,APOA2,ASB1,BANK1,BCL3,BST2,BTK,BTN2A2,CACTIN,CARD16,CD274,CD83,CD84,CEACAM1,CHID1,CMKLR1,CPTP,CSK,CX3CL1,DDX58,DHX58,FCGR2B,FOXJ1,GAS6,GATA3,GATA6,GBP1,HAVCR2,HDAC7,HERC5,HMOX1,HSF1,IDO1,IFIH1,IKBKE,IL10,IL6,INPP5D,IRF3,ISG15,JAK3,KAT5,LAG3,LEF1,LGALS9,LILRA5,LILRB1,LTF,NCKAP1L,NFKBIL1,NLRC3,NLRC5,NLRX1,NMI,OTUD5,PDCD1LG2,PIN1,PML,PTGER4,PTPN22,PTPN6,PYCARD,RARA,RELB,RNF135,RPS6KA4,SIGIRR,SLAMF1,SMAD7,TBX21,TGFB1,TGFB3,TMSB4X,TNF,TRIB2,TRIM25,TSPO,TUSC2,UBA7,UBE2L6,ZC3H12A,ZFPM1	86	0.398148
GO:0001819	positive regulation of cytokine production		3.93108e-15	1.58928e-13	0.996986	0.452235	2.19073	347	ADAM8,AGER,AIM2,AKIRIN2,BCL3,BIRC3,C3,C3AR1,CARD11,CARD9,CASP1,CCDC88B,CCL3,CCR7,CD14,CD2,CD274,CD3E,CD4,CD6,CD74,CD80,CD86,CGAS,CRTAM,CSF1R,CX3CL1,CYBB,DDIT3,DDT,DDX41,DDX58,DDX60,DHX58,FCER1G,FFAR2,GATA3,GBP5,GPSM3,GSDMD,HAVCR2,HLA-DPA1,HLA-DPB1,HLA-E,HMOX1,HRAS,IDO1,IFI16,IFIH1,IL10,IL12RB1,IL12RB2,IL17RC,IL1RN,IL27,IL27RA,IL6,IL7,IRAK1,IRF1,IRF3,IRF4,IRF5,IRF7,IRF8,JAK2,KIR2DL4,LGALS9,LILRA5,LILRB1,LTB,LY9,MAPK11,MCOLN2,NFATC4,NFKB2,NLRX1,NOP53,NR4A3,OSM,POLR3D,PQBP1,PRKCZ,PRKD2,PYCARD,RASGRP1,RELA,RIPK2,RNF135,RSAD2,SAA1,SASH3,SEMA7A,SLAMF6,SPN,SRC,STAT1,STAT6,SYK,TGFB1,TLR7,TNF,TNFRSF13C,TNFRSF14,TRAF2,ZBP1,ZFPM1,ZNF580	108	0.311239
GO:0001906	cell killing	1	1.88048e-06	2.62318e-05	0.643552	0.484612	2.02759	109	AGER,APOL1,BAD,CD1D,CEACAM1,CORO1A,CRTAM,CXCL6,DEFA1,FCGR2B,GNLY,GZMB,HAVCR2,HLA-E,HLA-F,ICAM1,IL10,IL12RB1,KIR2DL4,LAG3,LGALS9,LILRB1,LTF,MICB,NECTIN2,NOS2,P2RX7,PRF1,PTPN6,RASGRP1,RIPK3,RPS19,SERPINB9,SLAMF6,SLAMF7,STAP1,TSTA3,TUBB,UNC13D,VAV1	40	0.366972
GO:0001945	lymph vessel development		0.989547	1	0.0398407	0.166179	0.508837	22	ACVRL1,EPHA2,HEG1,PDPN,PKD1,PROX1,SYK,TBX1,VASH1	9	0.409091
GO:0001963	synaptic transmission, dopaminergic		0.268868	0.560857	0.127505	-0.395669	-1.15605	16	OR56A1,PINK1,PTGS2,RAB3B,SLC6A4	5	0.3125
GO:0002009	morphogenesis of an epithelium		0.849747	0.962288	0.0318535	0.178691	0.868126	372	ARHGEF19,ARID1A,BCL2,BRSK2,CARMIL2,CCDC103,CCDC40,CCM2,CD151,CEACAM1,CFL1,CLIC4,COL4A1,CSF1,CSF1R,CSNK2B,CTSZ,CXCL10,DEAF1,DVL1,DVL2,DVL3,ENG,EPHA2,EPHA4,ESRP2,ETV5,FKBPL,FLNA,FOXN4,GATA3,GRB2,GRHL3,HOXB2,IL10,KAT2A,KDM2B,KRT16,KRT17,LCP1,LEF1,LIF,LRP5,LRP5L,MED12,MEF2C,MEGF8,MESP1,MMP14,MSN,MTHFD1L,MTHFR,MYC,NFATC4,NOTCH1,NRARP,PFN1,PKD1,PLXNA1,PLXNB2,PLXND1,PML,PODXL,PPP1CA,PRKACA,PRKD2,RARA,RARG,RBM15,RNF207,SCRIB,SEMA4C,SH3BP1,SIRT6,SIX2,SKI,SPINT1,SRC,SRF,STAT1,SUFU,SYNE4,TFAP2A,TGFB1,TGM2,TIMELESS,TMEM79,TNF,TRIM28,TSC2,WNT10A	91	0.244624
GO:0002064	epithelial cell development		0.995745	1	0.0297775	0.152573	0.680308	166	ARID4B,BAD,CCM2,CLIC4,COL18A1,ENG,EPHA2,FASN,FLNA,FOXJ1,ICAM1,IKBKB,MSN,MYO7A,NOTCH1,PODXL,PPP1R16B,PRDM1,RAB25,RAPGEF1,RARA,RARG,S1PR2,S1PR3,SCRIB,SFN,SIDT2,SIPA1L3,SLC9A3R1,SPDEF,STRC,TMEM79,TNF,TRIOBP,WHRN,XBP1	36	0.216867
GO:0002065	columnar/cuboidal epithelial cell differentiation		0.673375	0.885774	0.052057	0.222607	0.890913	80	BAD,BCCIP,CBFA2T2,CEBPB,FAM20C,GATA6,LEF1,MEN1,NOTCH1,PRDM1,RARA,RARG,SCRIB,SIDT2,SPDEF,STRC,USH1C,WHRN	18	0.225
GO:0002181	cytoplasmic translation		1	1	0.0325785	0.115556	0.473448	90	AARS1,DPH1,DPH2,DPH5,EEF2,EIF3B,EIF3C,EIF3G,EIF4EBP1,EIF4G1,FTSJ1,METTL3,NCK1,RBM4,RPL13A,RPL18,RPL18A,RPL24,RPL36,RPL36A,RPL38,RPL41,RPL8,RPLP1,RPS29,UNK	26	0.288889
GO:0002200	somatic diversification of immune receptors		0.100649	0.287715	0.17822	0.338363	1.28632	60	BATF,CCR6,CTNNBL1,IL10,IL27RA,LEF1,LIG1,MAD2L2,POLM,STAT6,SWAP70,TBX21,TCF3,TCF7,TGFB1,TNFSF13,TP53BP1	17	0.283333
GO:0002209	behavioral defense response		0.752613	0.93828	0.0523759	0.259091	0.79333	22	APOE,ASIC1,BCL2,DEAF1,DRD4,EIF4G1,GNG7,MDK,MEF2C	9	0.409091
GO:0002237	response to molecule of bacterial origin		7.14808e-09	1.44493e-07	0.761461	0.412042	1.94352	274	ACOD1,ACP5,AKIRIN2,AKT1,ASS1,CACTIN,CARD16,CARD9,CASP1,CASP9,CCL2,CCL3,CCL5,CCR5,CCR7,CD14,CD274,CD6,CD80,CD86,CEBPB,CMPK2,CNP,CX3CL1,CXCL10,CXCL11,CXCL13,CXCL6,CXCL9,DAB2IP,DEFA1,FASLG,FCGR2B,GCH1,GFI1,GGT1,HAMP,HAVCR2,HCK,HDAC5,HSF1,ICAM1,IDO1,IL10,IL10RA,IL12RB2,IL18BP,IL1RN,IL6,IRAK1,IRF3,IRF5,IRF8,JAK2,JUND,LGALS9,LILRB1,LOXL1,LTF,LY86,MAPKAPK3,MEF2C,MIF,NFKB2,NFKBIB,NFKBIL1,NOS2,NOTCH1,NR1D1,NR1H2,NR1H3,OTUD5,P2RX7,PDCD1LG2,PPARD,PRKCE,PTGER4,PTPN22,PYCARD,RARA,RELA,RIPK2,SBNO2,SCARB1,SIGIRR,SRC,STAP1,TGFB1,TICAM1,TNF,TNIP2,TRIM5,TSPO,ZC3H12A	94	0.343066
GO:0002244	hematopoietic progenitor cell differentiation		0.0257186	0.105484	0.352171	0.338934	1.40418	100	ACE,ARHGEF7,ARMC6,BATF,BCL2,CIAO3,DHTKD1,DPF2,EIF2AK2,FLCN,FST,GATA2,GATA3,HERC6,HOXB3,KCNAB2,LDB1,LMO2,METTL3,NOTCH1,PLD4,PLEK,PTPN6,SETD1A,SMPD3,SPI1,SRF,SSBP3,TCF3,TGFB1,TMEM190,TMEM91,TNFRSF13B,TREX1,ZFAT,ZNF784	36	0.36
GO:0002250	adaptive immune response	1	1.21768e-30	1.03381e-27	1.43903	0.569957	2.73094	319	ADA,ADCY7,AGER,BATF,BCL3,BTK,BTLA,BTN3A1,BTN3A2,BTN3A3,C1QA,C1QB,C1QC,C1R,C2,C3,C4A,CAMK4,CD1D,CD209,CD247,CD27,CD274,CD3E,CD4,CD48,CD6,CD7,CD74,CD79A,CD79B,CD80,CD84,CD86,CD8A,CEACAM1,CRTAM,CSK,CTSL,CXCL13,DBNL,ERAP2,FCER1G,FCGR2B,FOXJ1,FP565260.3,FYN,GAPT,GATA3,HAVCR2,HLA-DQB1,HLA-E,HLA-F,HLX,HRAS,ICAM1,IGLL5,IL10,IL12RB1,IL18BP,IL27,IL27RA,IL6,INPP5D,IRF1,IRF4,IRF7,JAK2,JAK3,JCHAIN,KDM5D,LAIR1,LAMP3,LAT,LAT2,LILRA1,LILRB1,LILRB4,LIME1,LY9,MAD2L2,MCOLN2,MEF2C,MICB,MYO1G,NECTIN2,NFKB2,NFKBID,P2RX7,PIK3CD,PKN1,POU2F2,PRDM1,PRF1,PRKCZ,PRKD2,PTPN6,PYCARD,RELB,RFTN1,RIPK2,RIPK3,RNF19B,RSAD2,SASH3,SERPING1,SIGLEC10,SLAMF1,SLAMF6,SLAMF7,SMAD7,SPN,STAT6,SWAP70,SYK,TAP1,TAP2,TBX21,TFEB,TGFB1,TNF,TNFRSF13B,TNFRSF13C,TNFSF13,TNFSF13B,TRAF2,TREX1,TRPM4,TSTA3,UNC13D,WAS,ZAP70,ZC3H12A,ZNF683	134	0.420063
GO:0002251	organ or tissue specific immune response		2.17783e-05	0.000260419	0.57561	0.763336	2.18693	17	CU639417.1,DEFA1,DEFB1,FFAR2,IFNLR1,IL6,LTF,NOS2,RAB17,TREX1	10	0.588235
GO:0002269	leukocyte activation involved in inflammatory response		0.00331853	0.0197023	0.431708	0.580337	1.85185	27	AGER,AIF1,CX3CL1,IL6,ITGB2,STAP1,TLR7,TNF	8	0.296296
GO:0002285	lymphocyte activation involved in immune response	1	1.36131e-06	2.02764e-05	0.643552	0.452024	1.95704	140	ADA,APBB1IP,BATF,BCL3,CCR6,CD80,CD86,CEACAM1,CORO1A,DOCK10,FCER1G,FCGR2B,GAPT,GATA3,HAVCR2,HLA-DMB,HLX,ICAM1,IL10,IL12RB1,IL27,IL27RA,IL6,IRF4,ITFG2,ITGAL,JAK3,LCP1,LEF1,LFNG,LGALS1,LGALS9,LILRB1,LY9,MAD2L2,MFNG,NFKBID,PRKCZ,PTGER4,PTK2B,RARA,RELB,RIPK2,SLAMF6,SMAD7,SPN,STAT6,SWAP70,TBX21,TGFB1,TNFSF13,TP53BP1,UNC13D,ZC3H12A,ZFPM1,ZNF683	56	0.4
GO:0002347	response to tumor cell		0.0295572	0.117813	0.352488	0.567553	1.62602	17	CD226,CD274,CEACAM1,CRTAM,HAVCR2,HRG,NECTIN2,PRF1	8	0.470588
GO:0002437	inflammatory response to antigenic stimulus	1	6.86007e-05	0.000719037	0.538434	0.627726	2.11323	33	BTK,C3,CCR7,CD6,FCER1G,FCGR2B,GATA3,HLA-E,ICAM1,IL10,IL2RA,KDM6B,NLRP6,NOTCH1,RASGRP1,TNF,TREX1	17	0.515152
GO:0002440	production of molecular mediator of immune response		6.47245e-06	8.7224e-05	0.610527	0.426291	1.89287	163	BATF,BST2,BTK,CAMK4,CARD11,CD22,CD74,CGAS,CTNNBL1,DDX58,FCER1G,FCGR2B,FCRL3,FFAR2,GAPT,GAS6,GATA3,HLA-DQB1,HLA-E,HMOX1,IL10,IL27RA,IL6,JAK3,KIR2DL4,LILRB1,MAD2L2,NR4A3,PKN1,POLM,POU2F2,PRKCZ,RSAD2,SASH3,SEMA7A,SMAD7,STAT6,STX4,SWAP70,TBX21,TCF3,TGFB1,TGFB3,TNF,TNFRSF14,TNFSF13,TNFSF13B,TRAF2,TREX1,TRPM4	50	0.306748
GO:0002446	neutrophil mediated immunity	1	0.252488	0.537248	0.0905429	0.218114	1.0774	456	AC004151.1,ACE,ACTR1B,ADAM8,ADGRE5,ALOX5,AP1M1,ARHGAP9,ARL8A,ATAD3B,BIN2,BST2,C3,C3AR1,CAPN1,CD14,CD300A,CEACAM1,CFD,CFP,CNN2,COTL1,CPNE1,CSNK2B,CTSA,CTSZ,CXCL6,CYB5R3,CYBA,CYBB,DBNL,DEFA1,DGAT1,DNASE1,DNASE1L3,DOCK2,DOK3,DPP7,DYNLT1,FCER1G,GAA,GMFG,GPI,GRN,GSDMD,HK3,HSPA1A,HSPA6,HVCN1,IL6,IMPDH1,IST1,ITGAL,ITGB2,KCNAB2,LAIR1,LAMTOR2,LTF,MIF,MMP25,MNDA,NAPRT,NCKAP1L,NME2,ORM1,ORMDL3,P2RX1,PDAP1,PDXK,PFKL,PGAM1,PLEKHO2,PRAM1,PSMC3,PTGES2,PTPN6,PYCARD,RAB24,RAB37,RHOG,RNASET2,S100P,SELL,SIGLEC14,SIGLEC9,STING1,STK11IP,SYK,TBC1D10C,TCIRG1,TMC6,TRAPPC1,TRPM2,TUBB,TUSC2,TYROBP,UNC13D,VAMP8,VPS35L	99	0.217105
GO:0002448	mast cell mediated immunity	1	4.09185e-05	0.000457102	0.557332	0.581539	2.06377	42	BTK,CD300A,CD84,FCER1G,FES,HMOX1,LAT,LAT2,LGALS9,MILR1,NR4A3,PIK3CD,RAC2,RASGRP1,SERPINB9,SYK,UNC13D,VAMP8	18	0.428571
GO:0002449	lymphocyte mediated immunity		1.05413e-16	5.96635e-15	1.05746	0.548319	2.50058	197	AGER,BATF,BCL3,BTK,BTN3A2,BTN3A3,C1QA,C1QB,C1QC,C1R,C2,C3,C4A,CD1D,CD27,CD74,CD8A,CEACAM1,CORO1A,CRTAM,FCER1G,FCGR2B,FOXJ1,GAPT,GATA3,GZMB,HAVCR2,HLA-DQB1,HLA-E,HLA-F,ICAM1,IGLL5,IL10,IL12RB1,IL27RA,IL6,INPP5D,IRF7,KDM5D,KIR2DL4,LAG3,LGALS9,LILRB1,MAD2L2,MICB,MYO1G,NECTIN2,P2RX7,POU2F2,PRF1,PRKCZ,PTPN6,RASGRP1,RFTN1,RIPK3,RSAD2,SASH3,SERPINB9,SERPING1,SLAMF6,SLAMF7,SMAD7,STAT6,SWAP70,TBX21,TGFB1,TNF,TNFSF13,TRAF2,TREX1,TRPM4,TSTA3,TUBB,UNC13D,VAV1,WAS	76	0.385787
GO:0002507	tolerance induction		1.24953e-05	0.000160735	0.593325	0.717078	2.20048	23	ACOD1,CD274,CD3E,FOXJ1,HAVCR2,HLA-E,IDO1,IL2RA,LGALS9,PDCD1,TGFB1	11	0.478261
GO:0002521	leukocyte differentiation		4.747e-24	5.75744e-22	1.27091	0.496719	2.4354	415	ADA,ADAM8,AGER,ATM,BAD,BAK1,BATF,BATF2,BATF3,BAX,BCL2,BCL3,BTK,BTN2A2,C1QC,CAMK4,CARD11,CBFA2T3,CCL3,CCR1,CCR6,CCR7,CD1D,CD2,CD27,CD3E,CD4,CD74,CD79A,CD79B,CD80,CD83,CD86,CD8A,CEACAM1,CEBPA,CEBPB,CHD7,CMTM7,CSF1,CSF1R,DOCK10,DOCK2,ESRRA,FAM20C,FANCA,FASN,FCER1G,FCGR2B,FCRL3,FLT3LG,FOXJ1,GAS6,GATA3,GPR68,GPS2,HDAC5,HHEX,HLA-DOA,HLX,IFI16,IKZF1,IKZF3,IL10,IL12RB1,IL27,IL2RA,IL6,IL7,INPP5D,IRF1,IRF4,IRF7,ITFG2,JAK3,KAT2A,LCK,LEF1,LFNG,LGALS1,LGALS9,LIF,LILRB1,LILRB4,LTF,LY6D,LY9,LYL1,MAFB,MEF2C,METTL3,MFNG,MYC,MYH9,NCAPH2,NCKAP1L,NFKBID,NME1,NME2,NRARP,NRROS,PATZ1,PIK3CD,POLM,POU2F2,PRDM1,PRELID1,PREX1,PRKCZ,PTGER4,PTK2B,PTPN22,PTPN6,RARA,RASGRP1,RASSF2,RB1,RELB,RHOH,RIPK2,RIPK3,RSAD2,RUNX3,SART1,SASH3,SBNO2,SLAMF6,SLAMF8,SMAD7,SOCS1,SOX13,SPI1,SPN,SRC,SRF,STAT6,STK11,SYK,TBX21,TCF3,TCF7,TESC,TESPA1,TGFB1,TMEM176A,TMEM176B,TNF,TNFRSF18,TRPM2,TUSC2,TYROBP,UBASH3B,UBD,VAV1,ZAP70,ZC3H12A,ZEB1,ZFPM1,ZNF683	159	0.383133
GO:0002526	acute inflammatory response		9.39231e-06	0.000122678	0.593325	0.456437	1.92058	112	ADAM8,APOA2,APOL2,ASS1,BTK,C1QA,C1QB,C1QC,C1R,C2,C2CD4B,C3,C3AR1,C4A,CCR7,CD19,CD6,CD81,CEBPB,CFB,CFP,DNASE1,DNASE1L3,FCER1G,FCGR2B,FFAR2,GATA3,HAMP,HLA-E,ICAM1,IL6,ITIH4,KLKB1,NUPR1,ORM1,OSM,PHB,PLSCR1,RHBDD3,SAA1,SAA2,SAA4,SERPING1,SIGIRR,TNF,TRPV1	46	0.410714
GO:0002532	production of molecular mediator involved in inflammatory response		0.00256262	0.0158808	0.431708	0.474222	1.75888	53	ABCD1,ADCY7,ALOX5,BTK,CD6,CHID1,FCER1G,GBP5,GPSM3,IDO1,IL17RC,NLRC3,NOS2,P2RX1,PER1,PYCARD,RPS19,SLAMF8,SYK,VAMP8	20	0.377358
GO:0002576	platelet degranulation		0.316667	0.615197	0.0888945	0.259265	1.07916	104	CFD,CHID1,CTSW,ENDOD1,FCER1G,FERMT3,FLNA,GAS6,GTPBP2,IGF1,ITIH4,LGALS3BP,P2RX1,PLEK,SERPING1,SYK,TGFB1,TGFB3,TMSB4X,TOR4A	20	0.192308
GO:0002683	negative regulation of immune system process		2.93133e-16	1.46394e-14	1.0377	0.461929	2.24163	352	ACOD1,ADA,AKT1,APOA2,ATM,BANK1,BST2,BTK,BTN2A2,C1QC,CACTIN,CCL2,CCL3,CD14,CD22,CD274,CD300A,CD74,CD80,CD84,CD86,CEACAM1,CX3CL1,CXCL12,DAB2IP,DDT,DHX58,DPF2,FCER1G,FCGR2B,FCRL3,FOXJ1,GBP1,GPR171,GPR68,GPS2,HAVCR2,HLA-DOA,HLA-DOB,HLA-E,HLX,HMOX1,IDO1,IFI16,IFIT1,IL10,IL27RA,IL2RA,INPP5D,IRF1,IRF4,JAK3,KIR2DL4,LAG3,LDB1,LGALS9,LILRB1,LILRB4,LRCH1,LRRC14,LST1,LTF,MAD1L1,MAFB,MICB,MIF,MILR1,MNDA,MYC,NFKBID,NFKBIL1,NLRC3,NLRC5,NLRP6,NLRX1,NME1,NME2,NMI,NOTCH1,NR1D1,NR1H2,NR1H3,NRARP,PARP14,PDCD1,PDCD1LG2,PKN1,PRMT1,PTGER4,PTK2B,PTPN22,PTPN6,RARA,RHBDD3,RPS19,RUNX3,SCRIB,SERPINB9,SERPING1,SLA2,SLAMF8,SMAD7,SOCS1,SPN,STAP1,STAT6,TAPBPL,TBC1D10C,TBX21,TGFB1,TGFB3,TICAM1,TMEM176A,TMEM176B,TNF,TNFAIP8L2,TNFRSF13B,TNFRSF14,TRAFD1,TREX1,TSPAN32,UBASH3A,UBASH3B,ZC3H12A,ZFPM1	125	0.355114
GO:0002694	regulation of leukocyte activation	1	2.08741e-27	5.90736e-25	1.35757	0.511151	2.51052	417	ADA,ADAM8,AGER,AIF1,AKT1,ATM,BAD,BANK1,BCL2,BLOC1S3,BTK,BTLA,BTN2A2,CAMK4,CARD11,CCDC88B,CCL2,CCL5,CCR7,CD1D,CD2,CD209,CD22,CD27,CD274,CD300A,CD320,CD38,CD3E,CD4,CD5,CD6,CD74,CD80,CD81,CD83,CD84,CD86,CEACAM1,CEBPA,CEBPB,CGAS,CLECL1,CORO1A,CSK,CX3CL1,DOCK8,FANCA,FCER1G,FCGR2B,FCRL3,FES,FLOT2,FLT3LG,FOXJ1,FP565260.3,FYN,GAS6,GATA3,GRAP2,GRB2,HAVCR2,HLA-DMB,HLA-DOA,HLA-DPA1,HLA-DPB1,HLA-E,HLX,HMOX1,IDO1,IGF1,IGLL5,IKZF3,IL10,IL12RB1,IL27,IL27RA,IL2RA,IL6,IL7,INPP5D,IRF1,IRF4,ITGB2,JAK3,KAT2A,LAG3,LAT,LCK,LGALS1,LGALS9,LILRB1,LILRB4,LST1,MAD1L1,MAD2L2,MEF2C,METTL3,MIF,MILR1,MNDA,MYO18A,MZB1,NCKAP1L,NECTIN2,NFKBID,NR1H3,NR4A3,NRARP,PDCD1,PDCD1LG2,PKN1,PLA2G10,PLSCR1,PRDM1,PRELID1,PRKCZ,PTPN22,PTPN6,PYCARD,RAC2,RARA,RASAL3,RASGRP1,RHBDD3,RIPK2,RIPK3,RPS3,RUNX3,SART1,SASH3,SIRPG,SLA2,SLAMF8,SMAD7,SOCS1,SOX13,SPN,SRC,STAP1,STAT6,STX4,SYK,TBC1D10C,TBX21,TESPA1,TGFB1,TICAM1,TNF,TNFAIP8L2,TNFRSF13B,TNFRSF13C,TNFRSF14,TNFRSF18,TNFSF13,TNFSF13B,TNIP2,TREX1,TSPAN32,UNC13D,VAMP8,VAV1,ZAP70,ZC3H12A,ZEB1,ZNF335,ZNF683	167	0.40048
GO:0002697	regulation of immune effector process	1	8.32443e-17	5.04817e-15	1.05746	0.47784	2.29471	321	AGER,AIM2,APOBEC3F,APOBEC3G,BIRC3,BST2,BTK,C1QA,C1QB,C1QC,C1R,C2,C3,C3AR1,C4A,CD19,CD1D,CD22,CD300A,CD74,CD80,CD81,CD84,CD86,CEACAM1,CFB,CGAS,CRTAM,CXCL6,DDX58,DDX60,DHX58,DTX3L,FCER1G,FCGR2B,FCRL3,FES,FFAR2,FOXJ1,GATA3,HAVCR2,HERC5,HLA-DMB,HLA-E,HLA-F,HLX,HMOX1,IFIT1,IFNLR1,IL10,IL12RB1,IL27,IL27RA,IL2RA,IL6,IRF4,ITGB2,JAK3,KIR2DL4,LAG3,LGALS9,LILRB1,MAD2L2,MICB,MYO18A,MZB1,NECTIN2,NFKBID,NLRX1,NOP53,NR4A3,P2RX7,PARP9,PKN1,PQBP1,PRKCZ,PTPN6,PYCARD,RAC2,RASGRP1,RIPK2,RIPK3,RPS19,RSAD2,SASH3,SEMA7A,SERPINB9,SERPING1,SLAMF6,SLAMF8,SMAD7,STAT1,STAT6,STX4,SYK,TBX21,TGFB1,TGFB3,TNF,TNFRSF14,TNFSF13,TRAF2,TREX1,TRPM4,TSPAN32,UNC13D,VAMP8,VAV1,WAS,ZC3H12A,ZNF683	111	0.345794
GO:0002764	immune response-regulating signaling pathway		6.49024e-24	6.88776e-22	1.27091	0.485063	2.39193	442	ACOD1,ADA,ARPC1B,BAIAP2,BAX,BIRC3,BLK,BTK,BTLA,BTN2A1,BTN2A2,BTN3A1,BTN3A2,BTN3A3,C3AR1,CACTIN,CARD11,CARD9,CCR7,CD14,CD19,CD209,CD22,CD247,CD300A,CD38,CD3E,CD4,CD79A,CD79B,CEACAM1,CMKLR1,CMTM3,CNPY3,CSK,CYBA,DAB2IP,DDX58,DDX60,DHX58,EIF2B3,ELMO1,FCER1G,FCGR2B,FCGR3A,FCRL3,FFAR2,FLOT2,FP565260.3,FPR3,FYB1,FYN,GATA3,GBP1,GFI1,GPS2,GRAP2,GRB2,HAVCR2,HCK,HLA-DPA1,HLA-DPB1,HLA-DQA1,HLA-DQB1,HLA-DQB2,HLA-DRA,HLA-DRB1,HLA-DRB5,HRAS,IFIH1,IGLL5,IKBKE,IKBKG,INPP5D,IRAK1,IRF1,IRF3,IRF4,IRF7,ITGB2,LAT,LAT2,LCK,LGALS9,LILRB1,LILRB4,LIME1,LIMK1,LRRC14,LTF,MAPKAPK3,MEF2C,MICB,MNDA,MUC13,MUC5B,MUC6,MYO1C,MYO1G,NCKAP1L,NECTIN2,NFATC1,NFKBID,NFKBIL1,NLRP6,NLRX1,NOP53,NR1D1,NR1H3,NR4A3,OTULIN,PAX5,PIK3AP1,PIK3CD,PIK3R2,PLCG1,PLD2,PLSCR1,PRKACA,PRKCB,PRKD2,PTPN6,RAB29,RAPGEF1,RBCK1,RELA,RELB,RFTN1,RIPK2,RNF31,RPS3,RSAD2,SH2B2,SHC1,SRC,STAP1,STK11,SYK,TAB1,TESPA1,TLR7,TNIP2,TRIM5,UBASH3A,UBB,UNC93B1,VAV1,VAV2,WAS,WIPF1,ZAP70,ZC3H12A	152	0.343891
GO:0002791	regulation of peptide secretion		3.34821e-07	5.4666e-06	0.674963	0.363556	1.76649	354	ADAM8,AIM2,APOA2,ARHGEF7,ARL2,ATP13A2,BAD,BAIAP3,BANK1,BLK,BRSK2,BTN2A2,CARD16,CASP1,CCL3,CCL5,CCR7,CD14,CD2,CD22,CD244,CD274,CD38,CD74,CHD7,CPTP,CRTAM,CSF1R,CX3CL1,DDX58,DOC2B,FCGR2B,FFAR2,GAS6,GATA3,GBP1,GPI,GPR68,GSDMD,HAVCR2,HLA-E,HMGN3,IFIH1,IGF1,IL10,IL17RC,IL6,IRF3,ITPR1,ITPR2,ITPR3,JAK2,KCNG2,LGALS9,LILRA5,LILRB1,LRP5,LRP5L,MAPK11,MIF,MYO18A,NADK,NOS2,NR1D1,NR1H2,NR1H3,ORM1,OSM,P2RX7,PFKL,PFKM,PHPT1,PIM3,PML,PPARD,PRKCE,PRKCZ,PTGER4,PTPN22,PTPN23,PYCARD,RAB11FIP3,RAB11FIP5,RASGRP1,RHBDD3,RHBDF1,RHBDF2,RIPK2,RSAD2,SAA1,SIDT2,SLC16A1,SLC25A6,SLC8B1,SOCS1,SRC,SRCIN1,SREBF1,STX1A,STX4,SYK,TGFB1,TGFB3,TMSB4X,TNF,TNFRSF14,TRAF2,TRIM16,TRPM4,TTN,ZC3H12A	111	0.313559
GO:0002831	regulation of response to biotic stimulus		8.05999e-07	1.24417e-05	0.659444	0.475387	2.01448	121	ACOD1,AIM2,APOBEC3F,APOBEC3G,BIRC3,CACTIN,CARD16,CD274,CGAS,CRTAM,CX3CL1,CXCL6,DDX58,DDX60,DHX58,DTX3L,HAVCR2,HERC5,IFIT1,IFNLR1,IL12RB1,IL27,IL2RA,LILRB1,LRSAM1,LTF,LY86,MICB,NECTIN2,NFKBIL1,NLRX1,NOP53,OPTN,PARP9,PQBP1,PYCARD,RIPK2,SIGIRR,STAT1,TRIM5,TSPAN32	41	0.338843
GO:0002931	response to ischemia		0.711221	0.910749	0.0524828	0.247013	0.84368	35	BCL2,CASP9,CIB1,CX3CL1,EGR1,HK2,HYOU1,NOL3,P2RX7,SQSTM1,STUB1,UCHL1	12	0.342857
GO:0003007	heart morphogenesis		0.603509	0.844115	0.100279	-0.191855	-0.944329	172	ACVR1,ADGRG6,ALDH1A2,ARID2,ARL13B,ATF2,BBS7,BMP7,CCDC39,CITED2,DKK1,DLC1,DNAH11,ELN,EYA1,FGF8,FGFR2,FOXC1,FZD1,HEY1,HTR2B,KDM6A,LRP2,MED1,MIB1,MTOR,MYL3,MYOM1,MYOM3,NIPBL,NPHP3,PARVA,PKD2,PKP2,PTCD2,RARB,RTN4,SAV1,SEC24B,SEMA3C,SLIT2,SNAI2,SPRY1,STIL,TGFB2,TGFBR1,TGFBR3,TNNC1,TNNT2,WNT5A,YAP1,ZMPSTE24	52	0.302326
GO:0003012	muscle system process		0.0743692	0.228766	0.188204	0.250919	1.19101	296	ACE2,ADA,AIF1,ANXA6,ATP2A1,BIN1,CAMTA2,CCDC78,CD38,CDK9,CHRNB1,CHRNE,CYBA,DAPK3,DDX39B,DMPK,EDN2,FLNA,G6PD,GAA,GATA6,GLRX3,GRK2,GSTO1,HAMP,HMOX1,IGF1,KCNIP2,KCNMA1,KCNQ1,KDM4A,KLF15,MAP2K3,MEF2C,MYBPC3,MYH14,MYH3,MYL5,MYL6,MYL6B,MYL9,NDUFS6,NOL3,NOTCH1,NR4A3,P2RX1,PIN1,PRKACA,RCSD1,RNF207,SLC6A8,SLC8A1,SMAD7,SMTN,SORBS1,SORBS3,SPHK1,SRF,SSTR2,STAC3,TAZ,TLN1,TMOD2,TNNI2,TNNI3,TNNT1,TNNT3,TPM2,TPM3,TRPM4,TRPV1,TTN,ZC3H12A	73	0.246622
GO:0003013	circulatory system process		0.412821	0.715275	0.0662842	0.209515	1.01212	336	ACE,ACE2,ADA,ADCY6,AGTRAP,AKT1,APOE,ATP2A1,ATP2A3,BIN1,C2CD4B,C3AR1,CD38,CEACAM1,CHD7,CPA3,CTSZ,CXCL10,CXCL12,CYB5R3,DMPK,EDN2,ERAP2,FLI1,FLNA,FYN,GAA,GAS6,GCH1,GRK2,GSTO1,HMOX1,ICAM1,ITPR1,ITPR2,ITPR3,JAK2,KCNIP2,KCNQ1,LRP5,NFE2,NOS2,P2RX1,P2RY2,PRKACA,PTP4A3,PTPRO,RANGRF,RENBP,RNF207,SERPING1,SLC8A1,SMAD7,SRC,SREBF1,STAT1,TAZ,TGFB1,TNNI3,TNNT1,TNNT3,TREX1,TRPM4,ZC3H12A	64	0.190476
GO:0003014	renal system process		0.111455	0.307225	0.164406	0.31393	1.25641	80	ADCY3,ADCY4,ADCY6,ADCY7,ADCY9,AKR1B1,AQP3,BCL2,BCR,BTC,CHRNB4,CYBA,GAS6,GNAI2,GSN,INPP5K,ITGA3,JCHAIN,KCNMA1,KCNQ1,LGMN,MAGED2,MLLT6,PKN1,PRKACA,PRKRIP1,PTPRO,SERPINF2,SLC9A3R1,TRPV1	30	0.375
GO:0003158	endothelium development		0.13985	0.364346	0.142901	0.29638	1.2258	97	CCM2,CEACAM1,CLIC4,COL18A1,CSNK2B,CXCL10,EDF1,ENG,FASN,ICAM1,IKBKB,KDM6B,MESP1,MSN,NOTCH1,PPP1R16B,PRKD2,RAPGEF1,S1PR1,S1PR2,S1PR3,SLC40A1,TNF,XDH,ZEB1	25	0.257732
GO:0003170	heart valve development		0.975649	1	0.0372254	0.1762	0.625302	42	GATA3,MEF2C,NOTCH1,PRDM1,RB1,SCX,TGFB1,ZFPM1	8	0.190476
GO:0003205	cardiac chamber development		0.945783	1	0.0675189	-0.170136	-0.797953	120	ACVR1,ADGRG6,BMP7,CITED2,DNAH11,FGF8,FGFR2,FOXC1,FZD1,HEY1,KCNK2,LRP2,MED1,MYL3,NPHP3,PARVA,PCSK5,PKP2,PTCD2,RARB,SAV1,SEMA3C,SLIT2,TGFB2,TGFBR1,TGFBR3,TMEM65,TNNC1,TNNT2,WNT5A,ZMPSTE24	31	0.258333
GO:0005976	polysaccharide metabolic process		0.443182	0.737712	0.106323	-0.233139	-1.01755	81	AGL,B3GNT5,CSGALNACT1,EPM2AIP1,GBE1,GSK3B,HS2ST1,IL6ST,IRS2,MGAM,NHLRC1,PGM2L1,PGM5,PPP1R3C,PPP1R3E,PRKAG2,PYGL,RB1CC1	18	0.222222
GO:0005996	monosaccharide metabolic process		0.423659	0.726639	0.0684715	0.222855	1.02484	222	AKT1,AKT2,ATF4,BAD,CRTC2,CYB5R3,DGKQ,ENO2,ENO3,FUT1,FUT6,G6PD,GAA,GALK1,GALM,GALT,GPI,GSTO1,HK2,HK3,IGF1,IGFBP4,INPP5K,KAT2A,LCMT1,LRP5,MAN2A2,MAN2C1,MPI,MST1,NISCH,NR1D1,OAS1,PC,PCK2,PDHA1,PFKFB3,PFKL,PGAM1,PMM1,POFUT2,PPARD,PPP1CA,PRKCE,SDS,SLC25A1,SLC37A4,SLC45A3,SORBS1,SRC,TFF3,TNF,USF1,WDR5	54	0.243243
GO:0006022	aminoglycan metabolic process		0.768311	0.945119	0.0444181	0.199887	0.847223	122	AGRN,B4GALT3,B4GALT7,B4GAT1,CHPF2,CHST11,CHST2,EXT1,GPC1,IDUA,ITIH4,NAGLU,SGSH,SPOCK2,TGFB1	15	0.122951
GO:0006040	amino sugar metabolic process		0.821963	0.959632	0.0462303	0.232149	0.786737	34	AMDHD2,CHST2,CHST4,GNPDA1,MGAT3,NAGK,RENBP,UAP1L1	8	0.235294
GO:0006081	cellular aldehyde metabolic process		0.781003	0.950933	0.0704501	-0.204818	-0.851899	63	ADH4,AKR1C1,ALDH1A1,ALDH1A2,ALDH3A1,ALDH3A2,ALDH7A1,ALDH9A1,BMP6,CYP1B1,DERA,ESD,IDH1,PGM2,REST,SDR16C5,TIGAR,TKT	18	0.285714
GO:0006090	pyruvate metabolic process		0.345921	0.653157	0.0838361	0.258052	1.06289	95	CBFA2T3,DDIT4,DHTKD1,ENO2,ENO3,GALK1,GPI,GSTZ1,HK2,HK3,IGF1,LDHA,NR4A3,P2RX7,PC,PCK2,PDHA1,PDPR,PFKFB3,PFKL,PGAM1,SDS,SIRT6,SLC16A1,SLC16A8,TREX1	26	0.273684
GO:0006091	generation of precursor metabolites and energy		0.375	0.675955	0.157403	-0.186487	-1.01593	410	ACAT1,ACSS3,ADH1A,ADH1B,ADH4,ADH6,ADH7,ADRB3,AFG1L,AGL,AKR1C4,ALDH1A1,ALDH1B1,ATP5ME,ATP5PB,ATP5PF,ATP5PO,ATP7A,BDH2,CAT,CDK1,COQ10B,COQ7,COX11,COX20,COX7A1,CROT,CYB5A,CYP1A2,DEGS1,DLAT,DLD,ENO4,ENTPD5,EPM2AIP1,ETFA,ETFBKMT,FASTKD1,FASTKD3,FBP1,FH,GBE1,GLDC,GPX2,GSK3B,HAAO,IDH1,IL6ST,IMMP2L,IRS2,LYRM7,MAOB,MRAP2,MSH2,MT-ATP8,MTFR1,MTFR2,NDUFA4,NDUFA6,NDUFA8,NDUFB1,NDUFS4,NHLRC1,NOX4,NQO1,PFKFB2,PGM2L1,PGM5,PID1,PINK1,POLG2,PPARGC1A,PPP1R3C,PPP1R3E,PRKAA2,PRKAG2,PRXL2C,PYGL,RB1CC1,SDHAF2,SLC25A12,TIGAR,TXNRD1,TXNRD3,WDR93,XYLB	86	0.209756
GO:0006109	regulation of carbohydrate metabolic process		0.767004	0.945119	0.0430173	0.201193	0.86479	130	AKT1,AKT2,BAD,CBFA2T3,DDIT4,DGKQ,IGF1,IGFBP4,INPP5K,KAT2A,LCMT1,MST1,NR1D1,P2RX7,P2RY6,PFKFB3,PGAM1,PLEK,PPP1CA,PRKCE,PTK2B,SIRT6,SLC45A3,SORBS1,SRC,TFF3,TGFB1,TREX1,WDR5	29	0.223077
GO:0006260	DNA replication		0.654155	0.872733	0.0467883	0.198456	0.928806	251	ATM,BRCA2,BRIP1,CDC34,CDK2,CDK9,CDT1,CENPX,CHAF1B,CHTF18,DBF4B,DDX11,DUT,E4F1,EME2,FBH1,GRWD1,HRAS,IGHMBP2,KAT5,KCTD13,LIG1,MCM10,MCM2,MCM4,MCM5,MCM6,MCM7,MGME1,NPM2,PIF1,PNKP,POLA2,POLD1,POLD4,PPP2R1A,PRIM2,PTMS,RBM14-RBM4,RECQL5,REPIN1,RFC2,RFC3,RFWD3,RPA3,RPAIN,RTEL1,SLFN11,STOML2,TBRG1,TERF2,TIMELESS,TONSL,TOP1MT,TOP3A,TREX1,TSPYL2,WIZ,ZNF830	59	0.23506
GO:0006284	base-excision repair		0.340909	0.647498	0.0886261	0.3072	1.0902	42	HMGA1,LIG1,MBD4,MPG,NEIL1,NTHL1,POLD1,POLG,POLL,PRMT6,RECQL4,RPA3,RPS3,SIRT6,TP53,XRCC1	16	0.380952
GO:0006289	nucleotide-excision repair		0.621053	0.854559	0.0544556	0.221742	0.926095	108	ATXN3,BRCA2,BRIP1,CHD1L,COPS7B,ERCC2,GPS1,GTF2H4,HMGN1,LIG1,NEIL1,NTHL1,PNKP,POLD1,POLD4,POLR2A,POLR2E,POLR2H,POLR2L,RAD23A,RFC2,RFC3,RPA3,TP53,UBB,XAB2,XPC,XRCC1,ZNF830	29	0.268519
GO:0006298	mismatch repair		0.819277	0.959632	0.0479259	0.238534	0.756282	26	LIG1,TREX1,XPC	3	0.115385
GO:0006301	postreplication repair		0.172414	0.418227	0.133555	0.337536	1.23466	50	FAAP20,ISG15,MAD2L2,POLD1,POLD4,RFC2,RFC3,UBB,UBE2L6	9	0.18
GO:0006302	double-strand break repair		0.650069	0.872733	0.048506	0.20297	0.92307	203	DDX11,DTX3L,EME2,FBH1,HSF1,KAT5,MAD2L2,MTA1,MUS81,PARP3,PARP9,PAXX,PIAS4,PML,POLM,PPP4C,RAD51B,REC8,RECQL5,RFWD3,RTEL1,SIRT6,SLX1A,SWI5,TENT4A,TNKS1BP1,WAS,XRCC1	28	0.137931
GO:0006304	DNA modification		0.0527903	0.177853	0.24134	0.331241	1.35446	89	ALKBH3,APOBEC3B,APOBEC3C,APOBEC3F,APOBEC3G,BAZ2A,DMAP1,DNMT1,EHMT1,GATA3,HEMK1,MBD3,METTL4,MPG,MYC,NEIL1,NTHL1,PICK1,PRMT7,SPI1,TREX1	21	0.235955
GO:0006308	DNA catabolic process		0.0140249	0.0653802	0.38073	0.488748	1.64537	33	ATM,BAX,DFFA,DFFB,DNASE1,DNASE1L3,ENDOG,FBH1,H1-0,HMGB2,HSF1,ISG20,KPNB1,MUS81,NMNAT1,TREX1	16	0.484848
GO:0006310	DNA recombination		0.285904	0.571907	0.0873098	0.229595	1.07455	244	ACTR8,ATM,BATF,BRCA2,BRIP1,CCR6,CENPX,EME2,ENDOG,FBH1,H1-0,H1-10,H1-2,H1-3,H1-4,H1-5,H1-6,IGHMBP2,IL10,IL27RA,IL7R,INO80B,INO80E,KLHDC3,KPNA2,LEF1,LIG1,MAD2L2,MAGEF1,MCRS1,MUS81,NFRKB,PAGR1,PIF1,POLM,PPP4C,RAD51B,RAD54B,RBM14-RBM4,REC8,RECQL5,RFWD3,RPA3,RPAIN,RTEL1,SIRT6,SLX1A,STAT6,SUPT6H,SWAP70,SWI5,TBX21,TCF3,TCF7,TEP1,TERF2,TGFB1,TNFSF13,TONSL,TP53BP1,TREX1,WAS,XRCC1,XRCC3,ZFYVE26	65	0.266393
GO:0006333	chromatin assembly or disassembly		0.00653775	0.0349091	0.407018	0.357284	1.5046	116	ARID1A,ASF1B,BAHD1,BAZ1B,CABIN1,CENPH,CENPL,CENPT,CENPX,CHAF1B,CHD3,CU639417.1,DAXX,GRWD1,H1-0,H1-10,H1-2,H1-3,H1-4,H1-5,H1-6,HIRA,HJURP,IPO4,M1AP,MAP1S,MCM2,NFE2,NOC2L,PARP10,SIRT6,SMARCA4,SMARCC2,SMARCD1,SMARCD2,TP53,TSPYL2,UBN1	38	0.327586
GO:0006338	chromatin remodeling		0.314788	0.615068	0.0873098	0.248637	1.07398	138	ACTR8,ARID1A,BAHD1,BAZ1B,BAZ2A,CENPH,CENPL,CENPN,CENPT,CENPX,CHD1L,CHD4,CHD7,DAXX,DMAP1,ELOF1,FOXP3,GATA3,HDAC5,HJURP,HMGA1,HMGB2,INO80B,INO80E,KAT2A,KDM6B,KMT2B,MBD3,MIS18A,MYC,NASP,NPM2,PABPC1L,PIH1D1,PTMA,RB1,RERE,RUVBL2,SIRT6,SMARCA4,SMARCC2,SMARCD1,SMARCD2,SRCAP,SUPT6H,VPS72,ZBTB7A,ZNHIT1	48	0.347826
GO:0006352	DNA-templated transcription, initiation		0.775956	0.948423	0.0398407	0.189868	0.866693	206	BAX,BAZ2A,BRF1,CCND1,CDK9,ERCC2,ESRRA,GTF2F1,GTF2H4,MAZ,MED10,MED12,MED15,MED16,MED24,MED25,MED26,MED27,NAT14,NOTCH1,NR1D1,NR1H2,NR1H3,NR2F6,NR4A1,NR4A3,PIH1D1,POLR1A,POLR1B,POLR2A,POLR2E,POLR2H,POLR2L,POLR3H,POLRMT,PPARD,PSMC3,PSMC4,RARA,RARG,SETX,SGF29,SMARCA4,SRF,TAF1A,TAF1C,TAF3,TAF4,TAF4B,TAF6,TP53,TRIM28	52	0.252427
GO:0006353	DNA-templated transcription, termination		0.816667	0.959632	0.0707899	-0.195206	-0.83547	73	CCNH,CD3EAP,CDK7,CPSF3,CSTF1,CSTF2,GTF2H2,GTF2H3,GTF2H5,MTERF1,MTERF2,NUDT21,POLR2F,POLR2K,POLR3K,SCAF8,SNRPF,SNRPG,TBP,TWISTNB,ZMPSTE24,ZNF473	22	0.30137
GO:0006354	DNA-templated transcription, elongation		0.317771	0.615197	0.0883594	0.262343	1.08067	94	ADRM1,ALYREF,BRD4,CCAR2,CDK9,DDX39B,ELL,ELL3,ELOA,ELOA3,ELOF1,ERCC2,GTF2F1,GTF2H4,HMGN1,IWS1,LDB1,MLLT1,NCBP2,NELFA,NELFB,NELFCD,NELFE,POLR2A,POLR2E,POLR2H,POLR2L,RECQL5,RTF1,SUPT5H,SUPT6H,THOC1	32	0.340426
GO:0006360	transcription by RNA polymerase I		0.808442	0.958193	0.045862	0.210159	0.802565	61	ATF4,BAZ2A,DDX11,ERCC2,FLNA,GTF2H4,MARS1,NOP53,PIH1D1,POLR1A,POLR1B,POLR2E,POLR2H,POLR2L,SMARCA4,TAF1A,TAF1C	17	0.278689
GO:0006383	transcription by RNA polymerase III		0.282714	0.570129	0.0992333	0.300735	1.11542	53	BRF1,CEBPA,ELL,GTF3C6,MAF1,POLR2E,POLR2H,POLR2L,POLR3D,POLR3E,POLR3H,RPTOR,SNAPC2,SNAPC4,ZNF76	15	0.283019
GO:0006397	mRNA processing		0.00118761	0.00862248	0.45506	0.289123	1.43014	462	ACIN1,ADAR,ADARB1,AFF2,AKAP17A,AKAP8L,ALYREF,ARL6IP4,AURKAIP1,BUD13,BUD31,C9orf78,CACTIN,CCAR2,CD2BP2,CDK11A,CDK11B,CDK9,CELF2,CELF6,CHERP,CIRBP,CLASRP,CLP1,CMTR1,CPSF1,CTNNBL1,CWC25,DAZAP1,DDX23,DDX39A,DDX39B,DDX41,DHX16,DHX38,DNAJC8,EFTUD2,EIF4A3,ELAVL1,ERCC2,ESRP2,ESS2,FRG1,GEMIN2,GEMIN7,GEMIN8,GPATCH1,GPKOW,GTF2F1,GTF2H4,HNRNPA0,HNRNPA1L2,HNRNPUL1,HSF1,IK,IWS1,KHSRP,LSM10,LSM7,LUC7L2,LUC7L3,METTL16,METTL3,MFAP1,NBDY,NCBP2,NELFE,NOL3,PABPC1L,PABPN1,PAN2,PDCD11,PHRF1,PNPT1,POLDIP3,POLR2A,POLR2E,POLR2H,POLR2L,PQBP1,PRCC,PRKACA,PRMT7,PRPF19,PRPF3,PRPF31,PRPF4,PRPF40B,PTBP1,PUF60,RBFOX1,RBM10,RBM11,RBM15,RBM15B,RBM17,RBM19,RBM26,RBM28,RBM38,RBM4,RBM42,RBM8A,RBMX,RNF113A,RNF40,RNGTT,RRP1B,RSRC1,SAFB2,SARNP,SART1,SCAF1,SETX,SF3A2,SF3B2,SFSWAP,SNRNP35,SNRNP40,SNRNP70,SNRPA,SNRPB,SNRPD1,SNRPN,SNUPN,SRPK3,SRRM2,SRRT,SRSF1,SRSF4,SRSF9,SUGP1,SUPT5H,SUPT6H,SYMPK,TBRG4,TENT4A,TFIP11,THOC1,THOC6,TIA1,TSEN34,TSEN54,TUT1,TXNL4B,U2AF1L4,U2AF1L5,U2AF2,UPF3B,WBP11,XAB2,YJU2,ZBTB7A,ZC3H3,ZMAT2,ZNF830,ZRSR2	157	0.339827
GO:0006399	tRNA metabolic process		0.512456	0.785333	0.111463	-0.199949	-0.992109	180	ADAT2,ANKRD16,DARS2,DDX1,DPH3,DTD1,DTD2,DUS4L,EEF1E1,ELAC1,ELP4,EXOSC8,FARS2,FARSB,GTF3C4,HARS1,IARS1,LCMT2,METTL1,METTL2A,METTL2B,METTL6,METTL8,NARS2,NSUN3,NSUN6,OSGEPL1,POLR3K,POP4,POP5,PPA2,PSTK,PUS1,PUS7,RARS2,RPP14,RPP30,RPP40,SEPHS1,SEPSECS,TARBP1,THUMPD2,THUMPD3,TP53RK,TPRKB,TRDMT1,TRIT1,TRMO,TRMT10A,TRMT13,TRMT1L,TRMT6,TRMT61B,TRMT9B,TRUB1,TSEN2,TYW1B,TYW3,TYW5,WARS2,YARS2	61	0.338889
GO:0006401	RNA catabolic process		0.0733591	0.228139	0.186433	0.249938	1.20432	329	AC008870.1,AGO2,AKT1,ATM,CIRBP,CNOT3,CTIF,DEDD2,DHX34,E2F1,EDC4,EIF4A3,EIF4G1,ELAVL1,EXOSC1,EXOSC4,EXOSC7,EXOSC9,FXR2,GTPBP1,HELZ2,HNRNPA0,HNRNPD,HNRNPM,HSPA1A,HSPB1,IGF2BP3,ISG20,KHSRP,LARP1,LSM7,MAPKAPK2,METTL16,METTL3,MOV10,MRTO4,MYD88,NBDY,NCBP2,OAS2,PAN2,PATL1,PATL2,PCBP4,PELO,PKP3,PLEKHN1,PNPT1,PNRC2,POP1,PPP2R1A,RBM10,RBM38,RBM8A,RNASE6,RNASEH2C,RNASET2,RNH1,RPL10,RPL12,RPL13,RPL13A,RPL18,RPL18A,RPL24,RPL27,RPL27A,RPL28,RPL35,RPL36,RPL36A,RPL37,RPL38,RPL41,RPL7A,RPL8,RPLP1,RPLP2,RPS10,RPS11,RPS12,RPS16,RPS18,RPS19,RPS2,RPS24,RPS27,RPS29,RPS3,RPS4Y1,RPS9,SAMD4A,SIDT2,SKIV2L,SMG5,SMG6,TBRG4,TENT4A,TENT5C,TNFRSF1B,TNFSF13,TNKS1BP1,TNRC6B,TRIR,TUT1,UBB,UBC,UPF2,UPF3A,UPF3B,ZC3H12A,ZC3H12D,ZC3HAV1,ZFP36,ZFP36L2,ZHX2	116	0.352584
GO:0006403	RNA localization		0.160274	0.396713	0.12564	0.250615	1.1551	223	AAAS,AKAP8L,ALYREF,ATM,BCCIP,CCT7,CCT8,CPSF1,DDX19A,DDX39A,DDX39B,DHX38,EIF4A3,EIF5A,EIF6,FBL,FLOT1,FYTTD1,HHEX,HNRNPA1L2,HSF1,IGF2BP3,IWS1,KHSRP,MCM3AP,MRPL18,MVP,MX2,MYO1C,NCBP2,NHP2,NOP58,NUP107,NUP205,NUP210,NUP62,NUP85,NUP88,NUTF2,NXF1,NXF2,NXT1,PABPN1,PARP11,PIH1D1,PNPT1,POLDIP3,POM121,PRPF31,PRPF6,RBFOX1,RBM15B,RBM26,RBM8A,RFTN1,RUVBL2,SARNP,SIDT2,SMG5,SMG6,SNUPN,SRSF1,SRSF3,SRSF4,SRSF9,SUPT6H,SYMPK,TERF2,THOC1,THOC6,TST,U2AF1L4,U2AF1L5,U2AF2,UPF2,UPF3A,UPF3B,ZC3H3,ZFP36	79	0.35426
GO:0006413	translational initiation		0.244505	0.525532	0.0982123	0.24476	1.10697	184	AGO2,ATF4,BANK1,CCL5,CTIF,EIF1AD,EIF1AY,EIF2AK2,EIF2B3,EIF2B4,EIF3B,EIF3C,EIF3G,EIF4A2,EIF4E2,EIF4EBP1,EIF4EBP3,EIF4G1,EIF6,HSPB1,LARP1,METTL3,MTIF2,NCBP2,NCK1,PPP1CA,PPP1R15A,RBM4,RPL10,RPL11,RPL12,RPL13,RPL13A,RPL18,RPL18A,RPL23,RPL24,RPL27,RPL27A,RPL28,RPL35,RPL36,RPL36A,RPL37,RPL38,RPL41,RPL7A,RPL8,RPLP1,RPLP2,RPS10,RPS11,RPS12,RPS16,RPS18,RPS19,RPS2,RPS24,RPS27,RPS29,RPS3,RPS4Y1,RPS6KB2,RPS9,TNF	65	0.353261
GO:0006414	translational elongation		0.858491	0.964099	0.0745501	-0.177182	-0.845554	132	CPEB2,DIO2,DPH3,DPH6,EIF5AL1,GRM5,MRPL13,MRPL21,MRPL22,MRPL33,MRPL35,MRPL36,MRPL39,MRPL42,MRPL48,MRPL58,MRPS21,MRPS23,MRPS24,MRPS28,MRPS33,MRPS35,MRPS6,MRPS7,PSTK,SEPSECS	26	0.19697
GO:0006457	protein folding		1	1	0.0721798	-0.148694	-0.746427	190	ATF6,BAG2,CCT2,CCT6B,CDC37L1,CHCHD4,CLGN,CRYAB,CWC27,DNAJA4,DNAJC10,DNAJC19,DNAJC24,DNAJC25,DNAJC3,ENTPD5,ERO1B,ERP44,FKBP9,FUT10,GNAI1,GNAI3,GNAT1,GNAT2,GNAZ,GRPEL2,HSPA14,HSPA4L,MLEC,MPDU1,PDRG1,PFDN1,PPIAL4F,PPIAL4G,PPIC,PPID,PPIL1,PRDX4,RANBP2,RP2,SACS,SELENOF,VAPA	43	0.226316
GO:0006471	protein ADP-ribosylation		0.00160523	0.0109027	0.45506	0.55211	1.82487	31	PARP10,PARP14,PARP16,PARP3,PARP9,PNKP,SIRT6,TINF2,WARS1,XRCC1	10	0.322581
GO:0006490	oligosaccharide-lipid intermediate biosynthetic process		0.0539326	0.179564	0.294067	-0.476112	-1.49939	20	ALG10B,ALG14,ALG6,ALG8,ALG9,DPAGT1,MPDU1,NUS1,SRD5A3	9	0.45
GO:0006513	protein monoubiquitination		0.370429	0.671997	0.0828962	0.272086	1.05419	67	ATXN7L3,DTX3L,KDM2B,MGRN1,PCGF1,RING1,RNF126,RNF40,TRIM21,UBB,UBE2O,ZNF598	12	0.179104
GO:0006515	protein quality control for misfolded or incompletely synthesized proteins		0.68171	0.886328	0.0720033	-0.251436	-0.860671	27	CUL3,FBXL17,KLHL15,LONP2,POMT2,RNF185,RNF5,SDF2,UBE2W,UGGT2,YME1L1	11	0.407407
GO:0006520	cellular amino acid metabolic process		0.38	0.680633	0.141225	-0.195428	-1.01707	281	AASS,ACADSB,ACAT1,ARG1,ATP2B4,ATP7A,BCKDHB,BHMT,BPHL,CARNMT1,CTH,CTPS2,DDAH1,ERO1B,FARS2,FARSB,GADL1,GCLC,GCLM,GCSH,GLDC,GLYAT,HAL,HIBADH,HIBCH,LGSN,MTHFS,NIT2,NOX4,NQO1,OAZ3,P4HA1,PPA2,PPAT,SLC25A12,SLC25A21,SLC7A11,SLC7A2,THNSL2,TPH1,TPH2,TYR,YARS2	43	0.153025
GO:0006575	cellular modified amino acid metabolic process		0.225589	0.498764	0.170932	-0.220736	-1.08889	168	AASDHPPT,ACADL,ALDH5A1,ALDH7A1,BBOX1,BHMT,BHMT2,CARNMT1,CHAC1,CHAC2,CHDH,CPT1C,CROT,DHFR,DHFR2,DIO2,ENOPH1,ERO1B,GCLC,GCLM,GGH,GSTA1,GSTA2,GSTA3,GSTA4,GSTM3,GSTM4,IDH1,IYD,MBOAT1,MED1,MGST1,MMACHC,MTHFD2L,MTHFS,OSBPL8,P4HA1,P4HA3,PCYOX1,PLA1A,PLA2G12A,PLA2G4A,PLA2G4D,PLAAT3,PRDX4,SERINC3,SLC19A1,SLC7A11,TMLHE,VNN1,VNN2	51	0.303571
GO:0006605	protein targeting		0.470075	0.753375	0.0587186	0.203894	0.996116	388	ABLIM3,AC022966.1,ACAA1,ACOT2,ACOX3,AIP,AKAP12,AKT2,AP1M2,AP4B1,AP4M1,ARIH2,ATP5IF1,BAG3,CDC37,CDK5,CHMP4A,CHMP4B,CIB1,CRAT,DECR2,DMTN,ECH1,FBXW7,FIS1,FYN,GDI1,GET3,GIPC1,GNPTG,GOSR2,GSK3A,HAP1,HGS,HRAS,HTRA2,INPP5K,ITGAM,ITGB1BP1,ITGB2,KATNB1,KCNE1,MICALL1,MICALL2,MIEF1,MPV17,MTERF4,MYO1C,NAGPA,NCF1,NDUFA13,NOS2,NUCB1,OS9,PAOX,PEX14,PEX16,PEX2,PEX26,PEX5,PIPOX,PMM1,RAC2,RHOU,RNF31,RPL10,RPL11,RPL12,RPL13,RPL13A,RPL18,RPL18A,RPL23,RPL24,RPL27,RPL27A,RPL28,RPL35,RPL36,RPL36A,RPL37,RPL38,RPL41,RPL7A,RPL8,RPLP1,RPLP2,RPS10,RPS11,RPS12,RPS16,RPS18,RPS19,RPS2,RPS24,RPS27,RPS29,RPS3,RPS4Y1,RPS9,RTP4,SAE1,SAMM50,SCARB2,SEC61G,SLC25A6,SPCS1,SREBF1,SREBF2,TIMM10,TIMM17B,TIMM44,TOMM34,TOMM40,TOMM40L,TOMM5,TOMM7,TSPO,UBB,UBC,UBE2L3,VPS11,VPS4A,VTI1A,VTI1B,YWHAG,ZDHHC11,ZDHHC14,ZDHHC18,ZDHHC24,ZDHHC4,ZFAND2B	132	0.340206
GO:0006631	fatty acid metabolic process		0.000403343	0.00339047	0.498493	-0.280182	-1.48369	301	ABCD2,ABCD3,ABHD2,ABHD3,ABHD5,ACACA,ACADL,ACADSB,ACAT1,ACAT2,ACSBG1,ACSL3,ACSM2A,ACSM2B,ACSM3,ADH7,ADIPOR2,ADTRP,AKR1C4,ALDH3A2,AMACR,ANGPTL3,ANXA1,BDH2,CBR4,CD36,CROT,CYGB,CYP1A2,CYP1B1,CYP2A13,CYP2C19,CYP2C9,CYP2U1,CYP4A11,CYP4A22,CYP4F11,CYP4V2,DEGS1,DGAT2,DLD,EHHADH,ERLIN1,ETFA,ETFBKMT,GLYATL2,GNPAT,GPAM,GSTM4,HACD2,HACD4,HADH,HIBCH,HPGD,HSD17B12,HSD17B8,IRS2,LIPC,LONP2,LPGAT1,MAPK14,MCAT,MECR,MGST1,MSMO1,NUDT7,OLAH,PDK1,PDK2,PDK4,PDP2,PECR,PEX13,PHYH,PNPLA8,PON2,PPARG,PPARGC1A,PRKAA2,PRKAG2,PRKAR2B,PTGR1,PTGR2,PTGS2,SCD5,SCP2,TECRL,THNSL2	88	0.292359
GO:0006638	neutral lipid metabolic process		0.5547	0.813368	0.0609039	0.235238	0.951429	87	ABHD12,ABHD16A,APOA2,APOBR,APOC1,APOE,C3,CETP,DGAT1,DGKA,DGKD,DGKQ,LMF1,LPIN2,NR1H2,NR1H3,PCK2,PNPLA2,SCARB1,SREBF1	20	0.229885
GO:0006643	membrane lipid metabolic process		0.0797101	0.242559	0.30775	-0.248452	-1.22018	174	ACER2,ALDH3A2,ARV1,ASAH1,B3GALNT1,B3GALT2,B3GNT5,CERKL,CERS2,CERS5,CERS6,CWH43,CYP1B1,DEGS1,FUCA1,GALC,GLA,GPLD1,HACD2,HACD4,KIT,NSMAF,PGAP2,PIGA,PIGB,PIGF,PIGK,PIGM,PIGP,PIGU,PIGX,PLPP1,PPM1L,PYURF,SAMD8,SCCPDH,SERINC3,SGMS1,SGMS2,SGPP2,SMPDL3A,SPTLC1,SPTLC2,SPTSSA,SPTSSB,ST3GAL6,ST8SIA1,SUMF1,TEX2,VAPA	50	0.287356
GO:0006644	phospholipid metabolic process		0.538269	0.803607	0.0526973	0.19877	0.973207	402	ABHD12,AGAP2,APOA2,APOC1,ATM,CCR7,CD19,CD80,CD81,CD86,CDIPT,CETP,CHKB,CISH,CPNE1,CSF1R,DAB2IP,DGKA,DGKQ,DOLPP1,ENPP2,FLT3LG,FYN,GATA6,GDPD3,GRB2,IMPA2,INPP4A,INPP5A,INPP5D,IP6K1,LCK,LPIN2,MBOAT7,MVD,OSBPL5,P2RY12,PHOSPHO1,PI4KA,PIGO,PIGQ,PIK3AP1,PIK3C2B,PIK3CD,PIK3R2,PISD,PITPNM1,PLA2G10,PLA2G7,PLAAT2,PLAAT4,PLCB2,PLCD1,PLCG1,PLCH2,PLD2,PLEK,PLPPR2,PLSCR1,PNPLA6,PPARD,PTDSS2,PTK2B,PTPMT1,RAC2,RHOG,RUBCN,RUFY1,SBF1,SCARB1,SLA2,SMPD3,SOCS1,SPHK2,SRC,TAZ,TGFB1,TMEM150A,TMEM86B,VAC14,VAV1,VAV2,WASHC1,WDR81	84	0.208955
GO:0006720	isoprenoid metabolic process		0.000116291	0.00112194	0.538434	-0.407415	-1.79794	90	ADH4,ADH7,AKR1C1,AKR1C4,ALDH1A1,ALDH1A2,ALDH3A2,CRPPA,CYP1A2,CYP1B1,CYP26A1,CYP2C19,CYP2C9,CYP4V2,DGAT2,DPAGT1,EGFR,HMGCS1,IDI1,LRAT,LRP2,NUS1,PDSS1,PECR,PHYH,PLB1,PNPLA4,RBP1,RDH14,RDH5,SDR16C5,SRD5A3,UGT1A7	33	0.366667
GO:0006730	one-carbon metabolic process		0.728873	0.918121	0.0543434	0.263895	0.809808	23	ALDH1L1,FPGS,MAT1A,MAT2A,MTHFD1L,MTHFD2,MTHFR,SHMT2	8	0.347826
GO:0006732	coenzyme metabolic process		0.0723404	0.225978	0.352171	-0.223942	-1.18504	313	AADAT,AASS,ACACA,ACAT1,ACBD6,ACSBG1,ACSL3,ACSM2A,ACSM2B,ACSM3,BHMT,BHMT2,BST1,COQ10B,COQ3,COQ5,COQ6,COQ7,CROT,CYB5A,CYP4F11,DERA,DGAT2,DHFR,DHFR2,DLAT,DLD,ENO4,ENOPH1,ENTPD5,FBP1,GCLC,GGH,GLYAT,GPAM,GSTO2,HAAO,HACD2,HLCS,HMGCS1,HSD17B12,IDH1,MBIP,MOCS2,MPC1,MTHFS,NAMPT,NAXD,NUDT12,NUDT7,PANK1,PCBD1,PDK1,PDK2,PDK4,PDP2,PDSS1,PFKFB2,PGM2L1,PNP,PPARGC1A,PPCS,PRKAA2,PRKAG2,PRXL2C,PTGS2,RFK,RNLS,SCD5,SLC19A1,SLC25A12,SLC25A16,SLC2A1,SPR,TIGAR,TP53I3,VNN1	77	0.246006
GO:0006766	vitamin metabolic process		0.0993976	0.286494	0.248911	-0.25699	-1.18706	111	ABCD4,ALDH1A2,CUBN,CYB5A,CYP26A1,CYP2R1,CYP4F11,DHFR,DHFR2,FGFR1,GCLC,GSTO2,HAAO,HLCS,LRAT,LRP2,MMAB,MMACHC,MMUT,MTHFD2L,MTHFS,PRSS3,RBP1,RFK,SLC19A1,SLC2A1,SNAI2,TCN1,TTPA,VKORC1,VNN1	31	0.279279
GO:0006790	sulfur compound metabolic process		0.00548246	0.0302084	0.407018	-0.252239	-1.33415	304	AADAT,AASS,ACACA,ACAT1,ACBD6,ACOT11,ACSBG1,ACSL1,ACSL3,ACSL6,ACSM2A,ACSM2B,ACSM3,ADI1,ALDH5A1,ANGPT1,B4GALT2,BHMT,BHMT2,BOLA2,BTD,CHAC1,CHAC2,CHST15,CHST6,CHST9,CHSY1,CIAO2A,CPS1,CSAD,CSGALNACT1,CTH,DGAT2,DLAT,DLD,DSEL,ENOPH1,ESD,FAR1,FAR2,FMOD,GADL1,GCLC,GCLM,GHR,GLCE,GLYAT,GNS,GPAM,GSTA1,GSTA2,GSTA3,GSTA4,GSTM3,GSTM4,GSTO2,HACD2,HLCS,HMGCS1,HPGDS,HSD17B12,HSD17B4,HYAL4,IDH1,IDS,IMPAD1,ISCA1,MCEE,MGST1,MGST2,MGST3,MMACHC,MMS19,MMUT,MPC1,MPC2,MTHFD2L,NFS1,NFU1,NOX4,NUBPL,NUDT7,OGN,PAPSS1,PAPSS2,PCCA,PCYOX1,PDHB,PDK1,PDK2,PDK3,PDK4,PDP1,PDP2,PPT1,PRELP,SCD,SCD5,SLC19A3,SLC25A10,SLC26A2,SLC35D1,SLC7A11,SNCA,ST3GAL3,ST3GAL6,SUCLG1,SULT1A1,SULT1B1,SULT1E1,SULT2B1,TPST2,VCAN,XYLT2	114	0.375
GO:0006813	potassium ion transport		0.191223	0.444789	0.179782	-0.235109	-1.12507	134	ABCC9,AKAP6,AKAP9,ALG10B,ANK3,ATP1B2,ATP1B3,CAB39,FHL1,FXYD1,KCNAB1,KCNB1,KCNC4,KCND3,KCNE1B,KCNE4,KCNG3,KCNH7,KCNIP4,KCNJ1,KCNJ10,KCNJ13,KCNJ15,KCNJ6,KCNK1,KCNK2,KCNK6,KCNMB1,KCNMB3,KCNQ3,KCNRG,KCNV1,KLHL24,MTMR6,NEDD4L,PKD2,PRNP,PTEN,REST,SLC12A2,SLC12A5,SLC12A6,SLC24A2,SLC9A2,SLC9A6,SLC9C1,SLC9C2,TMEM38B	48	0.358209
GO:0006814	sodium ion transport		0.995575	1	0.0317091	0.154918	0.677355	151	AKT1,ASIC1,ASIC3,CNNM4,COMMD1,FXYD5,GLRX,MLLT6,P2RX7,PER1,PRKCE,RANGRF,SCNN1D,SLC17A7,SLC24A4,SLC38A10,SLC38A7,SLC4A11,SLC4A4,SLC5A2,SLC5A6,SLC5A9,SLC6A8,SLC8A1,SLC8B1,SLC9A3,TESC,TGFB1,TRPM2,TRPM4	30	0.198675
GO:0006836	neurotransmitter transport		0.776389	0.948423	0.0405756	0.193099	0.867413	177	ADA,APBA2,BTK,DOC2B,DVL1,FCER1G,GIPC1,GIT1,LILRB1,LIN7B,MEF2C,OTOF,P2RX1,P2RX7,PPFIA3,PRAF2,SCRIB,SLC17A7,SLC25A38,SLC38A5,SLC38A7,SLC6A16,SLC6A8,SLC6A9,STX1A,STX4,SYK,VAMP8	28	0.158192
GO:0006839	mitochondrial transport		0.0435967	0.156837	0.252961	0.275085	1.26961	224	AC022966.1,ACAA2,AFG3L2,AIP,ARIH2,ATP5IF1,ATP5MF,BAD,BAG3,BAK1,BAX,BBC3,BCL2,BCL2L1,BLOC1S2,BMF,CASP8,CHCHD10,CNP,CPT1B,DYNLT1,E2F1,FBXW7,FIS1,GSK3A,GZMB,HIP1R,HK2,HSPA1A,HTRA2,LETM1,MAIP1,MCUB,MICALL2,MICU1,MRPL18,MTERF4,NAIF1,NDUFA13,NMT1,NOL3,PNPT1,RAC2,RHOT2,RHOU,RNF31,SAMM50,SFN,SLC25A1,SLC25A20,SLC25A22,SLC25A28,SLC25A29,SLC25A38,SLC25A6,SLC35F6,SLC8B1,SREBF1,SREBF2,STARD3,STOML2,TIMM10,TIMM17B,TMEM102,TOMM34,TOMM40,TOMM40L,TOMM5,TOMM7,TP53,TP53BP2,TP73,TSPO,TST,UBE2L3,UCP2,UCP3,VPS11,ZNF205	79	0.352679
GO:0006898	receptor-mediated endocytosis		0.446404	0.737712	0.0652353	0.219499	1.01498	227	AGER,AMN,APOBR,APOC1,APOE,APOL1,ARHGAP27,CD14,CD5,CD6,CD81,CEACAM1,CLTB,DBNL,DLG4,ENPP2,FCER1G,FCGR2B,GRB2,GRK2,HIP1R,HYOU1,ITGB2,JCHAIN,LGALS3BP,LILRB1,MICALL1,MSR1,PICK1,PROM2,RAMP1,SAA1,SCARB1,SCRIB,SNX17,STAB1,SYK,TMPRSS3,TNK2,UNC119	40	0.176211
GO:0006907	pinocytosis		0.0139364	0.0653704	0.38073	0.57875	1.68264	18	ACTN4,ANKFY1,AXL,DNM2,DOCK2,EHD4,MAPKAPK2,MAPKAPK3,NR1H2,NR1H3,PROM2,PYCARD,SNX33	13	0.722222
GO:0006909	phagocytosis	1	7.01888e-11	1.80577e-09	0.839089	0.476959	2.17718	206	ABCA7,AIF1,ARHGAP25,ARPC1B,BAIAP2,BCR,BIN2,C2,C3,C4A,CALR,CCL2,CD14,CD247,CD300A,CDC42SE1,CORO1A,CSK,CYBA,CYFIP1,DNM2,DOCK2,ELMO1,ELMO3,FCER1G,FCGR2B,FCGR3A,FYN,GAS6,GATA2,GRB2,HCK,ICAM5,IGLL5,IRF8,ITGAL,ITGB2,LIMK1,MSR1,MYH9,MYO18A,MYO1C,MYO1G,MYO7A,NCF4,NCKAP1L,NCKIPSD,NR1H3,P2RX7,P2RY6,PIK3R2,PIP5K1C,PLCG1,PLD2,PLD4,PRKCE,PYCARD,RAB20,RAB39A,RAPGEF1,RARA,RHOBTB2,RUBCN,SCARB1,SH3BP1,SIRPG,SLAMF1,SPON2,SRC,STAP1,SYK,TGFB1,TGM2,TMEM175,TNF,TREX1,TUSC2,UNC13D,VAV1,VAV2,WAS,WIPF1,XKR8	83	0.402913
GO:0006925	inflammatory cell apoptotic process		0.025186	0.104307	0.352488	0.537024	1.62164	21	CCL5,CCR5,CTSL,FASLG,IL6,IRF3,IRF7,MEF2C,PIK3CD	9	0.428571
GO:0006929	substrate-dependent cell migration		0.273159	0.563487	0.126876	-0.337102	-1.14147	26	EPB41L5,FN1,ITGA2,OPHN1,SLIT2,SNAI2,VEGFC	7	0.269231
GO:0006949	syncytium formation		0.0980066	0.284587	0.183024	0.386866	1.33913	38	CAMK1,CFLAR,CXCL10,CXCL9,DYRK1B,EHD2,FLOT1,FLT3LG,GDF15,MYH9,NFATC2,PLEKHO1,SBNO2	13	0.342105
GO:0006959	humoral immune response	1	4.35009e-09	9.00787e-08	0.761461	0.494447	2.16189	151	ACOD1,BCL3,BST2,C1QA,C1QB,C1QC,C2,C3,C3AR1,C4A,CCL2,CCR7,CD19,CFB,CFD,CU639417.1,CXCL10,CXCL11,CXCL13,CXCL6,CXCL9,DEFA1,DEFB1,FCGR2B,FOXJ1,GATA3,GNLY,HLA-DQB1,HLA-E,IGLL5,IL6,IL7,JCHAIN,LTF,LY86,MEF2C,MS4A1,PAX5,PDCD1,PSMB10,PTPN6,RPS19,SERPING1,SPNS2,TFEB,TNF	46	0.304636
GO:0006968	cellular defense response		0.0267671	0.108578	0.352488	0.443959	1.58752	43	CCR5,CCR6,CD19,CXCL9,FCMR,GNLY,KIR2DL4,LGALS3BP,LSP1,MNDA,NCF1,PRF1,PTK2B,RELA,SPN,TCIRG1,TYROBP	17	0.395349
GO:0006970	response to osmotic stress		0.468998	0.753375	0.0706196	0.258988	0.9984	66	BAD,BAX,CAPN3,FP565260.3,KCNMA1,PKN1,RCSD1,RELB,TNF,TSPO	10	0.151515
GO:0006979	response to oxidative stress		0.595985	0.841916	0.048022	0.19492	0.95244	394	ABCD1,ADA,ADPRHL2,AIF1,AKT1,APOE,ATF4,ATOX1,ATP13A2,BAD,BAK1,BCL2,BTK,CCR7,CD38,CDK2,CHD6,COL1A1,CYBA,CYBB,DUOX2,ENDOG,ETS1,ETV5,FYN,G6PD,GCH1,GGT7,HMOX1,HSF1,HTRA2,IL10,IL18BP,IL6,JAK2,KDM6B,LDHA,LONP1,MAPK7,MEAK7,MGAT3,MICB,MSRB1,MT-ND3,NAPRT,NCF1,NDUFS8,NEIL1,NME2,NOL3,NR4A3,PML,PNKP,PNPT1,PTK2B,PXDN,PYCR2,RBM11,RELA,RGS14,RPS3,SLC8A1,SRC,STAT1,STAT6,STK25,STX4,TNF,TP53,TRAF2,TREX1,TRPM2,UCP3,XRCC1,ZC3H12A,ZNF580,ZNF622	77	0.195431
GO:0006984	ER-nucleus signaling pathway		0.985294	1	0.0370705	0.171099	0.613574	44	ARHGEF10L,ASNS,ATF3,ATF4,ATF6B,BCL2L11,CALR,CCL2,DDIT3,FBXW7,HERPUD1,HSP90B1,NCK1,PPP1R15A,PTPN1,PTPN2,SELENOS,TP53,WFS1,XBP1	20	0.454545
GO:0006997	nucleus organization		0.543834	0.80701	0.0601186	0.224696	0.949657	115	AC022966.1,AFF2,AKAP8L,ATXN7,BIN1,CCNB2,CHMP1A,CHMP4A,CHMP4B,CHMP6,CHMP7,CTDNEP1,DMPK,ETS1,HMGB2,LEMD2,LMNA,NECTIN2,NEK6,NOL12,NUP107,NUP205,PARP11,PES1,PLK1,PML,POLR1B,PRKCB,PYGO2,REEP4,RPS19,SPAG4,SUN2,TSSK6,VPS4A	35	0.304348
GO:0007006	mitochondrial membrane organization		0.112108	0.308024	0.160801	0.294463	1.24809	122	ACAA2,AFG3L2,BAD,BAK1,BAX,BCL2,BCL2L1,BLOC1S2,BMF,CHCHD10,CHCHD3,CHCHD6,CNP,DNAJC11,DYNLT1,E2F1,GZMB,HIP1R,HK2,HSPA1A,LETM1,MAIP1,NAIF1,NDUFA13,NMT1,NOL3,RCC1L,RHOT2,SAMM50,SFN,TAZ,TIMM10,TMEM102,TP53,TP53BP2	35	0.286885
GO:0007015	actin filament organization		1.49685e-05	0.000187421	0.593325	0.343686	1.66072	339	ACTR3B,AIF1,ARAP1,ARHGAP17,ARHGAP25,ARHGEF10L,ARPC1B,ARPC4-TTLL3,ASAP3,BAIAP2,BAIAP2L2,BCAR1,BCL2,BIN1,CAPG,CARMIL2,CATIP,CCR7,CDC42EP1,CDC42EP2,CDC42EP5,CFL1,CORO1A,CORO1B,CX3CL1,CXCL12,CYFIP1,DBN1,DMTN,ESPN,EVL,FCHSD1,FHDC1,FHOD1,FLNA,FSCN1,GMFG,GRB2,HCK,HIP1,HIP1R,ICAM1,INPP5K,INPPL1,ITGB1BP1,JAK2,KCTD13,KPTN,LCP1,LIMK1,MAD2L2,MARCKS,MICAL1,MICAL3,MICALL2,MLST8,MSRB1,MYBPC3,MYO1C,NAA80,NCKAP1L,PDLIM3,PFN1,PICK1,PLEK,PLEKHG2,PPP1R9B,PREX1,PRKCE,PSTPIP1,PTGER4,PTK2B,PYCARD,RAC2,RHOBTB2,RHOG,RHOH,RHOU,RHOV,S1PR1,SH3BP1,SHANK3,SORBS1,SORBS3,SPTBN2,SPTBN5,SRC,SRF,SSH3,STMN1,SWAP70,TESK1,TGFB3,TMOD2,TMSB10,TMSB4X,TPM2,TPM3,TTN,TWF2,USH1C,VILL,WAS,WASHC1,WIPF1	105	0.309735
GO:0007018	microtubule-based movement		0.694444	0.900127	0.0992333	-0.180554	-0.927162	255	ACTR10,AP3B1,AP3B2,AP3S2,APBA1,ARL3,ARMC4,BBS12,BBS2,BICD2,BORCS5,CABYR,CCDC39,CCDC65,CCSAP,CFAP20,CFAP221,CFAP298,CFAP54,CFAP61,COPG2,DLG2,DLGAP5,DNAAF5,DNAH11,DNAH14,DNAH5,DNAH6,DNAH7,DNAI1,DYNC1I1,DYNC1LI1,DYNC2H1,DYNLRB2,FMN2,ICK,IFT22,IFT46,IFT80,IFT81,IFT88,IGBP1,KIF13A,KIF15,KIF21A,KIF23,KIF24,KIF25,KIF3B,KIFAP3,KTN1,LCA5,LCA5L,LRRC6,MAATS1,MAPT,NME5,NPHP3,PCM1,PIH1D3,RAB21,RAB6A,RPGR,RSPH4A,SPA17,SPAST,STARD9,SYBU,TCTEX1D2,TEKT1,TRAK2,TTC21B,TTC26,TTC30A,TTC30B,TTLL1,VAMP7,WDR19,WDR35,WDR66,WDR78	81	0.317647
GO:0007031	peroxisome organization		0.725	0.917325	0.0768737	-0.20559	-0.879914	73	ABCD3,AGPS,AMACR,CAT,CROT,DHRS4,EHHADH,EPHX2,GNPAT,HSD17B4,IDH1,LONP2,NUDT19,NUDT7,PECR,PEX1,PEX11A,PEX12,PEX13,PEX3,PHYH,PLAAT3,SCP2,SLC27A2,UBE2D1,UBE2D3,USP9X	27	0.369863
GO:0007033	vacuole organization		0.552129	0.813368	0.0588438	0.21921	0.958378	150	AC091230.1,ATG101,ATG2A,ATG4B,ATP13A2,CHMP4A,CORO1A,GAA,HOOK2,LRSAM1,NAGLU,NPRL2,PHF23,PIK3C2B,RUFY4,TFEB,TMEM175,TREX1,ULK1	19	0.126667
GO:0007034	vacuolar transport		0.98806	1	0.0326513	0.162828	0.688862	120	ANKFY1,AP4M1,ARF1,BECN1,BIN1,CCDC91,CHMP1A,CHMP4A,CHMP4B,CHMP6,CHMP7,CLEC16A,DTX3L,FAM160A2,GAK,GNPTG,GOSR2,HGS,HOOK2,HOOK3,MGRN1,NAGPA,RBSN,RILP,SCARB2,SNAPIN,SPTBN5,STX8,UBXN6,VPS11,VPS18,VPS28,VPS33A,VPS33B,VPS39,VPS4A,VPS4B,VPS51,VPS53,VTI1A,VTI1B	41	0.341667
GO:0007050	cell cycle arrest		0.386207	0.685962	0.0732559	0.22639	1.03836	219	AKT2,ATM,BAX,BIN1,CALR,CCND1,CDK2,CDK9,CDKN1C,CNOT3,CUL1,DAB2IP,DDIT3,E2F1,E4F1,GADD45GIP1,GAS6,GATA6,HRAS,IRF1,LAMTOR2,LAMTOR4,MED25,MIF,MLST8,MYBBP1A,MYC,NOTCH1,PCBP4,PIDD1,PKD1,PLAGL1,PML,PNPT1,PPP1R15A,PPP1R9B,PPP2R3B,PPP2R5B,PRKACA,PRMT1,RASSF1,RB1,RPTOR,SFN,SGSM3,STK11,TBRG1,TBRG4,TFAP4,TGFB1,TNKS1BP1,TP53,TRIAP1,VASH1,WDR6,ZBTB17	56	0.255708
GO:0007051	spindle organization		0.346705	0.653157	0.0808589	0.236098	1.04952	165	BCCIP,CEP72,CHD3,CHMP1A,ESPL1,FLNA,GOLGA2,GOLGA8A,HAUS4,HAUS5,HAUS8,INTS13,KIFC1,LZTS2,MAPK15,MAPRE2,MAPRE3,MSTO1,MYBL2,MYH9,NEK6,NUP62,PARP3,PCNT,PKD1,PLK1,PRC1,RACGAP1,RGS14,RPS3,STMN1,SUN2,TACC3,TPX2,TUBB,TUBGCP6,WRAP73	37	0.224242
GO:0007059	chromosome segregation		0.496689	0.776051	0.0589694	0.209591	0.992607	285	AKAP8L,ANAPC11,ARL8A,ATM,BAG6,BECN1,BOD1,BRIP1,BUB1,BUB1B,CDC26,CDT1,CENPT,CENPX,CHAMP1,CHMP1A,CHMP4A,CHMP4B,CHMP6,CHMP7,CHTF8,DDX11,EME2,ERCC2,ESPL1,FBXW7,HIRA,HJURP,HORMAD1,IK,INCENP,KATNB1,KIF14,KIF22,KIFC1,KLHDC8B,LCMT1,M1AP,MAD1L1,MAD2L2,MAPK15,MAU2,MKI67,MSTO1,MUS81,NAA10,NCAPD2,NCAPH2,NDE1,NEK6,NTMT1,NUP62,NUSAP1,PHB2,PHF13,PHF23,PINX1,PLK1,PMF1-BGLAP,PPP2R1A,PRC1,PTTG1,PTTG2,RACGAP1,RB1,RCC1,RCC2,REC8,RECQL5,RGS14,RMI2,RPS3,SGO1,SPAG5,TACC3,TENT4A,TOP3A,TOP3B,TRAPPC12,TTN,TUBG2,VPS4A,XRCC3,ZWINT	84	0.294737
GO:0007159	leukocyte cell-cell adhesion		1.92929e-18	1.48906e-16	1.10534	0.511151	2.42026	282	ADA,ADAM8,AGER,AIF1,AKT1,ASS1,BAD,BTLA,BTN2A2,CARD11,CCDC88B,CCL2,CCL5,CCR7,CD1D,CD209,CD27,CD274,CD300A,CD3E,CD4,CD5,CD6,CD74,CD80,CD83,CD86,CEACAM1,CEBPB,CLECL1,CORO1A,CSK,CXCL12,DOCK8,ETS1,FCGR2B,FERMT3,FLOT2,FOXJ1,FP565260.3,FYN,GATA3,GRAP2,GRB2,HAVCR2,HLA-DMB,HLA-DPA1,HLA-DPB1,HLA-E,HLX,ICAM1,IDO1,IGF1,IL10,IL12RB1,IL2RA,IL6,IL7,IRAK1,IRF1,ITGAL,ITGB2,ITGB7,JAK3,LAG3,LCK,LGALS1,LGALS9,LILRB1,LILRB4,MAD1L1,MSN,NCKAP1L,NFKBID,NR4A3,NRARP,PDCD1,PDCD1LG2,PRKCZ,PTPN22,PTPN6,PYCARD,RAC2,RARA,RASAL3,RASGRP1,RELA,RIPK2,RPS3,RUNX3,SART1,SASH3,SELL,SELPLG,SIRPG,SKAP1,SMAD7,SOCS1,SPN,SRC,SYK,TBX21,TESPA1,TGFB1,TNF,TNFAIP8L2,TNFRSF13C,TNFRSF14,TNFSF13B,TSTA3,VAV1,ZAP70,ZC3H12A	113	0.400709
GO:0007162	negative regulation of cell adhesion		0.000176538	0.00159447	0.518848	0.356917	1.64506	223	AKT1,ARHGDIA,BTN2A2,CD274,CD300A,CD74,CD80,CD86,CEACAM1,COL1A1,CX3CL1,CXCL12,FCGR2B,FOXJ1,FXYD5,GBP1,HAVCR2,HLX,IDO1,IL10,IL1RN,IL2RA,IRF1,JAK2,JAK3,LAG3,LGALS1,LGALS9,LILRB1,MAD1L1,MAD2L2,MAPK7,MEN1,METTL3,NFKBID,NOTCH1,PDCD1LG2,PLXNA1,PLXNA3,PLXNB1,PLXNB2,PLXNB3,PLXND1,PTPN6,PTPRO,RCC2,RUNX3,SEMA6A,SIPA1,SMAD7,SOCS1,SPN,SRC,SWAP70,TBCD,TBX21,TGFB1,TNFAIP8L2,TNFRSF14,UBASH3B,ZC3H12A	61	0.273543
GO:0007163	establishment or maintenance of cell polarity		0.219444	0.486445	0.105521	0.249949	1.12628	179	AMOTL2,BRSK2,CARMIL2,CCR7,CFL1,CYTH1,DOCK2,DOCK8,FLOT2,FOXJ1,FSCN1,GATA3,LLGL2,MYO18A,NCKAP1L,NDE1,PARVB,PARVG,PKD1,PRKCZ,RHOG,RHOH,RHOV,SCRIB,SH3BP1,SPN,STK11,SYNE4	28	0.156425
GO:0007164	establishment of tissue polarity		0.0142757	0.0658701	0.38073	-0.35996	-1.49718	63	CELSR2,CTHRC1,DKK1,FZD4,FZD6,MAGI2,MLLT3,NPHP3,PRICKLE2,RPGRIP1L,RYK,SEC24B,SMURF2,WNT5A,ZNRF3	15	0.238095
GO:0007178	transmembrane receptor protein serine/threonine kinase signaling pathway		0.356322	0.66308	0.142901	-0.201483	-1.02469	232	ADAM9,ASPN,BAMBI,BMP3,BMP7,BMPR1B,CAV2,CCN3,CD109,COL1A2,COMP,DKK1,FERMT2,FGF9,FMOD,HPGD,HTRA1,HTRA4,ING2,INHBB,LEMD3,LRP2,MAGI2,MAPK14,PBLD,PPM1L,PTPRK,RBPMS,RGMB,SLC33A1,SMAD9,SMURF2,SULF1,TDGF1,TGFB2,TGFBR1,TGFBR3,THBS1,TTK,TWSG1,WNT5A,ZFYVE9	42	0.181034
GO:0007187	G protein-coupled receptor signaling pathway, coupled to cyclic nucleotide second messenger		0.192475	0.445262	0.116739	0.270129	1.1611	130	ADCY3,ADCY6,ADCY7,ADCY9,ADGRE5,ADGRG5,ADGRL1,AKAP12,CCL2,CCR1,CXCL10,CXCL11,CXCL9,FLNA,GABBR1,GNA11,GNA12,GNA15,GRK5,NME2,P2RY12,PALM,PTGER4,RAMP1,RGS1,S1PR1,S1PR4	27	0.207692
GO:0007190	activation of adenylate cyclase activity		0.141612	0.364346	0.173748	-0.482825	-1.33604	13	ADRB1,ADRB2,ADRB3,CAP2,LGR4,TSHR	6	0.461538
GO:0007200	phospholipase C-activating G protein-coupled receptor signaling pathway		0.773829	0.948423	0.0476387	0.222443	0.825038	53	C3AR1,CMKLR1,FPR3,GNA11,GNA15,P2RY11,P2RY12,P2RY2,P2RY6,S1PR1,TGM2	11	0.207547
GO:0007205	protein kinase C-activating G protein-coupled receptor signaling pathway		0.667257	0.87966	0.0587186	0.284714	0.859747	21	CISH,DGKD,DGKQ,PICK1	4	0.190476
GO:0007210	serotonin receptor signaling pathway		0.282328	0.570129	0.117766	-0.443506	-1.15202	11	AC114267.1,CHRM3,CHRM5,HRH1,HTR2B,HTR3B,OR10H5	7	0.636364
GO:0007212	dopamine receptor signaling pathway		0.828784	0.959632	0.0645031	-0.218627	-0.776482	32	CAV2,NSG1,OPRM1	3	0.09375
GO:0007214	gamma-aminobutyric acid signaling pathway		0.954825	1	0.0489954	-0.224325	-0.577111	10	GABRA2,GABRB3	2	0.2
GO:0007215	glutamate receptor signaling pathway		0.00528329	0.0295099	0.407018	-0.402592	-1.63453	56	CACNG2,CNIH3,CPEB4,FRRS1L,GNAQ,GRIA1,GRIA4,GRIK1,GRIK2,GRM5,GRM7,GSG1L,HOMER1,HOMER2,KCNB1,NLGN3,OPRM1,PINK1,PPARGC1A,PRNP,SHANK1,SHISA9	22	0.392857
GO:0007218	neuropeptide signaling pathway		0.0526316	0.177853	0.300682	-0.479379	-1.53386	21	CYSLTR2,GLRB,GPR143,LTB4R,NMUR1,NPFFR1,OPRM1,PROK2,SORCS1,SORT1	10	0.47619
GO:0007219	Notch signaling pathway		0.267544	0.55947	0.096563	0.254673	1.10739	144	AKT1,CBFA2T2,CEBPA,DTX3,DTX3L,DTX4,EPN1,FBXW7,GATA2,GDPD5,GMDS,HES4,HES6,HIF1AN,IL2RA,ITGB1BP1,LFNG,MDK,MESP1,METTL3,MFNG,MIB2,MMP14,MYC,NEURL1,NOD2,NOTCH1,NRARP,PLXND1,PSEN2,PTP4A3,RBM15,RFNG,S1PR3,SLC35C2,STAT1,TCIM,TGFB1,TRAF7,TSPAN14,ZBTB7A	41	0.284722
GO:0007224	smoothened signaling pathway		0.0978593	0.284587	0.252961	-0.260239	-1.20023	110	ARL13B,ARL3,ARL6,BBS7,BTRC,CC2D2A,CDON,CHSY1,DCDC2,DZIP1,FBXL17,FGF9,FGFR2,GLI3,GLIS2,GPR161,HHIP,HIPK1,IFT46,IFT80,IFT81,IQUB,KCTD6,MOSMO,NSDHL,PAX6,RPGRIP1L,SCUBE1,SERPINE2,STIL,TBC1D32,TCTN1,TCTN2,TMEM17,TTC21B,TTC26,TULP3,WDR11,WDR19,ZIC1	40	0.363636
GO:0007229	integrin-mediated signaling pathway		0.0527903	0.177853	0.24134	0.330802	1.35534	90	BCAR1,CCM2,CEACAM1,COL16A1,DMTN,FCER1G,FERMT3,FLNA,FYB1,HCK,ITGAE,ITGAL,ITGB1BP1,ITGB2,ITGB4,ITGB7,LAT,MPIG6B,MYH9,NME2,PLEK,PRAM1,PTK2B,RCC2,SEMA7A,SRC,SYK,TEC,TLN1,TSPAN32,TYROBP,VAV1	32	0.355556
GO:0007249	I-kappaB kinase/NF-kappaB signaling		9.74004e-10	2.29703e-08	0.788187	0.442334	2.06307	241	AKT1,APOL3,BCL3,BIRC3,BRD4,BST2,BTK,CAPN3,CARD11,CARD16,CARD9,CASP1,CASP10,CCR7,CD14,CD4,CD74,CPNE1,CX3CL1,DAB2IP,EEF1D,FASLG,FLNA,FYN,HMOX1,IFIT5,IKBKE,IKBKG,IL1RN,IRAK1,IRF3,LGALS1,LGALS9,LIME1,LTF,MAP3K14,MAP3K3,MIB2,NEK6,NFKBID,NFKBIL1,NKIRAS2,NLRC3,NLRX1,NUP62,OPTN,PER1,PIDD1,PLEKHG5,PYCARD,RBCK1,RELA,RELB,RHOH,RIPK2,RIPK3,RNF31,SECTM1,SHISA5,SQSTM1,STAT1,TAB1,TGM2,TLR7,TNF,TNFRSF10B,TNFSF10,TNIP2,TRADD,TRAF2,TRIM22,TRIM5,TRIM62,UBB,UBD,UNC5CL	76	0.315353
GO:0007265	Ras protein signal transduction		3.70006e-05	0.000424507	0.557332	0.32204	1.57395	391	AC040160.1,AIF1,APOE,ARAP3,ARFGAP1,ARHGAP1,ARHGAP4,ARHGDIA,ARHGDIB,ARHGEF1,ARHGEF10L,ARHGEF16,ARHGEF18,ARHGEF19,ARHGEF7,CDC42EP1,CDC42EP2,CDC42EP5,CDC42SE1,CDK2,CFL1,CSF1,CYFIP1,CYTH1,CYTH2,CYTH4,DAB2IP,DBNL,DENND4B,DNMT1,DOK1,DOK2,DOK3,DYNLT1,ELMO1,EPHB2,EPS8L1,EPS8L2,FGD2,FGD3,FLCN,FLOT1,G3BP1,GBF1,GNA12,GRAP,GRAP2,GRB2,HRAS,IGF1,IQSEC1,JAK2,KCTD13,KIF14,KSR1,LAT,LIMK1,MADD,MAPRE2,MCF2L,MRAS,MYO9B,NISCH,NOTCH1,NUP62,P2RY10,PLEKHG2,PLEKHG5,PLEKHG6,PREX1,PSD,PSD4,RAB17,RAB20,RAB24,RAB29,RAB30,RAB35,RAB37,RAB39A,RAB43,RAB8A,RAC2,RANGRF,RAPGEF1,RASA3,RASA4,RASAL1,RASAL3,RASGRF2,RASGRP1,RASGRP2,RASGRP3,RASSF1,RB1,RFXANK,RGL2,RHOBTB2,RHOG,RHOH,RHOT2,RHOU,RHOV,RIPOR1,SETDB1,SGSM3,SH2B2,SHC1,SHC2,SQSTM1,STMN1,SYNGAP1,TAX1BP3,TP53,VAV1,VAV2,WAS	117	0.299233
GO:0007271	synaptic transmission, cholinergic		0.274775	0.563487	0.122679	-0.401246	-1.15873	15	CHRFAM7A,CHRM3,LAMA2,NQO1	4	0.266667
GO:0007272	ensheathment of neurons		0.782353	0.950933	0.0758887	-0.190678	-0.867713	101	ABCD2,ACSBG1,ADAM22,ADGRG6,ASPA,ATRN,CD9,CMTM8,DICER1,EIF2AK3,EIF2B2,GALC,GNPAT,ID4,JAM3,KCNJ10,KLK6,LPAR1,MAL,MAL2,MARVELD1,MBP,MPP5,MTMR2,MTOR,NCMAP,NF1,NTRK3,PARD3,PIKFYVE,POU3F1,PTEN,RARB,SBF2,SCN2A,SH3TC2,SLC25A12,TLR2,TSPAN2,XK	40	0.39604
GO:0007274	neuromuscular synaptic transmission		0.0629371	0.203169	0.237794	0.525179	1.50462	17	ADARB1,CHRNB1,CHRNB4,CHRNE,CHRNG,ETV5,FCHSD1,FCHSD2,RAB3A,RAPSN,STAC3,TSPOAP1	12	0.705882
GO:0007292	female gamete generation		0.0157981	0.071435	0.352488	-0.317479	-1.43145	97	ANG,BMPR1B,C14orf39,CCDC155,DIAPH2,DMC1,EREG,FMN2,HPGD,IMMP2L,INHBB,MCM8,MCMDC2,MEIOC,NPR2,PAQR5,PAQR7,PDE5A,POMZP3,PTGS2,RAD51C,SPIRE1,TRIP13,TTK,WASHC5	25	0.257732
GO:0007369	gastrulation		0.782923	0.950933	0.0420772	0.198839	0.854673	130	ARFRP1,COL7A1,DVL1,DVL2,EXT1,GATA6,GPI,HIRA,IL10,IL1RN,ITGB2,ITGB4,KDM6B,LDB1,LEF1,LRP5,LRP5L,MAPK7,MEGF8,MESP1,NR4A3,POFUT2,POU5F1,PRKACA,RTF1,SCX,SRF,TGIF2,ZBTB17	29	0.223077
GO:0007389	pattern specification process		0.874525	0.974023	0.0835991	-0.165953	-0.864368	271	ACVR1,ACVR2A,ACVR2B,AHI1,ALDH1A2,APC,AR,ARL13B,ARL6,ARMC4,ASPH,ATP6AP2,BBS4,BBS7,BICC1,BMP4,BMP7,BMPR1B,C9orf116,CC2D2A,CCDC39,CDON,CELSR2,CHSY1,CITED2,DISP1,DKK1,DMRT2,DMRT3,DNAAF4,DNAH11,DNAH5,DNAI1,DYNC2LI1,EED,EFNB1,EPB41L5,ERBB4,EYA1,FEZF1,FGF1,FGF8,FGFR1,FGFR2,FOXA1,FOXC1,GALNT11,GLI3,GPR161,GREM1,HEY2,HHIP,HIPK1,HOXB7,IFT74,IRX3,KDM6A,KIF3B,LRP2,LRRC6,MIB1,MLLT3,MMP21,MNS1,NLE1,NPHP3,PAX6,PAX7,PBX1,PBX3,PCGF2,PCSK5,PKD1L1,PKD2,PRKDC,RNF2,RPGRIP1L,SATB2,SEMA3A,SEMA3C,SENP2,SMAD2,SMAD5,SOSTDC1,SP8,SPRY1,STIL,TBC1D32,TCTN1,TDGF1,TGFBR1,TMEM107,TP63,TRA2B,TTC21B,TULP3,WDR19,WLS,WNT2B,WNT3,WNT5A,XRCC2,YY1,ZBTB16,ZIC1	105	0.387454
GO:0007398	ectoderm development		0.977509	1	0.0400846	0.191807	0.540158	16	GRHL3,ITGAM,KRT6B,NF2,ZBTB17	5	0.3125
GO:0007422	peripheral nervous system development		0.366162	0.670807	0.111011	-0.259854	-1.04039	49	ADAM22,ADGRG6,ALDH3A2,BDNF,CDK1,CLDN1,ETV1,GSTM3,LAMA2,LAMB2,MPP5,NF1,NTRK3,POU3F1	14	0.285714
GO:0007492	endoderm development		0.984416	1	0.0584693	-0.16724	-0.681552	57	COL4A2,COL8A1,DKK1,EPB41L5,FN1,ITGAV,LAMC1	7	0.122807
GO:0007498	mesoderm development		0.674157	0.885774	0.0813027	-0.207463	-0.904874	80	ACVR1,BMP7,BMX,CITED2,DKK1,EPB41L5,EYA1,FGF8,FGFR1,FGFR2,FOXC1,HMGA2,IRX3,ITGA2,ITGB1,KDM6A,MEST,NUP133,PUS7,RPS6KA6,TWSG1,TXNRD1,WLS,WNT3,WNT5A,YAP1	26	0.325
GO:0007517	muscle organ development		0.398649	0.703644	0.0706196	0.217882	1.02557	272	AEBP1,ARID5B,ASB2,ASS1,BCL2,BCL9L,CAPN3,CHD7,CHODL,COL19A1,CXCL10,DDX39B,EGR2,ENG,FOXK1,FRG1,G6PD,GATA6,GPC1,HAMP,HIVEP3,HLX,HMG20B,IGF1,IGSF8,KAT2A,LEF1,LEMD2,LIF,MAPK11,MEF2C,MRAS,MYBPC3,MYH14,MYH3,MYL6,MYL6B,NOTCH1,NUPR1,PAX5,PIN1,POU6F1,PRR14,RB1,S1PR1,SCX,SIRT6,SKI,SMAD7,SMTN,SRPK3,STAC3,TAGLN,TAZ,TBX1,TGFB1,TNNI3,TTN,UNC45A,USP19,VAMP5,ZBTB42,ZFPM1	63	0.231618
GO:0007530	sex determination		0.248366	0.532482	0.127505	-0.433436	-1.19938	13	AR,CITED2,FGF9,GNRH1,SF1,SIX4,WNT4	7	0.538462
GO:0007548	sex differentiation		0.272401	0.563487	0.159647	-0.212989	-1.06163	185	ACVR2A,ANG,AR,ASPM,BMP6,BMPR1B,CDKL2,CITED2,CTSV,DMC1,DMRTA1,DNAJC19,EIF2B2,EREG,FANCF,FGF8,FGF9,FOXC1,FOXO3,FZD4,GNRH1,HMGCS1,HSD17B4,IDH1,IMMP2L,ING2,INHBB,KIT,LGR4,LRP2,LRRC6,MAS1,MERTK,MGST1,MSH2,NIPBL,NUP210L,PBX1,PCYT1B,PDGFRA,PLEKHA1,PRDX4,RHOBTB3,RRM1,SEMA3A,SGPL1,SIX4,SLIT2,SRD5A2,STAR,SYCP2,TGFB2,TGFBR1,TIPARP,TMF1,WDR19,WNT2B,WNT5A,ZFX	59	0.318919
GO:0007568	aging		0.265857	0.557315	0.0922597	0.231899	1.08396	250	AC091230.1,ADA,AGER,AKT1,ASS1,ATM,BAK1,BCL2,BCL2L12,CALR,CASP9,CDKN1C,CGAS,CNP,CX3CL1,ENDOG,ENG,ENO3,FZR1,GRB2,HAMP,HRAS,HTRA2,ICAM1,IL10,INPP5D,IRAK1,ITGB2,JUND,KIR2DL4,KRT14,KRT16,LONP1,MAP3K3,MBD3,MIF,MNT,NDUFS6,NEK6,NFKB2,NUP62,PAX5,PML,PNPT1,RELA,RSL1D1,SERPINF1,SERPING1,SREBF1,SRF,TERF2,TGFB1,TGFB3,TP53,TPRA1,TREX1,TSPO,UCP3,VASH1	59	0.236
GO:0007585	respiratory gaseous exchange		0.998379	1	0.036073	0.137371	0.495129	45	CHST11,COX5B,CSF2RB,CYSLTR1,EDNRA,GAA,GRIN1,HNMT,JAG2,MAFB,MAN2A1,MTG1,MTG2,NDST1,NLGN2,RAB3A,SFTPB,STK40,UCP3	19	0.422222
GO:0007586	digestion		0.325967	0.623301	0.125033	-0.253303	-1.06544	68	ABCG8,AKR1C1,ARX,CAPN8,CD36,CHRM3,CYP39A1,GCNT3,GUCY2C,MGAM,OXTR,PBLD,PLS1,PPARGC1A,PRSS3,SLC26A7,STATH	17	0.25
GO:0007588	excretion		0.625828	0.85698	0.0585938	0.25232	0.889231	41	AMN,AQP3,AQP7,CHRNB4,CLCNKB,GNAI2,GRHPR,HMOX1,KCNMA1,MDK,MLLT6,SLC22A18,SLC9A3R1,TRPV1	14	0.341463
GO:0007606	sensory perception of chemical stimulus	1	1.89261e-08	3.65187e-07	0.733762	-0.490838	-2.26722	111	AC114267.1,AZGP1,C5AR1,CD36,CFAP69,CNGA4,GNAL,GNAT1,GNAT2,NXNL2,OR10A6,OR10G3,OR10G4,OR10H5,OR10K1,OR11A1,OR14J1,OR1A1,OR1C1,OR1D2,OR1I1,OR1M1,OR2A5,OR2A7,OR2AG1,OR2AT4,OR2C3,OR2F1,OR2G6,OR2H2,OR2L2,OR2M4,OR2V1,OR2V2,OR4D9,OR4K17,OR4P4,OR51L1,OR52E4,OR52I1,OR52K1,OR56A1,OR5A1,OR5A2,OR5AU1,OR5H14,OR6C4,OR6C75,OR6Y1,OR7A17,OR7A5,OR7C1,OR7D2,OR7E24,OR8A1,OR8B8,OR8G1,PKD1L3,SCNN1B,TAS2R13,TAS2R14,TAS2R19,TAS2R20,TAS2R30,TAS2R4,UGT2A1	66	0.594595
GO:0007618	mating		0.961268	1	0.0416557	0.193979	0.595259	23	ADA,GRIN1,MTNR1A,P2RX1	4	0.173913
GO:0007626	locomotory behavior		0.987421	1	0.0675189	-0.154821	-0.73884	132	ADAM22,ALS2,APBA1,APH1B,ARRDC3,ATP7A,B4GALT2,BTBD9,CHL1,CLN6,CUBN,EFNB3,EPS8,FZD4,GLRB,GPR52,GPRC5B,GRM5,HPGDS,HPRT1,INPP5F,KCNJ10,MCOLN3,MEIS1,MYO15A,NCOA2,NEGR1,NOVA1,OPRM1,OXR1,PDE1B,PEX13,PPT1,PREX2,PRKN,PTEN,SCN1A,SELENOP,SLC4A10,SLITRK6,SNCA,STRN,USP2,VPS35,ZFHX3,ZIC1,ZMPSTE24	47	0.356061
GO:0007631	feeding behavior		0.159091	0.394936	0.176694	-0.343416	-1.24493	35	BBS12,CFAP20,EIF2AK4,MRAP2,MTOR,NEGR1,OPRM1,OXTR,PEX13,USP46	10	0.285714
GO:0008037	cell recognition		0.278366	0.566745	0.0962406	0.268997	1.10908	96	ASTL,ATP8B3,CCR7,CD209,CD5,CD6,CORO1A,CRTAM,DOCK2,DOCK8,EPHB2,HAVCR2,HVCN1,IGLL5,MEGF8,MSN,PCSK4,PRF1,SCARB1,ST6GALNAC6	20	0.208333
GO:0008202	steroid metabolic process		0.0250224	0.104137	0.352488	-0.245827	-1.24996	238	ABCB11,ACACA,ACADL,ACAT2,ACBD3,AKR1B15,AKR1C1,AKR1C4,AMACR,ANGPTL3,ARV1,BMP6,CAT,CFTR,CLN6,CUBN,CYP1A2,CYP1B1,CYP26A1,CYP27A1,CYP2C19,CYP2C8,CYP2C9,CYP2R1,CYP39A1,CYP46A1,CYP4V2,CYP51A1,CYP7B1,DDX20,DGAT2,DHCR24,DHCR7,DHRS11,DHRS4,EBP,EBPL,EPHX2,ERG28,ERLIN1,FDFT1,FDX1,FGF1,FGFR1,GGPS1,GPAM,HMGCS1,HSD11B2,HSD17B11,HSD17B12,HSD17B2,HSD17B4,HSD17B8,IDI1,INSIG1,INSIG2,KIT,LBR,LIPC,LRP2,MBTPS2,MED1,MSMO1,NFYA,NSDHL,OSBP,OSBPL1A,OSBPL3,OSBPL9,PBX1,PDGFRA,PLEKHA1,PLPP6,PPARGC1A,PRKAA1,PRKAA2,PRKAG2,REST,SCD,SCP2,SGPL1,SLC27A2,SNAI2,SQLE,SRD5A2,SRD5A3,STAR,SULT1A1,SULT1B1,SULT1E1,SULT2B1,TFCP2L1,TIPARP,TRERF1,VLDLR,WNT4,WWOX	97	0.407563
GO:0008213	protein alkylation		0.448864	0.737712	0.0672065	0.225025	0.999041	162	ARID4B,BRD4,CSKMT,CXXC1,DNMT1,DOT1L,EEF1AKMT4,EEF2KMT,EHMT1,GATA3,GFI1,H1-2,H1-3,H1-4,H1-5,HEMK1,IRF4,IWS1,KDM4A,KMT2B,KMT2D,KMT5C,LCMT1,LMNA,MEN1,MLLT6,MTHFR,NELFE,PAGR1,PAX5,PHF19,PIH1D1,PRMT1,PRMT6,PRMT7,PYGO2,RTF1,SETD1A,SETD1B,SETDB1,SNRPB,SUPT6H,SUV39H1,TRMT112,WDR5,ZNF274,ZNF335	47	0.290123
GO:0008214	protein dealkylation		0.0851419	0.256331	0.197822	0.416158	1.38914	32	ARID5B,HSF4,KDM2A,KDM2B,KDM4A,KDM4B,KDM5C,KDM5D,KDM6B,KDM8,PHF2,UTY	12	0.375
GO:0008277	regulation of G protein-coupled receptor signaling pathway		0.434018	0.734857	0.109684	-0.221054	-1.01427	105	ADRB3,ATP2B4,CAMKMT,CAV2,CRY1,CXCL8,GNAT1,GNG4,HTR2B,KLK6,METAP1,MRAP2,OPRM1,PDE6A,PRKCA,RGS18,RGS20,RGS5,ROCK2,RPGRIP1L,SAG,UBQLN2,WNT5A	23	0.219048
GO:0008334	histone mRNA metabolic process		0.941889	1	0.0572461	-0.188397	-0.657509	29	MTPAP,SNRPF,SNRPG	3	0.103448
GO:0008356	asymmetric cell division		0.769231	0.945119	0.0515309	0.271238	0.777088	17	ETV5,GOLGA2,POU5F1,RGS14	4	0.235294
GO:0008380	RNA splicing		0.00088866	0.00673636	0.477271	0.293727	1.43592	400	ACIN1,AFF2,AKAP17A,AKAP8L,ALYREF,ARL6IP4,BUD13,BUD31,C9orf78,CACTIN,CCAR2,CD2BP2,CELF2,CELF6,CHERP,CIRBP,CLASRP,CLK3,CLP1,CPSF1,CTNNBL1,CWC25,DAZAP1,DDX23,DDX39A,DDX39B,DDX41,DHX16,DHX38,DNAJC8,EFTUD2,EIF4A3,ELAVL1,ESRP2,ESS2,FASTK,FRG1,GEMIN2,GEMIN7,GEMIN8,GPATCH1,GPKOW,GTF2F1,HNRNPA0,HNRNPA1L2,HNRNPUL1,HSPA1A,IK,IWS1,KHSRP,LSM10,LSM7,LUC7L2,LUC7L3,METTL16,METTL3,MFAP1,NCBP2,NOL3,PABPN1,POLR2A,POLR2E,POLR2H,POLR2L,PPP1R9B,PPP2R1A,PQBP1,PRCC,PRMT7,PRPF19,PRPF3,PRPF31,PRPF4,PRPF40B,PRX,PTBP1,PUF60,RBFOX1,RBM10,RBM11,RBM15,RBM15B,RBM17,RBM19,RBM28,RBM38,RBM4,RBM42,RBM8A,RBMX,RNF113A,RP9,RRP1B,RSRC1,RTCB,SART1,SCAF1,SETX,SF3A2,SF3B2,SFSWAP,SNRNP35,SNRNP40,SNRNP70,SNRPA,SNRPB,SNRPD1,SNRPN,SNUPN,SRPK3,SRRM2,SRRT,SRSF1,SRSF4,SRSF9,SUGP1,SUPT6H,SYMPK,TFIP11,THOC1,THOC6,TIA1,TRPT1,TSEN34,TSEN54,TXNL4B,U2AF1L4,U2AF1L5,U2AF2,UPF3B,WBP11,XAB2,YJU2,ZBTB7A,ZBTB8OS,ZMAT2,ZNF830,ZRSR2	138	0.345
GO:0008544	epidermis development		0.0297753	0.118127	0.352488	-0.239914	-1.23097	254	ABCA12,ADAM9,ALDH3A2,ANXA1,APCDD1,ATP7A,CD109,CTSK,CTSV,DKK1,DSC2,DSC3,DSG2,DSG3,EGFR,EMP1,EREG,ERRFI1,EXPH5,FGFR1,FGFR2,FOXC1,FOXQ1,FZD3,FZD6,GJB5,KLF7,KLK13,KLK7,KRT10,KRT13,KRT24,KRTAP5-11,LIPN,LRTOMT,MCOLN3,NF1,PAX6,PDGFA,PERP,PKP1,PKP2,POU3F1,ROCK2,RPTN,S100A7,SAV1,SCEL,SEC24B,SPRR1A,SPRR1B,SPRR2A,SPRR2E,SPRR2F,SPRR3,STK4,SULT2B1,TGFB2,TGM3,TMC1,TNFRSF19,WNT5A,ZDHHC21,ZMPSTE24	64	0.251969
GO:0008637	apoptotic mitochondrial changes		0.00232964	0.0145431	0.431708	0.379038	1.59182	110	ACAA2,AKT1,ATP2A1,BAD,BAK1,BAX,BBC3,BCL2,BCL2L1,BLOC1S2,BMF,CCAR2,CHCHD10,E2F1,FIS1,GZMB,HIP1R,HK2,HSPA1A,IFI6,IFIT2,IGF1,LMNA,NAIF1,NMT1,NOL3,PIM2,PRELID1,PYCARD,RHOT2,SFN,TMEM102,TNFSF10,TP53,TP53BP2,TRIAP1	36	0.327273
GO:0008643	carbohydrate transport		0.582222	0.834977	0.0567672	0.224322	0.942071	110	AKT1,AKT2,AQP7,ASPSCR1,C3,HK2,IGF1,KLF15,MFSD12,NR4A3,PEA15,PPARD,PRKCB,RTN2,SIRT6,SLC2A11,SLC2A14,SLC2A6,SLC2A8,SLC35A4,SLC37A1,SLC37A4,SLC45A3,SLC5A2,SLC5A9,SORBS1,TNF	27	0.245455
GO:0009100	glycoprotein metabolic process		0.377778	0.678083	0.15017	-0.193561	-1.02262	329	ABO,ADAMTS9,AGA,ALG6,ALG8,ALG9,ASGR1,ATP7A,B3GALNT1,B3GALT2,B3GALT5,B3GAT1,B3GNT5,B4GALNT2,BMPR1B,CHST9,CHSY1,CRPPA,CSGALNACT1,DPAGT1,DPY19L1,DPY19L2,DPY19L4,EDEM3,ENTPD5,EOGT,ERP44,EXTL2,FKTN,FUT10,GALNT1,GALNT11,GALNT13,GALNT15,GCNT3,GCNT7,GXYLT2,HBEGF,IMPAD1,ITM2A,MAN1A2,MAN1C1,MUC7,MUCL1,NECAB1,POGLUT3,POMGNT2,POMT1,POMT2,RNF139,RXYLT1,SRD5A3,ST3GAL6,ST6GALNAC2,ST8SIA1,SULF1,TRAK2,TUSC3,UGGT2,VCAN,XXYLT1	61	0.18541
GO:0009112	nucleobase metabolic process		0.587354	0.838091	0.0618406	0.268839	0.911078	34	ADA,TYMP	2	0.0588235
GO:0009123	nucleoside monophosphate metabolic process		0.709934	0.910474	0.0425023	0.191491	0.90905	290	ABCD1,ADA,BAD,CARD11,CBFA2T3,CHCHD10,CMPK2,COX4I1,COX5A,DDIT4,DHTKD1,DNPH1,DUT,ENO2,ENO3,FAM20C,FLCN,GALK1,GPI,GUK1,HK2,HK3,HSPA1A,IGF1,IMPDH1,LDHA,LHPP,MT-ND1,MT-ND3,MYH3,NADK,NDUFB3,NDUFB8,NDUFC1,NDUFS2,NDUFS5,NDUFS6,NDUFS7,NDUFS8,NDUFV1,NMNAT1,P2RX7,PFAS,PFKFB3,PFKL,PFKM,PGAM1,PNKP,SHMT2,SIRT6,SLC25A25,STOML2,TAZ,TGFB1,TMSB4X,TREX1,TSPO,UCK1,UCKL1,UQCRFS1,VPS9D1	61	0.210345
GO:0009132	nucleoside diphosphate metabolic process		0.370091	0.671997	0.0802023	0.25285	1.04792	101	BAD,CARD11,CBFA2T3,CMPK2,DDIT4,DHTKD1,ENO2,ENO3,GALK1,GPI,GUK1,HK2,HK3,IGF1,LDHA,NME1,NME2,NME3,NUDT18,P2RX7,PFKFB3,PFKL,PGAM1,SIRT6,TREX1	25	0.247525
GO:0009141	nucleoside triphosphate metabolic process		0.803191	0.957738	0.0369933	0.184954	0.874396	279	ABCD1,ADA,AK1,ATP5MF,BAD,CBFA2T3,CHCHD10,CMPK2,COX4I1,COX5A,DDIT4,DHTKD1,DUT,ENO2,ENO3,FAM20C,FLCN,GALK1,GIMAP7,GPHN,GPI,GTPBP1,GUK1,HK2,HK3,HSPA1A,IGF1,IMPDH1,ITPA,LDHA,MT-CO1,MT-ND1,MT-ND3,MYH3,NADK,NDUFB3,NDUFB8,NDUFC1,NDUFS2,NDUFS5,NDUFS6,NDUFS7,NDUFS8,NDUFV1,NME1,NME2,NME3,NME6,NME9,NMNAT1,P2RX7,PFKFB3,PFKFB4,PFKL,PFKM,PGAM1,PKM,SHMT2,SIRT6,SLC25A25,STOML2,SURF1,TAZ,TGFB1,TMSB4X,TREX1,TSPO,UCK1,UCKL1,UQCRFS1,VPS9D1,ZBTB7A	72	0.258065
GO:0009187	cyclic nucleotide metabolic process		0.72651	0.917868	0.0522693	0.253467	0.837773	31	ADCY3,ADCY6,ADCY7,ADCY9,CNP,PDE4A,PDE4C	7	0.225806
GO:0009225	nucleotide-sugar metabolic process		0.212978	0.477094	0.119348	0.348581	1.19113	36	AMDHD2,GALT,GMDS,GMPPB,GNPDA1,GUK1,MPI,NAGK,PMM1,RENBP,TSTA3,UAP1L1	12	0.333333
GO:0009259	ribonucleotide metabolic process		0.354497	0.66308	0.170932	-0.187893	-1.02705	445	AADAT,AASS,ACACA,ACAT1,ACBD6,ACSBG1,ACSL3,ACSM2A,ACSM2B,ACSM3,AFG1L,AK3,ATP5ME,ATP5MGL,ATP5PB,ATP5PF,ATP5PO,ATP7A,BPHL,CASK,CDK1,COQ7,COX7A1,CROT,CTPS2,DGAT2,DLAT,DLD,DLG2,DMAC2L,ENO4,ENPP3,ENTPD5,FBP1,FIGNL1,GLYAT,GNAI3,GPAM,GUCY1B1,GUCY2C,HACD2,HMGCS1,HPRT1,HSD17B12,IMPAD1,MBIP,MFN1,MOCS2,MPC1,MSH2,MT-ATP8,NDUFA1,NDUFA4,NDUFA6,NDUFA8,NDUFB1,NDUFB6,NDUFS4,NME5,NPR2,NUDT3,NUDT7,NUDT9,PANK1,PAPSS2,PDE10A,PDE1A,PDE2A,PDE5A,PDE7B,PDE8A,PDK1,PDK2,PDK4,PDP2,PFKFB2,PGM2L1,PID1,PINK1,PPARGC1A,PPAT,PPCS,PRKAA2,PRKAG2,PRXL2C,RAB23,RFK,RHOQ,SCD5,SDHAF2,SLC25A12,SLC26A2,SULT1A1,SULT1E1,SULT2B1,TIGAR,UPP2	97	0.217978
GO:0009262	deoxyribonucleotide metabolic process		0.361065	0.667852	0.086795	0.314118	1.06452	34	ADA,CMPK2,DUT,GUK1,NEIL1,NT5C,NTHL1,NUDT18	8	0.235294
GO:0009266	response to temperature stimulus		0.208511	0.469564	0.110122	0.253874	1.13266	167	ACADVL,AKT1,AKT1S1,ASIC3,ATM,ATXN3,BAG1,BAG3,CCAR2,CD14,CHORDC1,CIRBP,CXCL10,CXCL12,DAXX,EIF2B3,GMPR,HMOX1,HSF1,HSF4,HSPA1A,HSPA2,HSPA6,HTRA2,IGF1,IRAK1,MAP2K7,METRNL,MICB,MLST8,NR2F6,PRKACA,RPA3,RPTOR,STUB1,TCIM,TFEC,TRPM2,TRPV1,TRPV2,TRPV3,UCP2,UCP3	43	0.257485
GO:0009268	response to pH		0.130809	0.349235	0.159647	0.411367	1.31267	27	ASIC1,ASIC3,CLCN7,GNA11,GPR68,HVCN1,LGMN,RAB11FIP5,SERPINF1,SRC,TRPV1	11	0.407407
GO:0009299	mRNA transcription		0.109735	0.304891	0.17822	0.44584	1.3463	21	ATF4,DDIT3,FLNA,HSF1,LMO2,POU5F1,PPARD,SREBF1,SRF,SUPT6H,TP53	11	0.52381
GO:0009308	amine metabolic process		0.655008	0.872733	0.0545681	0.231205	0.891296	66	IDO1,IDO2,ITGB2,PAOX,SAT2,SLC7A7	6	0.0909091
GO:0009311	oligosaccharide metabolic process		0.73719	0.92585	0.0509083	0.238191	0.832154	39	GAA,IDUA,MAN1B1,MAN2C1,MOGS,PGGHG,ST6GALNAC6	7	0.179487
GO:0009314	response to radiation		0.936548	1	0.0272372	0.169132	0.82198	375	ABCA4,AEN,AKT1,AKT2,ATF4,ATM,BABAM1,BAK1,BAX,BCL2,BCL3,BMF,CARD16,CASP9,CCAR2,CCND1,COPS9,CRIP1,CRTC1,CXCL10,CXCL12,CYBA,DEAF1,EEF1D,FKBPL,GATA3,GNA11,GRB2,HAMP,HRAS,HSF1,ICAM1,IFI16,JUND,KAT5,KRT14,MEN1,METTL3,MT-ND3,MTA1,MYC,NFATC4,NMT1,NOC2L,NR2F6,PER1,PITPNM1,PML,PNKP,POLD1,PPP1CA,RAD9A,RECQL5,RELA,RFWD3,RGS14,SDF4,STK11,SWI5,SYNGAP1,TGFB1,TMEM109,TNKS1BP1,TP53,TP53BP1,TREX1,TRIAP1,UNC119,USF1,XPC	70	0.186667
GO:0009410	response to xenobiotic stimulus		0.00130728	0.00932671	0.45506	-0.289247	-1.46083	207	ACSM2B,AKR1C1,ALDH3A1,ARG1,AS3MT,BPHL,CLDN1,CMBL,CPS1,CSAD,CYP1A2,CYP1B1,CYP26A1,CYP2A13,CYP2C19,CYP2C9,CYP2R1,CYP2U1,CYP46A1,EGFR,EIF4E,ERRFI1,FMO3,GCLC,GHR,GJB2,GLYAT,GSTA4,GSTM3,GSTM4,GSTO2,HOMER1,HOMER2,HPRT1,MGST1,MGST3,NQO1,OPRM1,OR56A1,OXTR,PDE2A,PPARG,PPARGC1A,PPP3CA,PPP5C,PRKAR2B,RANBP2,RGS17,RYR3,S100A12,SLC6A1,SRD5A2,SULT1A1,TIGAR,TRDMT1,UGT1A6,UGT1A7	57	0.275362
GO:0009451	RNA modification		0.553756	0.813368	0.0588438	0.220356	0.958399	145	ADAR,ALKBH3,APOBEC3B,APOBEC3C,APOBEC3F,APOBEC3G,CMTR1,CTU1,CTU2,DUS1L,DUS3L,FTSJ3,MEPCE,METTL16,METTL3,MRM1,MRM3,MTO1,NSUN4,NSUN5,PUS3,PUSL1,QTRT1,RRNAD1,TRMT10B,TRMT112,TRMT2A,TSR3,URM1,WDR4	30	0.206897
GO:0009566	fertilization		0.84104	0.960592	0.0713053	-0.183152	-0.839324	103	ABHD2,CATSPER2,CATSPERB,CATSPERD,CCT2,CD46,CD9,CDK1,CFAP69,CLGN,FUT10,MFGE8,OR1D2,PLB1,POMZP3,RIMBP3C,SERPINA10,SLIRP,SPAG1,SYCP2,TDRD9,TRIM36,TRPC6,TUBGCP3,UBXN8,ZPBP2	26	0.252427
GO:0009581	detection of external stimulus		0.0012958	0.00932316	0.45506	-0.388971	-1.67921	77	ANO1,BEST1,CAMKMT,CDS1,CHRNA9,EPHB1,EYS,GNAQ,GNAT1,GNAT2,GPR52,ITGA2,KIT,METAP1,PDC,PDE6A,PIEZO2,PKD1L3,PKD2,PKD2L2,RCVRN,RGR,SAG,SCN1A,SEMA5B,TMC1,TMC2,TRPM3	28	0.363636
GO:0009582	detection of abiotic stimulus		0.00258215	0.0158858	0.431708	-0.381712	-1.64768	78	ANO1,BEST1,CAMKMT,CDS1,CHRNA9,EPHB1,EYS,GNAQ,GNAT1,GNAT2,GPR52,ITGA2,KIT,METAP1,PDC,PDE6A,PIEZO2,PKD1L3,PKD2,PKD2L2,RCVRN,RGR,SAG,SCN1A,SEMA5B,TMC1,TMC2,TRPM3	28	0.358974
GO:0009593	detection of chemical stimulus		5.43161e-11	1.44107e-09	0.851339	-0.538729	-2.46509	102	AC114267.1,AZGP1,CYB5R4,GNAT1,GNAT2,KCNMB1,KCNMB3,OR10A6,OR10G3,OR10G4,OR10H5,OR10K1,OR11A1,OR14J1,OR1A1,OR1C1,OR1D2,OR1I1,OR1M1,OR2A5,OR2A7,OR2AG1,OR2AT4,OR2C3,OR2F1,OR2G6,OR2H2,OR2L2,OR2M4,OR2V1,OR2V2,OR4D9,OR4K17,OR4P4,OR51L1,OR52E4,OR52I1,OR52K1,OR56A1,OR5A1,OR5A2,OR5AU1,OR5H14,OR6C4,OR6C75,OR6Y1,OR7A17,OR7A5,OR7C1,OR7D2,OR7E24,OR8A1,OR8B8,OR8G1,PKD1L3,TAS2R13,TAS2R14,TAS2R19,TAS2R20,TAS2R30,TAS2R4,TLR2,TLR4,TREM2,UGT2A1	65	0.637255
GO:0009595	detection of biotic stimulus		0.193548	0.446529	0.131458	0.452421	1.2433	15	CD1D,CRTAM,LY96,NOD2,SCARB1,SSC5D,TLR6,TREX1	8	0.533333
GO:0009612	response to mechanical stimulus		0.0573066	0.187128	0.224966	0.28829	1.28152	165	ABHD12,AKT1,ANKRD23,ASIC3,BAD,BAG3,BAK1,CASP1,CLCN6,COL1A1,CXCL10,CXCL12,CYBA,ENDOG,ENG,ETS1,FAS,FYN,GPI,IRF1,JUND,MAP3K14,P2RX7,PIEZO1,PKD1,PTGER4,PTK2B,RELA,SCX,SHANK3,SLC8A1,SRC,STAT1,STRC,TGFB1,TLR7,TNFRSF10A,TNFRSF10B,WHRN,XPC	40	0.242424
GO:0009615	response to virus		3.16316e-29	1.34276e-26	1.40259	0.584958	2.76272	276	ADAR,AIM2,APOBEC3B,APOBEC3C,APOBEC3F,APOBEC3G,BAD,BATF3,BCL3,BIRC3,BST2,CARD9,CCDC130,CCL5,CCL8,CFL1,CGAS,CXCL10,CXCL12,CXCL9,DDIT4,DDX41,DDX58,DDX60,DEFA1,DHX58,DTX3L,DUOX2,FLNA,GATA3,GBP1,GBP3,GTF2F1,HERC5,HNRNPUL1,IFI16,IFI27,IFI44,IFI44L,IFI6,IFIH1,IFIT1,IFIT2,IFIT3,IFIT5,IFITM1,IFITM3,IFNGR2,IFNLR1,IKBKE,IKBKG,IL12RB1,IL27,IL2RA,IL6,IRF1,IRF3,IRF5,IRF7,IRF9,ISG15,ISG20,LGALS9,LILRB1,MAP3K14,MAPK11,MICB,MST1R,MX1,MX2,NLRC5,NLRX1,NOP53,NT5C3A,OAS1,OAS2,OAS3,OASL,PARP9,PLSCR1,PML,POLR3D,POLR3E,PQBP1,PRF1,PYCARD,RELA,RNASE6,RRP1B,RSAD2,RTP4,SHFL,SLFN11,SRC,STAT1,STAT2,TBX21,TLR7,TNF,TREX1,TRIM22,TRIM34,TRIM5,TSPAN32,UNC13D	105	0.380435
GO:0009620	response to fungus		0.41206	0.715275	0.0799859	0.303704	1.02242	33	BAK1,BTK,COTL1,DEFA1,GNLY,IL17RC,LTF,SYK,TGFB1	9	0.272727
GO:0009636	response to toxic substance		0.834171	0.959636	0.0325058	0.178719	0.874969	401	ABTB2,ADA,ADCY7,APOE,ARHGAP33,ASIC1,ASS1,ATF4,BAD,BAK1,BAX,BCL2,BCL2L1,BRIP1,CCL3,CCL5,CCND1,CD14,CD27,CHRNB1,CHRNE,CNP,COL1A1,CYBB,CYP2F1,DAXX,DDX11,DMAP1,DUOX2,EGR1,EHMT1,EIF2AK2,ENDOG,ETS1,FIS1,FYN,G6PD,GATA3,GCH1,GNAO1,GRIN1,GSTM1,GSTO1,GSTZ1,HAMP,HMOX1,HSF1,HTRA2,ICAM1,IL10,IL18BP,IL6,INMT,ITPR2,KCNMA1,KDM6B,LDHA,MAPK7,MARC2,MT1E,MT1F,MT1M,MT2A,NR4A3,NUCB1,NUPR1,PHB,PON3,PRKCE,PRXL2B,PTK2B,PXDN,RARA,RELA,RGS10,RGS9,RPS3,SDF4,SETDB1,SLC8A1,SNN,SPI1,SRC,SRF,STAT1,STAT6,STK25,TIMELESS,TNF,TRPM2,ZC3H12A,ZNF580	92	0.229426
GO:0009743	response to carbohydrate		0.678571	0.885774	0.0462303	0.201644	0.907606	175	AGER,APOA2,BAD,BAIAP3,BRSK2,CDT1,CYBA,EGR1,EIF2B3,ENDOG,FIS1,GAS6,GJD3,GPR68,HMGN3,ICAM1,LDHA,LGALS1,LRP5,LRP5L,MEN1,NADK,NME1,NME2,NR1D1,PCK2,PFKL,PHPT1,PIH1D1,PIM3,PPARD,PRKACA,PRKCB,PRKCE,PTK2B,RAB11FIP5,SERPINF1,SIDT2,SLC8A1,SREBF1,SRF,STX4,TGFB1,TRPM4,UCP2	45	0.257143
GO:0009755	hormone-mediated signaling pathway		0.781944	0.950933	0.0402478	0.191774	0.864136	179	ARID1A,AXIN1,BUD31,CALCOCO1,CALR,CRY2,CSNK2B,DAXX,DDX54,DEFA1,EGLN2,ESRRA,GRIP1,ISL1,JAK2,KAT5,KDM5D,KMT2D,LATS2,LBH,LEF1,MED12,MED16,MED24,NCOR2,NR1D1,NR1H2,NR1H3,NR2F6,NR4A1,NR4A3,NUP62,PAGR1,PER1,PHB,PPARD,RARA,RARG,RB1,RBM14-RBM4,SAFB2,SMARCA4,SRC,SSTR2,WBP2,ZBTB7A	46	0.256983
GO:0009791	post-embryonic development		0.832049	0.959632	0.0421619	0.199857	0.798075	77	ACO1,AGO2,ARID5B,ASL,ATF5,BAK1,BAX,BCL2,CHST11,CSRNP1,ERCC2,GATA3,HMGN1,INPPL1,ITPR1,MYO7A,PRDM1,PYGO2,STK36	19	0.246753
GO:0009895	negative regulation of catabolic process		0.487282	0.767538	0.0603786	0.213112	0.997951	252	AGAP2,AKT1,APOA2,APOC1,ATP13A2,AZIN2,BANP,BCL2,BMF,CBFA2T3,CCAR2,CDK5RAP3,CHMP4A,CHMP4B,CIRBP,CLEC16A,CPTP,CTSA,DAB2IP,DDIT4,DFFA,DHX34,E2F1,EIF4G1,ELAVL1,EPHA4,FLNA,FYN,GIPC1,GOLGA2,HERC1,HMOX1,HTRA2,IL10,KDM4A,LAMP3,MAD2L2,MGAT3,MYCBP2,MYD88,NMNAT1,NOP53,NOS2,NRBP2,OS9,PHB,PHF23,PIN1,PML,PTPN22,RBM10,RBM38,RELA,RIC1,RILP,RUBCN,SIRT6,SNRNP70,SNX12,SUFU,TENT5C,TNF,TSC2,TSPO,USP19,WASHC1,WDR6	67	0.265873
GO:0009896	positive regulation of catabolic process		0.00211268	0.0135884	0.431708	0.291274	1.41502	367	ABCD1,ADAM8,AKT1,AKT2,AMER1,APOA2,APOE,ATG4B,ATM,AXIN1,BAD,BAG3,BAX,BCAP31,CALCOCO2,CBFA2T3,CD81,CDC37,CDK5RAP3,CEBPA,CHFR,CLEC16A,DAB2IP,DNAJB2,DTX3L,DVL1,EDEM2,EGLN2,ENDOG,FZR1,GGA1,GGA3,GPSM1,GTPBP1,HK2,HMOX1,HSF1,HSPBP1,IGF1,IKBKG,KEAP1,KHSRP,LRSAM1,METTL16,METTL3,MOV10,MSN,NDUFA13,NOP53,NPRL2,NUB1,OPTN,OSBPL7,P2RX7,PACSIN3,PFKFB3,PLEKHF1,PLEKHN1,PLK1,PNPLA2,PNPT1,PSMC1,PSMC3,PSMC4,PTK2B,RHBDD3,RILP,RIPK2,RNF19B,RNF40,RUFY4,SGSM3,SMAD7,SNX33,STK11,STUB1,SUPT5H,TFEB,TICAM1,TMEM259,TNF,TPCN1,TRIB2,TRIM21,TRIM22,ULK1,USP5,VPS11,ZC3H12A	89	0.242507
GO:0009914	hormone transport		0.11612	0.316997	0.15017	0.25698	1.18141	221	ARHGEF7,ARL2,BAD,BAIAP3,BLK,BRSK2,BTK,CCL5,CD38,CHD7,DOC2B,EXOC3L1,FFAR2,GATA3,GPR68,HMGN3,IL1RN,IL6,ITPR1,ITPR2,ITPR3,JAK2,KCNG2,LIF,LRP5,LRP5L,LTBP4,NADK,NOS2,NR1D1,OSM,PFKL,PFKM,PHPT1,PIM3,PPARD,PRKCE,RAB11FIP3,RAB11FIP5,SIDT2,SLC16A1,SLC25A6,SLC8B1,SMPD3,SREBF1,STX1A,STX4,TNF,TRPM4,VAMP8	50	0.226244
GO:0010038	response to metal ion		0.851064	0.962288	0.0342688	0.180889	0.855176	279	ACO1,ADCY7,AKT1,ASS1,ATF4,ATP13A2,ATP7B,BAD,BCL2,C1QA,CALR,CAPN3,CASP9,CCND1,CD14,CEBPA,CLIC4,CPNE1,CPNE5,CRIP1,CYBB,D2HGDH,DAXX,DLG4,DMTN,ENDOG,ENTPD6,G6PD,GPI,HAMP,HMOX1,HSF1,HVCN1,ICAM1,ITPR3,JUND,KCNIP2,KCNMA1,KRT14,LGMN,LONP1,MEF2C,MT1E,MT1F,MT1M,MT2A,NCF1,NFATC4,P2RX7,PPP1CA,PTK2B,RASA4,RASAL1,RASGRP2,S100A16,SERPINF1,SLC39A13,TRPM2,TSPO,TTN	60	0.215054
GO:0010171	body morphogenesis		0.586601	0.838091	0.0610364	0.254566	0.912893	44	ARID5B,COL1A1,CSRNP1,LEF1,MAB21L2,MYH3,SCX,SKI,SSBP3,TBX1,TGFB1,TGFB3	12	0.272727
GO:0010256	endomembrane system organization		0.528373	0.798201	0.0537873	0.200962	0.97667	370	ABCD1,AKAP8L,AKT1,AKT2,ALS2CL,ANO9,ARHGEF7,ATP8B2,ATP8B3,BAIAP2,BAIAP2L2,BAIAP3,BIN1,BIN2,BLOC1S1,BLOC1S2,BLOC1S3,BLZF1,BNIP1,CCNB2,CHMP1A,CHMP4A,CHMP6,DMPK,FASLG,FCHO1,FHDC1,FLOT1,GBF1,GET3,GET4,GOLGA2,GOLGA8A,GORASP1,HGS,HOOK2,HOOK3,IST1,LEMD2,LMNA,MAP2K2,MAPK15,MICALL1,MTSS2,MVB12A,MYO18A,MYRF,NECTIN2,NEK6,NPLOC4,OPTN,P2RX7,PACSIN3,PARP11,PHETA2,PLEKHF1,PLEKHJ1,PLEKHM2,PLK1,PLSCR1,PRKCB,RAB29,RAB30,RAB43,REEP4,RILP,SEC16B,SNX10,SNX33,SPAG4,SPTBN5,SQSTM1,STK25,STX16,STX18,STX5,SUN2,SYNGR2,SYP,TJAP1,VPS11,VPS18,VPS33B,VTI1A,XKR8	85	0.22973
GO:0010257	NADH dehydrogenase complex assembly		0.815409	0.959632	0.0449543	0.208006	0.797667	64	ACAD9,BCS1L,MT-ND1,MT-ND3,NDUFA11,NDUFA13,NDUFB3,NDUFB8,NDUFC1,NDUFS2,NDUFS5,NDUFS6,NDUFS7,NDUFS8,NDUFV1,TAZ	16	0.25
GO:0010324	membrane invagination		0.000450785	0.00371569	0.498493	0.494034	1.85688	57	ABCA7,AIF1,ARHGAP25,BIN2,C3,CD300A,CHMP4A,ELMO1,FCER1G,FCGR2B,HGS,IGLL5,ITGB2,MSR1,MYH9,NCKAP1L,RHOBTB2,SH3BP1,SNX33,STAP1,XKR8	21	0.368421
GO:0010463	mesenchymal cell proliferation		0.280872	0.570129	0.126254	-0.326167	-1.13833	29	BMP7,FGF9,FGFR1,FOXP2,WNT5A	5	0.172414
GO:0010498	proteasomal protein catabolic process		0.216456	0.483608	0.100633	0.223001	1.09598	430	AKT1,ANAPC11,ANAPC2,APOE,BCAP31,BRSK2,BUB1B,CBFA2T3,CDC26,CDC34,CDK2,CEBPA,CHFR,CLEC16A,COMMD1,DAB2IP,DCAF11,DDA1,DDIT3,DNAJB2,DVL1,EDEM2,FBH1,FBXL12,FBXL19,FBXL6,FBXO31,FBXO39,FBXO44,FBXO6,FBXW4,FBXW5,FZR1,GET4,GIPC1,GNA12,HECTD3,HERC2,HSPBP1,IFI27,KAT5,KCTD13,KCTD17,KCTD2,KCTD5,KEAP1,KIF14,KLHL20,LAMP3,MAN1B1,MTA1,NOP53,NR1D1,NUB1,OS9,OSBPL7,PKD1,PLK1,PML,PRKACA,PSMA6,PSMB10,PSMB8,PSMB9,PSMC1,PSMC3,PSMC4,PSME1,PSME2,PTTG1,RBCK1,RHBDF1,RNF126,RNF19B,RNF40,SHARPIN,SMAD7,STUB1,SYVN1,TBX21,TMEM259,TMUB1,TRIB2,TRIM25,TRIM3,UBB,UBE2S,UBXN11,UBXN6,USP19,USP5,ZFAND2B	92	0.213953
GO:0010573	vascular endothelial growth factor production		0.810345	0.958193	0.0652353	-0.221472	-0.77974	31	C5AR1,CYP1B1,EIF2AK3,IL1A,IL6ST,PTGS2,SULF1	7	0.225806
GO:0010586	miRNA metabolic process		0.951807	1	0.0410713	0.190191	0.606898	27	AGO2,HRAS,KHSRP,PNPT1,RELA,TARBP2,ZC3H12A	7	0.259259
GO:0010608	posttranscriptional regulation of gene expression		0.934649	1	0.0258332	0.166657	0.82355	450	AARS1,ACE,ACO1,ADAR,AGO2,AKT1,AKT2,ATF4,BANK1,BCL3,CALR,CCL5,CDC37,CIRBP,CLP1,CNOT3,CTIF,CYFIP1,DAPK3,DDX39B,DND1,DPH1,DPH5,E2F1,EEFSEC,EIF2AK2,EIF3B,EIF4A3,EIF4E2,EIF4EBP3,EIF4G1,ELAVL1,EXOSC1,EXOSC4,EXOSC9,GCN1,GRB7,HNRNPA0,HSPA1A,IGF2BP3,IL6,KBTBD8,KHSRP,LARP1,LIMD1,LSM14A,LSM14B,MAP2K2,MAPKAPK2,METTL16,METTL3,MKNK2,MOV10,MRPL44,MTG1,MTIF2,MTRF1,MYD88,NCBP2,NCK1,NCOR2,NEURL1,NGDN,NSUN4,PARP9,PATL2,PCBP4,PER1,PKP3,PLEKHN1,POLDIP3,POLR2A,POLR2E,POLR2H,POLR2L,POU5F1,PPP1CA,PPP1R15A,PTK2B,RARA,RBM10,RBM38,RBM4,RBM8A,RCC1L,RPL10,RPL38,RPS27L,RPS3,RPS6KA1,RPS6KB2,RPS9,SAMD4A,SARNP,SHMT2,SMG5,SMG6,SPOUT1,SRRT,TARBP2,TBRG4,TCOF1,TENT5C,TGFB1,TIA1,TNF,TNFRSF1B,TNFSF13,TNRC6B,TP53,UBB,UNK,UPF3A,UPF3B,ZC3H12A,ZC3H12D,ZC3H7B,ZNF598	118	0.262222
GO:0010639	negative regulation of organelle organization		0.000690404	0.00532866	0.477271	0.311704	1.50262	331	ACAA2,ACD,AKT1,ARAP1,ATM,AURKAIP1,BAG3,BCL2L1,BUB1,BUB1B,CAPG,CARMIL2,CDK10,CDT1,CHMP4A,CHMP4B,CIB1,CLEC16A,CORO1A,CORO1B,CTBP1,DMTN,DNM2,DNMT1,EML2,ESPL1,ESPN,EVI5L,FLCN,GMFG,H1-0,H1-10,H1-2,H1-3,H1-4,H1-5,H1-6,HIP1R,HSPA1A,HTRA2,IGF1,INPP5K,KAT2A,KATNB1,KDM4A,LCMT1,LIF,LMNA,MAD1L1,MAD2L2,MAP2,MCM2,MLLT6,NAA10,NAT10,NBDY,NME6,NOC2L,NOL3,PATL2,PAX5,PFN1,PHF2,PHF23,PICK1,PIF1,PIH1D1,PINX1,PLK1,PRELID1,PRMT6,PTTG1,PTTG2,RBM14-RBM4,RTEL1,S1PR1,SHANK3,SKI,SLX1A,SMG6,SPEF1,SPI1,SPTBN2,SPTBN5,SRC,STMN1,SUPT6H,SWAP70,TBCD,TCHP,TERF2,TINF2,TMOD2,TMSB10,TMSB4X,TRIAP1,TRIOBP,TSC2,TSPO,TWF2,VILL,WAS,XRCC1,XRCC3	104	0.314199
GO:0010644	cell communication by electrical coupling		0.905594	0.985705	0.044064	0.238506	0.683313	17	DBN1,GJD3,PRKACA,SLC8A1	4	0.235294
GO:0010657	muscle cell apoptotic process		0.158497	0.394813	0.1396	0.32917	1.22895	56	ALOX12,ATF4,BAG3,CFLAR,DMPK,DNMT1,ENG,HMOX1,HSF1,IGF1,JAK2,NOL3,PTK2B,RBM10,RGL2,ZC3H12A	16	0.285714
GO:0010721	negative regulation of cell development		0.742972	0.930606	0.0409056	0.191604	0.896748	248	AC002316.1,ADCY6,APOE,ARHGAP4,ARHGDIA,ASCL2,BCL11A,BCL2,CALR,CBFA2T2,CD38,CIB1,CTDSP1,CTSZ,CX3CL1,DMTN,DYNLT1,EPHA4,EPHB2,FSTL4,G6PD,GBP1,GFI1,GORASP1,HMG20A,HOOK3,IDH2,IGF1,IL6,ITGB1BP1,ITM2C,KDM4A,LGALS1,LILRB1,LTF,MAP2,NFATC4,NOTCH1,PLXNA3,PTPRO,RAB29,RCC2,S1PR3,SEMA3B,SEMA3F,SEMA4B,SEMA4C,SEMA4D,SEMA4G,SEMA6A,SEMA6C,SEMA6D,SEMA7A,SKI,SRGAP2,STAP1,SYNGAP1,TGFB1,TNF,TRIM11,TRPV1,TSPO,ZHX2	63	0.254032
GO:0010737	protein kinase A signaling		0.125	0.336905	0.165657	0.431842	1.32518	23	AIP,AKAP12,AKAP7,LCP1,MIF,PDE4A,PRKACA,TCIM,TTN	9	0.391304
GO:0010821	regulation of mitochondrion organization		0.000586742	0.00469947	0.477271	0.364797	1.63422	169	AC022966.1,ACAA2,AKT1,ARIH2,ATP13A2,ATP5IF1,BAD,BAG3,BAK1,BAX,BBC3,BCL2,BCL2L1,BMF,CAMKK2,CASP8,CDC37,CHCHD10,CLEC16A,CTTN,E2F1,FBXW7,FIS1,FLCN,GSK3A,GZMB,HIP1R,HK2,HSPA1A,HTRA2,IGF1,INF2,LMNA,MICALL2,MIEF1,MMP9,NMT1,NOL3,OPTN,PRELID1,PYCARD,RAC2,RHOT2,RHOU,RNF31,SFN,SLC35F6,SQSTM1,SREBF1,SREBF2,STAT2,STOML2,TMEM102,TNFSF10,TOMM7,TP53,TP53BP2,TP73,TRIAP1,TSC2,TSPO,UBE2L3,VPS11,YWHAG,ZNF205	65	0.384615
GO:0010876	lipid localization		0.472848	0.756022	0.0613026	0.21084	1.0005	288	ABCA2,ABCA4,ABCA7,ABCC1,ABCC3,ABCD1,ACE,AKT1,AKT2,APOA2,APOBR,APOC1,APOE,APOL1,APOL2,APOL3,APOL4,ATP10A,ATP8B2,ATP8B3,C3,CEACAM1,CETP,CPT1B,CPTP,DGAT1,FFAR2,GPS2,GRAMD1A,GRAMD1B,IKBKE,IL6,MIF,MSR1,NOS2,NR1H2,NR1H3,OSBPL5,OSBPL7,P2RX7,PITPNM1,PLA2G10,PNPLA2,PPARD,PRELID1,SCARB1,SLC51A,SLCO2B1,SPNS2,SREBF2,STARD3,STARD4,STARD5,STOML1,SYK,TNF,TRIAP1,TSPO,TTC39B,VPS51,ZC3H12A	61	0.211806
GO:0010927	cellular component assembly involved in morphogenesis		0.891061	0.981979	0.0667426	-0.183612	-0.789453	75	AGFG1,CD9,CLASP2,DICER1,FHOD3,GNPAT,ITGB1,KNL1,LDB3,MEF2A,MPP5,MYOM1,MYOM3,NCMAP,NEBL,PDGFRA,PHLDB1,PIKFYVE,RFX2,SIX4,TLR2,TMF1,TMOD3,TNNT2,ZPBP2	25	0.333333
GO:0010948	negative regulation of cell cycle process		0.36	0.667336	0.0751182	0.223283	1.0505	261	ATF5,ATM,AURKAIP1,BABAM1,BAX,BTN2A2,BUB1B,CCL2,CCND1,CDK2,CDK2AP2,CDK5RAP3,CDK9,CDT1,CNOT3,CTDSP1,DAB2IP,E2F1,EHMT1,ESPL1,FBXO31,FZR1,KAT2A,L3MBTL2,LCMT1,LIF,MAD1L1,MAD2L2,MEN1,MIF,MIIP,NAA10,NOP53,PCBP4,PIDD1,PLAGL1,PLK1,PML,PPP2R5B,PRMT1,PTTG1,PTTG2,RB1,RBM14-RBM4,RFWD3,RING1,RPS27L,SFN,SLFN11,TFAP4,TNKS1BP1,TP53,TRIAP1,ZFYVE19	54	0.206897
GO:0010959	regulation of metal ion transport		7.44745e-06	9.87951e-05	0.610527	0.367888	1.72813	254	AKT1,ATF4,BAK1,BAX,BCL2,BIN1,CAPN3,CCL2,CCL3,CCL5,CCR1,CD19,CD4,CD84,CHD7,COMMD1,CORO1A,CRACR2B,CX3CL1,CXCL10,CXCL11,CXCL12,CXCL9,CYBA,FCRL3,FLNA,FXYD5,FYN,G6PD,GLRX,GRIN3B,GSTO1,HAMP,HSPA2,ICAM1,IL16,INPP5K,JPH3,KCNAB2,KCNIP2,KCNQ1,LILRA5,LILRB1,LIME1,MLLT6,P2RX1,P2RX5,P2RX7,P2RY12,P2RY6,PACSIN3,PER1,PLCG1,PML,PRKACA,PRKCE,PTK2B,PTPN6,RANGRF,REM2,RGS9,RNF207,SLC8A1,SLC8B1,STAC3,TESC,TGFB1,TRPV2,TRPV3,TSPO,UBASH3B	71	0.279528
GO:0010975	regulation of neuron projection development		0.195707	0.450285	0.10673	0.228931	1.115	384	AC002316.1,ADCY6,AKT1,ANAPC2,APOE,ARHGAP33,ARHGAP4,ARHGDIA,BAIAP2,BCL11A,BRSK2,CAMK1,CBFA2T2,CD38,CFL1,CFLAR,CHODL,CIB1,CPNE5,CRABP2,CRTC1,CTSZ,CTTN,CX3CL1,CXCL12,CYFIP1,DAB2IP,DBN1,DDX56,DLG4,DNM2,DPYSL2,DVL1,DVL2,DVL3,DYNLT1,EPHA4,EPHB2,FBXO31,FES,FSTL4,FYN,GATA3,GFI1,GORASP1,GRIN1,IST1,ITM2C,KALRN,KATNB1,LGALS1,LIMK1,LZTS3,MAP2,MEF2C,MEGF8,MOB2,MOV10,MYCBP2,NCKIPSD,NEURL1,NFATC4,NME1,NME2,NSMF,PLXNA1,PLXNA3,PLXNB1,PLXNB2,PLXNB3,PLXND1,PPP2R5B,PQBP1,PREX1,PTK2B,PTPRO,RAB17,RAB29,RAPGEF1,RASAL1,RETREG3,SCARF1,SEMA3B,SEMA3F,SEMA4B,SEMA4C,SEMA4D,SEMA4G,SEMA6A,SEMA6C,SEMA6D,SEMA7A,SERPINF1,SETX,SF3A2,SHANK3,SRCIN1,SRF,SSH3,STK11,STK25,SYNGAP1,TNFRSF12A,TRPV2,TWF2,ZMYND8,ZSWIM8	107	0.278646
GO:0014074	response to purine-containing compound		0.14095	0.364346	0.141225	0.289148	1.22154	114	ASS1,COL1A1,DGKQ,DMTN,DUOX2,INPP5K,ITPR2,JUND,KCNQ1,LDHA,NME1,P2RX1,P2RX5,P2RX7,P2RY11,P2RY12,P2RY2,P2RY6,PER1,PNPT1,PTK2B,RAPGEF1,RELA,SELL,SLC8A1,SREBF1,STAT1,TRPM2,TRPM4,TRPV1	30	0.263158
GO:0014075	response to amine		0.107232	0.301288	0.216543	-0.368122	-1.34713	36	ARG1,CDK1,CPS1,GLDC,HPRT1,ITGA2,OXTR,PPP3CA,RANBP2,RGS17,TRDMT1	11	0.305556
GO:0014812	muscle cell migration		0.54213	0.80701	0.0635008	0.248185	0.956753	66	AAMP,ACE,AIF1,BCL2,CCL5,IGF1,ITGB1BP1,MEF2C,NR4A3,P2RY6,PLEKHO1,PLXNA1,PPARD,SEMA6D,SRC	15	0.227273
GO:0014823	response to activity		0.32376	0.620479	0.121543	-0.27092	-1.08644	53	ADSS1,ANGPT2,BMP6,CAT,CDK1,COL4A2,GCLC,GCLM,HADH,ITGA2,MAS1,MTOR,POSTN,PPARGC1A,PRKAA1,PRKAA2,PRKDC,PTEN,STAR,TPH2,UQCRC1	21	0.396226
GO:0015695	organic cation transport		0.590799	0.839078	0.08042	-0.260016	-0.907463	29	OAZ3,SEC14L1,SLC25A48,SLC44A1,SLC44A3,SLC44A5	6	0.206897
GO:0015696	ammonium transport		0.462185	0.74861	0.102822	-0.236233	-1.00359	70	GPM6B,MAOB,OAZ3,OR56A1,PINK1,RAB3B,RHD,SEC14L1,SLC18A1,SLC25A48,SLC44A1,SLC44A3,SLC44A5,SYT5,VAMP7	15	0.214286
GO:0015698	inorganic anion transport		0.554269	0.813368	0.0579755	0.220264	0.943681	127	ABCC1,ABCC10,ABCC3,ANO8,ANO9,APOL1,ATF4,CEBPB,CLCN6,CLCN7,CLCNKB,CLIC3,CLIC4,CRY2,GABRE,GET3,LRRC8E,P2RY6,PIDD1,RACGAP1,SLC12A4,SLC12A7,SLC17A7,SLC26A11,SLC26A4,SLC34A2,SLC37A1,SLC37A4,SLC4A11,SLC4A2,SLC4A4,TSPO,TTYH2,TTYH3	34	0.267717
GO:0015711	organic anion transport		0.123853	0.334877	0.276501	-0.211844	-1.12608	344	ABCA12,ABCB11,ABCC2,ABCD2,ABCD3,ABCG8,ACACA,ACSL3,AKR1C1,AKR1C4,ANXA1,APBA1,ARG1,ATP11B,ATP8A1,BEST1,CA1,CA13,CA5B,CD36,CROT,CYB5RL,CYP4A11,LRP2,MFSD2A,MPC1,OSBPL8,P2RX4,PLA2G12A,PLA2R1,PLEKHA3,PLIN2,PNPLA8,PPARG,SLC10A1,SLC11A1,SLC16A14,SLC16A6,SLC16A7,SLC16A9,SLC17A5,SLC17A6,SLC19A1,SLC25A12,SLC25A21,SLC26A2,SLC26A7,SLC26A8,SLC2A1,SLC33A1,SLC35A1,SLC35A5,SLC35B1,SLC38A4,SLC4A8,SLC5A12,SLC6A1,SLC7A11,SLC7A14,SLC7A2,SLCO1B3,SLCO1B7,THBS1,TMEM30B,TNFAIP8L3,XK	66	0.19186
GO:0015748	organophosphate ester transport		0.0909091	0.268157	0.181383	0.311844	1.27031	88	ABCA4,ABCA7,ABCC1,ABCD1,APOA2,APOC1,APOE,ATP10A,ATP8B2,ATP8B3,CETP,CPTP,OSBPL5,P2RX7,PITPNM1,PLA2G10,PRELID1,SCARB1,SLC25A19,SLC25A25,SLC25A6,SLC37A1,SLC37A4,TRIAP1	24	0.272727
GO:0015837	amine transport		0.201493	0.457399	0.154191	-0.295964	-1.17567	48	AQP9,ARG1,GRM7,KCNB1,OR56A1,OXTR,PINK1,RAB3B,SLC18A1,SLC6A1,SYT5	11	0.229167
GO:0015844	monoamine transport		0.49919	0.776051	0.0684715	0.269032	0.969678	45	CXCL12,FCER1G,GRK2,LILRB1,MAPK15,P2RX1,P2RY12,PICK1,STX1A,SYK	10	0.222222
GO:0015849	organic acid transport		0.0248128	0.103774	0.352488	-0.256987	-1.30672	228	ABCB11,ABCC2,ABCD2,ABCD3,ACACA,ACSL3,AKR1C1,AKR1C4,ANXA1,APBA1,ARG1,CD36,CROT,CYP4A11,LRP2,MFSD2A,MPC1,P2RX4,PLA2G12A,PLA2R1,PLIN2,PNPLA8,PPARG,SLC10A1,SLC11A1,SLC16A14,SLC16A6,SLC16A7,SLC16A9,SLC17A5,SLC17A6,SLC19A1,SLC25A12,SLC25A21,SLC26A2,SLC26A7,SLC26A8,SLC35A1,SLC35A5,SLC38A4,SLC5A12,SLC6A1,SLC7A11,SLC7A14,SLC7A2,SLCO1B3,SLCO1B7,THBS1,XK	49	0.214912
GO:0015850	organic hydroxy compound transport		0.550355	0.812611	0.0573667	0.214094	0.954622	166	ABCA2,ABCA7,ABCC3,APOA2,APOC1,APOE,AQP7,ASIC3,CEACAM1,CETP,CXCL12,FCER1G,GPS2,GRAMD1A,GRAMD1B,GRK2,LCAT,LILRB1,MAPK15,MFSD10,MSR1,NISCH,NR1H2,NR1H3,OSBPL5,OSBPL7,P2RX1,P2RY12,PLA2G10,SCARB1,SLC16A1,SLC16A8,SLC51A,SLCO2B1,SREBF2,STARD3,STARD4,STARD5,STX1A,SYK,TSPO,TTC39B	42	0.253012
GO:0015893	drug transport		0.623053	0.854559	0.0913924	-0.193587	-0.936003	141	ABCB5,ABCG2,ABCG8,ARG1,CLDN1,CUBN,CYGB,FZD4,HBG1,LRP2,OR56A1,PINK1,RAB3B,SLC11A1,SLC17A6,SLC18A1,SLC19A1,SLC1A1,SLC25A12,SLC47A2,SLC7A11,SLC7A2,SYT5,TCN1	24	0.170213
GO:0015931	nucleobase-containing compound transport		0.0532787	0.178085	0.227987	0.270368	1.24296	221	AAAS,ABCD1,AKAP8L,ALYREF,BCCIP,CPSF1,DDX19A,DDX39A,DDX39B,DHX38,EIF4A3,FLOT1,FYTTD1,HHEX,HNRNPA1L2,HSF1,IGF2BP3,IWS1,KHSRP,MCM3AP,MRPL18,MX2,MYO1C,NCBP2,NUP107,NUP205,NUP210,NUP62,NUP85,NUP88,NXF1,NXF2,NXT1,P2RX7,PABPN1,PARP11,PNPT1,POLDIP3,POM121,RBFOX1,RBM15B,RBM26,RBM8A,RFTN1,RIPK1,SARNP,SIDT2,SLC25A17,SLC25A19,SLC25A25,SLC25A6,SLC29A3,SLC35A4,SLC35C2,SMG5,SMG6,SNUPN,SRSF1,SRSF4,SRSF9,SUPT6H,SYMPK,TERF2,THOC1,THOC6,TST,U2AF1L4,U2AF1L5,U2AF2,UPF2,UPF3A,UPF3B,ZC3H3,ZFP36	74	0.334842
GO:0015949	nucleobase-containing small molecule interconversion		0.648456	0.872733	0.0745501	-0.259381	-0.878297	26	AK8,CTPS2,NUDT13	3	0.115385
GO:0016042	lipid catabolic process		0.0813953	0.246802	0.315325	-0.231865	-1.19004	249	ABCD2,ABCD3,ABHD2,ABHD3,ABHD5,ACADL,ACAT1,ACAT2,ADTRP,AIG1,ALDH3A2,AMACR,ANGPTL3,BDH2,CDK4,CPS1,CROT,CYP1A2,CYP1B1,CYP26A1,CYP39A1,CYP46A1,CYP4A11,EHHADH,ETFA,ETFBKMT,FABP6,FABP7,FMC1-LUC7L2,FUCA1,GALC,GLA,GLYATL2,GPCPD1,GPLD1,HADH,HCAR2,HIBCH,HSD17B11,IDH1,INPP5F,IRS2,LDAH,LIPC,LIPG,LIPN,LONP2,MCAT,MCEE,MECR,MTOR,NCEH1,NUDT7,PDE3B,PECR,PEX13,PHYH,PLA1A,PLA2G12A,PLA2G4A,PLA2G4D,PLAAT3,PLB1,PLBD1,PLCXD2,PLD1,PNPLA1,PNPLA4,PNPLA8,RARRES2,SCP2,SMPDL3A,SRD5A2,SRD5A3,SULT1E1,TRERF1	76	0.305221
GO:0016049	cell growth		0.163342	0.401962	0.117766	0.23244	1.13557	388	ADNP2,AKT1,ANAPC2,APOE,ARHGAP4,ATAD3A,AURKA,BCAR1,BCL11A,BCL2,BLZF1,BST2,CCAR2,CCDC85B,CD38,CDK11A,CDK11B,CEACAM1,CIB1,CISH,CLSTN3,CPNE1,CPNE5,CRABP2,CTTN,CXCL12,CXCL16,CYBA,CYFIP1,DACT3,DDX39B,DNAJB2,DNM2,DNPH1,DPYSL2,DVL1,EBAG9,EGLN2,EIF4G1,EXOSC4,EXOSC9,FLCN,FSTL4,G6PD,GDF9,GDI1,H1-5,HAMP,HDGFL2,HRG,HSPA1A,IGF1,IGFBP4,ING1,IP6K2,IST1,KDM2B,KIF14,KMT2D,LAMTOR2,LEF1,LIMK1,LTBP4,MAD2L2,MAP2,MEGF8,MMP14,NAIF1,NDUFA13,NME6,NOL12,OGFR,PHB,PIN1,PLXNA1,PLXNA3,PML,PPARD,PPP1R9B,PPP2R1A,PRDM11,PRKCZ,PTK2B,RARG,RASAL1,RASGRP2,RB1,RPS6KA1,RPTOR,SEMA3B,SEMA3F,SEMA4B,SEMA4C,SEMA4D,SEMA4G,SEMA6A,SEMA6C,SEMA6D,SEMA7A,SFN,SIPA1,SIRT6,SMARCA4,SPHK1,SRF,STK11,TCHP,TGFB1,TMC8,TNFRSF12A,TP53,TRPV2,TSPYL2,TWF2,ULK1	115	0.296392
GO:0016050	vesicle organization		0.346966	0.653157	0.0764767	0.220351	1.04496	286	AKT2,ALS2CL,ANKFY1,AP1M1,ARF1,ARFGAP2,BAIAP3,BCL2,BLOC1S1,BLOC1S2,BLOC1S3,BLOC1S4,CALR,CCDC136,CHMP1A,CHMP4A,CHMP4B,CHMP6,CHMP7,COL7A1,CORO1A,CPLANE2,CREB1,CSNK1D,CTSZ,DLG4,DNM1,DNM2,DOC2B,DTNBP1,FAM160A2,FASLG,GBF1,GOLGA2,GORASP1,GOSR2,HGS,HOOK2,HOOK3,HPS1,IST1,MAPK15,MVB12A,MYO18A,MYO7A,NAPA,NECTIN2,P2RX7,PHETA1,PHETA2,PLEKHF1,PLEKHJ1,PPP6R1,PREB,RAB20,RAB39A,RAB3A,RAB8A,RILP,SAMD9,SAMD9L,SCARB2,SEC16B,SEC23B,SEC31B,SLC17A7,SNAPIN,SNX10,SNX33,SQSTM1,STX16,STX1A,STX4,STX5,STX7,STX8,SYP,SYT7,TAP1,TAP2,TAPBP,TMEM175,TRAPPC1,TRAPPC2L,TSNARE1,VAV3,VPS11,VPS18,VPS33B,VPS39,VPS4A,VPS4B,VTI1A,VTI1B	94	0.328671
GO:0016051	carbohydrate biosynthetic process		0.961263	1	0.0320704	0.170285	0.75547	164	AKT1,AKT2,ATF4,B4GAT1,CHST11,CRTC2,DGKQ,ENO2,ENO3,EXT1,G6PD,GPI,GYS1,IGF1,IMPA2,INPP5K,KAT2A,MST1,NR1D1,P2RY6,PC,PCK2,PGAM1,PLEK,PPP1CA,PTK2B,SDS,SLC25A1,SLC37A4,SORBS1,ST3GAL2,ST6GALNAC6,TGFB1,WDR5	34	0.207317
GO:0016052	carbohydrate catabolic process		0.619677	0.854068	0.0534572	0.215757	0.922743	124	AOAH,BAD,CBFA2T3,DDIT4,DHTKD1,ENO2,ENO3,FUT1,FUT6,GAA,GALK1,GALM,GALT,GPI,HK2,HK3,IGF1,LDHA,LRP5,MAN2C1,NEU4,P2RX7,PFKFB3,PFKL,PGAM1,PGGHG,PPP1CA,PYGM,SIRT6,TREX1	30	0.241935
GO:0016053	organic acid biosynthetic process		0.182222	0.429741	0.222056	-0.207714	-1.09888	332	AASS,ABCB11,ABCD2,ABCD3,ABHD3,ACACA,ACADL,ACSL3,ACSM2A,ACSM2B,ACSM3,ADIPOR2,AKR1C4,ALDH1A2,ALOX5AP,ANXA1,ATP2B4,BHMT,BHMT2,CBR4,CPS1,CTH,CYP1A2,CYP27A1,CYP2C9,CYP39A1,CYP46A1,CYP7B1,DEGS1,DHFR,ENO4,ENOPH1,ERLIN1,FBP1,GADL1,GSTM4,HACD2,HACD4,HPGD,HSD17B12,HSD17B8,LGSN,LIPC,LPGAT1,MGST1,MGST3,MTHFS,OLAH,PDK4,PECR,PFKFB2,PNPLA8,PPARGC1A,PRKAA2,PRKAG2,PRXL2C,PTGS2,RBP1,SCD5,SLC25A12,TECRL,THNSL2,VCAN	63	0.189759
GO:0016072	rRNA metabolic process		0.0433018	0.156439	0.252961	0.26926	1.25152	235	BOP1,BRF1,BYSL,CHD7,DDX11,DDX27,DDX49,DDX51,DDX56,DHX37,EIF4A3,EXOSC1,EXOSC4,EXOSC9,FAM207A,FRG1,FTSJ3,GTF3C6,IMP3,IMP4,ISG20,KRI1,MARS1,METTL16,MRM1,MRM3,MRTO4,NAT10,NGDN,NHP2,NOB1,NOC4L,NOL12,NOL8,NOP14,NOP53,NOP56,NSUN4,NSUN5,PELO,PELP1,PES1,PIH1D1,POLR1B,REXO4,RPL35,RPS16,RPS19,RPS24,RPS27,RPS9,RRNAD1,RRP1,RRP1B,RRP7A,RSL1D1,SART1,SIRT7,SMARCA4,SUV39H1,TBL3,TRIR,TRMT112,TSR1,TSR3,UTP14A,UTP6,WBP11,WDR46,WDR74	70	0.297872
GO:0016073	snRNA metabolic process		0.983333	1	0.0336033	0.165593	0.674554	88	CDK9,ELL,ELL3,EXOSC4,EXOSC9,GTF2F1,INTS1,INTS11,INTS13,INTS14,INTS3,INTS5,MEPCE,METTL16,NCBP2,NHP2,POLR2A,POLR2E,POLR2H,POLR2L,POU2F2,SNAPC2,SNAPC4,SRRT,TAF6,TOE1,TUT1,ZC3H8	28	0.318182
GO:0016197	endosomal transport		0.0134003	0.0635578	0.38073	0.301223	1.3708	201	ANKFY1,AP5B1,AP5Z1,ARFRP1,ARHGAP1,ARHGAP44,BAIAP3,BET1L,BLOC1S1,BLOC1S2,CHMP1A,CHMP4A,CHMP4B,CHMP6,CHMP7,CLEC16A,DENND1C,EHD1,EHD2,EHD4,GBF1,GGA1,GGA3,GOSR2,GRASP,GRIP1,GRIPAP1,HGS,MICALL1,MICALL2,MVB12A,PHETA1,PHETA2,PLEKHJ1,PTPN23,RAB11FIP3,RAB11FIP4,RAB17,RAB29,RAB35,RAB8A,RIC1,RILP,RNF126,SCRIB,SGSM2,SNX17,SNX2,SNX33,SNX8,SQSTM1,STX16,STX5,TBC1D10A,TBC1D10B,TBC1D10C,TBC1D17,UBB,UBE2O,UBXN6,VPS39,VPS4A,VPS4B,VPS51,VPS53,VTI1A,VTI1B,WAS,WASHC1,WASHC2C,YKT6	71	0.353234
GO:0016311	dephosphorylation		0.82625	0.959632	0.0327242	0.178923	0.87762	406	ACP5,BOD1,CABIN1,CD2BP2,CD300A,CDC25B,CDK5RAP3,CTDSP1,DMPK,DUSP2,DUSP5,DUSP8,ELL,FCRL3,IMPA2,INPP4A,INPP5A,INPP5D,JAK2,LCK,LHPP,LPIN2,MEF2C,MYH3,NCKAP1L,NSMF,NT5C,NT5C3A,PDPR,PHOSPHO1,PIN1,PKMYT1,PLEK,PLPPR2,PNKP,PPM1J,PPM1K,PPM1M,PPP1CA,PPP1R14B,PPP1R16B,PPP1R35,PPP1R37,PPP1R9B,PPP2R3B,PPP2R5B,PPP3CC,PPP4C,PPP6R1,PTP4A3,PTPMT1,PTPN23,PTPN6,PTPN7,PTPRH,PTPRO,RIPK3,RRP1B,SBF1,SMG6,SSH3,STK11,SWAP70,TAB1,TGFB1,THTPA,TNF,UBASH3A,UBASH3B,WDR81	70	0.172414
GO:0016358	dendrite development		0.941176	1	0.0319257	0.171731	0.776342	189	ANAPC2,APOE,ARHGAP33,BAIAP2,CAMK1,CD3E,CFL1,CRTC1,DAB2IP,DLG4,DOCK10,DVL1,DYNLT1,EPHB2,FBXO31,FYN,LST1,LZTS3,MAP1S,MEF2C,NFATC4,NSMF,PQBP1,PREX1,RAB17,RERE,SHANK3,SRCIN1,SRGAP2,STK11,SYNGAP1	31	0.164021
GO:0016458	gene silencing		0.0482094	0.168092	0.24134	0.289943	1.30446	174	ADAR,AGO2,ARID1A,BAZ2A,CDK2,CHMP1A,CLP1,CNOT3,DND1,DNMT1,DOT1L,EIF4G1,ELAVL1,H1-0,H1-10,H1-2,H1-3,H1-4,H1-5,H1-6,HDAC5,HIRA,HMGA1,KCNQ1,KMT2B,KMT2D,MAP2K2,MBD1,MBD3,METTL3,MOV10,MRPL44,MSL3,NAA40,NCBP2,NCOR2,PCGF1,PHF2,POLR2A,POLR2E,POLR2H,POLR2L,POU5F1,SETDB1,SIRT6,SPOUT1,SRCAP,SRRT,SUV39H1,TGFB1,TNRC6B,TP53,TRIM28,ZC3H12A,ZC3H7B,ZNFX1	56	0.321839
GO:0016482	cytosolic transport		0.0363901	0.139168	0.287857	0.306641	1.3411	149	ANKFY1,AP2A1,AP4M1,ARFRP1,BAIAP3,BECN1,BET1L,CORO1A,CORO7,GBF1,GGA1,GOSR2,HOOK2,HOOK3,KLHL20,MAP2,MAP2K2,MSN,PHETA1,PHETA2,PLEKHJ1,PTPN23,RAB29,RIC1,RILP,RNF126,SGSM2,SNX12,SNX2,SNX8,SRC,STX16,STX5,STX8,SYT7,TBC1D10A,TBC1D10B,TBC1D10C,TBC1D17,UBE2O,VPS11,VPS51,VPS53,VTI1A,VTI1B,WASHC1,WASHC2C,WDR81,YKT6	49	0.328859
GO:0016569	covalent chromatin modification		0.00219638	0.0139159	0.431708	0.283019	1.39439	432	AKAP8L,ARID4B,ARID5B,ASXL1,ATM,ATXN3,ATXN7,ATXN7L3,AURKA,BAZ1B,BAZ2A,BRCA2,BRD1,BRD4,BRD8,BRMS1,BRPF1,CAMK1,CDK2,CDK9,CHD3,CRTC2,CTBP1,CXXC1,DMAP1,DNMT1,DOT1L,DPF2,DTX3L,EHMT1,FLCN,GATA2,GATA3,GFI1,H1-2,H1-3,H1-4,H1-5,HCFC1,HDAC10,HDAC11,HDAC5,HDAC7,HMG20B,HSF4,IRF4,IWS1,JADE2,JAK2,JDP2,KAT2A,KAT5,KDM2B,KDM4A,KDM4B,KDM5C,KDM5D,KDM6B,KDM8,KMT2B,KMT2D,KMT5C,LDB1,LEF1,LIF,LMNA,MBD1,MBD3,MCRS1,MEN1,MIER2,MIER3,MLLT6,MSL3,MTA1,MTHFR,NELFE,NOC2L,PADI1,PAGR1,PAX5,PCGF1,PCGF3,PER1,PHB,PHF19,PHF2,PIH1D1,PKN1,PRKCB,PRKD2,PRMT1,PRMT6,PRMT7,PYGO2,RBM14-RBM4,RING1,RNF40,RPS6KA4,RTF1,SETD1A,SETD1B,SETDB1,SGF29,SIN3B,SIRT6,SIRT7,SKI,SPI1,SRCAP,SREBF1,SUPT6H,SUV39H1,TGFB1,TRIM16,UTY,WBP2,WDR5,YEATS2,ZNF274,ZNF335	121	0.280093
GO:0016999	antibiotic metabolic process		0.0753012	0.230198	0.287857	-0.264753	-1.24171	120	ADH1A,ADH1B,ADH4,ADH6,ADH7,AKR1C1,AKR1C4,ALDH1A1,ALDH1B1,ALDH5A1,CAT,CBR4,CYP1A2,DLAT,EGFR,ESD,FH,GNPDA2,GPX3,HAL,HBG1,HP,IDH1,IDH3A,MAOB,MMP3,MPV17L,MTHFS,NANP,NPL,PDHB,PINK1,PRDX1,PRDX3,PRDX4,PRDX6,SDHAF2,SDHD,SRD5A2,STAR,SUCLG1,SULT1A1,SULT1E1	43	0.358333
GO:0017004	cytochrome complex assembly		0.498753	0.776051	0.0913924	-0.27096	-0.975282	34	COX11,COX14,COX18,COX19,COX20,FASTKD3,LYRM7,TTC19	8	0.235294
GO:0017038	protein import		0.146067	0.372406	0.227987	-0.226635	-1.13474	195	ABRA,ANGPT1,ARNTL,CD36,CDK1,CEP57,CHCHD4,CSE1L,CUBN,DNAJC19,ECT2,FGF9,GLI3,HEATR3,HIKESHI,IPO11,KPNA3,KPNA6,KPNA7,MAPK14,NF1,NPAP1,NUP133,NUP155,NUP35,PAM16,PDE2A,PEX1,PEX12,PEX13,PEX3,PPP3CA,PTGS2,RAB23,RANBP17,RANBP2,RANBP6,RGPD1,RGPD2,RGPD8,ROMO1,TIMM13,TIMM9,TRPS1,TXN,ZIC1	46	0.235897
GO:0017145	stem cell division		0.765599	0.945119	0.0500923	0.242365	0.796818	30	CDK2AP2,ETV5,LBH,LEF1,NOTCH1,NUMBL,PRDM15	7	0.233333
GO:0017156	calcium ion regulated exocytosis		0.538578	0.803607	0.0614364	0.230422	0.954625	100	APBA2,ARF1,ARHGAP17,BAIAP3,CDK5,DOC2B,DTNBP1,DVL1,GIPC1,GIT1,GNAI2,NAPA,NOTCH1,OTOF,P2RX1,P2RX7,PIP5K1C,PPFIA3,PRKCB,RAB3A,SCRIB,SDF4,SNAPIN,STX1A,STX4,SYP,SYT17,SYT7,VPS18	29	0.29
GO:0018126	protein hydroxylation		0.829225	0.959632	0.0484088	0.240205	0.745049	24	ASPHD2,EGLN2,EGLN3,HIF1AN,JMJD6,P3H1,P3H3,P4HTM,PLOD1,VPS33B	10	0.416667
GO:0018149	peptide cross-linking		0.5	0.776051	0.0878313	-0.284276	-0.960283	25	ANXA1,FN1,KRT10,SPRR1A,SPRR1B,SPRR2A,SPRR2E,SPRR2F,SPRR3,TGM3,THBS1	11	0.44
GO:0018195	peptidyl-arginine modification		0.951945	1	0.0541201	-0.200975	-0.643053	21	COPRS,NDUFAF7,PADI3,PRMT3,PRMT9,WDR77	6	0.285714
GO:0018196	peptidyl-asparagine modification		0.603325	0.844115	0.0782955	-0.262856	-0.899761	27	ASGR1,B4GALNT2,TUSC3,UGGT2	4	0.148148
GO:0018198	peptidyl-cysteine modification		0.618687	0.854068	0.0802023	-0.240655	-0.908922	40	ATP2B4,CHCHD4,OXR1,PRDX3,RAB3B,RAB6A,S100A8,SNTA1,TMX3,ZDHHC15,ZDHHC2,ZDHHC20,ZDHHC21,ZDHHC23,ZDHHC9	15	0.375
GO:0018200	peptidyl-glutamic acid modification		0.85023	0.962288	0.0597318	-0.22161	-0.741379	24	AGBL2,AGBL3,AGBL5,CEP41,CFAP20,TPGS2,TTLL1,TTLL5,TTLL7,VKORC1,VKORC1L1	11	0.458333
GO:0018205	peptidyl-lysine modification		0.0616967	0.199925	0.204295	0.252509	1.21965	338	ARID4B,ATAT1,BCL11A,BLOC1S1,BRCA2,BRD1,BRD4,BRD8,BRPF1,CAMK1,CAPN3,CRTC2,CSKMT,CTBP1,CXXC1,DMAP1,DNMT1,DOHH,DOT1L,DPF2,EEF1AKMT4,EEF2KMT,EGR1,EGR2,EHMT1,FLCN,GATA2,GATA3,GFI1,GLRX5,H1-2,H1-3,H1-4,H1-5,HCFC1,HDAC5,HDAC7,HMG20A,HMG20B,IFIH1,IRF4,IWS1,JADE2,KAT2A,KAT5,KDM4A,KLF15,KMT2B,KMT2D,KMT5C,LDB1,LEF1,LIF,LMNA,LOXL1,MBD3,MCRS1,MEN1,MLLT6,MSL3,NAT8,NELFE,NOC2L,P3H3,PAGR1,PAX5,PER1,PHF19,PIAS4,PIH1D1,PML,PRMT6,PYGO2,RELA,RNF113A,RPS6KA4,RTF1,SETD1A,SETD1B,SETDB1,SGF29,SPI1,SRCAP,SUMO3,SUPT6H,SUV39H1,TGFB1,TGM2,TRIM16,TRPM4,VPS33B,WBP2,WDR5,YEATS2,ZNF274,ZNF335	96	0.284024
GO:0018208	peptidyl-proline modification		0.384224	0.683952	0.108394	-0.259621	-1.0406	50	FKBP14,FKBP7,FKBP9,P4HA1,PPIAL4F,PPIAL4G,PPIC,PPID,PPIL1,PPIL6,RANBP2	11	0.22
GO:0018209	peptidyl-serine modification		0.120482	0.32785	0.145516	0.248722	1.1647	252	AKT1,AKT2,ATM,AXIN1,BAK1,BAX,BRSK2,CAMK1,CAMK4,CDK2,DDIT4,DGKQ,DMPK,GAS6,GRK2,IKBKE,IL6,LIF,MAD2L2,MAP2K2,MAP4K1,MAPK7,MAPKAPK3,MAST1,MAST3,MIF,MKNK2,NAA10,NEK6,OSM,PKD1,PKN1,PLK1,PRKACA,PRKCB,PRKCZ,PRKD2,RIPK2,RPS6KA4,RPTOR,SH2D3C,SMAD7,SPOCK2,SRC,SYK,TCL1A,TGFB1,TNF,TNKS1BP1,ULK1	50	0.198413
GO:0018210	peptidyl-threonine modification		0.567322	0.820539	0.0589694	0.227858	0.949675	105	AKT1,AXIN1,BCL2,CDK10,CSNK1G2,CSNK2B,DDIT4,DGKQ,DMTN,EIF4G1,GRK2,INPP5K,PKN1,PLK1,PPEF2,PRKACA,PRKCB,PRKD2,RIPK2,RPTOR,S1PR2,SMAD7,SPHK1,TGFB1,TNKS1BP1,ULK1	26	0.247619
GO:0018212	peptidyl-tyrosine modification		6.77908e-05	0.000719037	0.538434	0.335064	1.60285	308	ABI3,ACE,BANK1,BLK,BTK,CBLC,CCL5,CD300A,CD3E,CD4,CD74,CD80,CD81,CDC37,CRLF1,CSF1R,CSK,DGKQ,DLG4,DOK7,DVL2,DYRK1B,EHD4,ENPP2,EPHB2,FES,FYN,GAS6,HCK,HSF1,ICAM1,IGF1,IL12RB2,IL3RA,IL6,IL7,ITGB2,JAK2,JAK3,LCK,LIF,LILRA5,MAP2K2,MATK,MLST8,MST1R,NCF1,OSM,PARP14,PARP9,PPP2R5B,PRKCZ,PTPN6,RIPK2,SCYL1,SOCS1,SRC,SRCIN1,STAP1,STAT5A,SYK,TESK1,TGFB1,TMEM102,TNF,TNFRSF14,TNFRSF18,TNK2,UNC119,ZAP70,ZFYVE28,ZGPAT	72	0.233766
GO:0019058	viral life cycle		1.71118e-07	3.02664e-06	0.690132	0.401942	1.88874	262	ACE2,ADAR,APOBEC3C,APOBEC3F,APOBEC3G,APOE,BCL2,BST2,CCL2,CCL5,CCR5,CD209,CD4,CD74,CD80,CD81,CD86,CHMP1A,CHMP4A,CTBP1,DYNLT1,GAS6,GRK2,ICAM1,IFI16,IFI27,IFIT1,IFIT5,IFITM1,IFITM3,INPP5K,ISG15,ISG20,ITGB7,LAMP3,LGALS1,LGALS9,LRSAM1,LTF,MVB12A,MX1,NCAM1,NECTIN2,NOTCH1,OAS1,OAS3,OASL,PARP10,PC,PI4KA,PLSCR1,PML,RAB29,RAB43,RSAD2,SCARB1,SELPLG,SHFL,SIVA1,SLAMF1,SLC52A2,TNF,TNFRSF14,TRIM11,TRIM21,TRIM25,TRIM26,TRIM31,TRIM5,TRIM62,UBB,VAMP8,ZC3H12A,ZC3HAV1	74	0.282443
GO:0019080	viral gene expression		0.0292208	0.117021	0.341793	0.378888	1.44691	61	CCL3,CCL5,CDK9,EIF3B,EIF3G,IFITM3,INPP5K,LEF1,MON1B,PSMC3,PTBP1,RRP1B,SMARCA4,TARBP2,TFAP4,TRIM11,TRIM14,TRIM21,TRIM31,TRIM62,USF1,USF2,ZFP36	23	0.377049
GO:0019098	reproductive behavior		0.496568	0.776051	0.086795	-0.319746	-0.96776	18	CREBRF,DMRTA1,OXTR,PTEN,SERPINE2,THRA,THRB,ZFX	8	0.444444
GO:0019216	regulation of lipid metabolic process		0.881201	0.97541	0.0317091	0.178817	0.853768	311	ABCD1,ACADVL,AGAP2,AKT1,AKT2,APOA2,APOC1,APOE,C3,CCR7,CD81,CEACAM1,CISH,DAB2IP,DGKQ,EDF1,FASN,GFI1,GPS2,GSTZ1,HELZ2,LMF1,LSR,MVD,NCOR2,NR1D1,NR1H2,NR1H3,NR4A3,ORMDL3,P2RY12,PDPR,PIK3R2,PNPLA2,PPARD,PTK2B,RB1,RUBCN,SCARB1,SEC14L2,SIN3B,SLA2,SLC45A3,SMPD3,SOCS1,SORBS1,SRC,SREBF1,SREBF2,STARD4,STUB1,TAZ,TGFB1,TM7SF2,TNF,TREX1,TSPO,TTC39B,VAV2,WASHC1,WDR81	61	0.196141
GO:0019233	sensory perception of pain		0.0382403	0.145119	0.321776	-0.350112	-1.42146	56	ANO1,ATPSCKMT,CCN3,DLG2,EPHB1,F2R,ITGA2,MME,MTOR,NDN,OPRM1,P2RX4,POMK,PROK2,PTGS2,RETREG1,SCN1A,SCN3B	18	0.321429
GO:0019692	deoxyribose phosphate metabolic process		0.255426	0.542141	0.107554	0.342484	1.14322	32	ADA,CMPK2,DUT,GUK1,NEIL1,NT5C,NTHL1,NUDT18	8	0.25
GO:0019748	secondary metabolic process		0.0077058	0.039733	0.407018	-0.417474	-1.65835	48	AKR1C1,AKR1C4,AS3MT,BDH2,CBR4,CTH,CYP1A2,CYP1B1,CYP2A13,SLC7A11,TYR,UGT1A7,WNT5A	13	0.270833
GO:0019835	cytolysis		0.00740012	0.0385442	0.407018	0.603377	1.75424	18	APOL1,GSDMD,GZMB,GZMH,LILRB1,MICB,PRF1	7	0.388889
GO:0019882	antigen processing and presentation	1	2.79427e-07	4.74467e-06	0.674963	0.455159	1.9994	154	ACE,BCAP31,CCR7,CD209,CD74,CD8A,CTSL,ERAP2,FCER1G,FCGR2B,HLA-DMB,HLA-DOA,HLA-DOB,HLA-DPA1,HLA-DPB1,HLA-DQA1,HLA-DQB1,HLA-DQB2,HLA-DRA,HLA-DRB1,HLA-DRB5,HLA-E,HLA-F,ICAM1,IFI30,IKBKG,KDM5D,KLC2,LAG3,LGMN,MARCHF1,PSMB8,PSME1,PYCARD,RAB35,RACGAP1,RELB,RFTN1,RILP,SPTBN2,TAP1,TAP2,TAPBP,TAPBPL,TREX1,VAMP8,WAS	47	0.305195
GO:0019932	second-messenger-mediated signaling		1.50113e-05	0.000187421	0.593325	0.351555	1.66823	288	ADA,ADCY3,ADCY6,ADCY7,ADCY9,ADGRE5,ADGRG5,ADGRL1,APOE,BCAP31,BTK,CCL3,CCR1,CCR5,CCR6,CCR7,CD22,CD3E,CD4,CDC34,CGAS,CHERP,CMKLR1,CXCL10,CXCL11,CXCL9,CXCR3,CXCR5,DDAH2,DEFB1,DGKD,DGKQ,DMPK,EDN2,GBP1,GSTO1,IGF1,INPP5A,ITPR1,ITPR2,ITPR3,JPH3,KSR1,LAT,LAT2,MAPK7,MGRN1,NFATC1,NFATC4,NME2,NOS2,P2RX5,P2RX7,P2RY12,P2RY6,PDE4A,PLCG1,PLEK,PPP1R9B,PPP3CC,PRKACA,PTGER4,PTK2B,RAMP1,RASD1,S1PR4,SLA2,SLC8A1,SPHK1,SYK,TBC1D10C,TNF,TNNI3,TRPM2,TRPM4,ZAP70	76	0.263889
GO:0021510	spinal cord development		0.988655	1	0.0365315	0.164199	0.617162	57	ADARB1,AKT1,BAG3,CLN8,ERCC2,FOXN4,GATA2,GDF11,GDPD5,IFT122,ISL1,MDGA1,MED12,NOTCH1,PKD1,PLXDC1,SUFU,ZC4H2	18	0.315789
GO:0021591	ventricular system development		0.880562	0.97541	0.0588438	-0.209713	-0.729281	28	AK8,ARMC4,DNAH5,NME5,RPGRIP1L,SLC7A11,TSKU	7	0.25
GO:0021675	nerve development		0.855754	0.964099	0.0431902	0.209085	0.75361	45	AFG3L2,CHD7,EGR2,EPHB2,HOXB2,HOXB3,MAFB,NAV2,PLXNA3,SEMA3F,SLC1A3,TBX1,TFAP2A	13	0.288889
GO:0021700	developmental maturation		0.351978	0.661127	0.0774768	0.230975	1.05402	194	ADGRL1,AGRN,ANAPC2,AP1M1,AURKA,BAIAP3,BCL11A,BCL2,BLOC1S3,BRCA2,BTK,CCR6,CDC25B,CDKN1C,CEBPA,CX3CL1,DAB2IP,DDIT3,DEFB1,DLG4,ERCC2,FAM20C,FARP2,G6PD,GATA2,GATA3,GRIN1,IGF1,KCNIP2,KIF14,LTF,LYL1,NEURL1,NFATC4,NOM1,PABPC1L,PALM,PCSK4,PFN1,PHOSPHO1,PICK1,PLXNB1,POU2F2,PPP2R1A,PRKACA,PTK2B,RB1,REC8,RERE,RHEX,S1PR1,SCARF1,SCLT1,SEMA4D,SLC17A7,SYP,THBS3,TMEM79,TUSC2,XBP1,XYLT1,ZBTB7A	62	0.319588
GO:0021915	neural tube development		0.966374	1	0.0327242	0.167896	0.721912	132	ARID1A,CFL1,DEAF1,DVL1,DVL2,DVL3,EPHA2,FKBP8,GRHL3,IFT140,ITPK1,KAT2A,KDM2B,MED12,MTHFD1L,MTHFR,NOTCH1,PFN1,PKD1,PLXNB2,PRKACA,RARA,RARG,SCRIB,SEMA4C,SKI,SPINT1,SSBP3,SUFU,TCF7,TGFB1,TSC2	32	0.242424
GO:0021953	central nervous system neuron differentiation		0.942771	1	0.067676	-0.170203	-0.788515	113	ARX,ATP7A,DCC,DKK1,DRAXIN,EPHB1,ERBB4,FGF8,FGFR2,FZD1,GLI3,HPRT1,ID4,MAPT,NANOS1,OPHN1,PAX6,PAX7,PTEN,RYK,SATB2,SEMA3A,SLC4A10,SLIT2,TCTN1,TSKU,UQCRQ,WNT3,WNT5A	29	0.256637
GO:0022406	membrane docking		0.968794	1	0.0311335	0.166529	0.742534	166	CEP131,CEP164,CEP72,FBF1,HAUS4,HAUS5,HAUS8,ICAM1,NDE1,PCNT,PEX16,PLEK,PLK1,PPFIA3,PRKACA,RAB8A,SSNA1,STX16,STX1A,STX4,STX8,TUBB,VAMP8,VPS33A,VPS33B	25	0.150602
GO:0022407	regulation of cell-cell adhesion	1	1.41735e-16	7.52081e-15	1.04763	0.472916	2.27907	332	ADA,ADAM19,ADAM8,AGER,AIF1,AKT1,BAD,BTLA,BTN2A2,CARD11,CCDC88B,CCL2,CCL5,CCR7,CD1D,CD209,CD27,CD274,CD300A,CD3E,CD4,CD5,CD6,CD74,CD80,CD86,CEACAM1,CLECL1,CORO1A,CSK,CX3CL1,CXCL12,CXCL13,DOCK8,ETS1,FCGR2B,FERMT3,FLOT2,FOXJ1,FP565260.3,FXYD5,FYN,GATA3,GRAP2,GRB2,HAVCR2,HLA-DMB,HLA-DPA1,HLA-DPB1,HLA-E,HLX,ICAM1,IDO1,IGF1,IL10,IL12RB1,IL1RN,IL2RA,IL6,IL7,IRAK1,IRF1,JAK2,JAK3,LAG3,LCK,LGALS1,LGALS9,LILRB1,LILRB4,MAD1L1,MAD2L2,MAPK7,METTL3,NCKAP1L,NFKBID,NR4A3,PDCD1,PDCD1LG2,PIEZO1,PRKCZ,PTPN23,PTPN6,PYCARD,RASAL3,RASGRP1,RELA,RIPK2,RNASE10,RPS3,RUNX3,SART1,SASH3,SMAD7,SOCS1,SPN,SRC,SWAP70,SYK,TBX21,TESPA1,TGFB1,TNF,TNFAIP8L2,TNFRSF13C,TNFRSF14,TNFSF13B,UBASH3B,VAV1,ZAP70,ZC3H12A	111	0.334337
GO:0022412	cellular process involved in reproduction in multicellular organism		0.00154521	0.0107531	0.45506	-0.284315	-1.44737	244	ABHD2,ACVR1,AGFG1,ANG,ANGPT2,BBS2,BMPR1B,BTBD18,C14orf39,CABYR,CATSPER2,CATSPERD,CCDC155,CCNB1IP1,CD9,CEP57,CFAP44,CTCFL,CXADR,DDX25,DIAPH2,DLD,DMC1,DPY19L2,EREG,FAM9B,FAM9C,FANCC,FIGNL1,FMN2,FOXC1,FOXO3,FZD4,HOOK1,ICA1L,ING2,INHBB,JAM3,KIT,KNL1,MCMDC2,MEIOC,MSH2,MTOR,NME5,NPR2,NUP210L,PACRG,PAQR5,PAQR7,PDE5A,PLPP1,POMZP3,PSME4,PYGO1,RAD51C,RFX2,RIMBP3C,RNF2,SLC26A8,SLIRP,SLIT2,SPAG16,SPDYA,SPIRE1,STRBP,SYCP1,SYCP2,SYCP3,TDRD1,TDRD9,TGFBR1,TMF1,TRIP13,TTC26,TTK,TTLL1,TUBB8,WASHC5,WEE2,ZBTB16,ZPBP2	82	0.336066
GO:0022604	regulation of cell morphogenesis		0.000612487	0.00485983	0.477271	0.302624	1.47939	397	ANAPC2,APOE,ARAP1,ARAP3,ARHGAP33,ARHGAP4,ARHGDIA,ARHGEF18,ARHGEF7,ATP10A,BAIAP2,BCL11A,BCL9L,BRSK2,CALR,CCL2,CCL3,CDC42EP1,CDC42EP2,CDC42EP5,CDC42SE1,CFAP410,CFL1,CIB1,CORO1A,CORO1B,CPNE5,CRABP2,CSF1R,CTTN,CXCL12,CYFIP1,DAPK3,DBN1,DLG4,DMTN,DNM2,DPYSL2,DVL1,DVL2,DVL3,ENPP2,EPHA4,EPHB2,FBXO31,FES,FGD2,FGD3,FLNA,FMNL1,FMNL3,FSTL4,FYN,GBP1,GDI1,GNA12,GORASP1,GRIN1,GRIP1,HCK,ICAM1,IST1,ITGB1BP1,ITGB2,KALRN,LIMK1,LST1,LZTS3,MAP2,MEGF8,MOV10,MSN,MYCBP2,MYH14,MYH9,NFATC4,NSMF,PALM,PARVB,PLEKHO1,PLXNA1,PLXNA2,PLXNA3,PLXNB1,PLXNB2,PLXNB3,PLXND1,PQBP1,PREX1,PTK2B,PTPRO,RASAL1,RCC2,RHOC,RHOG,RHOH,RHOU,RHOV,SEMA3B,SEMA3F,SEMA4B,SEMA4C,SEMA4D,SEMA4G,SEMA6A,SEMA6C,SEMA6D,SEMA7A,SH3KBP1,SHANK3,SLC9A3R1,SRC,SRCIN1,SRF,SSH3,STK11,STK25,STRIP1,SYNE3,SYNGAP1,TNFRSF12A,TRIOBP,TRPV2,TWF2,UNC13D,ZSWIM8	126	0.31738
GO:0022613	ribonucleoprotein complex biogenesis		0.434509	0.734857	0.0629395	0.204755	1.00789	437	AAMP,AC022966.1,ADAR,AGO2,ATM,BCCIP,BOP1,BYSL,CD2BP2,CELF2,CELF6,CHD7,CIRBP,CLP1,DDX23,DDX27,DDX39B,DDX49,DDX51,DDX56,DHX37,DYNC1H1,EBNA1BP2,EIF3B,EIF3C,EIF3G,EIF4A3,EIF6,ERAL1,ESF1,EXOSC1,EXOSC4,EXOSC7,EXOSC9,FAM207A,FBL,FRG1,FTSJ3,G3BP1,GEMIN2,GEMIN7,GEMIN8,GRB7,IMP3,IMP4,ISG20,KRI1,LAS1L,LIMD1,LSM14A,LUC7L2,LUC7L3,LYAR,METTL16,MPHOSPH10,MRM1,MRM3,MRPL10,MRPS2,MRTO4,MTERF3,MTERF4,MTG2,MYBBP1A,NAT10,NBDY,NGDN,NHP2,NOB1,NOC2L,NOC4L,NOL12,NOL3,NOL8,NOM1,NOP14,NOP16,NOP2,NOP53,NOP56,NOP58,NSUN4,NSUN5,NUP88,PA2G4,PAN2,PATL1,PATL2,PDCD11,PELP1,PES1,PIH1D1,PPAN,PPAN-P2RY11,PRMT7,PRPF19,PRPF3,PRPF31,PRPF6,PRPF8,RBM5,RBMX,REXO4,RPL10,RPL11,RPL12,RPL13A,RPL24,RPL27,RPL35,RPL38,RPL7A,RPS10,RPS16,RPS19,RPS2,RPS24,RPS27,RPS27L,RPS9,RRNAD1,RRP1,RRP1B,RRP7A,RRP9,RSL1D1,RUVBL2,SART1,SENP3,SETX,SF3A2,SFSWAP,SNRPB,SNRPD1,SNUPN,SRFBP1,SRPK3,SRSF1,SRSF9,SUV39H1,TARBP2,TBL3,TRAF7,TRMT112,TSR1,TSR3,UTP14A,UTP6,WBP11,WDR18,WDR46,WDR74,XAB2,ZNF622,ZRSR2	155	0.354691
GO:0022616	DNA strand elongation		0.0414747	0.151776	0.341793	-0.473322	-1.55669	23	DNA2,GINS3,GINS4,MRE11,POT1,RNASEH1,RNASEH2A	7	0.304348
GO:0023019	signal transduction involved in regulation of gene expression		0.595483	0.841916	0.0714786	-0.343679	-0.884165	10	EPCAM,FGF8,P2RY1,PAX6,PDGFRA,SMAD2	6	0.6
GO:0023058	adaptation of signaling pathway		0.365566	0.670807	0.10673	-0.36464	-1.06539	16	ADRB2,ADRB3,GTF2H2,HTR2B,UBQLN2	5	0.3125
GO:0023061	signal release		0.276762	0.566196	0.0880945	0.226363	1.08078	311	APBA2,ARHGEF7,ARL2,ASIC1,BAD,BAIAP3,BLK,BRSK2,BTK,CCL5,CD38,CHD7,DOC2B,DVL1,EXOC3L1,FFAR2,GATA3,GIPC1,GIT1,GPR68,HMGN3,IL1RN,IL6,ITPR1,ITPR2,ITPR3,JAK2,KCNG2,LIF,LIN7B,LRP5,LRP5L,LTBP4,MEF2C,NADK,NOS2,NR1D1,OSM,OTOF,P2RX1,P2RX7,PFKL,PFKM,PHPT1,PIM3,PIP5K1C,PPARD,PPFIA3,PRKCB,PRKCE,PTPN23,RAB11FIP3,RAB11FIP5,SCRIB,SIDT2,SLC16A1,SLC25A6,SLC6A9,SLC8B1,SMPD3,SREBF1,STX1A,STX4,SYP,TNF,TRPM4,VAMP8	67	0.215434
GO:0030048	actin filament-based movement		0.521805	0.792508	0.0626618	0.231448	0.952609	93	BIN1,FLNA,KCNQ1,MYBPC3,MYH14,MYH3,MYH9,MYL6,MYL6B,MYO1C,MYO7A,MYO9B,RNF207,SUN2,TNNI2,TNNI3,TNNT1,TNNT3,TPM2,TPM3,TRPM4,TTN,WAS,WIPF1	24	0.258065
GO:0030099	myeloid cell differentiation	1	3.78122e-08	6.97882e-07	0.719513	0.379325	1.8182	325	ACIN1,BATF,BATF2,BATF3,C1QC,CAMK4,CASP9,CBFA2T3,CCL3,CCR1,CCR7,CD4,CD74,CDKN1C,CEACAM1,CEBPA,CEBPB,CIB1,CSF1,CSF1R,DMTN,EPHA2,ESRRA,ETS1,FAM20C,FASN,FCER1G,FES,FLI1,G6PD,GATA2,GATA3,GPR171,GPR68,HSPA1A,IFI16,IKZF1,INPP5D,IRF4,IRF7,IRF8,ISG15,JAK2,JAK3,KLF13,KMT2B,KMT2D,LDB1,LEF1,LGALS9,LIF,LILRB1,LILRB4,LTBR,LTF,MAFB,MAPK11,MEF2C,MOV10,MPIG6B,MYC,MYH9,MYL9,NCKAP1L,NFE2,NME1,NME2,NR4A3,NRROS,P4HTM,PIK3CD,PML,PRKCB,PRMT1,PTK2B,PTPN6,RARA,RARG,RASSF2,RB1,RBM15,RELB,RHEX,RPS19,SBNO2,SETD1A,SLC25A38,SNX10,SPI1,SRC,SRF,STAT1,TESC,TGFB1,TNF,TYROBP,UBASH3B,UBD,VPS33A,WDR5,ZFPM1	101	0.310769
GO:0030101	natural killer cell activation	1	0.000430449	0.00358286	0.498493	0.496078	1.86456	57	BLOC1S3,CD2,CORO1A,FLT3LG,GAS6,HAVCR2,HLA-E,IL21R,ITGB2,MICB,PIK3CD,PRDM1,RASGRP1,RHBDD3,SLAMF7,UNC13D,ZNF683	17	0.298246
GO:0030104	water homeostasis		0.71521	0.913103	0.0513223	0.229662	0.848355	52	ADCY3,ADCY6,ADCY7,ADCY9,ALOX12,GRHL3,INPP5K,KRT16,PRKACA,SFN,SRF,STMN1,TMEM79	13	0.25
GO:0030258	lipid modification		0.440154	0.737712	0.127505	-0.197391	-1.00923	246	ABCD2,ABCD3,ABO,ACADL,ACAT1,ACAT2,ADH7,ADIPOR2,AL358075.4,B4GALNT2,BDH2,CROT,CYGB,CYP4A22,DGAT2,DGKE,DGKH,ERBB4,EREG,FGF1,FGF9,FGFR1,HADH,HBEGF,HIBCH,IMPAD1,KIT,MAPK14,MTM1,MTMR6,MTMR7,NRG4,PDK4,PECR,PEX13,PHYH,PIP4P2,PLPP1,PLPP6,PPARG,PPARGC1A,PRKAG2,SOCS5,SOCS6	44	0.178862
GO:0030323	respiratory tube development		0.252336	0.537248	0.154191	-0.223972	-1.08291	141	ABCA12,ALDH1A2,ARG1,ATP7A,ATXN1,CYP1A2,EGFR,EIF4E,ERRFI1,FGF1,FGF9,FGFR1,FGFR2,FOXP2,GLI3,HECA,HHIP,HIKESHI,KRAS,LAMA1,MAN1A2,NPHP3,PDGFA,PDGFRA,PHEX,SEC24B,SLC7A11,SPARC,SPRY1,WNT2B,WNT5A	31	0.219858
GO:0030431	sleep		0.851211	0.962288	0.0464155	0.255943	0.720774	16	ADA,FOS,PTGDR	3	0.1875
GO:0030522	intracellular receptor signaling pathway		0.025641	0.105484	0.332263	0.283405	1.32455	247	ASXL1,AXIN1,BIRC3,BRD8,BUD31,CALR,CRABP2,DAXX,DDX54,DDX58,DDX60,DEFA1,DHX58,EGLN2,ESRRA,GPS2,HSPA1A,IFIH1,IKBKG,IRAK1,IRF3,IRF7,JAK2,KAT5,KDM5D,KMT2D,LBH,MED12,MED16,MED24,NCOR2,NLRX1,NOP53,NPLOC4,NR1D1,NR1H2,NR1H3,NR2F6,NR4A1,NR4A3,OTULIN,PAGR1,PER1,PHB,PML,PPARD,PTPN22,RARA,RARG,RB1,RBM14-RBM4,RELA,RIPK2,SAFB2,SLA2,SRC,SREBF1,TAB1,TBX1,TRIM16,UBB,WBP2	62	0.251012
GO:0030534	adult behavior		0.299703	0.590367	0.13649	-0.240942	-1.07077	93	ADAM22,BBS2,CHL1,CUBN,EFNB3,EPS8,HDAC2,HOMER1,HOMER2,INPP5F,KCNJ10,NLGN3,NLGN4X,NRXN1,NRXN3,OPRM1,OR56A1,OXR1,PREX2,PTEN,RNF180,SCN1A,SHANK1,SLC1A2,SLC7A11,SLITRK6,USP46,ZIC1,ZMPSTE24	29	0.311828
GO:0030705	cytoskeleton-dependent intracellular transport		0.910511	0.988522	0.0341946	0.181319	0.805	162	BAG3,BLOC1S1,BLOC1S2,BLOC1S3,BLOC1S4,CCDC88B,CEP131,FLOT2,HOOK2,HOOK3,IFT140,MAP1S,MAPK8IP3,MYO1C,NDE1,PEX14,PRKCZ,RASGRP1,RHOT2,SSNA1,TUBB,UBB	22	0.135802
GO:0030856	regulation of epithelial cell differentiation	1	0.806107	0.958193	0.0431902	0.201131	0.828913	98	BAD,CCND1,CDKN1C,CEACAM1,CEBPB,CTSL,FOXJ1,GATA3,IKBKB,KEAP1,LIF,MESP1,NME2,NOTCH1,PTCH2,S1PR2,S1PR3,SFN,STAT1,TNF,TRIM16,XDH,ZEB1	23	0.234694
GO:0030865	cortical cytoskeleton organization		0.217742	0.485204	0.115734	0.333605	1.19291	43	CALR,CDK5,EHD2,EPB41L2,EPB41L3,FMNL1,IKBKB,LLGL1,LLGL2,NCKAP1L,PLEK,RACGAP1,STRIP1,TLN1,TNF,TRPV4,VPS4A,WAS,WIPF1	19	0.44186
GO:0030900	forebrain development		0.827027	0.959632	0.0363783	0.182368	0.858605	268	ATF5,BAD,BAX,CHD7,CNP,CSF1R,CXCL12,DAB2IP,DUOX2,E2F1,EIF2B3,EPHB2,ETS1,EXT1,FLNA,FYN,HESX1,HOOK3,HTRA2,KAT2A,KDM2B,KIF14,MBOAT7,MDK,METTL3,NDE1,NME1,NOTCH1,NR4A3,NUMBL,P2RY12,PAX5,PLXNA3,SEMA7A,SHANK3,SKI,SLC8A1,SRC,SRGAP2,TACC3,UBB,XAB2,XRCC1,ZNF335	44	0.164179
GO:0030901	midbrain development		0.0875332	0.260757	0.248911	-0.30448	-1.27316	65	ATP5PB,ATP5PF,DKK1,FGF9,FGFR1,FGFR2,FZD1,FZD3,FZD6,MAOB,RAD1,RYK,UQCRQ,WNT3,WNT5A,YWHAQ,ZNF148	17	0.261538
GO:0030902	hindbrain development		0.157037	0.394813	0.132846	0.286182	1.20186	110	AARS1,AIF1,ATF5,BCL2,CD3E,CLP1,COQ8B,EGR2,FCGR2B,FLNA,GATA2,GRIN1,HERC1,HOXB2,HOXB3,KAT2A,KDM2B,KIF14,LDB1,LEF1,MAFB,MDK,NAGLU,RERE,SCRIB,SDF4,SEMA4C,SPTBN2,SSTR2,WHRN,XRCC1	31	0.281818
GO:0031016	pancreas development		0.937294	1	0.0398407	0.189128	0.687801	49	BAD,BAK1,CCDC40,IL6,MEN1,SIDT2	6	0.122449
GO:0031023	microtubule organizing center organization		0.875723	0.974023	0.036839	0.188485	0.807502	128	ARL2,ATF5,CCDC78,CDK2,CEP131,CEP72,CHMP1A,CNTROB,CROCC,FBXW5,FES,GOLGA2,HAUS4,HAUS5,HAUS8,KAT2A,NDE1,NUP62,PLK1,SLC16A1	20	0.15625
GO:0031032	actomyosin structure organization		0.474926	0.756496	0.0662842	0.226975	0.99241	151	ARAP1,ARHGEF10L,ASAP3,CAPN3,CFLAR,CNN2,EPB41L2,EVL,FHDC1,FHOD1,FRMD3,INPP5K,ITGB1BP1,KCTD13,LIMK1,MEF2C,MYBPC3,MYH14,MYH3,MYH9,MYO18A,PFN1,PTGER4,PTK2B,RACGAP1,S1PR1,SORBS1,SORBS3,SRC,SRF,STMN1,TESK1,TGFB3,TMOD2,TNNT1,TNNT3,TTN,WAS	38	0.251656
GO:0031050	dsRNA processing		0.52451	0.795194	0.0664364	0.266721	0.956481	44	ADAR,MAP2K2,METTL3,NCOR2,SPOUT1,SRRT,TGFB1,TP53,ZC3H12A,ZC3H7B	10	0.227273
GO:0031098	stress-activated protein kinase signaling cascade		0.00772196	0.039733	0.407018	0.295666	1.38934	262	AGER,AKT1,AXIN1,CARD9,CCDC88C,CCM2,CCR7,CD27,CDC42EP5,CUL1,DAB2IP,DAXX,DBNL,DVL2,DVL3,EIF2AK2,EMC10,FAS,FCGR2B,FGD2,GADD45G,GPS1,GPS2,HRAS,IKBKB,IKBKG,IL1RN,IRAK1,KARS1,LGALS9,LTBR,MAP2K2,MAP2K3,MAP2K7,MAP3K11,MAP3K14,MAP3K3,MAP3K6,MAP4K1,MAP4K2,MAPK11,MAPK8IP3,MEN1,MLKL,MYC,NCF1,PER1,PKN1,PPEF2,PRMT1,PTGER4,PTK2B,PTPN22,PYCARD,RAPGEF1,RASGRP1,RASSF2,RELL2,RIPK2,RPS3,SEMA4C,SH2D3C,SLAMF1,STK25,SYK,TAB1,TNF,TNIP2,TRAF2,UBB,UNC5CL,XDH,ZC3H12A,ZNF622	74	0.282443
GO:0031099	regeneration		0.907353	0.986354	0.0359969	0.179959	0.78026	142	APOA2,AURKA,BAK1,BCL2,CAPN3,CCND1,CEBPB,CFLAR,CSNK2B,CXCL12,ENO3,EPHA4,EPPK1,FPGS,GAS6,HAMP,HMOX1,IGF1,IL10,JAK2,LCP1,LGR6,MAPK8IP3,NINJ1,NOTCH1,NR4A3,PHB,PKM,PNPT1,PPARD,RPS16,SCARF1,TEC,TGFB1,TSPO,UCP2,ULK1	37	0.260563
GO:0031109	microtubule polymerization or depolymerization		0.563359	0.819745	0.0597318	0.227099	0.935934	98	ARL2,CIB1,EML2,FES,GOLGA2,HSPA1A,KATNB1,KIF14,KIF19,MAP2,MAP7D3,MAPRE2,MAPRE3,NCKAP5L,NDE1,PIN1,RANGRF,RPS3,SPEF1,STMN1,STMN3,TBCD,TUBG2,TUBGCP6	24	0.244898
GO:0031122	cytoplasmic microtubule organization		0.724747	0.917325	0.0720033	-0.216637	-0.867359	49	CEP120,CRIPT,FIGNL1,HOOK1,KATNA1,KATNAL1,KATNAL2,MAP10,PCM1,SLAIN2,SLK,SPAST,TUBGCP3,TUBGCP4	14	0.285714
GO:0031123	RNA 3'-end processing		0.297965	0.588308	0.0899861	0.251211	1.08031	131	ALYREF,CDK9,CLP1,CPSF1,DDX39A,DDX39B,DHX38,EIF4A3,EXOSC4,EXOSC9,HSF1,INTS1,INTS11,NCBP2,NELFE,PABPC1L,PABPN1,PNPT1,POLDIP3,RBM8A,RNF40,SARNP,SNRPA,SRSF4,SRSF9,SUPT5H,SYMPK,TENT4A,THOC1,THOC6,TOE1,TUT1,U2AF1L4,U2AF1L5,U2AF2,UPF3B,ZC3H3	37	0.282443
GO:0031128	developmental induction		0.0343249	0.133678	0.376039	-0.504387	-1.61387	21	AR,BMP4,DKK1,FGF1,FGF8,FGFR1,FRS2,HIPK1,SIX1,SPRY1,WNT2B,WNT3,WNT4	13	0.619048
GO:0031163	metallo-sulfur cluster assembly		0.638444	0.865877	0.0734381	-0.273284	-0.874421	21	BOLA2,CIAO2A,ISCA1,MMS19,NFU1	5	0.238095
GO:0031214	biomineral tissue development		0.0615616	0.199925	0.222056	0.31294	1.30606	107	ANXA6,ATF4,CCL3,CCR1,CEBPB,CEMP1,CNNM4,COL1A1,DUOX2,FAM20A,FAM20C,FAM83H,GAS6,IGF1,ISG15,ITGB1BP1,LTF,MEF2C,NOTCH1,ODAM,P2RX7,PHOSPHO1,PTK2B,S1PR1,SBNO2,SLC8A1,SNX10,TBX1,TFAP2A,TGFB1,TGFB3,TRPM4	32	0.299065
GO:0031279	regulation of cyclase activity		0.364532	0.670807	0.109684	-0.302947	-1.06659	31	CAP2,GNAI3,GRM7,MAPK14,NF1,OPRM1,P2RY13,RCVRN,TSHR	9	0.290323
GO:0031345	negative regulation of cell projection organization		0.563877	0.819745	0.057853	0.217659	0.951595	150	AC002316.1,ADCY6,APOE,ARHGAP4,ARHGDIA,BCL11A,CBFA2T2,CD38,CDK10,CIB1,CTSZ,DNM2,EPHA4,EPHB2,EVI5L,EVL,FSTL4,FYN,GFI1,GORASP1,HRG,ITM2C,LGALS1,MAP2,NFATC4,PLXNA3,PLXNB3,PTPRO,RAB29,SEMA3B,SEMA3F,SEMA4B,SEMA4C,SEMA4D,SEMA4G,SEMA6A,SEMA6C,SEMA6D,SEMA7A,STAP1,SYNGAP1,TCHP	42	0.28
GO:0031346	positive regulation of cell projection organization		0.0055692	0.0302084	0.407018	0.291696	1.38522	302	AGRN,ANAPC2,APOE,ARAP1,ARHGDIA,BAIAP2,CAMK1,CARMIL2,CBFA2T2,CCR7,CDC42EP1,CDC42EP2,CDC42EP5,CPNE5,CRABP2,CROCC,CRTC1,CX3CL1,CXCL12,DAB2IP,DDX56,DLG4,DVL1,DVL2,DYNLT1,ENPP2,EPS8L1,EPS8L2,ESPN,FBXO31,FES,FSCN1,FYN,HRAS,KAT2A,KATNB1,KCTD17,LIMK1,MEGF8,MIEN1,MOB2,NME1,P2RX7,P2RY12,PALM,PFN1,PLXNA1,PLXNA3,PLXNB1,PLXNB2,PLXNB3,PLXND1,PPP2R5B,PROM2,PTK2B,RAC2,RAPGEF1,RETREG3,SEMA7A,SEPTIN9,SERPINF1,SF3A2,SHANK3,SRC,SRF,STK11,STK25,TGFB3,TNFRSF12A,TRPV2,TWF2,WASHC1,WRAP73	73	0.241722
GO:0031348	negative regulation of defense response		2.9042e-08	5.47926e-07	0.733762	0.471431	2.0748	153	ABCD1,ACOD1,ACP5,ADA,ADCY7,AGER,APOE,CACTIN,CEACAM1,CHID1,CX3CL1,DHX58,ETS1,FCGR2B,GATA3,GPS2,HAVCR2,HLA-E,IFI16,IFIT1,IL10,IL2RA,KIR2DL4,LGALS9,LILRB1,MAPK7,METRNL,MICB,NLRC3,NLRC5,NLRP6,NLRX1,NMI,NR1H2,NR1H3,OTULIN,PARP14,PPARD,PTGER4,PYCARD,RB1,RPS19,SAA1,SCRIB,SERPINB9,SERPINF1,SERPING1,SHARPIN,SIGLEC10,SLAMF8,TNFAIP8L2,TRAFD1,TREX1,ZC3H12A	54	0.352941
GO:0031349	positive regulation of defense response		2.28241e-13	8.42507e-12	0.932595	0.431648	2.0961	361	ACOD1,ADAM8,AGER,AIM2,BIRC3,BTK,C2CD4B,C3,CACTIN,CARD11,CARD9,CCL3,CCL5,CCR7,CD14,CD209,CD300A,CD6,CGAS,CNPY3,CRTAM,CX3CL1,DAB2IP,DDT,DDX58,DDX60,DHX58,ETS1,FCER1G,FCRL3,FFAR2,FLOT2,FYN,GBP5,GFI1,GPS2,GPSM3,HAVCR2,HCK,HLA-E,HRAS,IDO1,IFI16,IFIH1,IKBKE,IKBKG,IL17RC,IL6,IRAK1,IRF1,IRF3,IRF4,IRF7,ITGB2,JAK2,KIR2DL4,LAG3,LGALS9,LILRA5,LRRC14,LRSAM1,LTF,MAPKAPK3,MEF2C,MICB,MNDA,MUC13,MUC5B,MUC6,NECTIN2,NFKBIL1,NLRC5,NLRX1,NOP53,NR1D1,NR1H3,OPTN,OSM,PARP9,PIK3AP1,PLA2G7,PLSCR1,POLR3D,PQBP1,PRKACA,PYCARD,RASGRP1,RELA,RELB,RFTN1,RIPK2,RPS19,RSAD2,SLAMF6,SLC25A6,SRC,STAP1,SYK,TAB1,TGM2,TLR7,TNF,TNIP2,TRADD,TRIM5,UBB,VAMP8,VAV1,ZBP1	109	0.301939
GO:0031365	N-terminal protein amino acid modification		0.532067	0.799237	0.0850427	-0.280513	-0.949851	26	METAP1,METAP1D,NAA35	3	0.115385
GO:0031503	protein-containing complex localization		0.821237	0.959632	0.0364549	0.183068	0.859272	258	AAAS,AKAP8L,ALYREF,ANKS1B,ARHGAP44,ATM,BCCIP,CEP112,CEP131,CEP72,CPSF1,DBN1,DDX39A,DDX39B,DHX38,DLG4,DNM1,DNM2,DRD4,EIF4A3,EXOC3,EXOC3L1,EXOC3L4,FYTTD1,GPHN,GRASP,GRIP1,GRIPAP1,HHEX,HIP1,HRAS,IFT122,IFT140,IFT20,IWS1,KLHL21,NCBP2,NUP107,NUP205,NUP210,NUP62,NUP85,NUP88,NXF1,NXF2,NXT1,PABPN1,POLDIP3,POM121,PRKCZ,RAB8A,RBM15B,RBM8A,RCC2,SARNP,SCRIB,SMAD7,SMG5,SMG6,SNAPIN,SRSF1,SRSF4,SRSF9,SSNA1,STX7,SUPT6H,SYMPK,TERF2,THOC1,THOC6,TNFAIP2,U2AF1L4,U2AF1L5,U2AF2,UPF2,UPF3B,WDR34,WDR60,ZC3H3	79	0.306202
GO:0031529	ruffle organization		0.000193446	0.00169315	0.518848	0.517301	1.89222	50	AIF1,CARMIL2,CCR7,CORO1B,CSF1R,CYFIP1,DBNL,EPS8L1,EPS8L2,EVL,HRAS,ICAM1,INPP5K,INPPL1,MTSS2,P2RY12,PFN1,PLEK,RCC2,RHOG,SH3BP1,SNX10,STAP1	23	0.46
GO:0031532	actin cytoskeleton reorganization		0.0133988	0.0635578	0.38073	0.374459	1.53119	89	ARAP1,ARHGDIA,ARHGDIB,BAIAP2,BAIAP2L2,BCAR1,BRSK2,CDC42BPG,CDK5,CSF1R,CSF3,CTTN,DAPK3,DMTN,DTNBP1,FARP2,FES,FLNA,GMFG,GSN,HCK,HCLS1,HRAS,MICALL2,MYH9,PARVB,PARVG,PHPT1,PLEK,PLEK2,PTK2B,RAC3,RHOBTB2,S1PR1,S1PR2,SHC1,STAP1,TGFB1,TRPM2,TRPV4	40	0.449438
GO:0031579	membrane raft organization		0.227353	0.501359	0.119348	0.405473	1.19378	19	CD2,DOCK2,FLOT2,RFTN1	4	0.210526
GO:0031589	cell-substrate adhesion		0.167989	0.411017	0.119888	0.240699	1.13895	278	ARHGEF7,ARL2,ATXN3,BCAM,BCL2,CALR,CCR7,CD3E,COL16A1,COL1A1,CORO1A,CSF1,CX3CL1,DAPK3,DMTN,EMILIN2,FERMT3,FLNA,GAS6,GBP1,ITGAL,ITGB1BP1,ITGB2,ITGB4,ITGB7,JAK2,KIF14,LDB1,LGALS1,MEN1,MICALL2,MUC4,MYO1G,NINJ1,NOTCH1,PARVB,PARVG,PKD1,PPARD,PREX1,PRKCE,PRKCZ,PTK2B,PTPRO,RAC2,RCC2,RELL2,SIGLEC1,SKAP1,SNED1,SORBS1,SORBS3,SPOCK2,SRC,SRCIN1,SRF,SRGAP2,STRC,TBCD,THBS3,TNFRSF12A,TRIP6,UNC13D	63	0.226619
GO:0031644	regulation of neurological system process		0.898462	0.982982	0.0385579	0.189666	0.758424	78	BAIAP2,CCL3,DLG4,DVL1,EIF4A3,IL10,MYRF,PRKCZ,SHANK3,SRC,STX1A,TYMP	12	0.153846
GO:0031647	regulation of protein stability		0.474734	0.756496	0.0613026	0.214282	1.00288	244	AC022966.1,APOA2,AURKA,BAG3,BAG6,BCL2,CALR,CAPN3,CCAR2,CCDC88C,CCT7,CCT8,CD81,CDC37,CHFR,CTSA,DVL1,DVL3,EPHA4,FBXW7,FKBPL,FLNA,FLOT1,FLOT2,GET4,GGA3,GIPC1,H1-5,HCFC1,HIP1,HIP1R,HSPA1A,IGF1,KAT2A,LMNA,NAA16,NCLN,NOP53,OTUD3,PFN1,PHB,PIM2,PIN1,PINX1,PLK1,PPIB,PYCARD,RAD23A,RASSF2,SIRT6,SMAD7,SRC,SREBF1,STUB1,SYVN1,TBRG1,TELO2,TESC,TNIP2,TOMM7,TREX1,TRIM21,USP18,USP19,VPS11,WDR81,WIZ,XBP1	68	0.278689
GO:0031667	response to nutrient levels		0.58375	0.835757	0.048799	0.196698	0.959192	379	ADA,AKT1,APOE,ASS1,ATF4,BAIAP2,BCL2,C2,CCND1,CD3E,CD4,CLEC16A,COL1A1,COX4I1,CXCL10,CYBA,CYBB,DDIT3,DGKQ,FAS,FOXA3,FYN,G6PD,GAS6,GCN1,GDF15,HAMP,HMOX1,HSF1,ICAM1,IFI16,ITFG2,KAT2A,KDM4A,KPTN,LDHA,MARS1,MBD3,MTHFR,MYBBP1A,NPRL2,P2RX1,P2RX5,P2RX7,P2RY11,P2RY12,P2RY2,PCK2,PICK1,PIK3C2B,PPARD,RARA,RELA,RIPOR1,RPTOR,SELL,SETDB1,SIRT6,SLC16A1,SLC25A25,SLC8A1,SRC,SREBF1,SREBF2,SRF,SSTR2,STAT1,TBL2,TGFB1,TP53,TRIM25,TRPM4,TRPV1,TSPO,UCP3,ULK1,USF1,WDR59,ZC3H12A	79	0.208443
GO:0031929	TOR signaling		0.409091	0.715275	0.0751182	0.246324	1.02529	104	AKT1,AKT1S1,ATM,CARD11,CLEC16A,DDIT4,DGKQ,GAS6,GATA3,GNA12,ITFG2,KPTN,LAMTOR2,LAMTOR4,MLST8,NPRL2,PIH1D1,PRR5,RPTOR,STK11,TELO2,WDR59	22	0.211538
GO:0032069	regulation of nuclease activity		0.00217899	0.0139095	0.431708	0.616992	1.88922	22	AKT1,DDX11,DFFA,HSPA1A,NEIL1,OAS1,OAS2,OAS3,OASL,RPS3,TERF2	11	0.5
GO:0032102	negative regulation of response to external stimulus		0.00162482	0.0109482	0.45506	0.323513	1.50888	241	ABCD1,ACOD1,ACP5,ADA,ADCY7,AGER,AIF1,ALOX12,APOE,BCR,CACTIN,CARD16,CCL2,CEACAM1,CHID1,CORO1B,CX3CL1,CXCL13,DDT,DHX58,DVL1,EPHA4,EPPK1,ETS1,FCGR2B,GATA3,GPS2,GRIN1,HAVCR2,HRG,IFIT1,IL10,IL2RA,KLKB1,LTF,MAPK7,METRNL,MICB,MIF,NFKBIL1,NLRC3,NLRP6,NLRX1,NOTCH1,NPLOC4,NR1H3,OTULIN,PLXNA3,PPARD,PTGER4,PTPRO,PYCARD,RB1,RPS19,SAA1,SEMA3B,SEMA3F,SEMA4B,SEMA4C,SEMA4D,SEMA4G,SEMA6A,SEMA6C,SEMA6D,SEMA7A,SERPINF1,SERPING1,SHARPIN,SIGIRR,SIGLEC10,SLAMF8,STAP1,TNFAIP8L2,TRIM38,UBASH3B,USF1,ZC3H12A	77	0.319502
GO:0032103	positive regulation of response to external stimulus		1.77065e-06	2.54794e-05	0.643552	0.397201	1.83726	229	ACOD1,ADAM8,AGER,AIF1,BTK,C2CD4B,C3,C3AR1,CCL3,CCL5,CCR1,CCR7,CD6,CD74,CMKLR1,CSF1,CX3CL1,CXCL10,CXCL13,DDX60,DHX58,EDN2,ETS1,FCER1G,FFAR2,GAS6,GBP5,GPSM3,HAVCR2,HLA-E,IDO1,IL16,IL17RC,IL6,ITGB2,JAK2,LGALS9,LGMN,LILRA5,LRSAM1,LY86,MEGF8,NCKAP1L,OPTN,OSM,P2RY12,PLA2G7,PRKD2,RAC2,RIPK2,RPS19,S1PR1,STAP1,STX4,SWAP70,TGFB1,TGM2,TLR7,TMEM102,TMSB4X,TNF,TRADD,USF1,VAMP8,ZNF580	65	0.283843
GO:0032104	regulation of response to extracellular stimulus		0.0382883	0.145119	0.352171	-0.5481	-1.58282	15	BBS2,BBS4,MED1,MTOR,NENF,NUCB2,OPRM1,SNAI2,TRIM24	9	0.6
GO:0032147	activation of protein kinase activity		0.00617371	0.0331739	0.407018	0.295213	1.38946	267	AKT1,AVPI1,AXIN1,CCL5,CD300A,CD74,CD81,DAB2IP,DAXX,DBF4B,DBNL,DGKQ,DUSP5,GADD45G,GAS6,GDF15,IGF1,IKBKG,IRAK1,ITGB1BP1,JAK2,KIF14,LAMTOR2,MADD,MAP2K2,MAP2K3,MAP3K11,MAP3K14,MAP3K3,MAP3K6,MAP4K1,MAP4K2,MAPK11,MAPK8IP3,MAPKAPK3,MLKL,MLST8,NCKAP1L,P2RX7,PEA15,PILRB,PKN1,PRKACA,PRKCZ,PRR5,PTK2B,RAPGEF1,RIPK2,RIPK3,RPLP1,RPTOR,SAA1,SHC1,SHC2,SOCS1,SRC,STK11,STK25,SYK,TAB1,TGFB3,TNF,TNFRSF10A,TNFRSF10B,TPX2,TRAF2,TRAF7,UBB	68	0.254682
GO:0032196	transposition		0.0495575	0.171732	0.271289	0.517423	1.50434	18	APOBEC3B,APOBEC3C,APOBEC3F,APOBEC3G,MOV10,MYBL1,TREX1	7	0.388889
GO:0032200	telomere organization		0.0658858	0.211083	0.2114	0.297615	1.28548	137	ACD,ATM,BRCA2,CCT7,CCT8,DOT1L,MAP2K7,MAPK15,MYC,NAT10,NHP2,PARP3,PIF1,PINX1,PML,PNKP,POLA2,POLD1,POLD4,PRIM2,RECQL4,RFC2,RFC3,RPA3,RTEL1,SIRT6,SLX1A,SMG6,SP100,SRC,TELO2,TEP1,TERF2,TFIP11,TINF2,TNKS1BP1,XRCC1,XRCC3,ZBTB48	39	0.284672
GO:0032259	methylation		0.651436	0.872733	0.0457704	0.196067	0.937848	316	ANTKMT,ASMTL,BAZ2A,BRD4,CMTR1,CSKMT,CXXC1,DMAP1,DNMT1,DOT1L,DPH5,EEF1AKMT4,EEF2KMT,EHMT1,FTSJ3,GATA3,GFI1,GSTO1,H1-2,H1-3,H1-4,H1-5,HEMK1,HNMT,INMT,IRF4,IWS1,KDM4A,KMT2B,KMT2D,KMT5C,LCMT1,MAT1A,MBD3,MEN1,MEPCE,METTL16,METTL3,METTL4,MLLT6,MRM1,MRM3,MTHFR,MTO1,MYC,NELFE,NSUN4,NSUN5,PAGR1,PAX5,PHF19,PICK1,PIH1D1,PRDM1,PRDM11,PRDM15,PRMT1,PRMT7,PYGO2,RBM15,RRNAD1,RTF1,SETD1A,SETD1B,SETDB1,SMYD5,SNRPB,SPI1,SPOUT1,TRMT10B,TRMT112,TRMT2A,WDR4,WDR5,ZNF274,ZNF335	76	0.240506
GO:0032355	response to estradiol		0.651786	0.872733	0.0862866	-0.209282	-0.927054	92	ALDH1A2,ANXA1,BMP7,CAT,CRYAB,FAM210B,GJB2,HPGD,ITGA2,NQO1,OXTR,PPARGC1A,PTGFR,PTGS2,SLC6A1,WFDC1	16	0.173913
GO:0032386	regulation of intracellular transport		0.0188679	0.0834316	0.376039	0.267255	1.29784	366	AAAS,ABCA2,AC022966.1,ADGRE2,AKAP8L,AKT2,APBA2,ARF1,ARHGAP1,ARHGAP44,ARIH2,ATP13A2,ATP5IF1,B3GAT3,BAG3,BCAP31,BRSK2,CAMK1,CD300A,CD84,CDH3,CDK5,CEP131,CIB1,DMAP1,DMTN,DNAJC27,DTNBP1,DVL1,DYNC1H1,EDEM1,EDEM2,EHD1,EHD2,FBXW7,FCER1G,FES,FIS1,FLNA,FYN,GAS6,GATA2,GDI1,GIPC1,GIT1,GRASP,GRIPAP1,GSK3A,HAP1,HCLS1,HMOX1,HRAS,HTRA2,IFI27,IFNG,IGF1,INPP5K,ITGAM,ITGB1BP1,ITGB2,IWS1,JAK2,KCNE1,LCP1,LGALS9,MAP2,MAP2K2,MAPK15,MICALL2,MIEF1,MSN,MX2,MYBPC3,MYO1C,NAPA,NCBP2,NUCB1,NUP62,OS9,P2RX1,PCNT,PIK3R2,PREB,PRKACA,PRKCB,PTPN23,RAB11B,RAB29,RAB3A,RAC2,RANGAP1,RBM26,RBM4,RHOU,RIPOR1,RNF31,SEC16B,SEC23B,SFN,SNAPIN,SNX12,SP100,SPAG5,SRC,SREBF1,SREBF2,STING1,STX18,STX1A,SUFU,SUPT6H,SYK,SYP,SYT7,TCF7L2,TGFB1,TOMM7,TP53,TRIM28,UBE2L3,UNC13D,VAMP8,VPS11,VPS18,ZC3H12A,ZC3H3	126	0.344262
GO:0032409	regulation of transporter activity		0.982332	1	0.0736213	-0.157463	-0.779938	176	ADRB2,ANK3,ATP1B2,ATP7A,CACNB4,CACNG2,CNIH3,FGF14,FHL1,FXYD1,GRM5,GSG1L,HECW2,HOMER1,KCNAB1,KCNE1B,KCNRG,KCTD7,KLHL24,NDFIP2,NEDD4L,NLGN3,OPRM1,PINK1,PKD2,PLN,PPARG,PPARGC1A,PRNP,PTEN,PTPN3,SCN3B,SHANK1,SHISA9,TRPC6	35	0.198864
GO:0032418	lysosome localization		0.000197304	0.0017093	0.518848	0.493962	1.88636	61	BLOC1S1,BLOC1S2,BTK,CD300A,CD84,FCER1G,FES,HMOX1,LAT,LAT2,LGALS9,MILR1,NR4A3,PIK3CD,PLEKHM2,RAC2,RASGRP1,SYK,UNC13D,VAMP8,VPS33A,VPS33B	22	0.360656
GO:0032527	protein exit from endoplasmic reticulum		0.521242	0.792508	0.0667426	0.265915	0.95868	46	AUP1,BCAP31,BRSK2,DERL1,EDEM1,EDEM2,HERPUD1,HM13,HSP90B1,MIA2,NPLOC4,OS9,PREB,RANGRF,SEC16A,SEC16B,SEL1L,SELENOS,SYVN1,TM9SF4,TMEM129,UFD1,VCP	23	0.5
GO:0032528	microvillus organization		0.744348	0.930709	0.052805	0.257183	0.822362	28	CDHR5,FSCN1,FXYD5,PODXL,SLC9A3R1,TWF2,USH1C	7	0.25
GO:0032602	chemokine production		0.0109173	0.0538881	0.38073	0.402524	1.54494	65	AGER,CD74,CSF1R,CXCL6,EGR1,EIF2AK2,EPHA2,FFAR2,HAVCR2,HMOX1,IL10,IL6,IL7,LGALS9,MCOLN2,MIF,PYCARD,RIPK2,SIGIRR,TICAM1,TLR7,TNF,TUSC2,ZFPM1	24	0.369231
GO:0032606	type I interferon production		4.33777e-12	1.41645e-10	0.887075	0.585572	2.44562	108	ACOD1,CACTIN,CD14,CGAS,DDX41,DDX58,DHX58,DTX4,HAVCR2,HERC5,IFI16,IFIH1,IKBKE,IL10,IRAK1,IRF1,IRF3,IRF5,IRF7,ISG15,LILRB1,MYD88,NFKB2,NLRC3,NLRC5,NLRX1,NMI,NPLOC4,OTUD5,PIN1,POLR3D,PQBP1,PTPN22,PYCARD,RELA,RELB,RIPK2,RNF135,STAT1,STAT6,STING1,SYK,TICAM1,TLR7,TREX1,TRIM21,TRIM25,UBA7,UBE2L6,ZBP1	50	0.462963
GO:0032609	interferon-gamma production	1	1.75098e-09	3.81176e-08	0.788187	0.58945	2.38583	86	BCL3,BTN3A1,BTN3A2,CCR7,CD14,CD2,CD274,CD3E,GAS6,GATA3,HAVCR2,HLA-DPA1,HLA-DPB1,HRAS,IL12RB1,IL12RB2,IL27,IL27RA,IRF8,ISG15,LGALS9,LILRB1,PDCD1LG2,PYCARD,RASGRP1,RIPK2,RIPK3,SASH3,SLAMF6,SPN,TLR7,TNF,TNFRSF13C,ZFPM1	34	0.395349
GO:0032612	interleukin-1 production	1	0.000685815	0.00532866	0.477271	0.451849	1.80434	77	ACP5,AIM2,CARD16,CASP1,CCL3,CCR7,CEACAM1,CPTP,CX3CL1,GAS6,GBP5,GSDMD,HAVCR2,IFI16,IL10,JAK2,LGALS9,LILRA5,P2RX7,PML,PYCARD,RIPK2,SAA1,SPHK1,ZC3H12A	25	0.324675
GO:0032613	interleukin-10 production	1	1.18215e-06	1.79222e-05	0.643552	0.653029	2.28145	39	AGER,BCL3,CD274,FCER1G,FCGR2B,IDO1,IRF4,JAK3,LGALS9,LILRA5,LILRB1,PDCD1LG2,PRKCZ,PYCARD,SASH3,TRIB2	16	0.410256
GO:0032615	interleukin-12 production	1	6.27983e-05	0.000683535	0.538434	0.566507	2.04392	47	AGER,CCR7,CMKLR1,IDO1,IL10,IRF1,IRF5,IRF8,JAK3,LGALS9,LILRA5,LILRB1,LTB,MAPK11,RELA,RIPK2,SLAMF1	17	0.361702
GO:0032616	interleukin-13 production		0.0530973	0.178085	0.261664	0.513453	1.4928	18	GATA3,HLA-E,IRF4,LEF1,LGALS9,LILRA5,PRKCZ,RARA	8	0.444444
GO:0032620	interleukin-17 production		0.0545775	0.181001	0.257206	0.489572	1.50234	23	FOXP3,IFNG,LY9,MYD88,NCKAP1L,NOD2,OSM,RFTN1,SLAMF6,TGFB1,TUSC2	11	0.478261
GO:0032623	interleukin-2 production	1	9.51983e-05	0.000939807	0.538434	0.512532	1.93502	58	CARD11,CD247,CD3E,CD4,CD80,CD86,FCER1G,GATA3,GBP1,HAVCR2,HDAC7,IRF4,KAT5,LAG3,PRKD2,RIPK2,SASH3,TBX21,TRAF2	19	0.327586
GO:0032633	interleukin-4 production	1	3.50793e-05	0.000407977	0.557332	0.632695	2.11195	32	CD3E,CD83,CD86,CEBPB,CLECL1,FCER1G,GATA3,HAVCR2,HLA-E,IRF4,LEF1,LGALS9,NOTCH1,PRKCZ,RARA,SASH3,SYK,ZFPM1	18	0.5625
GO:0032634	interleukin-5 production		0.648789	0.872733	0.0589694	0.306506	0.863169	16	GATA3,LEF1,LGALS9,PRKCZ,RARA	5	0.3125
GO:0032635	interleukin-6 production	1	0.00554479	0.0302084	0.407018	0.365191	1.53367	110	AKIRIN2,BANK1,CARD9,CEBPB,CSK,CX3CL1,CYBA,DDX58,FCER1G,FOXJ1,GAS6,HAVCR2,IFIH1,IL10,IL17RC,IL1RN,IL6,INPP5D,LGALS9,LILRA5,MYD88,NCKAP1L,NLRC3,NLRX1,NOS2,ORM1,P2RX7,PTPN22,PTPN6,PYCARD,RIPK2,SLAMF1,TICAM1,TLR7,TNF,ZC3H12A	36	0.327273
GO:0032637	interleukin-8 production		0.0123393	0.0595229	0.38073	0.399752	1.52659	61	APOA2,BCL3,CACTIN,CD14,CD2,CD244,DDIT3,DDX58,FFAR2,HSPA1A,IL10,LGALS9,MYD88,NOS2,PRKD2,PTPN22,PYCARD,TLR7,TMSB4X,TNF,ZNF580	21	0.344262
GO:0032886	regulation of microtubule-based process		0.968421	1	0.0739901	-0.160824	-0.80441	188	AKAP9,APC,ARMC4,BBS2,BBS4,BICD2,BORA,CCDC39,CCDC65,CCSAP,CEP120,CEP295,CEP76,CEP97,CETN2,CFAP20,CFAP298,CHEK1,CHMP1B,CHMP2B,CHMP4C,CKAP2,CLASP2,DIXDC1,DNAH11,EFNA5,FAM107A,FGF13,GEN1,GNAI1,GPSM2,GSK3B,HDGFL3,IGBP1,KIF25,KLHL42,MAP10,MAP6,MAP9,MAPT,MDM1,MEMO1,NEK2,PDCD6IP,PHLDB1,PLK4,PRKAA1,PRKAA2,RNF103-CHMP3,ROCK2,SKA1,SKA2,SLAIN2,SMC3,SNCA,SPAST,SPICE1,STIL,STMN4,TAOK1,TCTEX1D2,TMEM67,TOGARAM1,TRIM36,TRIM37,UBXN2B	66	0.351064
GO:0032941	secretion by tissue		0.0704225	0.222263	0.224966	0.46015	1.42726	24	ADA,CYBA,KCNN4,NLRP6,NR1H2,NR1H3,P2RY2,PRKCE,VAMP8	9	0.375
GO:0032963	collagen metabolic process		0.813084	0.959632	0.0437126	0.20524	0.809199	73	CIITA,COL19A1,COL1A1,CTSL,ENG,IL6,P3H3,PHYKPL,SERPINH1,TGFB1,TGFB3,VPS33B	12	0.164384
GO:0032970	regulation of actin filament-based process		0.00016669	0.00153826	0.518848	0.331433	1.58488	314	ACTR3B,ARAP1,ARHGAP17,ARHGDIA,ARHGDIB,ARHGEF10L,ARHGEF19,ARPC1B,ARPC4-TTLL3,BAIAP2,BIN1,BST2,CAPG,CARMIL2,CCR7,CDC42EP1,CDC42EP2,CDC42EP5,CDK10,CFL1,CORO1A,CSF1R,CX3CL1,CXCL12,DAPK3,DMTN,EVL,FCHSD1,FES,FHOD1,FLNA,FSCN1,GMFG,GRB2,GRHL3,HCK,HIP1R,HRAS,ICAM1,INPP5K,ITGB1BP1,LIMK1,MEF2C,MLST8,MYBPC3,MYH9,MYO1C,NAA80,NCKAP1L,ODAM,PFN1,PHPT1,PICK1,PLEK,PLEKHG2,PREX1,PRKCE,PTGER4,PTK2B,PYCARD,RANGRF,RHOBTB2,RNF207,S1PR1,SH3BP1,SHANK3,SORBS3,SPTBN2,SPTBN5,SSH3,STAP1,STMN1,SWAP70,TESK1,TGFB1,TGFB3,TMOD2,TMSB10,TMSB4X,TRPM2,TRPM4,TWF2,VILL,WAS,WASHC1,WIPF1	86	0.273885
GO:0032984	protein-containing complex disassembly		0.290837	0.579625	0.0862866	0.224724	1.06667	296	AMER1,APEH,ARID1A,AURKAIP1,AXIN1,CALCOCO2,CAPG,CAPZB,CARMIL2,CFL1,CHCHD1,CHCHD10,CHMP1A,CHMP7,CIB1,CLEC16A,DDIT4,DMTN,DVL1,DVL2,DVL3,ERAL1,FRAT1,GADD45GIP1,GRWD1,GSN,HMGA1,IST1,KATNB1,KIF14,KIF19,MICAL1,MICAL2,MICAL3,MRPL10,MRPL12,MRPL14,MRPL17,MRPL18,MRPL27,MRPL32,MRPL34,MRPL38,MRPL4,MRPL40,MRPL41,MRPL44,MRPL49,MRPL53,MRPL54,MRPL9,MRPS12,MRPS18B,MRPS26,MRPS34,MTIF2,MTRF1,MYC,NAPA,NCKAP5L,NFE2,PELO,PEX14,PHF23,PLEK,PPP1CA,RUBCN,SETX,SH3BP1,SMARCA4,SMARCC2,SMARCD1,SMARCD2,SNAPIN,SPEF1,SPTBN2,SPTBN5,STMN1,STMN3,SWAP70,TBC1D25,TECPR1,TFIP11,TMOD2,TNF,TRIOBP,TRPV4,TWF2,UBQLN4,VAMP8,VILL,VPS33A,VPS33B,VPS4A,VPS4B,VTI1B,WASHC2C	97	0.327703
GO:0033002	muscle cell proliferation		0.244444	0.525532	0.158514	-0.224235	-1.08416	147	ANG,ANGPT1,CCN3,CDK1,CNN1,CXADR,DIPK2A,EGFR,EPHB1,ERBB4,EREG,FGF9,FGFR1,FGFR2,FOXC1,GNAI3,HBEGF,HPGD,ITGA2,KCNK2,MAPK14,MEIS1,NAA35,NAMPT,OGN,PAXBP1,PDE1A,PPARG,PPARGC1A,PTEN,PTGS2,SKP2,TGFB2,TGFBR1,TGFBR3,THBS1	36	0.244898
GO:0033013	tetrapyrrole metabolic process		0.827586	0.959632	0.0453152	0.214643	0.785135	50	ABCC1,AMN,BLVRA,CD320,HMBS,HMOX1,SLC25A38,SLC25A39,TCN2,TSPO,UROS	11	0.22
GO:0033028	myeloid cell apoptotic process		0.129032	0.345579	0.159647	0.407939	1.32786	29	BCL2,CCL5,CCR5,CTSL,FCER1G,IL6,IRF3,IRF7,MEF2C,MIF,PIK3CD	11	0.37931
GO:0033044	regulation of chromosome organization		0.00140246	0.00984041	0.45506	0.306309	1.4653	308	ACD,AKAP8L,ANAPC11,ATM,BECN1,BRD4,BUB1,BUB1B,CAMK1,CCT7,CCT8,CDC26,CDK9,CDT1,CTBP1,DDX11,DNMT1,ESPL1,FLCN,FOXP3,GATA2,GATA3,GFI1,H1-0,H1-10,H1-2,H1-3,H1-4,H1-5,H1-6,HDAC5,HIRA,HMGA1,IK,ISL1,IWS1,JDP2,KAT2A,KDM4A,KMT2B,LCMT1,LIF,LMNA,MAD1L1,MAD2L2,MAP1S,MAP2K7,MAPK15,MCM2,MKI67,MLLT6,MTHFR,MYC,NAA10,NAA40,NAT10,NEK6,NELFE,NOC2L,PARP10,PAX5,PHF1,PHF19,PHF2,PIF1,PIH1D1,PINX1,PLK1,PML,PNKP,PRKD2,PRMT6,PTTG1,PTTG2,PYGO2,RB1,RMI2,RNF40,RPS6KA4,RTEL1,RTF1,SETD1A,SETDB1,SIRT6,SKI,SLX1A,SMG6,SPI1,SRC,SREBF1,SUPT6H,TACC3,TERF2,TGFB1,TINF2,TRAPPC12,TRIM28,WBP2,WDR70,XRCC1,XRCC3,ZNF274,ZNF335,ZNHIT1	104	0.337662
GO:0033108	mitochondrial respiratory chain complex assembly	1	0.870968	0.974023	0.0702813	-0.181648	-0.816591	96	COA5,COX14,COX16,COX18,COX19,COX20,DMAC1,FASTKD3,IMMP2L,LYRM7,NDUFA1,NDUFA12,NDUFA5,NDUFA6,NDUFA8,NDUFA9,NDUFAF4,NDUFAF6,NDUFAF7,NDUFB1,NDUFB11,NDUFB6,NDUFC2,NDUFS4,NUBPL,SDHAF2,SDHAF3,TIMM21,TIMMDC1,TTC19,UQCC1	31	0.322917
GO:0033500	carbohydrate homeostasis		0.2125	0.477094	0.107554	0.252132	1.13424	178	AGER,AKT1,ASPSCR1,BAD,BAIAP3,BRSK2,CEBPA,CRTC2,CRY2,CYBA,ENDOG,FFAR2,FIS1,FOXA3,GAS6,GPI,GPR68,HK2,HK3,HMGN3,ICAM1,INPP5K,KLF15,LGALS1,LRP5,LRP5L,MEN1,NADK,NME1,NME2,NR1D1,OAS1,PCK2,PFKM,PHPT1,PIH1D1,PIK3R2,PIM3,PRKACA,PRKCE,RAB11FIP5,SERPINF1,SIDT2,SIRT6,SLC16A1,SLC8B1,SRF,STK11,STX4,TRPM4,UCP2,USF1	52	0.292135
GO:0033555	multicellular organismal response to stress		0.57686	0.830091	0.0623861	0.263249	0.919698	39	APOE,ASIC1,BCL2,DEAF1,DRD4,EIF4G1,GCH1,GNG7,IDO1,MDK,MEF2C,TRPV1,TSPO	13	0.333333
GO:0033619	membrane protein proteolysis		0.0514469	0.176123	0.252961	0.373007	1.39107	54	ADAM19,ADAM8,APOE,IL10,MYH9,NAPSA,P2RX7,PACSIN3,PSEN2,RELA,SNX33,SPPL2B,TGFB1,TNF	14	0.259259
GO:0033622	integrin activation		0.0117563	0.057035	0.38073	0.566093	1.73336	22	COL16A1,CX3CL1,CXCL12,CXCL13,FERMT3,ITGB1BP1,KIF14,MZB1,P2RY12,PIEZO1,PLEK,PTGER4,SKAP1,SRC,TLN1	15	0.681818
GO:0033627	cell adhesion mediated by integrin		0.0483092	0.168092	0.261664	0.371764	1.40357	58	ADA,CCL5,CD3E,COL16A1,CXCL13,FERMT3,ICAM1,ITGB2,ITGB4,ITGB7,NCKAP1L,P2RY12,PIEZO1,PTPN6,SWAP70,SYK,TESC	17	0.293103
GO:0033687	osteoblast proliferation		0.462921	0.74861	0.0897105	-0.31384	-0.988356	20	CTHRC1,FGFR2,FIGNL1,ITGAV,LRRC17	5	0.25
GO:0033865	nucleoside bisphosphate metabolic process		0.00174476	0.011483	0.45506	-0.343634	-1.60882	118	AADAT,AASS,ACACA,ACAT1,ACBD6,ACOT11,ACSBG1,ACSL1,ACSL3,ACSL6,ACSM2A,ACSM2B,ACSM3,CROT,DCAKD,DGAT2,DLAT,DLD,ENPP1,FAR1,FAR2,GLYAT,GPAM,HACD2,HMGCR,HMGCS1,HSD17B12,HSD17B4,IMPAD1,MCEE,MPC1,MPC2,NUDT7,PANK1,PANK3,PAPSS1,PAPSS2,PDHB,PDK1,PDK2,PDK3,PDK4,PDP1,PDP2,PPCDC,PPCS,PPT1,SCD,SCD5,SLC26A2,SNCA,SUCLG1,SULT1A1,SULT1B1,SULT1E1,SULT2B1,TPST2	57	0.483051
GO:0034067	protein localization to Golgi apparatus		0.230903	0.506299	0.116739	0.375191	1.17421	25	ARFRP1,CSNK1D,GBF1,GBP5,IFT20,OBSL1,OPTN,RIPOR1	8	0.32
GO:0034109	homotypic cell-cell adhesion		0.518459	0.791676	0.0661326	0.253369	0.971625	64	BLOC1S4,CCL5,CEACAM1,FERMT3,FLNA,GAS6,LGALS1,MYH9,MYL9,P2RY12,PLEK,PTPN6,SYK,TSPAN32,UBASH3B	15	0.234375
GO:0034113	heterotypic cell-cell adhesion		0.423645	0.726639	0.0774768	0.277806	1.01618	50	CD1D,CD2,FLOT2,IL10,IL1RN,ITGB2,ITGB7,LCK,MAPK7,RNASE10,TNF	11	0.22
GO:0034248	regulation of cellular amide metabolic process		0.857862	0.964099	0.0312053	0.177711	0.863373	362	AARS1,ABCA7,ACO1,AGO2,AKT1,AKT2,APOE,ATF4,ATP13A2,BANK1,BCL3,BIN1,CALR,CCL5,CIRBP,CNOT3,CTIF,CTSA,CYFIP1,DAPK3,DDX39B,DPH1,DPH5,EEFSEC,EIF2AK2,EIF3B,EIF4A3,EIF4E2,EIF4EBP3,EIF4G1,ELAVL1,EPHA4,GCN1,GGA3,GRB7,GSTZ1,IGF2BP3,IL6,KHSRP,LSM14B,METTL16,METTL3,MKNK2,MOV10,MTG1,MTIF2,MTRF1,NCBP2,NEURL1,NGDN,NSUN4,ORMDL3,PATL2,PDPR,PER1,PGAM1,PLEKHN1,POLDIP3,PPP1CA,PPP1R15A,PTK2B,RARA,RBM8A,RCC1L,RPL38,RPS27L,RPS3,RPS6KA1,RPS6KB2,RPS9,SAMD4A,SARNP,SHMT2,SMPD3,SNRNP70,TCOF1,TNF,UNK,UPF3A,UPF3B,ZC3H12A,ZC3H12D,ZNF598	83	0.229282
GO:0034330	cell junction organization		0.751004	0.937651	0.0404114	0.190618	0.892132	248	ACE,ACE2,ARHGEF7,ARL2,ARVCF,BCL2,CCM2,CD151,CDH24,CNTNAP1,COL16A1,CSF1R,CSK,CTTN,DAPK3,DMTN,EPHA2,FBF1,FLCN,FLNA,FLOT1,FSCN1,GJD3,HDAC7,HRG,IKBKB,IQSEC1,ITGB1BP1,ITGB4,KRT14,LDB1,LSR,MAPRE2,MICALL2,MMP14,MYO1C,NECTIN2,NECTIN4,NUMBL,PIP5K1C,PLEC,PLEKHA7,PRKACA,PTK2B,PTPN23,PTPRO,RAPGEF1,RCC2,SH3BP1,SMAD7,SORBS1,SRC,SRF,TBCD,TGFB1,TGFB3,TLN1,TNF,TNS1,TRIP6,UGT8,WHRN	62	0.25
GO:0034340	response to type I interferon	1	8.89491e-24	8.39087e-22	1.26274	0.78235	3.11464	76	BST2,CACTIN,CDC37,HLA-E,HLA-F,IFI27,IFI35,IFI6,IFIT1,IFIT2,IFIT3,IFITM1,IFITM3,IKBKE,IRAK1,IRF1,IRF3,IRF4,IRF7,IRF8,ISG15,ISG20,MX1,MX2,NLRC5,OAS1,OAS2,OAS3,OASL,PSMB8,PTPN6,RSAD2,SCRIB,SHFL,SHMT2,SP100,STAT1,STAT2,TREX1,USP18,XAF1,ZBP1	42	0.552632
GO:0034341	response to interferon-gamma	1	6.25094e-26	1.06141e-23	1.31889	0.648021	2.89115	167	ACOD1,AIF1,BST2,CALCOCO2,CASP1,CCL16,CCL2,CCL3,CCL5,CCL8,CDC37,CDC42EP2,CIITA,CX3CL1,DAPK3,EVL,GBP1,GBP4,GBP5,GCH1,HCK,HLA-DPA1,HLA-DPB1,HLA-DQA1,HLA-DQB1,HLA-DQB2,HLA-DRA,HLA-DRB1,HLA-DRB5,HLA-E,HLA-F,ICAM1,IFI30,IFITM1,IFITM3,IFNGR2,IL12RB1,IRF1,IRF3,IRF4,IRF5,IRF7,IRF8,IRF9,JAK2,LGALS9,MT2A,MYO1C,NCAM1,NLRC5,NMI,NOS2,NR1H2,NR1H3,NUB1,OAS1,OAS2,OAS3,OASL,PARP14,PARP9,PML,RAB43,SHFL,SOCS1,SP100,STAT1,STX4,STX8,TRIM21,TRIM22,TRIM26,TRIM31,TRIM34,TRIM5,TRIM62,UBD,WAS	78	0.467066
GO:0034367	protein-containing complex remodeling		0.0555556	0.183528	0.257206	0.542001	1.48948	15	APOA2,APOC1,APOE,CETP,LCAT,PLA2G7,SCARB1	7	0.466667
GO:0034394	protein localization to cell surface		0.415858	0.717608	0.0776799	0.275661	1.01827	52	AKT1,CD247,COMMD1,FCER1G,FLNA,GGA1,GGA2,GGA3,KCNAB2,RANGRF,SNX33,STX4,TNF	13	0.25
GO:0034404	nucleobase-containing small molecule biosynthetic process		0.603198	0.844115	0.0542316	0.211758	0.935082	160	ABCD1,ADA,CBFA2T3,CNP,DDIT4,DHTKD1,DNPH1,DUT,ENO2,ENO3,GALK1,GPI,GUK1,HK2,HK3,IGF1,IMPDH1,LDHA,NEIL1,NME1,NME2,NME3,NT5C,NTHL1,NUDT17,NUDT18,P2RX7,PDE4A,PDE4C,PFKFB3,PFKL,PGAM1,SIRT6,TREX1,TYMP,UCK1,UCKL1	37	0.23125
GO:0034405	response to fluid shear stress		0.107383	0.301288	0.175204	0.410081	1.35542	31	AKT1,ASS1,ETS1,MAPK7,MEF2C,P2RX7,PKD1,PTK2B,SMAD7,SRC,SREBF2,TGFB1,TGFB3	13	0.419355
GO:0034453	microtubule anchoring		0.901893	0.983107	0.0435378	0.217846	0.690691	26	BCCIP,CCDC187,HOOK3,PEX14	4	0.153846
GO:0034470	ncRNA processing		0.461538	0.74861	0.0601186	0.206528	1.00281	357	AARS1,AARS2,AC022966.1,ADAR,AGO2,BOP1,BYSL,CHD7,CLP1,CTU1,CTU2,DDX27,DDX49,DDX51,DDX56,DHX37,DUS1L,DUS2,DUS3L,EIF4A3,ELP5,ELP6,ESF1,EXOSC1,EXOSC4,EXOSC9,FAM207A,FRG1,FTSJ1,FTSJ3,IMP3,IMP4,INTS1,INTS11,INTS14,INTS3,INTS5,ISG20,KARS1,KRI1,METTL16,METTL3,MRM1,MRM3,MRPL44,MRTO4,MTERF4,MTO1,NAT10,NGDN,NHP2,NOB1,NOC4L,NOL12,NOL8,NOP14,NOP53,NOP56,NSUN4,NSUN5,PDCD11,PELP1,PES1,PIH1D1,POP1,PUS3,PUSL1,QTRT1,REXO4,RNF113A,RPL27,RPL35,RPL7A,RPP25,RPS16,RPS19,RPS24,RPS27,RPS9,RRNAD1,RRP1,RRP1B,RRP7A,RRP9,RSL1D1,RTCB,SARS1,SART1,SENP3,SEPHS2,SRRT,SUV39H1,TARBP2,TBL3,TENT4A,THG1L,TOE1,TRMT1,TRMT10B,TRMT112,TRMT44,TRPT1,TSEN34,TSEN54,TSR1,TSR3,TUT1,URM1,UTP14A,UTP6,WBP11,WDR18,WDR4,WDR46,WDR74,ZBTB8OS	116	0.32493
GO:0034502	protein localization to chromosome		0.896923	0.982565	0.0386372	0.190281	0.760884	78	ACD,BOD1,BRCA2,BUB1B,CCT7,CCT8,CDT1,CHAMP1,CHMP7,H1-5,IK,LEMD2,LRWD1,MAU2,PARP3,PIH1D1,PINX1,PLK1,RB1,RCC2,SGF29,TERF2,TINF2,TRAPPC12	24	0.307692
GO:0034504	protein localization to nucleus		0.461847	0.74861	0.0629395	0.216383	1.01272	248	ABCA7,AKT1,ARL2,BAG3,BANP,BCL3,CALR,CCT7,CDK5RAP3,CHCHD10,COL1A1,DMAP1,DTX3L,DVL1,FLCN,FLNA,FYB1,FYN,GAS6,GBP2,HHEX,IGF1,INTS13,IPO13,IPO4,JAK2,KPNA2,LIF,LILRB4,LMNA,LZTS2,MCRS1,NCKIPSD,NOL8,NOP53,NUP107,NUP62,NUP85,NUP88,NXT1,PARP9,PIK3R2,PIN1,PINX1,PLK1,PML,POLR1A,POM121,RANGAP1,RASSF5,RERE,RPAIN,SIX2,SNUPN,SP100,SRC,STING1,STK11,SUFU,SUN2,SYK,TBRG1,TGFB1,TNF,TNPO2,TRIM28,TSC2,ZBTB7A,ZC3H12A	69	0.278226
GO:0034612	response to tumor necrosis factor	1	4.41423e-11	1.24923e-09	0.851339	0.472298	2.14933	201	ACOD1,AFF3,AIM2,AKT1,ASS1,BIRC3,CACTIN,CARD14,CARD16,CASP1,CCL16,CCL2,CCL3,CCL5,CCL8,CD14,CD27,CDIP1,CEBPA,CIB1,COL1A1,CPNE1,CX3CL1,CXCL16,CYBA,DAB2IP,ENDOG,GAS6,GATA3,GBP1,GBP3,GCH1,GGT1,GPS2,HAMP,HSPA1A,ICAM1,IKBKB,IKBKG,IL18BP,INPP5K,JAK2,KARS1,KAT2A,LTB,LTBR,MADD,MAP2K7,MAP3K14,NOL3,NUB1,OTULIN,PIAS4,PLVAP,PTK2B,PYCARD,RBCK1,RELA,RFFL,RNF31,RPS3,SHARPIN,SPHK1,SPPL2B,STAT1,SYK,TCL1A,TMSB4X,TNF,TNFRSF12A,TNFRSF13B,TNFRSF13C,TNFRSF14,TNFRSF18,TNFRSF25,TNFRSF6B,TNFSF13,TNFSF13B,TRADD,TRAF1,TRAF2,TRPV1,UBD,ZC3H12A	84	0.41791
GO:0034698	response to gonadotropin		0.0506912	0.174238	0.30775	-0.456775	-1.50227	23	CTSV,GCLC,GCLM,GJB2,MAS1,PPARGC1A,SRD5A2,TGFBR3	8	0.347826
GO:0034764	positive regulation of transmembrane transport		0.000942884	0.00708414	0.477271	0.376401	1.61794	133	AKT1,AKT2,AZIN2,BAX,C3,CAPN3,CD19,CHCHD10,COX17,CX3CL1,CXCL10,CXCL11,CXCL9,EPHB2,FLNA,GLRX,GSTO1,IGF1,KCNIP2,KCNQ1,NR4A3,P2RX7,P2RY6,PLCG1,RNF207,SHANK3,SORBS1,STAC3,TESC,TMSB4X	30	0.225564
GO:0034765	regulation of ion transmembrane transport		0.0875332	0.260757	0.172324	0.250028	1.18596	293	AKT1,AKT2,ANO9,BAX,BIN1,CAPN3,CD19,CHCHD10,CHD7,CLCNKB,CLIC3,CLIC4,COMMD1,CORO1A,COX17,CX3CL1,CXCL10,CXCL11,CXCL9,CYBA,CYBB,DLG4,EPHB2,FLNA,FXYD5,FYN,GLRX,GSTO1,HAMP,HSPA2,HVCN1,JPH3,KCNA3,KCNAB2,KCNC3,KCND1,KCNIP2,KCNMA1,KCNQ1,LIME1,MEF2C,P2RX7,P2RY6,PLCG1,PRKACA,PTK2B,PTPN6,RANGRF,REM2,RNF207,SHANK3,SLC8A1,STAC3,TESC,TGFB1,TMEM109,TMSB4X,TPCN1,UBASH3B	59	0.201365
GO:0034976	response to endoplasmic reticulum stress		0.18	0.427935	0.115734	0.240659	1.12991	255	ACADVL,ARFGAP1,ATF4,ATF6B,ATP2A1,ATXN3,BAG6,BAK1,BAX,BBC3,BCAP31,BCL2,BCL2L1,BRSK2,CALR,CCL2,CCND1,CDK5RAP3,CEBPB,CTDSP2,CXXC1,DAB2IP,DDIT3,DDX11,DERL1,DNAJB2,EDEM1,EDEM2,EIF2AK2,FBXO2,FBXO6,FCGR2B,FLOT1,GET3,GET4,GOSR2,GRINA,GSK3A,HDGF,HM13,HSPA1A,HYOU1,ITPR1,KLHDC3,LMNA,MAN1B1,NCK1,NPLOC4,OS9,PARP16,PDIA3,PDIA4,PDIA5,PDIA6,PIK3R2,PLA2G4B,PML,PPP1R15A,PPP2R5B,PREB,PTPN2,RASGRF2,RNF183,SELENOK,SELENOS,SHC1,STUB1,SYVN1,TATDN2,TBL2,TLN1,TMEM259,TMUB1,TMUB2,TNFRSF10B,TP53,TRAF2,TRIM25,TSPYL2,UBXN6,USP19,XBP1,ZBTB17	83	0.32549
GO:0035051	cardiocyte differentiation		0.269795	0.561411	0.143759	-0.238716	-1.08469	100	ACVR1,AKAP6,ANXA2,BMP7,BVES,CDK1,CXADR,DKK1,EFNB2,EGFR,FHOD3,ITGB1,MAP2K4,MEF2A,MTOR,MYOM1,MYOM3,NEBL,NOX4,PARP2,PDGFRA,PRICKLE1,RARB,SEMA3C,SGCB,SIK1B,SOX6,SPRY1,TGFB2,TGFBR3,ZMPSTE24	31	0.31
GO:0035148	tube formation		0.578009	0.830338	0.0572461	0.220081	0.930153	115	ARID1A,CFL1,DAB2IP,DEAF1,DVL1,DVL2,DVL3,GATA3,GRHL3,ITGB1BP1,KAT2A,KDM2B,MED12,MTHFD1L,MTHFR,NOTCH1,PFN1,PLXNB2,PODXL,PRKACA,RARA,RARG,SCRIB,SEMA4C,SKI,SPINT1,SUFU,TGFB1,TGM2,TSC2	30	0.26087
GO:0035249	synaptic transmission, glutamatergic		0.00410954	0.0238972	0.407018	-0.416172	-1.66343	52	ATAD1,CACNG2,CNIH3,CUBN,DKK1,EGFR,GRIK1,GRIK2,GRM5,GRM7,HOMER1,NAPB,NF1,NLGN3,OPHN1,OXTR,PTGS2,SHANK1,SLC17A6,TPRG1L,TSHZ3	21	0.403846
GO:0035264	multicellular organism growth		0.791855	0.951151	0.0434507	0.198968	0.83904	117	AFG3L2,APBA2,ARID5B,ATF5,BCL2,CCM2,CDKN1C,CHD7,CLIC4,CSF1,DUOX2,GDF15,HSF1,HTRA2,IGF1,KAT2A,LGMN,NDUFS6,RARA,RARG,SLC25A25,SP2,SPTBN2,STAT5A	24	0.205128
GO:0035265	organ growth		0.604502	0.844115	0.0949752	-0.198556	-0.942455	130	AKAP6,ANXA2,AR,ARID2,ARX,BNC2,CDK1,COCH,COL21A1,COL6A3,COMP,CXADR,DIPK2A,ERBB4,FGF8,FGF9,FGFR1,FGFR2,FLVCR1,FOXC1,KCNK2,MAP2K4,MAPK14,MATN2,MEIS1,MTOR,NLGN4X,PARP2,PLAG1,PTEN,RARB,SAV1,SLC6A4,STK4,TGFB2,TGFBR1,TGFBR3,VWA2,YAP1,ZMPSTE24	40	0.307692
GO:0035270	endocrine system development		0.449231	0.737712	0.0711327	0.248988	0.995639	78	AKT1,ARID5B,BAD,BAK1,CDKN1C,DUOX2,ETS1,GATA2,GATA3,GATA6,HESX1,HOXB3,IL6,MDK,MEN1,SIDT2,SRF,STRA6,TBX1,TSPO	20	0.25641
GO:0035272	exocrine system development		0.0753769	0.230198	0.261664	-0.362657	-1.37921	41	BMP7,BTBD7,EGFR,FGFR1,FGFR2,FOXC1,LAMA1,NTN4,PAX6,PDGFA,SEMA3A,SEMA3C,SNAI2,TFCP2L1,TGFB2,TWSG1	16	0.390244
GO:0035329	hippo signaling		0.963394	1	0.0389556	0.187473	0.640611	36	AMOTL2,DVL2,NEK8	3	0.0833333
GO:0035418	protein localization to synapse		0.462418	0.74861	0.0727141	0.278463	1.00392	46	BAIAP2,CLSTN3,DLG4,DVL1,GRASP,GRIPAP1,HRAS,MAPK8IP3,PRKCZ,RAB8A,SCRIB	11	0.23913
GO:0035455	response to interferon-alpha		2.08757e-05	0.000253193	0.57561	0.727422	2.15925	20	ADAR,BST2,GAS6,GATA3,IFIT2,IFIT3,IFITM1,IFITM3,LAMP3,MX2	10	0.5
GO:0035456	response to interferon-beta		1.05268e-09	2.41548e-08	0.788187	0.775894	2.55089	30	ACOD1,AIM2,BST2,CDC34,DDX41,HTRA2,IFI16,IFIT1,IFIT3,IFITM1,IFITM3,IKBKE,IRF1,MNDA,NDUFA13,PLSCR1,PNPT1,STAT1,TREX1,XAF1	20	0.666667
GO:0035459	cargo loading into vesicle		0.526316	0.79651	0.0835991	-0.291671	-0.933251	21	CTAGE4,KIF13A,PICALM,SEC24B	4	0.190476
GO:0035587	purinergic receptor signaling pathway		0.014532	0.0663316	0.38073	0.524074	1.67232	27	ADA,GNAI2,GPR171,P2RX1,P2RX5,P2RX7,P2RY10,P2RY11,P2RY12,P2RY2,P2RY6,P2RY8,PPAN-P2RY11	13	0.481481
GO:0035637	multicellular organismal signaling		0.5	0.776051	0.101714	-0.214476	-0.987657	107	ATP1B2,ATP2B4,CACNG2,CORIN,CXADR,DSC2,DSG2,FPGT-TNNI3K,GRIK2,ITGA2,JAM3,KCNE1B,KCNK1,KCNMB3,MEF2A,NPR2,NTRK3,NUP155,OTOA,P2RX4,PKP2,RYR3,SCN2A,SCN3B,TMEM65,ZMPSTE24	26	0.242991
GO:0035640	exploration behavior		0.369287	0.671997	0.0908241	0.397058	1.06707	14	APOE,ATXN3,EIF4A3,ITGA3,JPH3,NLGN2,PRKCE	7	0.5
GO:0035690	cellular response to drug		0.00298057	0.0179468	0.431708	0.303743	1.44236	295	ACOD1,ADCY3,ADCY6,ADCY7,AGRN,AIF1,AIM2,ASS1,ATF4,BAD,BAIAP2,CASP9,CD69,CDK2,CYBA,CYBB,DAXX,DDIT4,DDX11,ENDOG,ETS1,FYN,GAS6,GNA11,GNA15,GRK2,HMOX1,HSF1,ICAM1,IL10,IL18BP,IL6,ITPR2,KCNQ1,KDM6B,MAP4K1,MAPK7,MEF2C,MT2A,MYC,NDOR1,NME1,NOS2,NR4A3,P2RX7,P2RY11,P2RY12,P2RY2,PCK2,PDE4A,PPP1R9B,PRKCE,PTPN22,RECQL5,RELA,RGS10,RIPK2,RPS3,SERPINF1,SLAMF8,SLC8A1,SPI1,SRC,STAT6,STK25,TFAP4,TGFB1,TIMELESS,TNF,TP53,TRAF2,TREX1,TRPM2,TRPM4,TRPV1,ZC3H12A,ZNF580	77	0.261017
GO:0035821	modification of morphology or physiology of other organism		0.0723982	0.225978	0.204295	0.30474	1.28507	117	APOE,APOL1,BAD,CCL3,CCL5,CD209,CD4,CFL1,CXCL6,DEFA1,GNLY,GSDMD,HAMP,IFI27,INPP5K,KPNA2,LEF1,LTF,NOS2,P2RX7,PC,PRF1,PSMC3,RPS19,RRP1B,SCRIB,SERPINB9,SLC25A6,TFAP4,TGFB1,TUSC2,ZC3H12A	32	0.273504
GO:0035902	response to immobilization stress		0.83659	0.960592	0.0484088	0.252452	0.743261	19	BRD1,FOS,GPI,PHB,PTK2B,SLC8A1,TFF1,TGFB1	8	0.421053
GO:0035924	cellular response to vascular endothelial growth factor stimulus	1	0.354785	0.66308	0.0873098	0.307223	1.07888	40	ADGRA2,AKT1,DAB2IP,HRG,ITGB1BP1,MAP2K3,MYO1C,NOTCH1,NR4A1,PRKD2,PTP4A3,RELA,SEMA6A,XDH	14	0.35
GO:0035966	response to topologically incorrect protein		0.175	0.420892	0.120433	0.257736	1.15776	177	ACADVL,ARFGAP1,ATF4,ATF6B,ATXN3,BAG3,BAK1,BAX,CALR,CCL2,CCND1,CDK5RAP3,CXXC1,DAB2IP,DAXX,DDIT3,DDX11,DNAJB2,DNAJC4,EDEM2,FBXO6,GET3,HDGF,HSF1,HSPA1A,HSPA2,HSPA6,HYOU1,KLHDC3,OPTN,PARP16,PDIA5,PDIA6,PPP1R15A,PPP2R5B,PREB,RNF126,SERPINH1,SHC1,STUB1,SYVN1,TATDN2,TBL2,TLN1,TSPYL2,ZBTB17	46	0.259887
GO:0036119	response to platelet-derived growth factor		0.90205	0.983107	0.0564118	-0.223573	-0.690842	19	ATP7A,ERRFI1,SYAP1	3	0.157895
GO:0036230	granulocyte activation		0.230483	0.506299	0.0956031	0.220589	1.09114	462	AC004151.1,ACTR1B,ADAM8,ADGRE5,ALOX5,AP1M1,ARHGAP9,ARL8A,ATAD3B,BIN2,BST2,C3,C3AR1,CAPN1,CCL3,CCL5,CCR2,CD14,CD300A,CEACAM1,CFD,CFP,CNN2,COTL1,CPNE1,CSNK2B,CTSA,CTSZ,CXCL6,CYB5R3,CYBA,CYBB,DBNL,DEFA1,DGAT1,DNASE1,DNASE1L3,DOCK2,DOK3,DPP7,DYNLT1,FCER1G,FCGR2B,GAA,GMFG,GPI,GRN,GSDMD,HK3,HSPA1A,HSPA6,HVCN1,IMPDH1,IST1,ITGAL,ITGB2,KCNAB2,LAIR1,LAMTOR2,LTF,MIF,MMP25,MNDA,NAPRT,NCKAP1L,NME2,ORM1,ORMDL3,P2RX1,PDAP1,PDXK,PFKL,PGAM1,PLEKHO2,PRAM1,PREX1,PSMC3,PTGES2,PTPN6,PYCARD,RAB24,RAB37,RHOG,RNASET2,S100P,SELL,SIGLEC14,SIGLEC9,STING1,STK11IP,STX4,SYK,TBC1D10C,TCIRG1,TMC6,TRAPPC1,TRPM2,TUBB,TYROBP,UNC13D,VAMP8,VPS35L	102	0.220779
GO:0036260	RNA capping		0.840266	0.960592	0.0452247	0.223242	0.756552	34	CMTR1,ERCC2,GTF2F1,GTF2H4,NCBP2,POLR2A,POLR2E,POLR2H,POLR2L,RNGTT,SUPT5H	11	0.323529
GO:0036297	interstrand cross-link repair		0.883415	0.976588	0.0423318	0.203984	0.746147	50	CENPX,FAAP100,FAAP20,FANCA,MUS81,RFWD3,SLX1A,UBB	8	0.16
GO:0036314	response to sterol		0.545139	0.80701	0.0675189	0.301969	0.945056	25	ABCA2,CCL3,CCR5,GRAMD1A,GRAMD1B,OSBPL7,TGFB1	7	0.28
GO:0036344	platelet morphogenesis		0.0337478	0.132036	0.332263	0.542874	1.59831	19	ACTN1,CASP9,CIB1,MEF2C,MPIG6B,MYH9,NBEAL2,PTPN6,SRF,VPS33A,ZFPM1	11	0.578947
GO:0038034	signal transduction in absence of ligand		0.0245098	0.103675	0.376039	0.394788	1.47393	56	AKT1,BAD,BAG3,BAK1,BAX,CASP9,CX3CL1,DAPK3,FYN,HTRA2,IFI6,IL7,MAPK7,MKNK2,PPP1CA,TNF	16	0.285714
GO:0038061	NIK/NF-kappaB signaling	1	0.000119611	0.00114101	0.538434	0.425848	1.78841	110	AGER,AKT1,BCL3,BIRC3,CD14,CD27,CPNE1,HAVCR2,HDAC7,IKBKE,IRAK1,LGALS9,LIME1,MAP3K14,NFKB2,NLRC3,NOL3,PPP4C,PTP4A3,RBCK1,RELA,RELB,RIPK3,RPS3,SPHK1,TCIM,TLR7,TMSB4X,TNF,TNFRSF10A,TNFRSF10B,TRADD,TRAF2,TRIP6,ZC3H12A	35	0.318182
GO:0038127	ERBB signaling pathway		0.0268567	0.108578	0.352488	0.326039	1.39805	129	AKT1,ARAP1,ARHGEF7,BCAR1,CBLC,CDC37,CEACAM1,DAB2IP,DGKD,DOK1,FAM83A,FASLG,GRB2,GRB7,HGS,HIP1,HIP1R,IFI6,LGMN,MATK,MVB12A,NCF1,NUP62,PLCG1,PTK2B,RASSF2,RHBDF1,RHBDF2,RNF126,SH3KBP1,SHC1,SRC,STUB1,TGFB1,ZFYVE28,ZGPAT	36	0.27907
GO:0038179	neurotrophin signaling pathway		0.790268	0.951151	0.0484088	0.239533	0.791718	31	AKT1S1,BCAR1,CORO1A,DDIT4,GRB2,PPP2R5B,RAPGEF1,SRC	8	0.258065
GO:0040013	negative regulation of locomotion		0.0183643	0.0816298	0.352488	0.286217	1.3463	257	ADA,AIF1,AKT1,APOE,ARAP3,ARHGAP4,ARHGDIB,BCL2,BCR,BST2,CALR,CCL2,CD300A,CLIC4,CORO1B,CSNK2B,CX3CL1,CXCL12,CXCL13,DAB2IP,DDT,ENG,EPPK1,EVL,FLCN,GATA3,GCSAM,HDAC5,HMOX1,HRG,IDH2,IFITM1,ITGB1BP1,KRT16,LRCH1,MAPK15,MEF2C,MIF,MIIP,NISCH,NOTCH1,PIN1,PLXNA3,PLXNB3,PML,PPARD,PTGER4,PTPN23,PTPRO,SEMA3B,SEMA3F,SEMA4B,SEMA4C,SEMA4D,SEMA4G,SEMA6A,SEMA6C,SEMA6D,SEMA7A,SERPINF1,SLAMF8,SMAD7,SP100,SRF,SRGAP2,STAP1,TGFB1,TRIM11,TRIM21,TRIM25,TRIM26,TRIM5,VASH1,WAS,ZMYND8	75	0.291829
GO:0040029	regulation of gene expression, epigenetic		0.00371961	0.0217789	0.431708	0.316206	1.46261	229	ADAR,AGO2,ARID1A,ARID4B,BAZ1B,BAZ2A,CDYL,CLP1,CREBZF,DND1,DNMT1,DOT1L,EIF4G1,ELAVL1,ELOF1,H1-0,H1-10,H1-2,H1-3,H1-4,H1-5,H1-6,HDAC5,HIRA,HMGA1,IFI16,KAT2A,KCNQ1,KMT2B,KMT2D,MAP2K2,MBD1,MBD3,METTL3,MOV10,MRPL44,MSL3,MTA1,MYBBP1A,MYO1C,NAA40,NCOR2,PABPC1L,PCGF1,PCGF3,PHF19,PHF2,POLR1A,POLR1B,POLR2A,POLR2E,POLR2H,POLR2L,POU5F1,PRMT7,RBM15,RBM15B,SETDB1,SIRT6,SLC50A1,SMARCD1,SPI1,SPOUT1,SRRT,SUV39H1,TAF1A,TAF1C,TGFB1,TNRC6B,TP53,TRIM28,WBP2,ZC3H12A,ZC3H7B,ZNF335,ZNFX1	76	0.331878
GO:0042044	fluid transport		0.833037	0.959632	0.0486034	0.253193	0.745441	19	AQP2,AQP3,AQP5,AQP7,EDN1,INPP5K,ITPR1,PDPN,SLC26A6,SLC4A11	10	0.526316
GO:0042063	gliogenesis		0.171034	0.417265	0.121543	0.252511	1.15265	209	AGER,AKT1,AKT2,ASCL2,BIN1,CCL2,CCL3,CNP,CNTNAP1,CSF1,CSK,CX3CL1,DAB2IP,E2F1,EGR2,EIF2B3,ETV5,GPC1,HDAC10,IL6,KDM4A,KLF15,LEF1,LIF,MBOAT7,MED12,METTL3,MXRA8,MYRF,NOTCH1,NRROS,P2RY12,PICK1,PTK2B,RELA,SCRIB,SKI,SLC45A3,SRGAP2,STAP1,SUN2,TGFB1,TNF,TSPO	44	0.210526
GO:0042092	type 2 immune response		0.00109735	0.00817239	0.45506	0.560116	1.85133	31	BATF,BCL3,CD74,CD86,GATA3,HLX,IDO1,IL10,IL27RA,IL6,PRKCZ,RSAD2,STAT6,TBX21	14	0.451613
GO:0042107	cytokine metabolic process	1	2.93303e-06	4.01636e-05	0.627257	0.510984	2.08945	89	APOA2,ASB1,BCL3,CARD11,CARD9,CCR2,CD3E,CD4,CD80,CD86,CEBPB,CYBB,EGR1,FOXJ1,GATA3,HMOX1,IGF2BP3,IL10,IL27,IL6,INPP5D,IRF1,IRF3,IRF4,IRF7,LAG3,LILRB1,LTB,MAP2K3,NMI,RELA,SIGIRR,SPN,SYK,TICAM1,TLR7,TNF,TNFRSF13C,TRIB2,ZFPM1	40	0.449438
GO:0042110	T cell activation	1	2.22002e-26	4.71199e-24	1.3345	0.515203	2.51501	389	ADA,ADAM8,AGER,AIF1,AKT1,APBB1IP,BAD,BATF,BAX,BCL2,BCL3,BTLA,BTN2A2,BTN3A1,CAMK4,CARD11,CCDC88B,CCL2,CCL5,CCND3,CCR6,CCR7,CD1D,CD2,CD209,CD27,CD274,CD300A,CD3E,CD4,CD5,CD6,CD7,CD74,CD80,CD83,CD86,CD8A,CEACAM1,CEBPB,CGAS,CHD7,CLECL1,CORO1A,CRTAM,CSK,DOCK2,DOCK8,FANCA,FCER1G,FCGR2B,FLOT2,FOXJ1,FP565260.3,FYN,GATA3,GRAP2,GRB2,HAVCR2,HLA-DMB,HLA-DOA,HLA-DPA1,HLA-DPB1,HLA-E,HLX,HSH2D,ICAM1,IDO1,IGF1,IL10,IL12RB1,IL27,IL2RA,IL6,IL7,IRF1,IRF4,ITGAL,JAK3,KAT2A,LAG3,LAT,LCK,LCP1,LEF1,LFNG,LGALS1,LGALS9,LILRB1,LILRB4,LY9,MAD1L1,MAFB,METTL3,MICB,MSN,MYH9,NCAPH2,NCKAP1L,NFKBID,NLRC3,NRARP,P2RX7,PATZ1,PDCD1,PDCD1LG2,PIK3CD,PRDM1,PRELID1,PREX1,PRKCZ,PSMB10,PTGER4,PTPN22,PTPN6,PYCARD,RAB29,RAC2,RARA,RASAL3,RASGRP1,RELB,RHOH,RIPK2,RIPK3,RPS3,RSAD2,RUNX3,SART1,SASH3,SIRPG,SLA2,SLAMF6,SMAD7,SOCS1,SOX13,SPN,SRC,SRF,STAT6,STK11,SYK,TBX21,TCF7,TESPA1,TGFB1,TNFAIP8L2,TNFRSF13C,TNFRSF14,TNFRSF18,TNFSF13B,TREX1,VAV1,WAS,ZAP70,ZC3H12A,ZEB1,ZFPM1,ZNF683	159	0.40874
GO:0042113	B cell activation	1	2.68378e-15	1.13926e-13	1.00732	0.53443	2.44038	195	ADA,AKAP17A,ATM,BAD,BAK1,BANK1,BATF,BAX,BCL3,BST2,BTK,CARD11,CCR6,CD22,CD27,CD300A,CD320,CD38,CD74,CD79A,CD79B,CD81,CMTM7,CXCR5,DOCK10,FCGR2B,FCRL3,FOXJ1,FP565260.3,GAPT,GPS2,HDAC5,HHEX,IGLL5,IKZF3,IL10,IL27RA,IL6,IL7,INPP5D,ITFG2,JAK3,LAT2,LEF1,LFNG,LGALS1,LYL1,MAD2L2,MEF2C,MFNG,MIF,MNDA,MS4A1,MZB1,NCKAP1L,PIK3CD,PKN1,POLM,POU2F2,PRKCB,PTK2B,PTPN6,SASH3,SKAP2,SLA2,SLAMF8,STAT6,SWAP70,SYK,TBC1D10C,TBX21,TCF3,TGFB1,TICAM1,TNFRSF13B,TNFRSF13C,TNFSF13,TNFSF13B,TNIP2,ZAP70	80	0.410256
GO:0042116	macrophage activation	1	0.00132769	0.0093934	0.45506	0.442616	1.7392	71	AGER,AIF1,ATM,CD74,CEBPA,CX3CL1,EDN2,FCGR2B,HAVCR2,IL10,IL6,ITGB2,MIF,MYO18A,NR1H3,PLA2G10,SBNO2,STAP1,SYK,TICAM1,TLR7,TNF,TNIP2,TREX1,TRPV1,TYROBP,ZC3H12A	27	0.380282
GO:0042157	lipoprotein metabolic process		0.261128	0.550336	0.147331	-0.236269	-1.08849	108	ABHD13,APOLD1,CWH43,DGAT2,GPLD1,ITGAV,LYPLAL1,PIGA,PIGB,PIGF,PIGK,PIGM,PIGP,PIGU,PIGX,ZDHHC15,ZDHHC2	17	0.157407
GO:0042176	regulation of protein catabolic process		0.0410783	0.150976	0.252961	0.259928	1.2531	333	ADAM8,AGAP2,AKT1,AMER1,APOE,ATG4B,ATP13A2,AXIN1,AZIN2,BANP,BCAP31,BRSK2,CBFA2T3,CD81,CDK5RAP3,CEBPA,CHFR,CLEC16A,COMMD1,CTSA,DAB2IP,DDA1,DNAJB2,DVL1,EDEM2,EGLN2,FLNA,FYN,FZR1,GGA1,GGA3,GIPC1,GNA12,HGS,HSPBP1,IL10,KEAP1,LAMP3,MAD2L2,MGAT3,MSN,MYCBP2,NDUFA13,NOP53,NOS2,NUB1,OS9,OSBPL7,PACSIN3,PIN1,PKD1,PLEKHG5,PLK1,PML,PRKACA,PSMC1,PSMC3,PSMC4,PSME1,PSME2,PTK2B,RELA,RHBDD3,RHBDF1,RIC1,RILP,RNF19B,RNF40,SGSM3,SMAD7,SNRNP70,SNX33,STUB1,TMEM259,TNF,TRIB2,UBB,USP19,USP5,VPS11	80	0.24024
GO:0042180	cellular ketone metabolic process		0.355556	0.66308	0.128789	-0.212353	-1.031	149	AADAT,ABCD2,ACADL,ADH4,ADIPOR2,AKR1C1,AKR1C4,ANXA1,ATP2B4,BHMT,CBR4,COQ10A,COQ10B,COQ3,COQ5,COQ6,COQ7,CRYZL1,CYP4F11,DGAT2,DHRS4,ERLIN1,ETFBKMT,INSIG2,IRS2,LONP2,LPGAT1,MTOR,NDUFA9,NQO1,OAZ3,PDK1,PDK2,PDK3,PDK4,PDP2,PDSS1,PDSS2,PPARG,PPARGC1A,PRKAA2,PRKAB2,PRKAG2,PTGS2,SIRT5,SLC7A11,SRD5A2	47	0.315436
GO:0042219	cellular modified amino acid catabolic process		0.677419	0.885774	0.0707899	-0.257722	-0.847613	23	ACADL,ALDH1L2,BHMT,CHAC1,CHAC2,DMGDH,GGACT,GGT5,MTHFS,PCYOX1,PM20D2	11	0.478261
GO:0042303	molting cycle		0.282486	0.570129	0.137251	-0.251093	-1.08928	79	APCDD1,ARNTL,ATP7A,CD109,CLOCK,DKK1,EGFR,FERMT1,FGFR2,FOXQ1,FZD3,FZD6,HDAC2,LGR4,MPZL3,NF1,NIPBL,PDGFA,PTGS2,SAV1,TGFB2,TGM3,TNFRSF19,WNT5A,ZDHHC21,ZMPSTE24	26	0.329114
GO:0042326	negative regulation of phosphorylation		0.0742138	0.228766	0.183024	0.247127	1.20515	386	ADAR,AKT1,AKT1S1,APOE,BAK1,BAX,BTN2A2,CACTIN,CBFA2T3,CBLC,CD300A,CDK5RAP3,CDKN1C,CEACAM1,CEBPA,CHMP6,CHORDC1,CIB1,CSK,CTDSP1,DAB2IP,DDIT4,DGKQ,DMTN,DUSP2,DUSP5,DUSP8,DVL1,EIF4G1,ENG,EPHB2,FKBP8,FLCN,GBP1,GMFG,GPS1,GPS2,HEXIM2,HHEX,INPP5K,ITGB1BP1,LEMD2,LIF,LRP5,MEN1,MICAL1,MIDN,MLLT1,MYC,NLRP6,NPRL2,NUP62,P2RX7,PARP14,PER1,PHB,PIK3R2,PIN1,PKN1,PLK1,PPEF2,PPP2R1A,PRDM15,PRKCZ,PRKRIP1,PTPN22,PTPN6,PYCARD,RAPGEF1,RASSF2,RB1,RGS14,RGS3,RHOH,RPTOR,RUBCN,SEMA4D,SEMA6A,SFN,SIRT6,SMAD7,SOCS1,SRCIN1,STAP1,TBC1D10C,TESC,TESK1,TFAP4,TGFB1,TRIB2,UBASH3B,WARS1,WASHC1,XDH,ZC3H12A,ZFYVE28,ZGPAT	97	0.251295
GO:0042391	regulation of membrane potential		0.412	0.715275	0.135002	-0.19282	-1.00383	279	ABCB5,ADRB1,ATP1B2,BVES,CACNB4,CACNG2,CD36,CHRFAM7A,CHRNA2,CHRNA9,CNIH3,CXADR,DLD,DSC2,DSG2,FGF14,FHL1,FXYD1,GABRA2,GABRB3,GCLC,GCLM,GNAQ,GRIA1,GRIK2,GRM5,GSK3B,INSYN2A,KCNB1,KCNE1B,KCNH7,KCNK1,KCNK2,KCNMB3,KCNQ3,KCTD7,NLGN3,NLGN4X,NTRK3,NUP155,OPRM1,P2RX4,PID1,PIEZO2,PINK1,PKP2,PPA2,PPID,PPP3CA,PTEN,PTPN3,RIMS2,SCN2A,SCN3B,SHANK1,SLC25A27,SLC26A2,SLC26A7,SLC26A8,SLC29A1,STOX1,ZMPSTE24	62	0.222222
GO:0042398	cellular modified amino acid biosynthetic process		0.466667	0.753232	0.0968878	-0.258719	-0.992342	44	ALDH7A1,BBOX1,CHAC2,CHDH,DHFR,DHFR2,GCLC,GCLM,MTHFS,SLC7A11,TMLHE	11	0.25
GO:0042430	indole-containing compound metabolic process		0.511504	0.785293	0.0716527	0.327854	0.953196	18	AFMID,IDO1,IDO2	3	0.166667
GO:0042440	pigment metabolic process		0.712821	0.911423	0.0736213	-0.217109	-0.881466	56	BDH2,HPRT1,PPARGC1A,PPAT,SLC7A11,TYR,UGT1A7,WNT5A	8	0.142857
GO:0042445	hormone metabolic process		0.00273088	0.0165609	0.431708	-0.296565	-1.44545	155	ADH4,ADH7,AKR1B15,AKR1C1,AKR1C4,ALDH1A1,ALDH1A2,ATP6AP2,CHST9,CORIN,CYP1B1,CYP26A1,CYP2R1,DGAT2,DHRS11,DIO2,ERO1B,FGFR1,GHR,HSD11B2,HSD17B11,HSD17B12,HSD17B2,HSD17B8,IYD,KLK6,LRAT,MME,PCSK1,PCSK2,PDGFRA,PLB1,PNPLA4,PPARGC1A,RBP1,RDH14,RDH5,SDR16C5,SRD5A2,SRD5A3,SULT1A1,SULT1E1,UGT1A7,ZMPSTE24	44	0.283871
GO:0042476	odontogenesis		0.874809	0.974023	0.0394367	0.195133	0.789812	86	ANKRD11,AQP3,BAX,BSG,CEMP1,CNNM4,COL1A1,CSF1,FAM20A,FAM20C,GNAO1,ITGB4,LAMA5,LAMB1,LEF1,ODAM,SLC24A4,SNX10,STIM1,TBX1,TFAP2A,TGFB1,TGFB3,WNT10A	24	0.27907
GO:0042490	mechanoreceptor differentiation		0.807692	0.958193	0.0673624	-0.211218	-0.819224	46	CTHRC1,FGFR1,IFT88,MCOLN3,NTRK3,TMC1	6	0.130435
GO:0042537	benzene-containing compound metabolic process		0.59823	0.843683	0.0639272	0.300947	0.908764	21	AFMID,GSTM1,IDO1,IDO2	4	0.190476
GO:0042558	pteridine-containing compound metabolic process		0.832099	0.959632	0.0640704	-0.214713	-0.76735	33	DHFR,DHFR2,GGH,MTHFD2L,MTHFS,PCBD1,SLC19A1,SPR	8	0.242424
GO:0042692	muscle cell differentiation		0.43617	0.7362	0.0653834	0.218103	1.02152	245	ACTG1,AFG3L2,AKT1,ARID1A,BCL2,BIN1,BOC,CALR,CAMK1,CAPN3,CDK9,CFLAR,CHRNB1,CXCL10,CXCL9,DDX39B,DMPK,DNMT1,DYRK1B,EHD1,EHD2,ENG,FLOT1,FLT3LG,G6PD,GATA6,GDF15,GSK3A,HAMP,HDAC5,HIRA,IGF1,KAT2A,KDM6B,LMNA,MAPK11,MEF2C,MESP1,MMP14,MYBPC3,MYH3,MYH9,NFATC1,NFATC2,NFATC4,NOTCH1,OBSL1,PIN1,PLEKHO1,PTBP1,RARA,RB1,RBM38,SEMA4C,SKI,SLC8A1,SRF,STAC3,SUPT6H,TBX1,TCF3,TGFB1,TMOD2,TNNT1,TNNT3,TPM1,TTN,UCHL1,XBP1,ZEB1	70	0.285714
GO:0042737	drug catabolic process		0.0847953	0.256197	0.266351	-0.267966	-1.22613	104	AADAT,AASS,ACAT1,ADAL,ADH7,ALDH1B1,CAT,CTBS,CUBN,CYP1A2,CYP2A13,CYP2C19,CYP2C9,CYP2R1,CYP2U1,FAH,FMO4,GCSH,GLDC,GPX3,HBG1,MAOA,MAOB,MTHFS,NUDT15,PCBD1,PRDX1,SULT1A1,SULT1E1	29	0.278846
GO:0042769	DNA damage response, detection of DNA damage		0.133884	0.354105	0.154191	0.369695	1.29158	39	CFAP410,PNKP,POLD1,POLD4,RFC2,RFC3,RPA3,RPS3,TREX1,UBB	10	0.25641
GO:0042770	signal transduction in response to DNA damage		0.102489	0.291851	0.166934	0.294223	1.25672	125	ATM,BABAM1,BATF,BAX,BCL3,CASP9,CD74,CDK2,CNOT3,E2F1,FZR1,GRB2,HIC1,KAT5,MAD2L2,MIF,PCBP4,PIDD1,PLAGL1,PLK1,PML,PRMT1,RPS27L,SFN,SP100,TFAP4,TNKS1BP1,TP53,TREX1,TRIAP1,YJU2	31	0.248
GO:0042982	amyloid precursor protein metabolic process		0.656863	0.872733	0.0557104	0.243472	0.877771	46	ABCA7,APOE,BIN1,FLOT2,GGA3,ITM2C,NECAB3,PSEN2	8	0.173913
GO:0043062	extracellular structure organization		0.28629	0.571907	0.165657	-0.201452	-1.04929	289	A2M,ACSL3,ADAM12,ADAMTS9,ADTRP,ANTXR1,ANXA2,ATP7A,BMP7,CD36,COL10A1,COL1A2,COL24A1,COL28A1,COL4A2,COL4A5,COL4A6,COL6A3,COL8A1,COMP,CSGALNACT1,CTSK,CTSV,CYP1B1,ERO1B,FBLN1,FBLN5,FMOD,FN1,FOXC1,GPM6B,HSD17B12,HTRA1,ITGA2,ITGA6,ITGAV,ITGB6,JAM2,JAM3,KLK2,KLK7,LAMA1,LAMA2,LAMA4,LAMB2,LAMC1,LIPC,LIPG,MFAP5,MMP3,MMP7,MPZL3,NF1,P4HA1,PDGFA,PDGFRA,PLG,POMT1,POSTN,SCUBE1,SDCBP,SERPINB5,SPARC,ST7,SULF1,TGFB2,TGFBR1,THBS1,THSD4,TNFRSF11B,VCAN,VIPAS39	72	0.249135
GO:0043087	regulation of GTPase activity		9.30834e-09	1.83786e-07	0.74774	0.372378	1.83149	418	AC002316.1,AC004151.1,ACAP1,ADAP1,ADAP2,ADPRH,AGAP2,AGAP5,AGRN,AKT2,AL159141.1,ALS2CL,ARAP1,ARAP3,ARFGAP1,ARHGAP1,ARHGAP17,ARHGAP23,ARHGAP25,ARHGAP27,ARHGAP30,ARHGAP31,ARHGAP33,ARHGAP39,ARHGAP4,ARHGAP8,ARHGAP9,ARHGDIA,ARHGDIB,ARHGEF1,ARHGEF10L,ARHGEF7,ARL2,CCL16,CCL2,CCL3,CCL5,CCL8,CCR7,CDC42EP2,CDC42SE1,CX3CL1,CXCL13,DAB2IP,DOCK10,DOCK2,DOCK8,DVL2,DYNLT1,ELMOD3,EVI5L,FGD2,FGD3,FOXJ1,GIT1,GMIP,GPS2,GPSM1,GRHL3,HRAS,ICAM1,ITGB1BP1,LLGL2,LRCH1,MAPRE2,MLST8,MTSS2,MYO9B,NCKAP1L,NPRL2,ODAM,PIK3R2,PIN1,PLXNA1,PLXNA3,PLXNB1,PLXNB2,PLXNB3,PLXND1,PREB,PREX1,PROM2,PTK2B,PYCARD,RABEP2,RABGAP1L,RACGAP1,RANGAP1,RAPGEF1,RASA3,RASA4,RASAL3,RASGRP1,RASGRP2,RASGRP3,RCC2,RGS1,RGS10,RGS12,RGS14,RGS3,RGS9,RHOG,RHOH,RIC1,RINL,RRP1B,S1PR1,SBF1,SCRIB,SGSM2,SGSM3,SH3BP1,SIPA1,SRGAP2,SYNGAP1,TAGAP,TBC1D10A,TBC1D10B,TBC1D10C,TBC1D13,TBC1D16,TBC1D17,TBC1D22A,TBC1D25,TBC1D26,TBC1D3B,TBC1D9B,TBCD,TNK2,TRIP10,VAV1,VAV2,VPS9D1	134	0.320574
GO:0043094	cellular metabolic compound salvage		0.707071	0.90955	0.0732559	-0.240917	-0.873357	35	ADAL,BHMT,BHMT2,CDA,ENOPH1,HDDC2,HPRT1,PNP,UPP2	9	0.257143
GO:0043112	receptor metabolic process		0.958884	1	0.0333093	0.171825	0.751209	150	ACE2,APOE,CD81,CEACAM1,DLG4,DTX3L,FCER1G,GRB2,GRK2,IL10,ITGB2,LGMN,LILRB1,NR1D1,NR1H3,OPTN,PICK1,PLEKHJ1,RAB29,RAMP1,SCRIB,SYK,TBC1D16,TGFB1,TNF	25	0.166667
GO:0043171	peptide catabolic process		0.431858	0.734765	0.08042	0.338332	1.02166	21	ACE,ADAMTS13,CPQ,CTSH,ECE1,ERAP2,GGT1,GGT6,GGT7,GGTLC2,TPP1,XPNPEP1	12	0.571429
GO:0043254	regulation of protein complex assembly		3.81088e-05	0.000431391	0.557332	0.324786	1.58701	394	ACTR3B,AIM2,APOE,ARL2,ARPC1B,ARPC4-TTLL3,ATAT1,ATM,BAIAP2,BAIAP2L2,BAX,BIN1,BMF,CAPG,CARMIL2,CCR7,CDC42EP1,CDC42EP2,CDC42EP5,CDT1,CHD1L,CORO1A,CORO1B,CPTP,CSF3,CTTN,CXCL13,CYFIP1,DAB2IP,DMTN,EIF2AK2,EIF4G1,EML2,ERCC2,EVL,FARP2,FCHSD1,FCHSD2,FES,FSCN1,GBP5,GMFG,GRB2,GTF2H4,HCFC1,HCK,HIP1R,HJURP,HRG,HSPA1A,ICAM1,JCHAIN,KIF14,LCAT,LCMT1,LCP1,MAP2,MAPK15,MED25,MLST8,MSN,MYO1C,NBDY,NCKAP1L,NCLN,NLRC3,NOP53,NR1H2,P2RY12,PAN2,PATL2,PEX14,PEX5,PFN1,PICK1,PIEZO1,PIH1D1,PLEK,PLEKHG2,PPP2R5B,PREB,PREX1,PRKCE,PRKCZ,PSMC3,PSMC4,PTGER4,PTK2B,PYCARD,RANGRF,RB1,RHOBTB2,RHOC,RPA3,RPS3,SETX,SKAP1,SPTBN2,SPTBN5,SRC,SRF,STMN1,STUB1,STX1A,TBCD,TCL1A,TFIP11,TGFB1,TMC8,TMOD2,TMSB10,TMSB4X,TNF,TP53,TRIOBP,TWF2,ULK1,VILL,VPS11,VPS18,WARS1,WAS,WASHC1,WIPF1	124	0.314721
GO:0043270	positive regulation of ion transport		1.71403e-05	0.0002109	0.57561	0.398522	1.79103	176	ABCA7,ACE2,AKT1,APOE,ATF4,BAK1,BAX,CAPN3,CCL2,CCL3,CCL5,CCR1,CD19,CD4,CEBPB,CHCHD10,COX17,CX3CL1,CXCL10,CXCL11,CXCL12,CXCL9,EPHB2,FLNA,G6PD,GLRX,GSTO1,HSPA2,KCNIP2,KCNQ1,LILRA5,MIF,MLLT6,P2RX1,P2RX5,P2RX7,P2RY12,P2RY6,PLA2G10,PLCG1,PRELID1,RGS9,RNF207,SHANK3,STAC3,TESC,TMSB4X,TRIAP1,TRPV2,TRPV3,TSPO,VAMP8	52	0.295455
GO:0043276	anoikis		0.565724	0.820539	0.0636424	0.272915	0.92489	34	AKT1,BCL2,BMF,BRMS1,E2F1,IKBKG,MYBBP1A,NOTCH1,SRC,STK11	10	0.294118
GO:0043279	response to alkaloid		0.531153	0.799237	0.0635008	0.243538	0.960199	73	ADA,AIF1,BCL2L1,DNM2,DRD4,GNAO1,GPI,GRIN1,HDAC5,ICAM1,PEA15,PPP1R9B,PRKCE,PTK2B,RECQL5,RELA,SLC8A1,TRPV1	18	0.246575
GO:0043331	response to dsRNA		0.0088544	0.0450143	0.38073	0.470676	1.6189	37	CARD9,CGAS,DDX58,FLOT1,IFIH1,IFIT1,IRF3,P2RX7,PQBP1,RFTN1,RIPK2,STING1,TICAM1	13	0.351351
GO:0043462	regulation of ATPase activity		0.854264	0.964099	0.0412376	0.200683	0.787649	70	AHSA1,ATP5IF1,BRSK2,DNAJB2,DNM2,GTF2H4,HSCB,HSPA2,LTF,MYBPC3,NAPA,PFN1,PLSCR1,PXK,RAB3A,SNRNP70,TMSB4X,TNNI3,TNNT3,TPM1,TPM2	21	0.3
GO:0043473	pigmentation		0.544944	0.80701	0.0931455	-0.2202	-0.960431	80	ADAMTS9,AP1G1,AP3B1,ARL6,ATP6AP2,ATP7A,ATRN,BBS2,BBS7,DCTN2,GLI3,GPR143,HPS3,KIF13A,KIT,LRMDA,LYST,MITF,NF1,SNAI2,SPARC,TYR,USP13	23	0.2875
GO:0043491	protein kinase B signaling		0.0446304	0.159207	0.252961	0.285656	1.29112	188	ADAM8,AKT2,BANK1,BTN2A2,CCL2,CCL3,CCL5,CCR7,CD19,CD80,CD86,CPNE1,CX3CL1,DDIT3,ENG,FYN,GAS6,GATA3,IGF1,LCK,MST1R,NOP53,OSM,P2RY12,PHLDA3,PIK3AP1,PIK3C2B,PIK3CD,PIK3R2,RAC2,RHOG,RPS6KB2,SRC,STK11,TGFB1,TNF,VAV1	37	0.196809
GO:0043543	protein acylation		0.443537	0.737712	0.0656814	0.220126	1.01182	218	ABHD17A,ATAT1,BLOC1S1,BRCA2,BRD1,BRD8,BRPF1,CAMK1,CDYL,CRTC2,CTBP1,DMAP1,DPF2,FLCN,GATA3,HCFC1,HDAC5,IRF4,IWS1,JADE2,KAT2A,KAT5,KLF15,LDB1,LEF1,LIF,MBD3,MCRS1,MSL3,NAA10,NAA80,NAT8,NMT1,NOC2L,NUPR1,PER1,PIH1D1,PYGO2,RPS6KA4,SGF29,SPI1,SRCAP,TGFB1,TRIM16,WBP2,WDR5,YEATS2,ZDHHC14,ZDHHC4,ZDHHC8	50	0.229358
GO:0043574	peroxisomal transport		0.728155	0.918121	0.0504983	0.21976	0.840051	62	ABCD1,DECR2,NOS2,PAOX,PEX14,PEX16	6	0.0967742
GO:0043583	ear development		0.899853	0.983107	0.0364549	0.183083	0.796285	145	BCL2,BCR,C1QB,CCM2,CEBPA,CHD7,DUOX2,DVL1,DVL2,EPHB2,GATA2,GATA3,GRHL3,KCNQ1,MAF,MAFB,MCM2,MPV17,MYO7A,NAGLU,NOTCH1,NR4A3,RPL38,SCRIB,SIX2,SOBP,STRA6,STRC,TBX1,TFAP2A,TGFB1,TGFB3,TPRN,TSHZ1,USH1C,WHRN,ZEB1	37	0.255172
GO:0043586	tongue development		0.272331	0.563487	0.120985	-0.414955	-1.14824	13	BNC2,EGFR,GLI3,HDAC2,KIT,PRDM16,SIX4	7	0.538462
GO:0043588	skin development		0.0129678	0.0622014	0.38073	-0.272511	-1.38346	216	ABCA12,ADAM9,ANXA1,APCDD1,ARRDC3,ASPRV1,ATP7A,CD109,CLDN1,COL1A2,COMP,CTSK,CTSV,DKK1,DSC2,DSC3,DSG2,DSG3,EGFR,EREG,ERRFI1,EXPH5,FGFR2,FOXC1,FOXQ1,FZD3,FZD6,ITGA2,ITGA6,KLK13,KRT10,KRT24,KRTAP5-11,LIPN,NF1,PAX6,PDGFA,PERP,PKP1,PKP2,POU3F1,ROCK2,RPTN,S100A7,SCEL,SPRR1A,SPRR1B,SPRR2A,SPRR2E,SPRR2F,SPRR3,STK4,TGFB2,TGM3,TNFRSF19,WNT5A,ZDHHC21,ZMPSTE24	58	0.268519
GO:0043620	regulation of DNA-templated transcription in response to stress		0.0465116	0.163852	0.261664	0.354748	1.39025	69	ATF4,ATF6B,BAG3,CEBPB,CHD6,DDIT3,EGLN2,EGR1,GCN1,HIF1AN,HMOX1,HSF1,HSF4,HSPA1A,MAPK7,NOTCH1,RELA,RGS14,RPS6KA1,TCIM,TP53,UBB	22	0.318841
GO:0043627	response to estrogen		0.109855	0.304891	0.169571	0.351171	1.30249	53	APOA2,ARID5A,ARPC1B,CCND1,GATA3,GATA6,HMOX1,KMT2D,LDHA,MMP14,PELP1,RARA,SERPINB9,SLC34A2,TGFB3,TRIM25,WBP2	17	0.320755
GO:0043631	RNA polyadenylation		0.198675	0.454651	0.123842	0.334962	1.20852	47	CDK9,CLP1,CPSF1,HSF1,NCBP2,NELFE,PABPC1L,PNPT1,RNF40,SNRPA,SUPT5H,SYMPK,TENT4A,TUT1,ZC3H3	15	0.319149
GO:0043648	dicarboxylic acid metabolic process		0.839286	0.960592	0.0728939	-0.191437	-0.848006	92	AADAT,ADSS1,ASPA,DHFR,DHFR2,DLD,FH,GCLC,GCLM,HAAO,HAL,IDH1,MTHFD2L,MTHFS,NIT2,NMNAT2,OAT,PHYH,QPRT,SDHAF3,SLC19A1,SLC25A12,SLC7A11,SRD5A2	24	0.26087
GO:0043687	post-translational protein modification		0.698433	0.903663	0.0425878	0.192745	0.921961	316	ANO8,APOA2,APOE,APOL1,ASB1,ASB16,ASB2,ASB6,BTBD6,C3,C4A,CISH,COMMD1,COPS7B,CSF1,CUL9,DCAF11,DDA1,FAM20C,FBXL12,FBXL19,FBXO31,FBXO41,FBXO44,FBXO6,FBXW4,FBXW5,FN3KRP,GAS6,IGFBP4,IL6,KEAP1,KLHL20,LCMT1,LGALS1,MEN1,MGAT4A,MXRA8,NUB1,NUCB1,PDIA6,PNPLA2,PRKCSH,PSMA6,PSMB10,PSMB8,PSMB9,PSMC1,PSMC3,PSMC4,PSME1,PSME2,RAB8A,RABGGTA,SHISA5,TMEM132A,UBD,UBE2M,WDR5	59	0.186709
GO:0043900	regulation of multi-organism process		8.71955e-12	2.74182e-10	0.875325	0.439028	2.09877	313	ACOD1,ADA,ADAR,AIM2,APOBEC3C,APOBEC3F,APOBEC3G,APOE,ASTL,BAD,BIRC3,BST2,CACTIN,CARD16,CCL3,CCL5,CD4,CD74,CFL1,CGAS,CX3CL1,CXCL6,DDX58,DDX60,DHX58,DTX3L,DYNLT1,EXOC7,HAVCR2,HERC5,IFI16,IFI27,IFIT1,IFIT5,IFITM1,IFITM3,IFNLR1,IGF1,IL10,IL12RB1,IL27,IL2RA,INTS13,IRF8,ISG15,ISG20,LAMP3,LGALS1,LGALS9,LILRB1,LRSAM1,LTF,LY86,MICB,MX1,NECTIN2,NFKBIL1,NLRX1,NOP53,NOS2,NOTCH1,OAS1,OAS3,OASL,OPTN,P2RX7,PARP10,PARP9,PLSCR1,PML,PQBP1,PRF1,PSMC3,PYCARD,RIPK2,RNASE10,RRP1B,RSAD2,SHFL,SIGIRR,SQSTM1,STAT1,TFAP4,TNF,TRIM14,TRIM21,TRIM26,TRIM31,TRIM5,TRIM62,TSPAN32,ZC3H12A	92	0.29393
GO:0043954	cellular component maintenance		0.656863	0.872733	0.0557104	0.244054	0.879866	46	APOE,CHCHD10,CSF1R,CTTN,FCGR2B,FYN,MTHFR,NLGN2,PICK1,PLEKHA7,SUPT6H,SYNGAP1,TPRN,WHRN,ZMYND8	15	0.326087
GO:0044070	regulation of anion transport		0.9408	1	0.0382417	0.187232	0.71862	65	ABCA7,ACE2,AKT1,AKT2,ANO9,APOE,ATF4,CEBPB,CRY2,GABRE,MIF,P2RX7,PLA2G10,PRELID1,SYK,TRIAP1	16	0.246154
GO:0044091	membrane biogenesis		0.274005	0.563487	0.12564	-0.332124	-1.15497	28	ANK3,ANXA2,CAV2,DMKN,EMP2,MAGI2,NLGN3,NLGN4X,NRXN1,PEX11A,PEX3,PTEN	12	0.428571
GO:0044262	cellular carbohydrate metabolic process		0.844765	0.962288	0.0826646	-0.174868	-0.88829	219	ABHD10,AGL,ANGPTL3,ARPP19,B3GNT5,COQ3,COX11,CRY1,CSGALNACT1,DGAT2,EPM2AIP1,FAM3A,FBP1,FGGY,GBE1,GK,GK5,GPLD1,GSK3B,HS2ST1,IDH1,IDNK,IL6ST,IMPAD1,IRS2,MAS1,MGAM,MTMR7,NHLRC1,PDK1,PDK2,PDK4,PFKFB2,PGM2L1,PGM5,POMK,PPARGC1A,PPP1R3C,PPP1R3E,PRKAG2,PTEN,PYGL,RANBP2,RB1CC1,SDHAF3,SLC25A12,SLC2A1,TIGAR,XYLB,ZMPSTE24	50	0.228311
GO:0044282	small molecule catabolic process		0.36715	0.670807	0.159647	-0.191346	-1.02658	366	AADAT,AASS,ABCD2,ABCD3,ABHD10,ABHD2,ABHD3,ACADL,ACADSB,ACAT1,ACAT2,ADAL,ADH4,ADH7,ADTRP,ALDH1A1,ALDH1B1,ALDH3A2,ALDH6A1,ALDH7A1,AMACR,ARG1,ATP2B4,BCKDHB,BDH2,CARNMT1,CDA,CDADC1,CROT,CSAD,CTH,CUBN,CYP26A1,CYP39A1,CYP46A1,CYP4A11,CYP4F11,DDAH1,DERA,EHHADH,ENPP4,ENTPD3,ENTPD5,ENTPD7,ETFA,ETFBKMT,FAH,FUT10,GADL1,GCSH,GK,GK5,GLDC,GLYATL2,HAAO,HADH,HAL,HIBADH,HIBCH,HPRT1,IDNK,IRS2,LONP2,LYVE1,MCAT,MECR,MTHFS,MTMR7,NUDT15,NUDT3,NUDT7,NUDT9,OAT,PCBD1,PECR,PEX13,PFKFB2,PGM2L1,PGM5,PHYH,PNP,PPAT,PTEN,SCP2,SLC25A12,SLC25A21,SRD5A3,SULT1A1,SULT1E1,THNSL2,TIGAR,UPP2,XYLB	93	0.254098
GO:0044321	response to leptin		0.892449	0.981979	0.0571259	-0.223572	-0.676674	18	ADIPOR1,BBS2,BBS4,CCNA2,INHBB,LEPR,PID1,PTEN,SIRT1,STAR	10	0.555556
GO:0044331	cell-cell adhesion mediated by cadherin		0.848993	0.962288	0.0451344	0.226066	0.747208	31	ADAM19,MAD2L2,PLEKHA7	3	0.0967742
GO:0044380	protein localization to cytoskeleton		0.765372	0.945119	0.048215	0.223607	0.82599	52	ABHD17A,AURKA,CEP131,CEP250,CEP72,CHAMP1,CSNK1D,DVL1,FAM83H,HOOK3,KLHL21,MAPRE2,MAPRE3,NUDCD3,NUP62,SNX10,SPAG5	17	0.326923
GO:0044706	multi-multicellular organism process		0.809524	0.958193	0.0780892	-0.181939	-0.87966	147	ADIPOR2,ANGPT2,ARG1,ARNTL,CORIN,CTSV,DSG2,EMP2,FBLN1,GJB2,GNRH1,HPGD,HSD11B2,INSL4,ITGA2,KPNA6,KRAS,MMP7,NAMPT,OXTR,PPAT,PRDX3,PSG11,PSG2,PTGFR,PTGS2,SLC2A1,SLC6A4,SMURF2,STOX2,TFCP2L1,THBD,UBE2A	33	0.22449
GO:0044764	multi-organism cellular process		0.00063603	0.0049999	0.477271	0.544797	1.87384	37	BIRC3,CCR5,CD4,DDX58,DDX60,DHX58,GAS6,IFIH1,IRF3,IRF7,LTF,NECTIN2,NLRX1,NOP53	14	0.378378
GO:0044772	mitotic cell cycle phase transition		0.175743	0.421484	0.112379	0.22615	1.11849	458	AIF1,ANAPC11,ANAPC2,ATM,BAX,BCL2,BRD4,BRSK2,BTN2A2,BUB1B,CCL2,CCNB2,CCND1,CCND2,CCND3,CDC25B,CDC26,CDC34,CDK10,CDK2,CDK2AP2,CDK3,CDK5RAP3,CDKN1C,CDT1,CEP131,CEP164,CEP72,CNOT3,CTDSP1,DBF4B,E2F1,ESPL1,FBXL12,FBXO31,FZR1,GFI1,HAUS4,HAUS5,HAUS8,HINFP,HSPA2,KDM8,KIF14,LCMT1,MAD1L1,MAD2L1BP,MAD2L2,MCM10,MCM2,MCM4,MCM5,MCM6,MCM7,MEPCE,MIIP,MYC,NDE1,NEK6,NOP53,NPM2,OPTN,PCBP4,PCNT,PIDD1,PKD1,PKMYT1,PLAGL1,PLK1,PML,POLA2,PPP1R9B,PRKACA,PRMT1,PSME1,PSME2,PTPN6,RAD51B,RB1,RCC2,RFWD3,RPA3,RPS27L,RPTOR,SFN,SIRT7,SLFN11,SSNA1,TACC3,TFAP4,TGFB1,TNKS1BP1,TP53,TPX2,TRIAP1,TUBB,UBD,UBE2C,UBE2S,USH1C,XPC,ZFYVE19	102	0.222707
GO:0044782	cilium organization	1	0.318627	0.615197	0.173748	-0.193814	-1.04094	387	ADAMTS16,ALMS1,ARL13A,ARL13B,ARL3,ARL6,ARMC4,BBIP1,BBS10,BBS12,BBS2,BBS7,C5orf30,CC2D2A,CCDC39,CCDC65,CDK1,CDKL1,CDKL5,CEP120,CEP126,CEP162,CEP192,CEP41,CEP57,CEP76,CEP78,CEP97,CETN2,CFAP20,CFAP44,CFAP54,CFAP61,DCDC2,DCTN2,DNAH5,DNAI1,DNAL1,DYNC2H1,DYNLRB2,DZIP1,EVI5,FAM161A,FAM92A,FNBP1L,FOPNL,GALNT11,HAUS1,HAUS2,IFT46,IFT80,IFT81,IFT88,IQUB,JHY,KIF24,KIF3B,KIFAP3,LCA5,LCA5L,LRRC49,LRRC61,MNS1,NEK1,NEK2,NME5,NPHP3,PARVA,PCM1,PIH1D3,PLK4,POC1B,PRKAR2B,RAB23,RFX2,RPGR,RPGRIP1L,RSPH4A,SEPTIN10,SEPTIN14,SPAG1,SPAG16,SPATA6,TBC1D15,TBC1D19,TBC1D2B,TBC1D32,TCTEX1D2,TCTN1,TCTN2,TEKT1,TMEM107,TMEM17,TMEM216,TMEM237,TMEM67,TOGARAM1,TTC26,TTC30A,TTC30B,TTLL1,UBE2B,UBXN10,UNC119B,WDR19,WDR35,WWTR1	107	0.276486
GO:0044839	cell cycle G2/M phase transition		0.50831	0.783222	0.0599892	0.21594	0.982232	204	AKAP8L,ATF5,BABAM1,BRD4,BRSK2,CCNB2,CCND1,CDC25B,CDK2,CDK5RAP3,CEP131,CEP164,CEP72,DBF4B,FBXL12,FZR1,HAUS4,HAUS5,HAUS8,KDM8,KIF14,LCMT1,MIIP,NDE1,NOP53,OPTN,PCNT,PKMYT1,PLK1,PRKACA,RAD51B,RCC2,SSNA1,TPX2,TUBB,USH1C,ZFYVE19	37	0.181373
GO:0044843	cell cycle G1/S phase transition		0.180952	0.427935	0.116739	0.24662	1.13791	225	AIF1,ATM,BAX,BCL2,BRD4,BTN2A2,CCL2,CCND1,CCND2,CCND3,CDC34,CDK10,CDK2,CDK2AP2,CDK3,CDT1,CNOT3,CTDSP1,CUL1,E2F1,EIF4G1,FBXO31,GFI1,HINFP,KIF14,LSM10,MAX,MCM10,MCM2,MCM4,MCM5,MCM6,MCM7,MEN1,MEPCE,MYC,PAGR1,PCBP4,PIDD1,PKD1,PLAGL1,PML,POLA2,PRMT1,PSME1,PSME2,PTPN6,RB1,RFWD3,RHOU,RPA3,RPS27L,RPTOR,SFN,SLFN11,TCIM,TNKS1BP1,TP53,TRIAP1	59	0.262222
GO:0044872	lipoprotein localization		0.10989	0.304891	0.199915	-0.494159	-1.39885	14	CD36,CTAGE4,CUBN,LRP2,PPARG,UNC119B	6	0.428571
GO:0045023	G0 to G1 transition		0.967585	1	0.0375363	0.18309	0.659913	45	CDK3,DAB2IP,E2F1,EHMT1,HLA-G,L3MBTL2,MAX,PPP2R5B,RING1,UXT	10	0.222222
GO:0045088	regulation of innate immune response	1	1.56203e-15	6.97981e-14	1.01754	0.463481	2.23172	330	ACOD1,ADAM8,AIM2,APOE,BIRC3,BTK,CACTIN,CARD11,CARD9,CCL5,CD14,CD1D,CD209,CD300A,CDC37,CEACAM1,CGAS,CNPY3,CRTAM,CYBA,DAB2IP,DDX58,DDX60,DHX58,FCER1G,FCGR2B,FCRL3,FFAR2,FLOT2,FYN,GBP5,GFI1,GPS2,HAVCR2,HCK,HLA-E,HRAS,IFI16,IFIH1,IFNGR2,IKBKE,IKBKG,IRAK1,IRF1,IRF3,IRF4,IRF7,ITGB2,JAK2,KIR2DL4,LAG3,LGALS9,LILRB1,LRRC14,LTF,MAPKAPK3,MICB,MNDA,MUC13,MUC5B,MUC6,NECTIN2,NFKBIL1,NLRC3,NLRC5,NLRP6,NLRX1,NMI,NOP53,NR1D1,NR1H2,NR1H3,OTULIN,PARP14,PARP9,PIK3AP1,PLSCR1,POLR3D,PQBP1,PRKACA,PTPN6,PYCARD,RASGRP1,RBM14-RBM4,RELA,RELB,RFTN1,RIPK2,RNF135,RPS19,RSAD2,SCRIB,SERPINB9,SERPING1,SLAMF6,SLAMF8,SOCS1,SRC,STAT1,SYK,TAB1,TLR7,TNIP2,TRAFD1,TREX1,TRIM5,UBB,UNC93B1,USP18,VAV1,ZBP1	111	0.336364
GO:0045103	intermediate filament-based process		0.794621	0.951528	0.0658312	-0.226374	-0.792102	30	AGFG1,ERBIN,KLHL24,MTM1,PKP1,PKP2,SYNC,VPS54	8	0.266667
GO:0045117	azole transport		0.0568384	0.186316	0.252961	0.502149	1.47841	19	ADA,BTK,SLC25A19,SLC38A7,VAMP8	5	0.263158
GO:0045165	cell fate commitment		0.632743	0.862278	0.0526973	0.209743	0.917066	151	BATF,BCL2,CEBPB,GATA3,GATA6,IL12RB1,IL6,IL7,IRF4,KDM6B,LY9,MEF2C,MESP1,NOTCH1,PML,POU5F1,PRDM1,PTCH2,RARA,RTF1,SLAMF6,SLAMF8,SOX13,SPDEF,SPN,STAT6,TBX1,TBX21,TCF3,ZFPM1	30	0.198675
GO:0045444	fat cell differentiation		0.607293	0.84662	0.0522693	0.208349	0.933681	171	AKT1,AKT2,ARID5B,ASXL1,ATF5,CCDC85B,CCND1,CMKLR1,DDIT3,E2F1,EGR2,FFAR2,GATA3,GPS2,GRK5,IL6,JDP2,LRP5,METRNL,NR1D1,NR4A1,NR4A3,PPARD,PSMB8,SDF4,SH2B2,SOCS1,SREBF1,TGFB1,TMEM120A,TNF,TRIB2,TRPM4,ZC3H12A,ZFPM1	35	0.204678
GO:0045445	myoblast differentiation		0.0107759	0.0535016	0.38073	0.413212	1.59293	66	CAPN3,CXCL10,CXCL9,DDIT3,FLOT2,FLT3LG,HINFP,IGF1,LGALS1,MEF2C,NOTCH1,PPARD,RB1,SRF,TGFB1,TNF	16	0.242424
GO:0045454	cell redox homeostasis		0.662269	0.87497	0.078921	-0.220626	-0.905162	59	DLD,DNAJC10,DNAJC16,ERO1B,ERP44,GCLC,NHLRC2,PRDX1,PRDX3,PRDX4,QSOX1,SELENOT,SLC11A1,TMX1,TMX4,TXN,TXNDC15,TXNDC16,TXNDC8,TXNL1,TXNRD1,TXNRD3	22	0.372881
GO:0045576	mast cell activation		0.000156899	0.00146381	0.518848	0.542213	1.99922	51	BTK,CD300A,CD84,FCER1G,FCGR2B,FES,HMOX1,LAT,LAT2,LGALS9,MILR1,NECTIN2,NR4A3,PIK3CD,PLSCR1,RAC2,RASGRP1,RHOH,SYK,UNC13D,VAMP8	21	0.411765
GO:0045730	respiratory burst		0.00117568	0.00862248	0.45506	0.616149	1.95352	26	CD52,CYBA,CYBB,CYBC1,HCK,JCHAIN,NCF1,NCF4,PGAM1,PIK3CD,RAC2,RPS19,SLAMF8	13	0.5
GO:0045785	positive regulation of cell adhesion		8.21587e-16	3.87515e-14	1.02767	0.467703	2.25478	333	ADA,ADAM19,ADAM8,AGER,AIF1,AKT1,ARL2,BAD,BTLA,BTN2A2,CARD11,CCDC88B,CCL2,CCL5,CCR7,CD1D,CD209,CD27,CD274,CD3E,CD4,CD5,CD6,CD74,CD80,CD86,CLECL1,COL16A1,CORO1A,CSF1,CSK,CX3CL1,CXCL12,CXCL13,DOCK8,EMILIN2,ETS1,FLNA,FLOT2,FP565260.3,FYN,GATA3,GRAP2,GRB2,HAVCR2,HLA-DMB,HLA-DPA1,HLA-DPB1,HLA-E,HLX,ICAM1,IGF1,IL10,IL12RB1,IL2RA,IL6,IL7,IRAK1,JAK2,JAK3,LCK,LGALS1,LGALS9,LILRB1,LILRB4,NCKAP1L,NFKBID,NINJ1,NR4A3,P2RY12,PDCD1,PDCD1LG2,PIEZO1,PREX1,PRKCZ,PRKD2,PTPN23,PTPN6,PYCARD,RASAL3,RASGRP1,RELA,RELL2,RIPK2,RNASE10,RPS3,RUNX3,SAA1,SART1,SASH3,SMAD7,SOCS1,SPOCK2,SRC,STX4,SYK,TESPA1,TGFB1,TGM2,TMEM102,TNF,TNFRSF13C,TNFRSF14,TNFRSF18,TNFSF13B,UNC13D,VAV1,ZAP70	108	0.324324
GO:0045787	positive regulation of cell cycle		0.0526992	0.177853	0.222056	0.255121	1.22986	331	AIF1,ANAPC11,ATM,BAX,BRCA2,BRD4,BTC,CALR,CCNB2,CCND1,CCND2,CCND3,CCNO,CDC25B,CDK10,CDK2,CDK9,CDT1,CNOT3,CXCR5,DAB2IP,DBF4B,DDX11,DDX39B,E2F1,EIF4G1,ESPL1,FLT3LG,GATA6,GDPD5,GIPC1,HCFC1,HSF1,HSPA2,IGF1,IL10,KIF14,LFNG,LGMN,LRP5,LSM10,MAPK15,MAPRE3,MED25,MEPCE,MIF,MYBBP1A,NPM2,NR4A3,NUP62,NUSAP1,PAGR1,PCBP4,PIDD1,PKD1,PLAGL1,PML,PPP2R5B,PRKACA,PRKCE,PRMT1,RAB11FIP4,RACGAP1,RAD51B,RARA,RB1,RCC2,RPTOR,SFN,SH2B1,SPHK1,SRC,TFAP4,TGFB1,TGM1,TNKS1BP1,TP53,TRIAP1,TRIM21,UBE2C,USP19,WIZ,XRCC3,ZBTB17	84	0.253776
GO:0045861	negative regulation of proteolysis		0.199732	0.45584	0.10925	0.239412	1.12049	251	BCL2L12,BIN1,BIRC3,BST2,C3,C4A,CARD16,CD27,COL7A1,CTSZ,GIPC1,IFI6,ITIH4,LAMP3,LTF,MICAL1,NOL3,NOP53,PML,RENBP,SERPINB9,SERPING1,SERPINH1,SFN,SPOCK2,SRC,TRIAP1,TRIM21	28	0.111554
GO:0045862	positive regulation of proteolysis		0.000565091	0.00456917	0.477271	0.319993	1.52921	307	ADAM8,ADRM1,AIM2,AKIRIN2,AKT1,APOE,ASTL,ATXN3,AURKA,AURKAIP1,AXIN1,BAD,BAK1,BAX,BBC3,BCAP31,C3,CAPN3,CASP1,CASP10,CASP9,CBFA2T3,CCDC22,CDK5RAP3,CEBPA,CFLAR,CHFR,DAB2IP,DNAJB2,DVL1,EDEM1,EDEM2,EPHA4,FAS,FASLG,FIS1,FYN,GRAMD4,GRIN1,HIP1,HIP1R,HSF1,HSPA1A,HSPBP1,HTRA2,IFI16,IFI27,IFI27L1,IST1,JAK2,KARS1,KEAP1,KLKB1,LCK,LGALS9,LGMN,MAGEF1,MMP14,MYC,MYH9,NDUFA13,NOP53,NUB1,OSBPL7,P2RX1,PACSIN3,PHB,PIDD1,PLK1,PML,PRELID1,PSMC1,PSMC3,PSMC4,PSME1,PSME2,PTK2B,PYCARD,RAD23A,RIPK2,RNF19B,RNF40,RPS27L,RPS3,SMAD7,SNX33,SRC,STUB1,TBC1D10A,TFAP4,TMEM259,TNF,TNFRSF10A,TNFRSF10B,TNFSF10,TRADD,TRAF2,TRIB2,USP5,XDH,ZC3H12A	101	0.32899
GO:0045926	negative regulation of growth		0.509537	0.78369	0.0590955	0.215252	0.982629	200	ARHGAP4,BCL11A,BCL2,BST2,CCAR2,CCDC85B,DACT3,DNAJB2,FLCN,FSTL4,G6PD,GDF15,GDF9,HRG,HSPA1A,IL10,ING1,IP6K2,IRF8,LGMN,MAP2,MAPK11,MT1E,MT1F,MT1M,MT2A,NAIF1,NDUFA13,NME6,NOTCH1,PHB,PLXNA3,PML,PNPT1,PPARD,PPP1R9B,PPP2R1A,PRDM11,SEMA3B,SEMA3F,SEMA4B,SEMA4C,SEMA4D,SEMA4G,SEMA6A,SEMA6C,SEMA6D,SEMA7A,SIPA1,SMARCA4,SQSTM1,STK11,TCHP,TGFB1,TNF,TP53,TSPYL2	57	0.285
GO:0045927	positive regulation of growth		0.121715	0.330147	0.147331	0.262409	1.1916	191	ADNP2,AGRN,AKT1,ANAPC2,BCL2,CAPN3,CD38,CHD7,CIB1,CPNE5,CRABP2,CSF1,CXCL12,CXCL16,CYBA,CYFIP1,DDX39B,DNPH1,EIF4G1,EXOSC4,EXOSC9,GATA6,H1-5,HAMP,HDGFL2,HLX,HSF1,IGF1,IL7,IST1,KDM2B,LEF1,LIMK1,MEF2C,MEGF8,MMP14,NOL12,NOTCH1,PIN1,PPARD,PPIB,PTK2B,RASAL1,RFTN1,RPS6KA1,RPTOR,SASH3,SEMA4D,SEMA7A,SFN,SPHK1,SRF,TNFRSF12A,TRPV2,TWF2	55	0.287958
GO:0045930	negative regulation of mitotic cell cycle		0.17362	0.418761	0.118815	0.242344	1.13231	246	ATM,AURKAIP1,BAX,BTN2A2,BUB1B,CCL2,CCND1,CDK2,CDK2AP2,CDK5RAP3,CDT1,CHFR,CNOT3,CTDSP1,E2F1,E4F1,EME2,FBXO31,HRAS,IL10,LCMT1,MAD1L1,MAD2L1BP,MAD2L2,MIIP,MUS81,NAA10,NOP53,PCBP4,PIDD1,PLAGL1,PLK1,PML,PNPT1,PRCC,PRMT1,PTTG1,PTTG2,RAD9A,RB1,RECQL5,RFWD3,RPS27L,SCRIB,SFN,SLFN11,TGFB1,TNF,TNKS1BP1,TP53,TRIAP1,XPC,ZFYVE19,ZWINT	54	0.219512
GO:0045995	regulation of embryonic development		0.876081	0.974023	0.0691198	-0.179741	-0.816204	98	BMP7,CCSAP,CDK1,CLASP2,DKK1,FGFR1,FZD3,LAMA1,LAMA2,LAMA4,NIPBL,NPHP3,RPS6KA6,SEC24B,SIX4,STK4,STOX1,SULF1,WNT2B,WNT5A	20	0.204082
GO:0046390	ribose phosphate biosynthetic process		0.705224	0.908551	0.0946646	-0.18247	-0.927161	224	ACACA,ACAT1,ACSBG1,ACSL3,AK3,ATP5ME,ATP5MGL,ATP5PB,ATP5PF,ATP5PO,CTPS2,DLAT,DLD,DMAC2L,ENO4,ENTPD5,FBP1,GUCY1B1,GUCY2C,HACD2,HPRT1,HSD17B12,MPC1,MT-ATP8,NME5,NPR2,PANK1,PDK1,PDK2,PDK4,PDP2,PFKFB2,PGM2L1,PID1,PINK1,PPARGC1A,PPAT,PPCS,PRKAA2,PRKAG2,PRXL2C,PYGL,RFK,SCD5,SLC25A12,SLC26A2,TIGAR,UPP2	48	0.214286
GO:0046434	organophosphate catabolic process		0.365014	0.670807	0.0760837	0.230971	1.03914	174	ABCD1,ABHD12,ADA,APOA2,APOC1,CBFA2T3,CNP,DDIT4,DHTKD1,DUT,ENO2,ENO3,ENPP2,GALK1,GDPD3,HK2,HK3,IGF1,IMPA2,INPP5A,NEIL1,NT5C,NTHL1,NUDT17,NUDT18,P2RX7,PDE4A,PDE4C,PFKL,PGAM1,PLCG1,PNPLA6,SCARB1,SIRT6,SMPD3,TREX1	36	0.206897
GO:0046486	glycerolipid metabolic process		0.628788	0.858499	0.045862	0.193947	0.944033	381	ABHD12,ABHD16A,AGAP2,APOA2,APOBR,APOC1,APOE,ATM,C3,CD19,CD80,CD86,CDIPT,CETP,CHKB,CISH,CPNE1,CSF1R,DGAT1,DGKA,DGKD,DGKQ,ENPP2,FLT3LG,FYN,GDPD3,GRB2,IMPA2,INPP4A,INPP5A,INPP5D,IP6K1,LCK,LMF1,LPIN2,MBOAT7,NR1H2,NR1H3,OSBPL5,PCK2,PHOSPHO1,PIGO,PIGQ,PIK3AP1,PIK3C2B,PIK3CD,PIK3R2,PISD,PLA2G7,PLAAT2,PLAAT4,PLCH2,PLD2,PLEK,PLSCR1,PNPLA2,PNPLA6,PTDSS2,PTPMT1,RAC2,RHOG,RUFY1,SBF1,SCARB1,SOCS1,SRC,SREBF1,TAZ,TMEM150A,TMEM86B,VAC14,VAV1	72	0.188976
GO:0046530	photoreceptor cell differentiation		0.462871	0.74861	0.095288	-0.268046	-0.990983	37	ARL3,C8orf37,GNAT1,GNAT2,PAX6,PRKCI	6	0.162162
GO:0046677	response to antibiotic		0.128	0.343899	0.140406	0.247628	1.16504	261	ADA,ADCY3,ADCY6,ADCY7,BAD,BAK1,BCL2,CASP9,CCND1,CD14,CD27,CIITA,COL1A1,CRIP1,CYBB,DAXX,DDX11,DMAP1,EHMT1,ENDOG,ETS1,FYN,G6PD,GATA3,HAMP,HID1,HMOX1,HSF1,ICAM1,IL10,IL18BP,IL6,ITPR2,JAK2,KDM6B,LDHA,MAPK7,MEF2C,NR4A3,PRKCE,PTK2B,RARA,RELA,RPS3,RSRC1,SDF4,SETDB1,SLC8A1,SPI1,SRC,STAT1,STAT6,STK25,TIMELESS,TP53,TRPM2,UQCRFS1,ZC3H12A,ZNF580	59	0.226054
GO:0046683	response to organophosphorus		0.0454545	0.161468	0.261664	0.322115	1.34077	104	ASS1,COL1A1,DGKQ,DMTN,DUOX2,INPP5K,ITPR2,JUND,KCNQ1,LDHA,NME1,P2RX1,P2RX5,P2RX7,P2RY11,P2RY12,P2RY2,P2RY6,PER1,PNPT1,PTK2B,RAPGEF1,RELA,RFC3,SELL,SLC8A1,SREBF1,STAT1,TRIM16,TRPM4,TRPV1	31	0.298077
GO:0046685	response to arsenic-containing substance		0.377391	0.678083	0.086795	0.325641	1.04126	28	ATF4,DAXX,GSTO1,HMOX1,HSF1,MKNK2,SERPINF1,SRRT,ZC3H12A	9	0.321429
GO:0046717	acid secretion		0.913889	0.990922	0.0652353	-0.178404	-0.763559	73	ABCB11,ANXA1,APBA1,AQP9,CYP4A11,GRM7,NF1,OXTR,P2RX4,PLA2G12A,PLA2R1,PNPLA8,SLC1A1,SLC26A7,SLC6A1	15	0.205479
GO:0046777	protein autophosphorylation		0.0912807	0.268157	0.170932	0.267302	1.22024	200	AC091230.1,ACE,AKT1,ATM,ATP13A2,BLK,BTK,CSF1R,CSK,CSNK1G2,DAPK3,ENG,FES,FYN,GRK5,HCK,IRAK1,JAK2,LCK,MAP2K2,MAP3K11,MAP3K3,MAP4K1,MAPK15,NEK6,NME2,PIM3,PPP2R5B,PRKACA,PRKD2,PTK2B,RASSF2,RIPK3,SRC,STK11,STK25,SYK,TESK1,TNK2,TNKS1BP1,ULK1,ZAP70	42	0.21
GO:0046847	filopodium assembly		0.00190314	0.012429	0.45506	0.486522	1.79388	51	AGRN,ARAP1,CCR7,DMTN,ESPN,FGD2,FGD3,FSCN1,MIEN1,PALM,PPP1R16B,PPP1R9B,RAB17,S1PR2,SH3BP1,SRF,SRGAP2,TGFB3,TRPM2	19	0.372549
GO:0046939	nucleotide phosphorylation		0.136923	0.3599	0.146416	0.303182	1.21584	81	AK1,CBFA2T3,CMPK2,DDIT4,DHTKD1,ENO2,ENO3,GALK1,GPI,GUK1,HK2,HK3,IGF1,LDHA,NME1,NME2,NME3,NME6,NME9,P2RX7,PFKFB3,PFKFB4,PFKL,PFKM,PGAM1,PKM,PNKP,SIRT6,TREX1,ZBTB7A	30	0.37037
GO:0048008	platelet-derived growth factor receptor signaling pathway		0.521523	0.792508	0.0673624	0.266352	0.960979	47	ABL1,ARID5B,BCAR1,BCR,CSRNP1,HGS,HIP1,HIP1R,IFT20,JAK2,NR4A3,NRP1,PHF14,PLAT,PTPN1,PTPN2,RAPGEF1,RGS14,SLC9A3R1,SRC,TXNIP	21	0.446809
GO:0048009	insulin-like growth factor receptor signaling pathway		0.831597	0.959632	0.0476387	0.238143	0.745303	25	AKT1,CDH3,GIGYF1,IGF1,IGFBP4,IRS1,TSC2,ZFAND2B	8	0.32
GO:0048010	vascular endothelial growth factor receptor signaling pathway		0.0478395	0.167834	0.257206	0.342984	1.37106	79	BAIAP2,BCAR1,CYBA,CYBB,DAB2IP,ELMO1,FYN,HGS,HHEX,MAPKAPK3,NCF1,NCF4,NCKAP1L,PIK3R2,PRKCB,PRKD2,PTK2B,SH2D2A,SHC2,SRC,VAV1,VAV2	22	0.278481
GO:0048013	ephrin receptor signaling pathway		0.99845	1	0.0339724	0.145975	0.572931	70	ACTB,ACTG1,AP2A1,AP2A2,AP2M1,ARHGEF7,ARPC1B,ARPC4,CDK5R1,DNM1,EPHA2,EPHA4,EPHB2,EPHB6,FYN,GIT1,GRIN1,HRAS,KALRN,LYN,MMP9,NCK1,SRC,VAV2,VAV3	25	0.357143
GO:0048017	inositol lipid-mediated signaling		0.180617	0.427935	0.122108	0.269068	1.16531	141	AKT1,BTN2A2,CCL5,CEACAM1,CSF1R,DAB2IP,FYN,GATA3,HCST,IGF1,JAK2,LIME1,NCF1,NLRC3,NOP53,OSM,PIK3AP1,PIK3C2B,PIK3CD,PIK3R2,PLD2,PLXNB1,PPP1R16B,PPP2R5B,PRR5,PTPN6,RASGRP1,RGL2,SRC,TNF	30	0.212766
GO:0048144	fibroblast proliferation		0.0440252	0.15771	0.271289	0.348583	1.37027	72	B4GALT7,BAX,CD300A,CD74,DAB2IP,E2F1,FBRS,GAS6,IGF1,MED25,MIF,MYC,NLRC3,NUPR1,PARP10,PML,S100A6,SIRT6,SKI,SPHK1,TGFB1,TP53	22	0.305556
GO:0048193	Golgi vesicle transport		0.96401	1	0.0263947	0.163962	0.791956	338	AMN,AP4M1,ARFGAP1,ARFRP1,BCAP31,BET1L,BLZF1,BNIP1,COL7A1,COMMD1,CSK,CTSZ,GAS6,GGA1,GGA2,GGA3,GOLGA2,GOLT1A,HYOU1,KLC2,LMF1,MAPK15,MYO18A,NRBP2,OPTN,OSBPL5,PICK1,PPP6R1,PREB,RAB29,RAB30,RAB43,RAB8A,RACGAP1,RANGRF,SCYL1,SEC31B,SGSM2,SPTBN2,SPTBN5,STX18,TAPBP,VAMP5,VPS35L,VTI1A	45	0.133136
GO:0048284	organelle fusion		0.0225512	0.0966969	0.352488	0.346652	1.44839	106	AFG3L2,AKT2,ANKFY1,BAK1,BAX,BNIP1,CALR,CHCHD3,CORO1A,CPLANE2,DOC2B,FIS1,GOSR2,MIEF1,MIGA2,RAB20,RAB39A,RAB3A,RAB8A,RCC1L,SAMD9,SAMD9L,SNAPIN,STOML2,STX16,STX1A,STX4,STX5,STX7,STX8,SYT7,TAP1,TAP2,TAPBP,TMEM175,TSNARE1,VAV3,VPS11,VPS18,VPS39,VPS4A,VTI1A,VTI1B	43	0.40566
GO:0048285	organelle fission		0.16625	0.407937	0.116739	0.230252	1.12939	406	AKAP8L,ANAPC11,ATM,AURKAIP1,BCCIP,BOD1,BRCA2,BRIP1,BTC,BUB1B,CALR,CCNB2,CCND1,CCND2,CCND3,CCNO,CDC25B,CDC26,CDKN1C,CDT1,CENPX,CHMP1A,CHMP4A,CHMP6,CHTF8,CUL9,DAPK3,EME2,ESPL1,FANCA,FBXW5,FIS1,FLNA,FZR1,GOLGA2,HIRA,HSF1,HSPA1A,HSPA2,IGF1,INCENP,INF2,KATNB1,KIF14,KIF22,KIFC1,KLHDC3,KLHDC8B,LCMT1,LIF,LRP5,M1AP,MAD1L1,MAD2L1BP,MAD2L2,MAPK15,MAU2,MIEF1,MKI67,MSTO1,MTFP1,MUS81,MX1,MX2,MYBL1,MYBL2,NAA10,NCAPD2,NCAPH2,NDE1,NEK6,NPM2,NUP62,NUSAP1,PHF23,PIN1,PKMYT1,PLK1,PPP1R9B,PRC1,PTTG1,PTTG2,RACGAP1,RAD51B,RAD54B,RB1,RCC1,REC8,RECQL5,SEC16B,SH2B1,SIRT7,SLC2A8,STAT2,TACC3,TENT4A,TGFB1,TPX2,TTN,TUBGCP6,UBB,UBE2C,UBE2S,WRAP73,XRCC3,ZWINT	106	0.261084
GO:0048483	autonomic nervous system development		0.283993	0.571351	0.102822	0.358627	1.13704	26	EGR2,GATA3,HLX,HOXB2,NAV2,PLXNA3,SEMA3F,TBX1,TFAP2A	9	0.346154
GO:0048511	rhythmic process		0.945055	1	0.0774768	-0.165304	-0.838086	213	ANXA1,ARNTL,BMPR1B,BTRC,CLOCK,CRY1,EGFR,EREG,FZD4,GNAQ,GSK3B,HLF,KLF9,NAMPT,NFYA,NPAS2,NTRK3,OPRM1,OXTR,PPARG,PPARGC1A,PRKAA2,PROK2,RBM4B,ROCK2,SLIT2,SRRD,SUV39H2,TGFB2,TIMP4,TPH1,TPH2	32	0.150235
GO:0048536	spleen development		0.560764	0.818022	0.0661326	0.296505	0.927956	25	BCL2,BCL3,NFKB2,PKN1,RBM15,RIPK3,SLC40A1	7	0.28
GO:0048545	response to steroid hormone		0.458115	0.74861	0.062249	0.208835	0.996667	310	ABCA2,ACOD1,AIF1,APOA2,ASS1,AXIN1,BAD,BUD31,CASP9,CCND1,CD38,COL1A1,CYBA,CYBB,DAXX,DDIT4,DDX54,DEFA1,EGLN2,ENG,ESRRA,GPI,ICAM1,IL10,IL1RN,IL6,JAK2,KAT5,KDM5D,KMT2D,LBH,LEF1,MDK,MED12,MED16,MT-ND3,NCOR2,NOTCH1,NR1D1,NR1H2,NR1H3,NR2F6,NR4A1,NR4A3,PAGR1,PCK2,PER1,PPARD,RARG,RB1,RBM14-RBM4,RELA,SAFB2,SERPINF1,SRC,SREBF1,TFAP4,TGFB1,TGFB3,TNF,TSPO,UCP3	62	0.2
GO:0048568	embryonic organ development		0.249337	0.533217	0.0949752	0.228434	1.08354	293	ADA,AKT1,ARID1A,ASCL2,BCR,CCDC103,CCDC40,CDKN1C,CEBPA,CEBPB,CHD7,CHST11,DVL1,DVL2,EIF4A3,ENG,EPHA2,EPHB2,EPN1,ERCC2,FLT3LG,FOXN4,GATA2,GATA3,GRB2,GRHL3,HLX,HOXB2,HOXB3,HS6ST1,HSF1,IFT140,IL10,KDM2B,LEF1,LIF,MAFB,MBD3,MDFI,MED12,MEF2C,MEGF8,MESP1,MMP14,MTHFD1L,MYO7A,NAGLU,NOTCH1,NR4A3,PAX5,PKD1,PLCD1,PLCD3,PRDM1,RARA,RARG,RNF207,RPL10,RPL38,SCRIB,SH2B3,SIX2,SLC39A1,SLC39A3,SLC9A3R1,SOBP,SPINT1,SRF,STRA6,STRC,SUFU,TBX1,TCF7,TFAP2A,TFEB,TGFB1,TGFB3,TNF,TRIM28,TRIOBP,TSHZ1,USH1C,VASH1,WDR60,WHRN,ZEB1,ZFAT,ZFPM1	88	0.300341
GO:0048638	regulation of developmental growth		0.767068	0.945119	0.0394367	0.189181	0.882203	239	AFG3L2,AGRN,AKT1,ANAPC2,APOE,ARHGAP4,BCL11A,BCL2,CAPN3,CHD7,CPNE5,CRABP2,CSF1,CTTN,CXCL12,CYFIP1,DDX39B,DNM2,DPYSL2,EPPK1,FSTL4,G6PD,GATA6,GDF15,HAMP,HLX,HSF1,HTRA2,IGF1,IL7,IST1,LGMN,LIMK1,MAP2,MAPK11,MEF2C,MEGF8,NOTCH1,PIN1,PLXNA3,PPARD,PPIB,RASAL1,SASH3,SEMA3B,SEMA3F,SEMA4B,SEMA4C,SEMA4D,SEMA4G,SEMA6A,SEMA6C,SEMA6D,SEMA7A,SRF,STAT5A,TNFRSF12A,TRPV2,TWF2	59	0.246862
GO:0048645	animal organ formation		0.00705346	0.037195	0.407018	-0.429304	-1.63267	41	BMP7,DKK1,EYA1,FGF1,FGFR1,FGFR2,GLI3,LRP2,SPRY1,SULF1,WNT2B,WNT5A	12	0.292683
GO:0048678	response to axon injury		0.534211	0.799903	0.0905429	-0.238766	-0.962165	54	ARG1,CDK1,CERS2,DHFR,FLRT3,INPP5F,JAM3,KCNK2,LAMB2,LRIG2,MATN2,NTRK3,P2RX4,PTEN	14	0.259259
GO:0048705	skeletal system morphogenesis		0.756637	0.939258	0.0445071	0.197325	0.86277	151	ACP5,ANXA6,ARID5B,CHST11,COL1A1,COL7A1,CSRNP1,EIF4A3,HOXB2,HOXB3,IFT140,INPPL1,LRP5,LRP5L,LTF,MDFI,MED12,MEF2C,MEGF8,MMP14,MTHFD1L,P2RX7,PAX5,PHOSPHO1,PKD1,RARA,RARG,SCX,SERPINH1,SKI,SLC39A1,SLC39A3,TBX1,TFAP2A,TGFB1,TGFB3,THBS3,WDR60,ZEB1	39	0.258278
GO:0048706	embryonic skeletal system development		0.43323	0.734857	0.0734381	0.256456	1.01621	75	CHST11,COL1A1,DEAF1,EIF4A3,EXT1,HOXB2,HOXB3,IFT140,MDFI,MED12,MEF2C,MEGF8,MMP14,MTHFD1L,PAX5,SCX,SIX2,SLC39A1,SLC39A3,TBX1,TFAP2A,TGFB3,WDR60,XYLT1,ZEB1	25	0.333333
GO:0048732	gland development		0.177378	0.424208	0.114267	0.234093	1.12849	331	ACO2,ADA,AKT1,AKT2,ARID5B,ASS1,ASXL1,ATP7B,AURKA,BAX,BCL2,BRCA2,CAPN1,CCDC40,CCNB2,CCND1,CDKN1C,CEACAM1,CEBPA,CEBPB,CFLAR,CLCN2,CRIP1,CSF1,CSF1R,CSNK2B,DDX39B,DEAF1,DUOX2,DUT,EPHA2,ESRP2,ETS1,ETV5,FASN,FBXW7,FPGS,GATA2,GATA3,GATA6,HAMP,HESX1,HK2,HLX,HMOX1,HOXB3,IL10,ISL1,JAK2,KALRN,LBH,LEF1,LRP5,LRP5L,LSR,MAD1L1,MAFB,MDK,MESP1,MSN,MST1,NEURL1,NME1,NOTCH1,OAS2,PCK2,PHF2,PKD1,PKM,PLXNA1,PLXND1,PML,PNPT1,PYGO2,RARA,RARG,RELA,RHBDD3,RIPK3,RPS16,RPS6KA1,SCRIB,SERPINF1,SLC9A3R1,SRC,SRF,STAT5A,STAT6,STK11,STRA6,TBX1,TGFB1,TGFB3,TGM2,TNF,TSPO,UCP2,WNT10A,XBP1,XDH	100	0.302115
GO:0048736	appendage development		0.0145211	0.0663316	0.38073	-0.287386	-1.35509	124	ALDH1A2,BBS7,BMP7,BMPR1B,COMP,DKK1,FGF9,FGFR1,FGFR2,FLVCR1,FMN1,FZD6,GLI3,IMPAD1,KREMEN1,LMBR1,LNPK,MAP3K20,MED31,PBX1,RPGRIP1L,SEMA3C,SLC7A11,TBC1D32,TGFB2,TMEM107,WDR19,WNT3,WNT5A,ZBTB16,ZNRF3	31	0.25
GO:0048771	tissue remodeling		0.197015	0.452069	0.11725	0.274422	1.16097	120	ACE,ACP5,ADAM8,AGER,BAK1,BAX,CD38,CEACAM1,CHD7,CSF1R,CSK,IL6,IL7,INPP5D,LIF,LRP5,LRP5L,MEF2C,NCDN,NOL3,P2RX7,RAC2,S1PR1,SRC,SYK,TGFB1,TGFB3,TGM2,UBASH3B	29	0.241667
GO:0048854	brain morphogenesis		0.087886	0.260892	0.234393	-0.400161	-1.355	26	BBS2,BBS4,FANCC,FANCD2,FGF8,FOXO3,FZD3,FZD6,NF1,PTEN,SHANK1,SLC4A10,SLC6A4,WNT5A	14	0.538462
GO:0048857	neural nucleus development		0.951282	1	0.059476	-0.184478	-0.715512	46	ARX,ATP5PB,ATP5PF,FGF9,FOXP2,MAOB,RAD1,SEC24B,YWHAQ	9	0.195652
GO:0048863	stem cell differentiation		0.973451	1	0.0327971	0.168693	0.737584	151	ACE,ANXA6,BATF,CFL1,EIF2AK2,ELL3,ENG,ERCC2,GATA2,GATA3,GATA6,ISL1,LBH,LDB1,LIF,LMO2,MEF2C,METTL3,NOTCH1,SEMA3B,SEMA3F,SEMA4B,SEMA4C,SEMA4D,SEMA4G,SEMA6A,SEMA6C,SEMA6D,SEMA7A,SETD1A,SRF,TBX1,TCF3,TCOF1,WNT10A	35	0.231788
GO:0048871	multicellular organismal homeostasis		0.237674	0.516079	0.0949752	0.225458	1.09419	359	ABCA4,ACADVL,ACP5,ADAM8,ADCY3,ADCY6,ADCY7,ADCY9,ALOX12,ATF4,BAX,BCL2,CCR2,CD38,CEBPB,CMKLR1,CNOT3,CORO1A,CROCC,CRTC1,CSF1,CSF1R,CSK,DDIT3,EDN2,EGR1,EHMT1,EIF4G1,FLCN,FLT3LG,GADD45G,GRHL3,HAMP,HSF1,IL6,IL7,INPP5D,INPP5K,IP6K1,IRF4,JAK2,JCHAIN,KDM6B,KRT16,LDB1,LTF,METRNL,MUC13,MUC4,MUC6,NAPSA,NCDN,NOTCH1,NR1D1,NR1H2,NR1H3,NR4A3,P2RX7,PRKACA,PTK2B,RAC2,RB1,S1PR1,SASH3,SCX,SFN,SIRT6,SNX10,SRC,SRF,STAT6,STK11,STMN1,SYK,TFF3,TLE3,TMEM79,TNF,TRPM2,TRPV1,TRPV2,UBASH3B,UBB,USH1C,WHRN	85	0.236769
GO:0048872	homeostasis of number of cells		1.88473e-06	2.62318e-05	0.643552	0.392703	1.79596	213	ACIN1,ADA,AKT1,ASXL1,BAK1,BAX,BCL2,BCR,CARD11,CCNB2,CCR2,CCR7,CD74,CORO1A,CSF1,CXCL6,DMTN,DOCK10,ETS1,FCER1G,FLT3LG,G6PD,GAPT,GATA2,GATA3,GPI,HMOX1,HSPA1A,IKZF1,IL2RA,IL6,IL7,IL7R,INPP5D,ISG15,JAK2,JAK3,KLF13,LAT,LDB1,LGALS9,MAFB,MAPK11,MEF2C,MIF,MPIG6B,NCKAP1L,NOTCH1,P2RX7,P4HTM,PIK3CD,PKN1,PRMT1,RASSF2,RB1,RHEX,RIPK3,RPS19,RPS24,SASH3,SH2B2,SLC25A38,SLC39A3,SLC40A1,SPI1,SPNS2,SRF,STAT1,TGFB1,TNFRSF13B,TNFRSF13C,TNFSF13B,ZFPM1	73	0.342723
GO:0048880	sensory system development		0.574899	0.828674	0.112379	-0.187634	-0.962728	254	ABCB5,ALDH1A2,ARL6,ATP2B4,BBS7,BMP7,BMPR1B,CC2D2A,CDK4,CDON,COL8A1,CRYAB,CRYBA1,CRYGS,CYP1B1,EFEMP1,EGFR,EPHB1,FGF9,FOXC1,FOXP2,FREM2,FZD4,GLI3,GNAT1,GNAT2,LAMA1,LAMB2,MAB21L1,MDM1,MEGF11,MEIS1,MERTK,MITF,MYOM1,NF1,NIPBL,NTRK3,PAX6,PDE6A,PDGFRA,PKNOX1,PRKCI,PTPRM,RARB,RPGRIP1,RPGRIP1L,SEMA3A,SLC7A11,TBC1D32,TGFB2,TGFBR1,TSKU,TWSG1,WDR19,WNT2B,WNT5A	57	0.224409
GO:0050000	chromosome localization		0.856918	0.964099	0.0417397	0.197336	0.775724	72	BECN1,BOD1,CDT1,CHAMP1,CHMP1A,CHMP4A,CHMP4B,CHMP6,CHMP7,DYNC1H1,KATNB1,KIF14,KIF22,KIFC1,KPNB1,MAD1L1,NDE1,NUP62,PINX1,SPAG5,TRAPPC12,VPS4A,VPS4B	23	0.319444
GO:0050435	amyloid-beta metabolic process		0.264559	0.555967	0.105125	0.335217	1.14547	36	ABCA7,ACE,APEH,APH1A,APOE,BECN1,BIN1,EPHA4,GGA3,GSK3A,HAP1,MGAT3,NAT8,PSEN2	14	0.388889
GO:0050663	cytokine secretion	1	5.48652e-07	8.78879e-06	0.659444	0.440489	1.97312	170	AIM2,BANK1,BTN2A2,BTN3A1,BTN3A2,CARD11,CARD16,CASP1,CCL3,CCR7,CD14,CD2,CD274,CLECL1,CPTP,CRTAM,CSF1R,CX3CL1,DDX58,FCGR2B,FFAR2,GAS6,GATA3,GBP1,GBP5,GSDMD,HAVCR2,IFIH1,IL10,IL17RC,IRF3,LGALS9,LILRA5,LILRB1,MAPK11,MCOLN2,NOS2,NOTCH1,OSM,PML,PRKCZ,PYCARD,RASGRP1,RIPK2,SAA1,SOCS1,SRC,SYK,TMSB4X,TNF,TNFRSF14	51	0.3
GO:0050673	epithelial cell proliferation		0.717742	0.91481	0.0982123	-0.178479	-0.929632	289	AC005261.1,ALDH1A2,ANG,ANGPT1,ARG1,ATP7A,BTRC,C5AR1,CAV2,CD109,COL8A1,CYP7B1,EFNB2,EGFR,EPB41L4B,EREG,ERRFI1,EYA1,FGF1,FGF9,FGFR1,FGFR2,FMC1-LUC7L2,FOXP2,HTR2B,KIT,KLF9,LAMC1,PAX6,PBLD,PPARG,PRKCA,PTPRK,PTPRM,SDR16C5,SEMA5A,SERPINB5,SIX4,SNAI2,SPARC,STOX1,STXBP4,SULF1,SYNJ2BP,TGFB2,TGFBR1,TGFBR3,THBS1,VASH2,VEGFC,WFDC1,WNT5A	52	0.179931
GO:0050690	regulation of defense response to virus by virus		0.00933126	0.0468772	0.38073	0.508312	1.65458	29	AP1B1,AP1M1,AP1M2,AP1S2,AP2A1,AP2A2,AP2M1,ARF1,CD247,CD4,CD8B,DOCK2,EIF2AK2,ELMO1,FYN,HCK,LCK,SCRIB	18	0.62069
GO:0050727	regulation of inflammatory response	1	1.74165e-10	4.349e-09	0.826657	0.428952	2.03106	282	ABCD1,ACE2,ACOD1,ACP5,ADA,ADAM8,ADCY7,AGER,APOE,ATM,BIRC3,BRD4,BTK,C1QA,C1QB,C1QC,C1R,C2,C2CD4B,C3,C3AR1,C4A,CCL3,CCL5,CCR7,CD19,CD6,CD81,CEBPA,CEBPB,CFB,CFP,CHID1,CX3CL1,DDT,DNASE1,DUOXA1,DUOXA2,ETS1,FANCA,FCER1G,FCGR2B,FFAR2,GATA3,GBP5,GGT1,GPS2,GPSM3,HCK,HLA-E,IDO1,IL10,IL17RC,IL2RA,IL6,IRF3,ITGB2,JAK2,KLKB1,LILRA5,MAPK7,METRNL,MYD88,NLRC3,NLRP6,NLRX1,NOS2,NR1H3,OSM,OTULIN,PER1,PIK3AP1,PLA2G7,PPARD,PSMA6,PTGER4,PYCARD,RB1,RELA,RHBDD3,RPS19,SAA1,SBNO2,SEMA7A,SERPINF1,SERPING1,SHARPIN,SIGLEC10,SLAMF8,STAP1,STING1,TGM2,TICAM1,TLR7,TMSB4X,TNF,TNFAIP8L2,TRADD,TREX1,USP18,VAMP8,ZC3H12A	102	0.361702
GO:0050769	positive regulation of neurogenesis		0.286079	0.571907	0.0850427	0.221684	1.07296	349	AGER,ANAPC2,APOE,ARHGDIA,BAIAP2,BCL2,BIN1,CAMK1,CBFA2T2,CCR2,CFLAR,CPNE1,CPNE5,CRABP2,CRTC1,CSF1,CX3CL1,CXCL12,CYFIP1,DAB2IP,DBN1,DDX56,DLG4,DUOXA1,DVL1,DVL2,DVL3,DYNLT1,E2F1,EIF4G1,ELL3,EPHA4,EPHB2,ETV5,FBXO31,FES,FLNA,FYN,GATA2,GDPD5,HMG20B,IL6,IST1,KALRN,KATNB1,KDM4A,LIF,LIMK1,MEF2C,MEGF8,MOB2,NCKIPSD,NEURL1,NME1,NME2,NOTCH1,NSMF,NUMBL,P2RY12,PLXNA1,PLXNA3,PLXNB1,PLXNB2,PLXNB3,PLXND1,PPP2R5B,PTK2B,RAPGEF1,RARA,RASAL1,RELA,RETREG3,RGS14,SCARF1,SEMA4D,SEMA6A,SEMA7A,SERPINF1,SETX,SF3A2,SHANK3,SPINT1,SRF,SRRT,STK11,STK25,TCF3,TGFB1,TGIF2,TNF,TNFRSF12A,TRPV2,TSPO,TWF2,ZC4H2,ZEB1,ZMYND8,ZNF335,ZNF609	99	0.283668
GO:0050795	regulation of behavior		0.46988	0.753375	0.0745501	0.30842	0.984167	27	ADA,APOE,CCL3,MDK,MEF2C,NR4A3	6	0.222222
GO:0050803	regulation of synapse structure or activity		0.879484	0.97541	0.0363018	0.184641	0.819162	164	ABHD17A,AGRN,ANAPC2,APOE,ARHGAP33,BAIAP2,CAMK1,CFL1,CLSTN3,DAB2IP,EPHB2,ETV5,FCGR2B,FYN,GRIPAP1,IL10,IL10RA,LZTS3,MEF2C,NFATC4,NTNG2,PTPRO,RAB17,SEMA3F,SHANK3,SRCIN1,SYNGAP1,TNF,TUBB	29	0.176829
GO:0050808	synapse organization		0.961589	1	0.0280811	0.167487	0.793205	285	ABHD17A,AGRN,ANAPC2,APOE,ARHGAP33,ARHGAP39,BAIAP2,CAMK1,CFL1,CHCHD10,CHRNB1,CLSTN3,CX3CL1,DAB2IP,DBNL,DLG4,DOCK10,DVL1,EPHB2,ETV5,FCGR2B,FYN,GRIPAP1,IL10,IL10RA,LGMN,LZTS3,MEF2C,NFATC4,NTNG2,PALM,PFN1,PICK1,PIN1,PLXND1,PTPRO,RAB17,RAB29,SEMA3F,SHANK3,SPOCK2,SPTBN2,SRCIN1,SYNGAP1,TNF,TUBB	46	0.161404
GO:0050817	coagulation		0.0208684	0.0899354	0.352488	0.281866	1.31918	251	ALOX12,APOE,BLOC1S3,BLOC1S4,CEACAM1,COL1A1,DGKA,DGKD,DGKQ,DGKZ,DMTN,DOCK6,DOCK8,FCER1G,FERMT3,FLNA,FYN,GAS6,GATA3,GATA6,GNA11,GNA12,GNA15,HMG20B,HPS5,IL6,IRF1,IRF2,ITPK1,ITPR1,ITPR2,ITPR3,JAK2,KLKB1,LCK,MAFK,MICAL1,MPIG6B,MYH9,MYL9,NFE2,P2RX1,P2RX5,P2RX7,P2RY12,PIK3CD,PLEK,PLSCR1,PRKACA,PRKCB,PRKCE,PTPN6,RAD51B,SAA1,SERPING1,SH2B1,SH2B2,SH2B3,SRC,SRF,SYK,TEC,TLN1,TSPAN32,UBASH3B,USF1,VAV1,VAV2,WAS,ZFPM1	70	0.278884
GO:0050866	negative regulation of cell activation		6.07124e-07	9.54534e-06	0.659444	0.455032	1.98938	150	APOE,BANK1,BTK,BTN2A2,CD274,CD300A,CD74,CD80,CD84,CD86,CEACAM1,CX3CL1,FCGR2B,FOXJ1,HAVCR2,HLX,HMOX1,IDO1,IL10,IL2RA,INPP5D,IRF1,JAK3,LAG3,LGALS9,LILRB1,LST1,MAD1L1,MILR1,MNDA,NFKBID,NR1H3,PDCD1LG2,PKN1,PTPN6,RHBDD3,RUNX3,SMAD7,SOCS1,SPN,TBC1D10C,TBX21,TGFB1,TNFAIP8L2,TNFRSF13B,TNFRSF14,TSPAN32,UBASH3B,ZC3H12A	49	0.326667
GO:0050867	positive regulation of cell activation		1.13545e-19	9.63994e-18	1.14219	0.524142	2.46595	271	ADA,ADAM8,AGER,AIF1,AKT1,BAD,BLOC1S3,BTK,BTLA,BTN2A2,CAPN3,CARD11,CCDC88B,CCL2,CCL5,CCR7,CD1D,CD2,CD209,CD27,CD274,CD320,CD38,CD3E,CD4,CD5,CD6,CD74,CD80,CD81,CD86,CLECL1,CORO1A,CSK,DOCK8,FCER1G,FCRL3,FLOT2,FLT3LG,FP565260.3,FYN,GAS6,GATA3,GRAP2,GRB2,HAVCR2,HLA-DMB,HLA-DPA1,HLA-DPB1,HLA-E,HLX,IGF1,IGLL5,IL10,IL12RB1,IL2RA,IL6,IL7,INPP5D,ITGB2,JAK2,JAK3,LCK,LGALS1,LGALS9,LILRA5,LILRB1,LILRB4,MAD2L2,MEF2C,NCKAP1L,NECTIN2,NFKBID,NR4A3,PDCD1,PDCD1LG2,PLEK,PRKCZ,PTPN6,PYCARD,RASAL3,RASGRP1,RIPK2,RPS3,RUNX3,SART1,SASH3,SOCS1,SRC,STAP1,STAT6,STX4,SYK,TBX21,TESPA1,TGFB1,TNFRSF13C,TNFRSF14,TNFSF13,TNFSF13B,TNIP2,VAMP8,VAV1,ZAP70,ZNF335	105	0.387454
GO:0050878	regulation of body fluid levels		0.00453042	0.0258143	0.407018	0.280812	1.36427	362	ADA,ADCY3,ADCY6,ADCY7,ADCY9,ALOX12,APOE,ATP7B,BLOC1S3,BLOC1S4,BTC,CCND1,CEACAM1,COL1A1,CYBA,DGKA,DGKD,DGKQ,DGKZ,DMTN,DOCK6,DOCK8,EPHB2,FCER1G,FERMT3,FLI1,FLNA,FYN,GAS6,GATA3,GATA6,GNA11,GNA12,GNA15,GPI,GRHL3,HK2,HMG20B,HPS5,IL6,INPP5K,IRF1,IRF2,ITPK1,ITPR1,ITPR2,ITPR3,JAK2,KCNN4,KLKB1,KRT16,LCK,MAFK,MICAL1,MLLT6,MPIG6B,MYH9,MYL9,NFE2,NLRP6,NME1,NR1H2,NR1H3,OAS2,P2RX1,P2RX5,P2RX7,P2RY12,P2RY2,PIK3CD,PLEK,PLSCR1,PRKACA,PRKCB,PRKCE,PTPN6,PTPRO,RAD51B,SAA1,SERPING1,SFN,SH2B1,SH2B2,SH2B3,SRC,SRF,STAT5A,STMN1,SYK,TEC,TLN1,TMEM79,TSPAN32,UBASH3B,USF1,VAMP8,VAV1,VAV2,WAS,ZFPM1	100	0.276243
GO:0050879	multicellular organismal movement		0.00262883	0.0160567	0.431708	0.504378	1.7459	38	ATP2A1,CCDC78,CHRNB1,DMPK,GAA,GSTO1,ITPR1,MYH14,MYH3,RCSD1,STAC3,TNNI2,TNNI3,TNNT1,TNNT3,VTI1A,XRCC1	17	0.447368
GO:0050886	endocrine process		0.173028	0.418521	0.169571	-0.300732	-1.20538	50	ATP6AP2,CORIN,CRY1,F2R,F2RL1,FGFR1,FZD4,HCAR2,HSD11B2,INHBB,KRAS,MME,OXTR,RASL10B	14	0.28
GO:0050890	cognition		0.699301	0.903663	0.0913924	-0.18421	-0.924716	190	ATAD1,ATP8A1,ATXN1,BDNF,BHLHB9,CHL1,CHMP2B,DKK1,EGFR,EIF2AK4,FAM107A,FOXP2,GPR155,GRIA1,GRM5,KCNAB1,KCNK2,KIT,KRAS,LINS1,METTL23,NEUROD2,NF1,NIPBL,NLGN3,NLGN4X,NRXN3,OXTR,PICALM,POMK,PRKAR2B,PRNP,PTEN,PTGS2,PTPRZ1,SHANK1,SLC24A2,SLC6A1,SLC7A11,TLR2,TMPRSS11E,TUSC3	42	0.221053
GO:0050900	leukocyte migration		6.85268e-14	2.64451e-12	0.954542	0.448166	2.16558	339	ADA,ADAM8,AIF1,AKT1,C3AR1,CCL16,CCL2,CCL3,CCL5,CCL8,CCR1,CCR5,CCR7,CD2,CD300A,CD48,CD74,CD84,CEACAM1,CMKLR1,COL1A1,CORO1A,CSF1,CX3CL1,CXCL10,CXCL11,CXCL12,CXCL13,CXCL6,CXCL9,CXCR3,CXCR5,DDT,DEFA1,DOCK8,DOK2,EDN2,FCER1G,FFAR2,FOXJ1,FYN,GAS6,GATA3,GPC1,GPSM3,GRB7,GYPC,HCK,HMOX1,ICAM1,IL10,IL16,IL17RC,IL1RN,IL6,INPP5D,ITGAL,ITGB2,ITGB7,JCHAIN,LCK,LGALS9,LGMN,MCOLN2,MST1,MYH9,MYO1G,NCKAP1L,P2RY12,PIK3CD,PIK3R2,PLA2G7,PLCG1,PLVAP,PREX1,PTPN6,PTPRO,PYCARD,RAC2,RIPK3,RPS19,S1PR1,SAA1,SELL,SLAMF8,SLC16A1,SLC7A7,SLC8B1,SPN,SPNS2,SRC,STAP1,SWAP70,SYK,TBX21,TGFB1,TMEM102,TNF,TNFRSF10A,TNFRSF10B,TNFRSF14,TNFRSF18,TRPM2,TRPM4,VAV1,ZAP70,ZNF580	107	0.315634
GO:0050905	neuromuscular process		0.409302	0.715275	0.0762797	0.261051	1.02459	70	AARS1,ABL1,ABR,ADARB1,BCR,BLOC1S4,CDH23,CLN8,CNTNAP1,DVL1,GAA,GCH1,GRIN1,HERC1,JPH3,KCNAB2,MYCBP2,MYO7A,NLGN2,NPAS1,NR4A3,OPA3,PNKD,PRRT2,RAC3,SLC1A3,STRA6,TPP1,UCHL1,USH1C	30	0.428571
GO:0050906	detection of stimulus involved in sensory perception		4.19479e-12	1.41645e-10	0.887075	-0.541559	-2.53131	116	AC114267.1,ANO1,AZGP1,BEST1,CHRNA9,EPHB1,EYS,GNAT1,GNAT2,ITGA2,KIT,OR10A6,OR10G3,OR10G4,OR10H5,OR10K1,OR11A1,OR14J1,OR1A1,OR1C1,OR1D2,OR1I1,OR1M1,OR2A5,OR2A7,OR2AG1,OR2AT4,OR2C3,OR2F1,OR2G6,OR2H2,OR2L2,OR2M4,OR2V1,OR2V2,OR4D9,OR4K17,OR4P4,OR51L1,OR52E4,OR52I1,OR52K1,OR56A1,OR5A1,OR5A2,OR5AU1,OR5H14,OR6C4,OR6C75,OR6Y1,OR7A17,OR7A5,OR7C1,OR7D2,OR7E24,OR8A1,OR8B8,OR8G1,PIEZO2,PKD1L3,SCN1A,SEMA5B,SERPINE2,TAS2R13,TAS2R14,TAS2R19,TAS2R20,TAS2R30,TAS2R4,TMC1,TMC2	71	0.612069
GO:0050918	positive chemotaxis		0.0410509	0.150976	0.287857	0.393626	1.43984	50	AGER,CCL16,CCL3,CCL5,CORO1A,CX3CL1,CXCL12,IL16,PLXNB3,S1PR1,SAA1,SAA2,SAA2-SAA4,SAA4,SCRIB	15	0.3
GO:0050919	negative chemotaxis		0.243176	0.525532	0.138805	-0.327232	-1.16221	32	FLRT3,ITGAV,RYK,SEMA3C,SEMA5A,SLIT2,WNT5A	7	0.21875
GO:0050920	regulation of chemotaxis		0.000191055	0.00169315	0.518848	0.380479	1.69133	165	ADGRA2,AGER,AIF1,C3AR1,CALR,CCL2,CCL3,CCL5,CCR1,CCR2,CCR6,CCR7,CD74,CMKLR1,CORO1B,CSF1,CXCL10,CXCL12,CXCL13,DDT,EDN2,GAS6,GPSM3,HRG,IL16,IL6,KARS1,LGALS9,LGMN,MEGF8,MIF,MST1,MYCBP2,NCKAP1L,NOTCH1,P2RY12,PLA2G7,PLXNA3,PRKD2,PTK2B,PTPRO,RAC2,S1PR1,SEMA3B,SEMA3F,SEMA4B,SEMA4C,SEMA4D,SEMA4G,SEMA6A,SEMA6C,SEMA6D,SEMA7A,SLAMF8,SLC8B1,STAP1,STX4,SWAP70,TGFB1,TMEM102,TMSB4X,ZNF580,ZSWIM8	63	0.381818
GO:0050951	sensory perception of temperature stimulus		0.775701	0.948423	0.0542316	0.296624	0.762639	12	ASIC3,CXCL12,NR2F6,TRPV1	4	0.333333
GO:0050953	sensory perception of light stimulus		0.00225419	0.0141763	0.431708	-0.329795	-1.54139	119	AL049834.1,ARL6,ATF6,BBS10,BBS2,BBS7,BEST1,CABP1,CNGB3,CRYBA1,CRYZ,CYP1B1,CYP4V2,DNAJC19,EFEMP1,EYS,FAM161A,GNAT1,GNAT2,GPR143,KCNJ10,LAMB2,LRAT,MYO9A,NXNL2,OAT,PAX6,PCDH15,PDC,PDE6A,RCVRN,RDH5,RGR,RP2,RPGR,RPGRIP1,SEMA5B,SLC24A2,SLITRK6,TYR,WDR36	41	0.344538
GO:0050954	sensory perception of mechanical stimulus		0.0668693	0.212629	0.30775	-0.266255	-1.23486	115	ALDH7A1,CDC14A,CHRNA9,CNTN5,COCH,DCDC2,EYA1,FGFR1,FZD4,GABRB3,GJB2,GJB6,GRM7,HOMER2,ITGA2,KIT,LOXHD1,LRIG2,LRP2,LRTOMT,MARVELD2,MYO6,NIPBL,OTOA,P2RX4,PAX3,PCDH15,PIEZO2,PJVK,SCN1A,SNAI2,TIMM13,TIMM9,TMC1,TMC2,USP53	36	0.313043
GO:0051047	positive regulation of secretion		0.0207922	0.0899354	0.352488	0.277969	1.32303	304	ADAM8,AIM2,ARHGEF7,ATP13A2,BAD,BAIAP3,BLK,CASP1,CCL3,CD14,CD2,CD244,CD274,CD38,CRTAM,CSF1R,CXCL12,CYBA,DDX58,DOC2B,FCER1G,FFAR2,GATA3,GPI,GPR68,GRK2,GSDMD,HAVCR2,HGS,HLA-E,IFIH1,IGF1,IL10,IL17RC,IL6,IRF3,ITGB2,JAK2,LGALS9,LILRA5,MAPK11,MIF,MYO18A,NADK,NR1H2,ORM1,OSM,P2RX7,P2RY2,PFKM,PHPT1,PLA2G10,PPARD,PRKCE,PRKCZ,PTGER4,PTPN22,PTPN23,PYCARD,RASGRP1,RIPK2,SAA1,SMPD3,SRC,STX1A,STX4,SYK,TGFB1,TGFB3,TNF,TNFRSF14,TRIM16,TRPM4,TRPV1,TTN,UNC13D,VAMP8	77	0.253289
GO:0051051	negative regulation of transport		0.0191571	0.0842713	0.376039	0.271617	1.31464	349	ACAA2,ADA,AKT1,AKT2,ANO9,APOA2,APOC1,ARHGAP1,ASIC1,ATF4,BAG3,BANK1,BCL2,BCR,BIN1,BST2,BTN2A2,CARD16,CARD17,CCR2,CD22,CD300A,CD74,CD84,CEACAM1,COMMD1,CORO1A,CPTP,CSK,CX3CL1,CYFIP1,DLG4,DMTN,DRD4,EPHB2,FCGR2B,FOXP3,GABRE,GAS6,GBP1,GDI1,GNAI2,GNAO1,GPR35,GSK3A,GSTO1,HAMP,HMOX1,HSPA1A,ICAM1,IDH2,IL10,INPP5K,IRS1,ITGB1BP1,KALRN,KCNE1,LGALS9,LIF,LILRA5,LILRB1,LRPAP1,LRSAM1,MIDN,MMP9,NOTCH1,NR1H2,NR1H3,OS9,OSM,P2RY12,PACSIN3,PEA15,PFKL,PIM3,PLA2G10,PML,PNKD,PRKCB,PRKCE,PROM2,PTGER4,PTK2B,PTPN22,PXK,RAB11FIP3,RAB11FIP5,RANGAP1,REM2,RHBDF1,RHBDF2,RRAD,RSAD2,RUBCN,SELENOS,SIRT6,SLC35F6,SLC9A3R1,SNX12,SNX33,SP100,SRCIN1,SREBF1,SREBF2,SSC5D,SUFU,TGFB1,TLR6,TMSB4X,TNF,TNFRSF1B,UCP2,UNC119,VAMP8,ZC3H12A	115	0.329513
GO:0051052	regulation of DNA metabolic process		0.659521	0.874896	0.0436251	0.192009	0.93316	370	ACD,AKT1,ATM,BABAM1,BAX,BRCA2,CCT7,CCT8,CDK2,CDK9,CDT1,CHTF18,DBF4B,DDX11,DDX39B,DFFA,DNMT1,DTX3L,ENDOG,ERCC2,FBH1,FBXW7,GATA3,H1-0,H1-10,H1-2,H1-3,H1-4,H1-5,H1-6,HRAS,HSF1,IL10,IL27RA,IL7R,KCTD13,KPNA2,MAD2L2,MAGEF1,MAP2K7,MAPK15,MBD3,MEN1,MYC,NAT10,NMNAT1,NPM2,PARP3,PARP9,PIF1,PINX1,PML,PNKP,PPP2R1A,PPP4C,PRKD2,PTK2B,RECQL4,RECQL5,RFC2,RFC3,RMI2,RPS3,RTEL1,SETDB1,SH2B1,SIRT6,SLFN11,SLX1A,SMG6,SPI1,SRC,STAT6,STOML2,SUPT6H,TBX21,TERF2,TFIP11,TGFB1,THOC1,TIMELESS,TINF2,TNFSF13,TP53,TP53BP1,TRIM28,TSPYL2,WAS,WIZ,XRCC1,ZNF830	91	0.245946
GO:0051056	regulation of small GTPase mediated signal transduction		0.000229417	0.00196742	0.518848	0.325853	1.54669	296	AC002316.1,AC004151.1,AC040160.1,APOE,ARAP1,ARAP3,ARFGAP1,ARHGAP1,ARHGAP17,ARHGAP23,ARHGAP25,ARHGAP30,ARHGAP31,ARHGAP33,ARHGAP39,ARHGAP4,ARHGAP8,ARHGAP9,ARHGDIA,ARHGDIB,ARHGEF1,ARHGEF10L,ARHGEF16,ARHGEF18,ARHGEF19,ARHGEF7,BCR,CDC42SE1,CSF1,CYTH1,CYTH2,CYTH4,DAB2IP,DENND4B,DNM2,DYNLT1,EPHB2,EPS8L1,EPS8L2,FARP2,FGD2,FGD3,FLCN,FLOT1,GBF1,GDI1,GMIP,GRB2,HRAS,IGF1,IQSEC1,JAK2,KALRN,KCTD13,KIF14,MADD,MAPRE2,MCF2L,MYO9B,NOTCH1,NUP62,P2RY10,PIK3R2,PLEKHG2,PLEKHG5,PLEKHG6,PREX1,PSD,PSD4,RAC2,RACGAP1,RAPGEF1,RASA3,RASA4,RASAL1,RASAL3,RASGRF2,RASGRP1,RGL2,RHOBTB2,RHOC,RHOG,RHOH,RHOT2,RHOU,RHOV,SGSM3,SH2B2,SH3BP1,SHC1,SIPA1,SIPA1L3,SQSTM1,SRC,SRGAP2,STMN1,STMN3,SYNGAP1,TAGAP,TRIP10,TSC2,VAV1,VAV2	103	0.347973
GO:0051090	regulation of DNA-binding transcription factor activity		7.69371e-08	1.38978e-06	0.704976	0.383143	1.84712	333	ACOD1,ADAM8,AGER,AIM2,AKT1,ARID5B,BRMS1,BTK,BUD31,CACTIN,CAPN3,CARD11,CARD16,CDK5RAP3,CMKLR1,COMMD1,CRTC1,CRTC2,CX3CL1,DAB2IP,DDIT3,DDX58,DVL2,FANCA,FLNA,FOXJ1,GAS6,GFI1,HAVCR2,HCK,HDAC5,HMOX1,ICAM1,IKBKG,IL10,IL6,IRAK1,ITGB2,JAK2,KEAP1,LGALS9,LRRC14,LTF,MAD2L2,MEN1,NFKB2,NFKBID,NFKBIE,NFKBIL1,NLRC3,NLRC5,OTULIN,PARP10,PEX14,PIAS4,PIDD1,PKD1,PLA2G10,PPP2R5B,PPRC1,PRKCB,PRKCZ,PRKD2,PSMA6,PYCARD,RB1,RBCK1,RELA,RIPK2,RIPK3,RNF31,RPS3,RPS6KA4,SIGIRR,SMAD7,SP100,SPHK1,SRF,STK36,SYK,TAB1,TCF3,TGFB1,TICAM1,TMSB4X,TNF,TONSL,TRADD,TRAF1,TRAF2,TRIM14,TRIM21,TRIM22,TRIM26,TRIM31,TRIM34,TRIM5,TRIM62,UBB,ZC3H12A	100	0.3003
GO:0051098	regulation of binding		0.000462097	0.00377231	0.498493	0.315683	1.51424	320	ACD,ACE,AGER,AKT1,APOE,ARHGEF7,AURKA,BAK1,BAX,BCL2,BCL3,CAMK1,CARD16,CDK9,CDT1,CPNE1,CSF3,CSNK2B,CTSZ,DAB2IP,DDIT3,DDX11,DNAJB2,DOT1L,DTX3L,DUT,DVL1,E2F1,EDF1,EIF4A3,EIF4G1,EPHA4,ERCC2,FBH1,FBXW7,FLOT1,GAS8,GATA3,GOLGA2,GPSM1,GTF2F1,H1-0,HDAC5,HIP1R,HJURP,HMOX1,HSF1,IFI16,IFIT1,IFIT2,IGF1,IL10,IRF4,ISL1,ITGB1BP1,JAK2,LEF1,LFNG,LIF,LRPAP1,MAD2L2,MAP2,MAPRE3,MAU2,MDFI,MED25,MEF2C,MEN1,MEPCE,MFNG,NFATC4,NME1,PARP9,PEX14,PIM2,PIN1,PINX1,PKD1,PLK1,PLXND1,PPP1CA,PRKACA,PRMT7,PYGO2,RARA,RB1,RFNG,RIPK2,SKI,SP100,SRC,STING1,STMN1,STUB1,SUMO3,SYMPK,TFAP4,TFIP11,TGFB1,TICAM1,TMC8,TMSB4X,TRAF2,TRIM28,UBASH3B,ZBTB7A,ZFPM1	107	0.334375
GO:0051131	chaperone-mediated protein complex assembly		0.0457666	0.161899	0.323471	-0.517511	-1.56632	18	BBS10,BBS12,CCT6B,HOPX	4	0.222222
GO:0051156	glucose 6-phosphate metabolic process		0.78456	0.951151	0.0518458	0.263349	0.781714	20	G6PD,GPI,HK1,HK2,HK3,PGAM1,PGD,PGLS,RBKS,SHPK,TALDO1	11	0.55
GO:0051169	nuclear transport		0.381074	0.68112	0.0701132	0.212616	1.02738	339	AAAS,AKAP8L,AKT1,ALYREF,BACH2,BAG3,BCCIP,BCL3,CALR,CAMK1,CCHCR1,CPSF1,DDX39A,DDX39B,DHX38,DMAP1,EGR2,EIF4A3,FLNA,FYB1,FYTTD1,GAS6,GEMIN2,GEMIN7,GEMIN8,HCLS1,HHEX,HMGA1,HTATIP2,IFI27,IFNG,IGF1,IPO13,IPO4,IWS1,JAK2,KPNA2,KPNB1,LMNA,LZTS2,MX2,NCBP2,NCKIPSD,NUP107,NUP205,NUP210,NUP62,NUP85,NUP88,NXF1,NXF2,NXT1,PABPN1,PHB2,PIK3R2,PKD1,PML,POLDIP3,POM121,PRKACA,RANGAP1,RBM15B,RBM26,RBM4,RBM8A,RERE,RGS14,RPAIN,RSRC1,SARNP,SFN,SIX2,SMG5,SMG6,SNRPB,SNRPD1,SNUPN,SP100,SRSF1,SRSF4,SRSF9,STING1,SUFU,SUPT6H,SYK,SYMPK,TCF7L2,TGFB1,THOC1,THOC6,TNF,TNPO2,TP53,TRIM28,TSC2,U2AF1L4,U2AF1L5,U2AF2,UPF2,UPF3A,UPF3B,ZC3H12A,ZC3H3	103	0.303835
GO:0051180	vitamin transport		0.826087	0.959632	0.048022	0.238221	0.761729	28	ABCC1,AMN,CD320,SCARB1,SLC25A19,SLC52A2,SLC5A6,STRA6,TCN2	9	0.321429
GO:0051181	cofactor transport		0.274359	0.563487	0.132147	-0.288034	-1.10478	44	ABCG2,CUBN,FLVCR1,LRP2,SLC19A1,SLC25A21,SLC25A48,SLC33A1,SLC7A11,TCN1	10	0.227273
GO:0051187	cofactor catabolic process		0.447761	0.737712	0.0975449	-0.249649	-0.991691	48	ACAT1,CAT,CHAC2,CUBN,CYP4F11,GPX3,HBG1,MTHFS,NUDT12,NUDT7,PRDX1	11	0.229167
GO:0051188	cofactor biosynthetic process		0.804598	0.958069	0.0886261	-0.173678	-0.894031	250	ACACA,ACAT1,ACSBG1,ACSL3,BDH2,CHAC2,COQ10B,COQ3,COQ5,COQ6,COQ7,CYP1A2,DHFR,DHFR2,DLAT,DLD,ENO4,ENTPD5,FBP1,GCLC,GCLM,HAAO,HACD2,HSD17B12,MAOB,MBIP,MMAB,MMACHC,MOCS2,MPC1,MPV17L,MTHFS,NAMPT,NAXD,NUDT12,PANK1,PCBD1,PDK1,PDK2,PDK4,PDP2,PDSS1,PFKFB2,PGM2L1,PNP,PPARGC1A,PPCS,PRKAA2,PRKAG2,PRXL2C,PTGS2,RFK,RNLS,SCD5,SLC25A16,SLC7A11,SPR,TIGAR,TMEM14C	59	0.236
GO:0051193	regulation of cofactor metabolic process		0.367403	0.670807	0.116739	-0.248406	-1.04484	68	COQ3,ENTPD5,FBP1,HP,MMP3,MPV17L,PDK1,PDK2,PDK4,PDP2,PFKFB2,PINK1,PPARGC1A,PRKAA2,PRKAG2,PRXL2C,SLC25A12,SLC7A11,TIGAR,TMEM14C	20	0.294118
GO:0051235	maintenance of location		4.82808e-11	1.32227e-09	0.851339	0.451807	2.11884	253	AKT1,ANXA6,APOE,ARL2,ATP2A1,BAX,BCL3,C3,CAPN3,CCL3,CCR5,CCR7,CD19,CD4,CHD7,CHERP,CORO1A,CX3CL1,CXCL10,CXCL11,CXCL9,CYBA,DBN1,DDIT3,DGAT1,FASLG,FFAR2,FLNA,GAA,GET4,GSTO1,HK2,IKBKE,IL10,IL6,ITPR1,ITPR2,ITPR3,JPH3,KEAP1,LCK,LETM1,LIME1,MCOLN2,MSR1,NFKBIE,NFKBIL1,NOL3,NR1H2,NR1H3,NRROS,OS9,P2RX7,P2RY6,PKD1,PLA2G10,PLCG1,PML,PNPLA2,PPARD,PRKACA,PRKCE,PTK2B,PTPN6,RANGAP1,RASA3,SCARB1,SLC17A7,SLC8A1,SLC8B1,SP100,SPAG4,SPOUT1,SREBF2,STARD4,SUN2,TGFB1,TLN1,TMSB10,TMSB4X,TNF,TONSL,TPCN1,TRPM2,TRPV1,TSPO,TTC39B,TWF2,UBASH3B,ZC3H12A	90	0.355731
GO:0051258	protein polymerization		8.86207e-05	0.000885164	0.538434	0.357066	1.65866	236	AIF1,ARL2,ARPC1B,ARPC4-TTLL3,BAIAP2,BIN1,CAPG,CARMIL2,CATIP,CCR7,CDC42EP1,CDC42EP2,CDC42EP5,CHMP4A,CORO1A,EML2,EVL,FCHSD1,FES,GMFG,GOLGA2,GRB2,HCK,HIP1R,ICAM1,JAK2,MICALL2,MLST8,MSRB1,MX1,MX2,MYO1C,NCKAP1L,NDE1,PFN1,PICK1,PIN1,PLEKHG2,PREX1,PSTPIP1,PYCARD,RANGRF,RHOBTB2,RPS3,SPTBN2,SPTBN5,TBCD,TMOD2,TMSB10,TMSB4X,TUBGCP6,TWF2,VILL,WAS,WASHC1,WIPF1	56	0.237288
GO:0051260	protein homooligomerization		0.0158184	0.071435	0.352488	0.2833	1.33285	271	ANXA6,APOE,ASIC1,BAX,BMF,CCDC88C,CD247,CD3E,CD79A,CD79B,CHMP4A,CRTC1,CRTC2,DGKD,DUT,EHD4,ELAVL1,EVL,FCER1G,GBP1,GBP5,GCH1,GOLGA2,GSDMD,HMOX1,HSF1,HSF4,HTRA2,IGHMBP2,IKBKE,ITPR3,KCNA3,KCNC3,KCND1,KCNG2,KCTD13,KCTD14,KCTD15,KCTD17,KCTD2,KCTD5,LETM1,LONP1,MAT1A,MIF,MLKL,NACC1,NPM2,P2RX1,PEX14,PEX5,PFKL,PNPT1,PRF1,PRMT1,PYCARD,RIPK3,RNF213,SHARPIN,SHMT2,SKI,SPTBN5,SRC,TCL1A,TGM2,TMEM120A,TP53,TP53BP1,TRAF2,TRPM4,TRPV1	71	0.261993
GO:0051262	protein tetramerization		0.756716	0.939258	0.0450443	0.201614	0.848342	112	CCL5,CD247,CD74,CD79A,CRTC1,CRTC2,EVL,FARSA,GBP5,GOLGA2,KCNC3,MAT1A,PEX14,PFKL,PKD1,RPS19,SHMT2,TRPM4	18	0.160714
GO:0051271	negative regulation of cellular component movement		0.0417227	0.152028	0.257206	0.268618	1.25508	246	ADA,AIF1,AKT1,APOE,ARAP3,ARHGAP4,ARHGDIB,BCL2,BCR,BIN1,BST2,CALR,CCL2,CD300A,CLIC4,CORO1B,CSNK2B,CX3CL1,CXCL12,CXCL13,DAB2IP,DDT,ENG,EPPK1,EVL,FLCN,GATA3,GCSAM,HDAC5,HMOX1,HRG,IDH2,IFITM1,ITGB1BP1,KRT16,LRCH1,MAPK15,MEF2C,MIF,MIIP,NISCH,NOTCH1,PIN1,PLXNA3,PLXNB3,PPARD,PTGER4,PTPN23,PTPRO,SEMA3B,SEMA3F,SEMA4B,SEMA4C,SEMA4D,SEMA4G,SEMA6A,SEMA6C,SEMA6D,SEMA7A,SERPINF1,SLAMF8,SMAD7,SP100,SRF,SRGAP2,STAP1,TGFB1,VASH1,WAS,ZMYND8	70	0.284553
GO:0051291	protein heterooligomerization		0.40724	0.715275	0.0751182	0.251306	1.02964	90	BIRC3,CD74,COL1A1,FARSA,GCH1,GRB2,HRAS,IKZF1,ITPR3,NUP62,P2RX1,PKD1,PRKCZ,RIPK3,SEPTIN9,SQSTM1,TMEM120A,TRADD,TRAF2	19	0.211111
GO:0051302	regulation of cell division		0.685756	0.890225	0.048799	0.207306	0.886603	124	BCL2L1,BRCA2,BTC,CDC25B,CDK2AP2,CIB1,CXCR5,FLCN,GIPC1,GIT1,INCENP,ITGB1BP1,KIF14,LBH,MDK,MYC,NUP62,OSM,PIN1,PLK1,POU5F1,PRC1,PRDM15,PRKCE,RAB11FIP3,RAB11FIP4,RACGAP1,SFN,TGFB1,TGFB3,ZFYVE19,ZFYVE26	32	0.258065
GO:0051321	meiotic cell cycle		0.107527	0.301288	0.261664	-0.234329	-1.17296	191	BTBD18,C11orf80,C14orf39,CCDC155,CCNB1IP1,CNTD1,DMC1,DUSP1,ERCC4,EREG,FAM9B,FAM9C,FANCD2,FANCM,FIGNL1,FMN2,HUS1,ING2,MCMDC2,MEIOC,MNS1,MRE11,MSH3,NCAPH,NEK2,NPR2,NUF2,OSGIN2,PRDM7,PRDM9,RAD1,RAD51C,RAD51D,RNF212,RNF212B,RPA2,SGO2,SHOC1,SLC26A8,SMC2,SMC3,SPDYA,SPIN1,SPIRE1,SYCP1,SYCP2,SYCP3,TDRD1,TDRD9,TERB2,TRIP13,TTK,TUBB8,TUBGCP3,TUBGCP4,UBE2B,WASHC5,WEE2,WNT5A,ZW10	60	0.314136
GO:0051339	regulation of lyase activity		0.79064	0.951151	0.0664364	-0.224839	-0.791594	31	CAP2,GNAI3,NF1,OPRM1,P2RY13,RCVRN,TSHR	7	0.225806
GO:0051341	regulation of oxidoreductase activity		0.921384	0.996503	0.0383996	0.187047	0.735279	72	AKT1,APOE,CHCHD10,COX17,CYBA,DDAH2,EDN2,GCH1,GFI1,NOSIP,PTK2B,RIPK3,SCARB1,SLAMF8,TNF	15	0.208333
GO:0051346	negative regulation of hydrolase activity		0.0110053	0.0540086	0.38073	0.278319	1.34127	332	AIP,APOC1,ARL2,BCL2L12,BIN1,BIRC3,BOD1,BST2,C3,C4A,CABIN1,CARD16,CD27,CD2BP2,COL7A1,GMIP,GPSM1,HRAS,IFI6,IFIT1,ITIH4,LAMP3,LTF,MAPK7,MCM2,MICAL1,NCKAP1L,NEIL1,NOL3,PLXNB3,PPP1R14B,PPP1R35,PPP1R37,PPP1R9B,PRKCZ,RASA4,RCC2,RENBP,RHOH,RRP1B,SERPINB9,SERPING1,SERPINH1,SFN,SPOCK2,SRC,TNF,TNK2,TNNI3,TRIAP1,WDR81	51	0.153614
GO:0051348	negative regulation of transferase activity		0.019386	0.0848386	0.352488	0.287935	1.3476	248	ADAR,AKT1,AKT1S1,APOE,CBLC,CD300A,CDK5RAP3,CEACAM1,CSK,DAB2IP,DTX3L,DUSP2,DUSP5,DUSP8,DVL1,EPHB2,GMFG,GPS2,HEXIM2,HHEX,LIMK1,LRP5,MAD2L2,MEN1,MLLT1,NPRL2,NUP62,PARP3,PIF1,PKN1,PLK1,PRKRIP1,PTPN6,PYCARD,RB1,RGS14,RGS3,RHOH,RPTOR,RUBCN,SFN,SMAD7,SOCS1,SRC,SRCIN1,TESC,TESK1,TFAP4,TRIB2,UBASH3B,WARS1,WASHC1,ZFYVE28,ZGPAT	54	0.217742
GO:0051383	kinetochore organization		0.342908	0.649842	0.0940503	0.36695	1.08924	20	CDT1,CENPH,CENPN,CENPT,CENPX,SMC4,TRAPPC12	7	0.35
GO:0051493	regulation of cytoskeleton organization		0.00014834	0.00139934	0.518848	0.312313	1.54142	446	ACTR3B,ARAP1,ARHGAP17,ARHGDIA,ARHGDIB,ARHGEF10L,ARHGEF19,ARL2,ARPC1B,ARPC4-TTLL3,ATAT1,ATF5,BAIAP2,BIN1,BST2,CAPG,CARMIL2,CCR7,CDC42EP1,CDC42EP2,CDC42EP5,CDK10,CDK2AP2,CEP131,CEP250,CFL1,CHMP1A,CHORDC1,CLIC4,CORO1A,CSF1R,CX3CL1,CXCL12,DAPK3,DMTN,DYNLT1,EML2,ESPN,EVL,FBXW5,FCHSD1,FES,FHOD1,FLNA,FSCN1,GMFG,GRB2,GRHL3,HCK,HIP1R,HRAS,HSPA1A,ICAM1,INPP5K,ITGB1BP1,KAT2A,KATNB1,LIMK1,MAPK15,MAPRE2,MAPRE3,MEF2C,MLST8,MYCBP2,MYO1C,NAA80,NCKAP1L,NUP62,ODAM,P2RX7,PARP3,PFDN2,PFN1,PHPT1,PICK1,PKD1,PLEK,PLEKHG2,PLK1,PLXNA3,PLXNB1,PREX1,PRKCE,PTGER4,PTK2B,PYCARD,RANGRF,RASSF1,RBM14-RBM4,RHOBTB2,RPS3,S1PR1,SH3BP1,SHANK3,SORBS3,SPEF1,SPTBN2,SPTBN5,SSH3,STAP1,STMN1,SWAP70,TACC3,TBCD,TESK1,TGFB1,TGFB3,TMOD2,TMSB10,TMSB4X,TPX2,TRPM2,TWF2,VILL,WAS,WASHC1,WIPF1,XRCC3	118	0.264574
GO:0051602	response to electrical stimulus		0.651007	0.872733	0.0573667	0.26428	0.873515	31	AIF1,BRD1,CD14,NSMF,P2RX7,PALM,SRC	7	0.225806
GO:0051604	protein maturation		0.0359043	0.138558	0.276501	0.270662	1.26932	253	ACE,ACE2,ADAM8,AEBP1,AIP,ASTL,ATOX1,BAD,BAK1,BCL2L12,BIRC3,C1QA,C1QB,C1QC,C1R,C2,C3,C3AR1,C4A,CARD16,CASP1,CD19,CD81,CFB,CPA3,CTSZ,DUOXA2,GLRX5,HSCB,HTRA2,IFI16,LGMN,LMF1,LMF2,MYH9,NAA10,NAA80,NOL3,P2RX7,PCSK4,PCSK7,PIDD1,PISD,PRKACA,PSEN2,PYCARD,RIPK2,SERPING1,SERPINH1,SRC,TBC1D10A,TESC	52	0.205534
GO:0051646	mitochondrion localization		0.530579	0.799237	0.0664364	0.27102	0.946846	39	ATP2A1,CLUH,KAT2A,MAP1S,MSTO1,NECTIN2,RHOT2,UBB	8	0.205128
GO:0051647	nucleus localization		0.315044	0.615068	0.0982123	0.368242	1.11198	21	BIN1,FHOD1,HOOK3,PABPC1L,SLC9A3R1,SUN2,SYNE3,TMEM201	8	0.380952
GO:0051648	vesicle localization		0.962914	1	0.0280107	0.163328	0.76722	254	APBA2,BLOC1S1,BLOC1S2,BLOC1S3,BLOC1S4,BRSK2,COL7A1,CTSZ,DOC2B,DVL1,GIPC1,GIT1,GOLGA2,GRIPAP1,IKBKG,MAP4K2,MAPK15,MYO1C,NDE1,OTOF,P2RX1,PPFIA3,PPP6R1,PREB,PRKCZ,RAB17,RASGRP1,SCRIB,STARD3,STX1A,STX4,VPS33B	32	0.125984
GO:0051653	spindle localization		0.8025	0.957738	0.0664364	-0.217912	-0.814423	38	ASPM,CCDC155,FMN2,GPSM2,KIF25,PAX6,SPDL1,SPIRE1,SPRY1,WASL,ZW10	11	0.289474
GO:0051656	establishment of organelle localization		0.183777	0.432207	0.111011	0.226476	1.11167	427	ACTN4,ADGRE2,AP3S1,APBA2,ARF1,ARFGAP2,BCCIP,BECN1,BLOC1S1,BLOC1S2,BLOC1S3,BLOC1S4,BOD1,BTK,CD300A,CD84,CDH3,CDK5,CDT1,CHAMP1,CHGA,CHMP1A,CHMP4A,CHMP4B,CHMP6,CHMP7,COL7A1,CROCC,CSNK1D,CTSZ,DNM1,DNM2,DOC2B,DTNBP1,DVL1,DYNC1H1,DYNLT1,ESPL1,FCER1G,FES,FHOD1,GATA2,GBF1,GIPC1,GIT1,GOLGA2,GORASP1,GOSR2,GRIPAP1,HAP1,HMOX1,HOOK3,IKBKG,IL4R,KATNB1,KIF14,KIF22,KIFC1,KPNB1,LAT,LAT2,LGALS9,LLGL1,LLGL2,MAD1L1,MAP1S,MAP2,MAP4K2,MAPK15,MILR1,MREG,MYH9,MYO1C,MYO7A,NAPA,NDE1,NECTIN2,NR4A3,NUP62,NUP88,NUSAP1,OTOF,P2RX1,P2RX7,PEX14,PIK3CD,PINX1,PIP5K1C,PPFIA3,PPP6R1,PREB,PRKCB,PRKCZ,RAB11B,RAB17,RAB3A,RAC2,RASGRP1,RHOT2,RIPOR1,SCRIB,SEC16B,SEC23B,SLC9A3R1,SNAPIN,SPAG5,STARD3,STK25,STX1A,STX4,STX5,SUN2,SYK,SYNE3,SYP,SYT17,SYT7,TMEM201,TRAPPC1,TRAPPC12,TRAPPC2L,UBB,UCHL1,UNC13D,UXT,VAMP8,VPS18,VPS4A,VPS4B,YKT6	130	0.30445
GO:0051668	localization within membrane		0.0357143	0.138454	0.294067	0.324969	1.37492	119	AGRN,ANKS1B,CD2,CEP112,DLG4,DOCK2,DVL1,ETV5,FLNA,GRASP,GRIPAP1,HRAS,ITGAL,ITGB2,ITGB7,PICK1,PRKCZ,RAB8A,RFTN1,SCRIB,SEC31B,SHANK3,SSNA1,SYNGAP1,TGFB1	25	0.210084
GO:0051701	interaction with host		0.00544306	0.0302036	0.407018	0.326658	1.47885	190	ACE2,BAD,BCL2L1,CCR5,CD209,CD4,CD74,CD80,CD81,CD86,CHMP4B,DDX39B,DEFA1,DYNLT1,EIF2AK2,EPHA2,EXOC7,GAS6,GRB2,GRK2,HSPA1A,ICAM1,IFIT1,IFITM1,IFITM3,IST1,ITGB7,KPNA2,LAMP3,LGALS1,LGALS9,NCAM1,NECTIN2,NECTIN4,PABPN1,PC,PML,SCARB1,SCRIB,SELPLG,SERPINB9,SIVA1,SLAMF1,SLC25A6,SLC52A2,SRC,TGFB1,THOC6,TNFRSF14,TRIM11,TRIM21,TRIM25,TRIM26,TRIM28,TRIM31,TRIM38,TRIM5,TRIM62,TUSC2,VAMP8,VPS18,ZC3H12A	62	0.326316
GO:0051702	interaction with symbiont		0.470305	0.753375	0.0709609	0.262443	1.00486	63	APOE,CCL3,CCL5,CFL1,CXCL6,DEFA1,IFI27,INPP5K,LEF1,LTF,PC,PSMC3,RRP1B,TFAP4,TUSC2,ZC3H12A	16	0.253968
GO:0051703	intraspecies interaction between organisms		0.660891	0.87497	0.0756946	-0.241931	-0.894434	37	ATXN1,MTOR,NLGN3,NLGN4X,NRXN1,NRXN3,OXTR,PCM1,PTEN,SHANK1,SLC6A4	11	0.297297
GO:0051705	multi-organism behavior		0.446753	0.737712	0.100279	-0.257438	-0.990467	45	ATXN1,MTOR,NLGN3,NLGN4X,NRXN1,NRXN3,OXTR,PCM1,PEX13,PTEN,SHANK1,SLC6A4	12	0.266667
GO:0051865	protein autoubiquitination		0.730519	0.918831	0.0504983	0.221074	0.840437	60	DTX3L,LRSAM1,MTA1,RNF183,RNF213,RNF220,TRAF2,TRIM21	8	0.133333
GO:0051932	synaptic transmission, GABAergic		0.133803	0.354105	0.186433	-0.387544	-1.30912	25	GABRA2,KRAS,NF1,OXTR,PTEN,SLC6A1,SYN3,USP46	8	0.32
GO:0051961	negative regulation of nervous system development		0.97948	1	0.0287861	0.162756	0.75283	229	AC002316.1,ADCY6,APOE,ARHGAP4,ARHGDIA,ASCL2,BCL11A,CALR,CBFA2T2,CD38,CIB1,CTDSP1,CTSZ,CX3CL1,DYNLT1,EPHA4,EPHB2,FSTL4,GFI1,GORASP1,HMG20A,HOOK3,IDH2,IL6,ITM2C,KDM4A,LGALS1,MAP2,NFATC4,NOTCH1,PLXNA3,PRKACA,PTPRO,RAB29,SEMA3B,SEMA3F,SEMA4B,SEMA4C,SEMA4D,SEMA4G,SEMA6A,SEMA6C,SEMA6D,SEMA7A,SKI,SRGAP2,STAP1,SUFU,SYNGAP1,TGFB1,TNF,TRIM11,TSPO,ZHX2	54	0.235808
GO:0052192	movement in environment of other organism involved in symbiotic interaction		0.144759	0.371138	0.148262	0.375896	1.27388	34	CHMP4B,IST1,PC,PML,TRIM11,TRIM21,TRIM25,TRIM26,TRIM28,TRIM31,TRIM5,TRIM62,VPS4A,VPS4B	14	0.411765
GO:0052547	regulation of peptidase activity		7.88568e-05	0.000816456	0.538434	0.332057	1.59366	326	ADRM1,AIM2,AKIRIN2,AKT1,ATP13A2,BAD,BAK1,BAX,BCAP31,BCL2L12,BIN1,BIRC3,BST2,C3,C4A,CARD16,CASP1,CASP10,CASP9,CD27,COL7A1,FAS,FASLG,FYN,GAS6,GPI,GRAMD4,HIP1R,HSF1,HTRA2,IFI16,IFI27,IFI27L1,IFI6,ITIH4,JAK2,LAMP3,LCK,LEF1,LGALS9,LGMN,LTF,MICAL1,MYC,NDUFA13,NOL3,P2RX1,PIDD1,PIH1D1,PML,PRELID1,PSMB8,PSMB9,PSME1,PSME2,PTTG1,PYCARD,RENBP,RIPK2,RPS27L,RPS3,SERPINB9,SERPINF1,SERPING1,SERPINH1,SFN,SPOCK2,SRC,TBC1D10A,TFAP4,TNF,TNFRSF10A,TNFRSF10B,TNFSF10,TRADD,TRAF2,TRIAP1	77	0.236196
GO:0055067	monovalent inorganic cation homeostasis		0.662669	0.87497	0.0513223	0.214808	0.897517	106	FASLG,KCNMA1,MLLT6,SLAMF8,SLC12A4,SLC12A7,SLC26A4,SLC4A11,SLC4A2,SLC8A1,TCIRG1,TMEM175,TMPRSS3	13	0.122642
GO:0055076	transition metal ion homeostasis		0.656716	0.872733	0.0515309	0.214546	0.902757	112	ACO1,ATOX1,ATP13A2,ATP7B,CCDC22,COMMD1,CUL1,GLRX3,HAMP,HMOX1,LCK,LTF,MT1E,MT1F,MT1M,MT2A,MYC,SCO2,SLC25A28,SLC39A13,SLC39A7,SLC40A1,TFR2,TMC8,TMEM199,TTC7A	26	0.232143
GO:0055081	anion homeostasis		0.418605	0.720883	0.0787114	0.293718	1.0167	38	ABCD1,DGAT1,FASLG,POLD1,SLC12A4,SLC12A7	6	0.157895
GO:0055088	lipid homeostasis		0.192308	0.445262	0.173748	-0.255367	-1.13957	94	ABCA12,ABCG8,ABHD5,ACSM2A,ACSM3,AKR1C1,ANGPTL3,CYP39A1,DGAT2,GPAM,PNPLA1,PPARG,PRKAA2,RBP1,SLC25A27,TMEM97	16	0.170213
GO:0055094	response to lipoprotein particle		0.556338	0.813664	0.0672065	0.3015	0.935171	24	AKT1,APOE,CD81,FCER1G,ITGB2,MYD88,SREBF2,SYK,TICAM1	9	0.375
GO:0055123	digestive system development		0.675676	0.885774	0.0504983	0.215268	0.88546	92	ADA,ASS1,BCL2,CBFA2T2,CCDC103,CCDC40,CDKN1C,GATA6,HIP1R,HLX,ITGB4,MEGF8,NOTCH1,PKD1,PRDM1,RB1,SLC4A2,SPDEF,TCF7,TGFB1,TGFB3,TNF	22	0.23913
GO:0060021	roof of mouth development		0.893782	0.981979	0.0629395	-0.185697	-0.770571	60	ACVR2B,ASPH,BBS7,BNC2,CPLANE1,DLX6,FZD1,GABRB3,GLI3,INSIG1,INSIG2,PDGFRA,PLEKHA1,PRDM16,SATB2,SGPL1,SMAD2,SNAI2,TGFB2,TGFBR1,TGFBR3,TIPARP,WNT5A	23	0.383333
GO:0060037	pharyngeal system development		0.38427	0.683952	0.100633	-0.334085	-1.05211	20	BMP7,EYA1,SIX4,TGFB2,TGFBR1	5	0.25
GO:0060039	pericardium development		0.102784	0.291851	0.204295	-0.527078	-1.41764	12	BMP7,FLRT3,RPGRIP1L,WNT5A	4	0.333333
GO:0060191	regulation of lipase activity		0.428954	0.73129	0.104733	-0.239362	-1.00991	67	ABHD5,ANG,ANGPTL3,ANXA1,ANXA8,BDNF,C5AR1,EGFR,FGFR1,FGFR2,GNAQ,HTR2B,KIT,LIPC,LPAR1,NMUR1,NTRK3,PDGFRA,PLA2R1,SORT1	20	0.298507
GO:0060231	mesenchymal to epithelial transition		0.189591	0.442561	0.135741	0.500859	1.26496	11	GATA3,LIF,PELO,SIX2,STAT1	5	0.454545
GO:0060249	anatomical structure homeostasis		0.071887	0.225978	0.188204	0.250172	1.20607	333	ABCA4,ACD,ACP5,ADAM8,ANKRD11,ATM,BAG3,BAX,BCL2,BRCA2,CAPN3,CCR2,CCT7,CCT8,CD38,CHMP4B,CORO1A,CROCC,CSF1,CSF1R,CSK,CX3CL1,DNAJB2,FLT3LG,GAA,GATA2,IL6,IL7,INPP5D,JCHAIN,LDB1,LTF,MAP2K7,MAPK15,MUC13,MUC4,MUC6,MYC,NAPSA,NAT10,NCDN,NHP2,NOD2,NOTCH1,P2RX1,P2RX7,PARP3,PFKM,PIF1,PINX1,PML,PNKP,POLA2,POLD1,POLD4,PRIM2,PTK2B,RAC2,RB1,RECQL4,RFC2,RFC3,RPA3,RTEL1,S1PR1,SASH3,SCX,SIRT6,SLC17A7,SLX1A,SMG6,SNX10,SP100,SRC,SRF,STK11,SYK,TELO2,TEP1,TERF2,TFF3,TFIP11,TINF2,TNKS1BP1,TSPOAP1,UBASH3B,USH1C,WHRN,XRCC1,XRCC3,ZBTB48,ZNF830	92	0.276276
GO:0060324	face development		0.243464	0.525532	0.10925	0.325993	1.16903	44	ANKRD11,ARID5B,CHD7,COL1A1,CSRNP1,HOXB3,LEF1,MYH3,RARA,RARG,RRAS,SCX,SKI,SRF,STRA6,TBX1,TGFB1,TGFB3	18	0.409091
GO:0060326	cell chemotaxis	1	6.98989e-10	1.69555e-08	0.801216	0.445508	2.06202	230	ABCC1,ADAM8,AIF1,BIN2,C3AR1,CCL16,CCL2,CCL3,CCL5,CCL8,CCR1,CCR5,CCR7,CD74,CMKLR1,CORO1A,CSF1,CX3CL1,CXCL10,CXCL11,CXCL12,CXCL13,CXCL6,CXCL9,CXCR3,CXCR5,DDT,DEFA1,EDN2,FCER1G,FFAR2,GAS6,GPSM3,IL10,IL16,IL17RC,IL1RN,IL6,ITGB2,LGALS9,LGMN,MST1,NCKAP1L,NOTCH1,NR4A1,PIK3CD,PLA2G7,PLEKHG5,PLXNB3,PREX1,PRKD2,PTPRO,RAC2,RHOG,RPS19,S1PR1,SAA1,SAA2,SAA2-SAA4,SAA4,SLAMF8,SLC8B1,STAP1,SWAP70,SYK,TMEM102,TMSB4X,TRPM2,TRPM4,VAV1,ZNF580	71	0.308696
GO:0060348	bone development		0.141618	0.364346	0.138805	0.27193	1.19792	156	ACP5,AMER1,ANXA6,ASXL1,COL1A1,COL7A1,ENG,FAM20C,FLI1,GPR68,IGF1,INPPL1,LILRB1,LRP5,LRP5L,LTF,MEF2C,MEGF8,MIGA2,MMP14,MPIG6B,PHOSPHO1,PLXNB1,PPIB,PTGER4,PTPN6,RARA,RARG,SCX,SEMA4D,SERPINH1,SKI,SLC38A10,SPNS2,SRC,SRF,TFAP2A,TGFB1,TGFB3,THBS3,TYROBP,XYLT1,ZFPM1	43	0.275641
GO:0060359	response to ammonium ion		0.680241	0.885774	0.0503964	0.216619	0.88577	89	ABL1,ADA,AGRN,AIF1,ASS1,ATF4,CASP7,CDK5,CDK5R1,DIAPH1,DNM2,DNMT3A,DRD4,EFTUD2,GNA11,GNA15,GNAI2,GNAO1,GNB1,GPI,GRIN1,GRK2,HCN3,HDAC5,HNRNPD,PEA15,PPP1R1B,PPP1R9B,PRKCE,PTK2B,RELA,RGS10,SIN3A	33	0.370787
GO:0060485	mesenchyme development		0.996528	1	0.0720033	-0.15126	-0.758874	189	ACVR1,ALDH1A2,BAMBI,BMP7,BNC2,CITED2,CLASP2,EPB41L5,ERBB4,FAM172A,FAM83D,FBXL17,FGF8,FGF9,FGFR1,FGFR2,FN1,FOXC1,GSK3B,HDAC2,HEY1,HMGA2,HTR2B,MTOR,NUP133,PBLD,PHLDB1,PKD2,PTEN,RBM24,RFLNB,RTN4,SDCBP,SDHAF2,SEMA3A,SEMA3C,SEMA3E,SEMA5A,SEMA5B,SIX4,SNAI2,SPRY1,TGFB2,TGFBR1,TGFBR3,WNT5A,WWTR1,YAP1	48	0.253968
GO:0060491	regulation of cell projection assembly		8.31657e-05	0.000850695	0.538434	0.379837	1.71266	181	AGRN,ARAP1,CARMIL2,CCDC151,CCR7,CDC42EP1,CDC42EP2,CDC42EP5,CDK10,CNTROB,CROCC,EPS8L1,EPS8L2,ESPN,EVI5L,EVL,FSCN1,HRAS,ICAM1,IFT140,KCTD17,MAPK15,MIEN1,P2RX7,P2RY12,PALM,PFN1,PLXNB3,PPP1R16B,RAB17,RAC2,RCC2,RHOG,SEPTIN9,SGSM3,SRC,SRF,SSH3,STAP1,TBC1D10A,TBC1D10C,TBC1D13,TBC1D16,TBC1D17,TBC1D22A,TBC1D9B,TCHP,TGFB3,TRPM2,TWF2,WAS,WASHC1,WRAP73	53	0.292818
GO:0060537	muscle tissue development		0.328125	0.626018	0.151149	-0.200407	-1.0379	266	ACVR1,ADAMTS9,ALDH1A2,ARID2,ARNTL,BMP7,BVES,CAV2,CDK1,CDON,CXADR,DIPK2A,DKK1,DNER,DSG2,EFNB2,EPHB1,ERBB4,EYA1,FBXO22,FGF9,FGFR1,FGFR2,FHOD3,FOXC1,FOXP2,GPCPD1,HLF,HOMER1,IFRD1,KCNAB1,KCNK2,LRP2,MAP2K4,MAPK14,MEF2A,MEIS1,MTM1,MTOR,MYL3,MYOM1,MYOM3,MYORG,NF1,NOX4,PAX7,PDGFRA,PKD2,PKP2,PLN,PPARGC1A,PPP3CA,PTCD2,PTEN,RARB,RBM24,SAP30,SEMA3C,SGCB,SGCE,SIK1B,SIX4,SOX6,TGFB2,TGFBR1,TGFBR3,TNNC1,TNNT2,WNT5A,XK,ZMPSTE24	71	0.266917
GO:0060541	respiratory system development		0.318471	0.615197	0.137251	-0.211276	-1.03677	158	ABCA12,ALDH1A2,ARG1,ATP7A,ATXN1,CYP1A2,DISP1,EGFR,EIF4E,ERRFI1,FGF1,FGF9,FGFR1,FGFR2,FOXP2,GLI3,HHIP,HIKESHI,KCNAB1,KRAS,LAMA1,MAN1A2,NPHP3,PDGFA,PDGFRA,PHEX,RPGRIP1L,SEC24B,SIX4,SLC7A11,SPARC,SPRY1,WNT2B,WNT5A	34	0.21519
GO:0060560	developmental growth involved in morphogenesis		0.790278	0.951151	0.0397596	0.191551	0.863132	179	ANAPC2,APOE,ARHGAP4,AURKA,BCL11A,CPNE1,CPNE5,CRABP2,CSF1,CTTN,CXCL12,CYFIP1,DNM2,DPYSL2,DVL1,FSTL4,IST1,LIMK1,MAP2,MED12,MEGF8,MESP1,NOTCH1,PLXNA1,PLXNA3,PRKCZ,RARG,RASAL1,S1PR1,SEMA3B,SEMA3F,SEMA4B,SEMA4C,SEMA4D,SEMA4G,SEMA6A,SEMA6C,SEMA6D,SEMA7A,SIRT6,SRF,STK11,TGFB1,TNFRSF12A,TRIM28,TRPV2,TWF2,ULK1	48	0.268156
GO:0060627	regulation of vesicle-mediated transport		0.00168673	0.0112759	0.45506	0.290876	1.42487	403	ABCA7,AKT2,APBA2,APOC1,APOE,ARFGAP1,ARHGAP1,ATP13A2,BET1L,BIN1,C2,C3,C4A,CCL2,CD14,CD22,CD300A,CD84,CEACAM1,CORO1A,CSK,CYBA,DGKQ,DLG4,DOC2B,DOCK2,DVL1,EHD4,FCER1G,FCGR2B,FES,GAS6,GIPC1,GIT1,GRASP,GRIPAP1,HCK,HGS,HIP1R,HMOX1,ITGB2,LGALS9,LILRB1,LRSAM1,MAP2K2,MAPK15,MICAL1,MSN,MYO18A,NCKAP1L,NOTCH1,NR1H2,NR1H3,P2RX1,PACSIN3,PICK1,PPP3CC,PREB,PRKCB,PROM2,PTPN23,PYCARD,RAB17,RAB29,RAB8A,RAC2,RAPGEF1,RUBCN,RUFY1,SCARB1,SCRIB,SEPTIN1,SLC17A7,SMPD3,SNX17,SNX33,SRC,STAP1,STX18,STX1A,STX4,SYK,TGFB1,TNF,TNK2,UNC119,UNC13D,VAMP8	88	0.218362
GO:0060759	regulation of response to cytokine stimulus	1	2.52164e-11	7.38232e-10	0.863415	0.519354	2.27031	147	BIRC3,CACTIN,CARD16,CASP1,CCL5,CD74,CDC37,CPNE1,CSF1,DDX58,GAS6,GFI1,GPS2,IFIH1,IFNGR2,IKBKG,IL1RN,IL6,IL7,IRAK1,IRF3,IRF7,JAK2,MADD,MAPK7,NLRC5,NOL3,NR1H2,NR1H3,PARP14,PARP9,PIAS4,PTPN6,PXDN,PYCARD,RBCK1,RIPK2,RNF113A,RNF31,SCRIB,SIGIRR,SOCS1,SPHK1,SPPL2B,STAP1,STAT1,SYK,TNF,TRADD,TRAF1,TRAF2,TREX1,USP18,ZBP1	54	0.367347
GO:0060840	artery development		0.847185	0.962288	0.0672065	-0.195333	-0.818868	66	ADAMTS9,ANGPTL3,ARID2,COMP,EFNB2,EYA1,FOXC1,GLI3,HPGD,LRP2,NF1,PKD2,PRICKLE1,SEC24B,TGFB2,TGFBR1	16	0.242424
GO:0060976	coronary vasculature development		0.42691	0.730483	0.0776799	0.292386	1.01209	38	DCTN5,DNM2,GATA6,MEGF8,MESP1,NOTCH1,PLXND1,PRDM1,SNX17,SRF,SUFU,TAB1,TBX1	13	0.342105
GO:0061008	hepaticobiliary system development		0.828054	0.959632	0.0414044	0.195319	0.823651	117	ACO2,ADA,ARID5B,ASS1,AURKA,CCDC40,CCND1,CEACAM1,CEBPA,CEBPB,CFLAR,CSNK2B,DDX39B,DUT,FBXW7,FPGS,GATA6,HAMP,HLX,HMOX1,IL10,LSR,MESP1,NOTCH1,PCK2,PHF2,PKD1,PKM,PNPT1,RARA,RELA,RHBDD3,RPS16,RPS6KA1,TGFB1,UCP2,XBP1	37	0.316239
GO:0061025	membrane fusion		0.00987695	0.0493266	0.38073	0.345219	1.46288	121	AKT2,ANKFY1,BET1L,BNIP1,CALR,CCR5,CD4,CORO1A,CPLANE2,DOC2B,GAS6,GOSR2,MX1,MX2,NAPA,NECTIN2,OTOF,RAB20,RAB39A,RAB3A,RAB8A,RCC1L,SAMD9,SAMD9L,SNAPIN,SPACA6,STX16,STX18,STX1A,STX4,STX5,STX7,STX8,SYT7,TAP1,TAP2,TAPBP,TMEM175,VAV3,VPS11,VPS18,VPS33B,VPS39,VPS4A,VTI1A,VTI1B,YKT6	47	0.38843
GO:0061053	somite development		0.802597	0.957738	0.0683111	-0.203696	-0.830122	57	ALDH1A2,DKK1,EPB41L5,FOXC1,KDM6A,NLE1,NUP133,PPP2R3A,SEMA3C,SIX4,WDR19,WNT5A	12	0.210526
GO:0061311	cell surface receptor signaling pathway involved in heart development		0.444186	0.737712	0.0940503	-0.336724	-1.00111	17	DKK1,GALNT11,WNT5A	3	0.176471
GO:0061351	neural precursor cell proliferation		0.566766	0.820539	0.0940503	-0.208644	-0.961219	108	ACSL6,ARX,ASPM,C5AR1,CDON,CEP120,DIXDC1,DOCK7,EML1,EPHB1,FABP7,FGF13,FGF8,FGFR1,FGFR2,FOXO3,FZD3,FZD6,GLI3,HHIP,ID4,KDM1A,LRP2,MELK,NF1,ORC3,PAX6,PCM1,PTPRZ1,RPGRIP1,RRM1,RYK,SLC6A4,TMEM14B,TRNP1,VEGFC,WNT5A,ZNF503	38	0.351852
GO:0061383	trabecula morphogenesis		0.427621	0.730483	0.0776799	0.300245	1.01751	34	CHD7,COL1A1,ENG,NOTCH1,PLXNB1,S1PR1,SBNO2,SEMA4D,SLC40A1,SRF,THBS3	11	0.323529
GO:0061448	connective tissue development		0.277978	0.566745	0.158514	-0.211921	-1.05571	186	ACAT1,ANXA2,ARRDC3,ATF2,ATP7A,BARX2,BBS2,BMP3,BMP7,BMPR1B,CCN3,CDK4,CHSY1,COCH,COL21A1,COL6A3,COMP,CSGALNACT1,CTSK,DGAT2,EFEMP1,EIF2AK3,FGF9,FGFR1,FTO,GLI3,GPLD1,HMGA2,HYAL2,IFT80,IMPAD1,KLF7,LNPK,MAPK14,MATN2,MGP,NAMPT,PAX7,PAXIP1,PDGFA,PIK3CA,PLAAT3,PPARGC1A,RARB,RFLNB,SATB2,SNAI2,SOX6,SULF1,SULF2,TGFBR1,TRPS1,VWA2,WNT2B,WNT5A,ZBTB16,ZMPSTE24	57	0.306452
GO:0061458	reproductive system development		0.702586	0.906528	0.103576	-0.176021	-0.931322	319	ACVR2A,ANG,ANXA1,AR,ASPM,BMP6,BMP7,BMPR1B,CITED2,CTSV,CYP7B1,DMC1,DMRTA1,DNAJC19,E2F7,E2F8,EAF2,EGFR,EIF2B2,EREG,ETNK2,FANCF,FEM1B,FGF8,FGF9,FGFR2,FOXC1,FOXO3,FZD4,GCM1,GJB2,GJB5,GLI3,GNRH1,HEY1,HMGCS1,HSD17B2,HSD17B4,HTRA1,ID4,IDH1,IMMP2L,ING2,INHBB,KIT,LDOC1,LGR4,LRP2,LRRC6,MAPK14,MAS1,MED1,MERTK,MGST1,MSH2,NIPBL,NSDHL,NUP210L,PCYT1B,PDGFRA,PKD2,PLAG1,PLEKHA1,PLEKHA5,PLK4,PPARG,PRDX3,PRDX4,PTEN,PTGS2,RHOBTB3,RRM1,SEMA3A,SERPINB5,SERPINE2,SGPL1,SIX4,SLIT2,SMARCC1,SRD5A2,STAR,STK4,STOX2,SULF1,SYCP2,TGFB2,TGFBR1,TIPARP,TMF1,TTPA,VASH2,WDR19,WDR77,WNT2B,WNT5A,ZFX,ZNF568	97	0.304075
GO:0061512	protein localization to cilium		0.412821	0.715275	0.104344	-0.261216	-1.01315	46	AL049834.1,ARF4,ARL13A,ARL13B,ARL3,ARL6,BBIP1,BBS4,CC2D2A,CPLANE1,DZIP1,EFCAB7,LZTFL1,TBC1D32,TCTN1,TMEM107,TTC21B,TTC26,TULP3,TULP4,WDR35	21	0.456522
GO:0061564	axon development		0.838832	0.960592	0.0327242	0.179686	0.873275	375	AFG3L2,ANAPC2,APOE,ARHGAP4,ARHGDIA,B4GAT1,BAIAP2,BCL2,BRSK2,CNP,CRABP2,CSF1R,CTTN,CXCL12,CYFIP1,DNM2,DOK1,DOK2,DPYSL2,DVL1,DYNLT1,EGR2,EPHA4,EPHB2,EVL,EXT1,FLOT1,FSTL4,FYN,GATA3,GPC1,GRB2,GRB7,GRIN1,IST1,JAK2,LIMK1,LYPLA2,MAP1S,MAP2,MAPK7,MAPK8IP3,MEGF8,MYCBP2,NCAM1,NOTCH1,NR4A3,NTNG2,NUMBL,PIK3CD,PLA2G10,PLCG1,PLXNA1,PLXNA3,PLXNB1,PLXNB2,PLXNB3,PLXND1,PTPRO,RAB8A,S100A6,SCARF1,SEMA3B,SEMA3F,SEMA4B,SEMA4C,SEMA4D,SEMA4G,SEMA6A,SEMA6C,SEMA6D,SEMA7A,SH3KBP1,SHANK3,SHC1,SPON2,SPTBN2,SPTBN5,SRC,SRF,SSH3,STK11,STK25,STMN1,SYNGAP1,TNFRSF12A,TRPV2,TSPO,TUBB3,TWF2,UCHL1,ULK1,ZSWIM8	93	0.248
GO:0061614	pri-miRNA transcription by RNA polymerase II		0.141196	0.364346	0.15017	0.37006	1.28096	38	ETS1,GATA2,IL10,LILRB4,NFATC4,PPARD,RELA,SMARCA4,SPI1,SREBF2,SRF,TGFB1,TP53	13	0.342105
GO:0061641	CENP-A containing chromatin organization		0.981324	1	0.0390355	0.164861	0.536629	29	CENPH,CENPL,CENPN,CENPT,CENPX,HJURP,MIS18A,NASP,POLE3,RSF1	10	0.344828
GO:0061842	microtubule organizing center localization		0.480903	0.763152	0.0738053	0.316457	0.9904	25	AURKA,DYNC1LI2,FHOD1,IFT20,INTS13,NDE1,NUBP1,PLXNA2,SPOUT1,SUN1,SUN2,TBCCD1	12	0.48
GO:0061919	process utilizing autophagic mechanism		0.0665845	0.21252	0.191892	0.24402	1.20708	454	AC022966.1,AC091230.1,AKT1,ATG101,ATG16L1,ATG2A,ATG4B,ATG4D,ATG9A,ATM,ATP13A2,ATP5IF1,ATP6V0B,ATP6V0C,ATP6V0E2,BAD,BAG3,BCL2,BECN1,BMF,CALCOCO2,CAMKK2,CAPN1,CD84,CDC37,CDK5,CHMP4A,CHMP4B,CHMP6,CLEC16A,CPTP,CTSA,CTTN,DAPK3,DEPP1,DHRSX,EIF4G1,EXOC7,FBXW7,FIS1,FLCN,FUNDC1,GOLGA2,GPSM1,GSK3A,HAP1,HERC1,HGS,HK2,HMOX1,HTRA2,IFI16,IFNG,IFT20,IKBKG,IRF8,ITGB4,ITPR1,KDM4A,LAMP3,LAMTOR2,LAMTOR4,LARP1,LRSAM1,MAP1S,MAPK15,MEFV,MLST8,MTERF3,MVB12A,NLRP6,NPRL2,NRBP2,OPTN,OSBPL7,PHF23,PIK3C2B,PIK3R2,PIM2,PIP4K2B,PLEKHF1,POLDIP2,PRKACA,PTPN22,PYCARD,RAB24,RAB39A,RAB8A,RGS19,RIPK2,RPTOR,RUBCN,RUFY4,S100A9,SNAPIN,SNRNP70,SQSTM1,SRC,SREBF1,SREBF2,STK11,STUB1,SUPT5H,TBC1D17,TBC1D25,TCIRG1,TECPR1,TFEB,TICAM1,TMEM150A,TMEM150B,TMEM208,TOMM7,TP53,TPCN1,TRIM21,TRIM22,TRIM5,TRIM65,TSC2,TSPO,UBXN6,UCHL1,ULK1,VAMP8,VPS11,VPS18,VPS33A,VPS33B,VPS39,VPS4A,VPS4B,VPS51,VTI1A,VTI1B,WASHC1,WDR6,WDR81,XBP1,ZC3H12A,ZFYVE1	141	0.310573
GO:0062012	regulation of small molecule metabolic process		0.828457	0.959632	0.035542	0.182639	0.86345	279	ABCD1,ACADVL,AKT1,AKT2,APOC1,APOE,BAD,CBFA2T3,CEACAM1,DDIT4,DGKQ,FASN,GFI1,GSTZ1,IGF1,IGFBP4,KAT2A,LCMT1,LMF1,MST1,MVD,NCOR2,NOS2,NR1D1,NR1H2,NR1H3,NR4A3,P2RX7,P2RY6,PDPR,PGAM1,PLEK,PPP1CA,SEC14L2,SHMT2,SIRT6,SLC7A7,SORBS1,SRC,SREBF1,STARD4,TAZ,TFF3,TGFB1,TMSB4X,TNF,TREX1,TSPO,WDR5	49	0.175627
GO:0070085	glycosylation		0.024545	0.103675	0.352488	-0.249216	-1.26699	227	ABO,ACER2,ALG14,ALG6,ALG8,ALG9,ARFGEF1,ASGR1,B3GALNT1,B3GALT2,B3GALT5,B3GAT1,B3GLCT,B3GNT5,B4GALNT2,COG6,CRPPA,DPAGT1,DPY19L1,DPY19L2,DPY19L4,EDEM3,ENTPD5,EOGT,EXTL2,FKTN,FUT10,GALNT1,GALNT11,GALNT13,GALNT15,GCNT3,GCNT7,GXYLT2,MAN1A2,MAN1C1,MUC7,MUCL1,NUS1,PIGB,POGLUT3,POMGNT2,POMK,POMT1,POMT2,RPN1,RXYLT1,SRD5A3,ST3GAL6,ST6GALNAC2,ST8SIA1,TMEM258,TRAK2,TUSC3,UGGT2,XXYLT1	56	0.246696
GO:0070193	synaptonemal complex organization		0.445946	0.737712	0.0919686	-0.347897	-1.00467	15	MCMDC2,MEIOC,SYCP1,SYCP2,TRIP13,UBE2B	6	0.4
GO:0070206	protein trimerization		0.0138026	0.0651022	0.38073	0.438664	1.58109	45	ASIC1,CD247,CD74,COL1A1,DUT,HSF1,HSF4,HTRA2,MIF,MLKL,NUP62,PNPT1,SKI,TCL1A,TRAF2,TRIM21,TRIM22,TRIM34,WIZ	19	0.422222
GO:0070265	necrotic cell death		0.00325889	0.0194845	0.431708	0.481196	1.73612	47	BAX,BIRC3,CD14,CFLAR,FAS,FASLG,IRF3,ITPK1,LY96,MLKL,NOL3,RBCK1,RIPK3,TICAM1,TNF,TRAF2,TSPO	17	0.361702
GO:0070371	ERK1 and ERK2 cascade		0.0337382	0.132036	0.287857	0.273463	1.27808	247	ABCA7,AGER,APOE,ARHGAP8,BTN2A2,CCL16,CCL2,CCL3,CCL5,CCL8,CCR1,CCR7,CD4,CD74,CEACAM1,CSF1R,CSK,CX3CL1,DAB2IP,DDT,EPHB2,GAS6,GBP1,HAVCR2,HRAS,ICAM1,IGF1,ITGB1BP1,LGALS9,LIF,MAP2K2,MIF,MST1R,MYC,NELFE,NLRP6,NOTCH1,P2RY6,PIN1,PRKCZ,PRKD2,PTGER4,PTK2B,PTPN6,PYCARD,RAPGEF1,RASGRP1,RGS14,RIPK2,SCIMP,SEMA6A,SEMA7A,SHC1,SLAMF1,SRC,SYK,TBC1D10C,TGFB1,TNF	59	0.238866
GO:0070482	response to oxygen levels		0.0912698	0.268157	0.168238	0.25068	1.18601	277	ACAA2,ADA,ADAM8,AGER,AGTRAP,AKT1,ARNT2,ASCL2,ATF4,ATM,BAD,BCL2,BRIP1,CARD16,CBFA2T3,CD38,CFLAR,CIAO3,COL1A1,CXCL12,CYBA,CYBB,DDIT4,E2F1,EGLN2,EGR1,ENDOG,ETS1,FAS,FIS1,FUNDC1,GATA6,HIF1AN,HK2,HMOX1,HSF1,HYOU1,ICAM1,IRAK1,ITPR1,ITPR2,KCNMA1,LDHA,LMNA,LONP1,MMP14,MTHFR,MYC,NOL3,NOP53,NOS2,NOTCH1,PICK1,PLEKHN1,PML,PPARD,PRKCE,PSEN2,PTK2B,SLC2A8,SLC8A1,SRC,SRF,STUB1,TBL2,TGFB1,TGFB3,TMEM199,TP53,UBB,UCP2,UCP3,USF1,USP19,VASN,XRCC1	76	0.274368
GO:0070528	protein kinase C signaling		0.172352	0.418227	0.140406	0.42215	1.25309	20	AKAP12,DGKQ,PLEK,PLVAP,PRKCZ	5	0.25
GO:0070555	response to interleukin-1		0.00558624	0.0302084	0.407018	0.355196	1.51909	124	ACOD1,CACTIN,CCL16,CCL2,CCL3,CCL5,CCL8,CD38,CX3CL1,DAB2IP,ETS1,GBP1,GBP3,ICAM1,IKBKG,IL1RN,IL6,IRAK1,LGALS9,MAP3K3,MAPK11,PYCARD,RELA,RIPK2,RPS6KA4,SQSTM1,SRC,TAB1,TNIP2,UBB	30	0.241935
GO:0070584	mitochondrion morphogenesis		0.894075	0.981979	0.045862	0.233636	0.693517	20	BAX,BCL2L1,FIS1,MYH14,NDUFS6,OPA3,PNPT1,POLDIP2	8	0.4
GO:0070585	protein localization to mitochondrion		0.0930233	0.272334	0.175204	0.294036	1.26448	131	ABLIM3,AC022966.1,AIP,AKT1,ARIH2,ATP5IF1,BAD,BAG3,BAX,BBC3,BCL2,BMF,CASP8,DDIT3,E2F1,FBXW7,FIS1,GSK3A,GZMB,HK1,HK2,HTRA2,MAIP1,MICALL2,MTERF4,NDUFA13,NMT1,RAC2,RHOU,RNF31,SAMM50,SFN,SLC25A6,SREBF1,SREBF2,TIMM10,TIMM17B,TIMM44,TOMM34,TOMM40,TOMM40L,TOMM5,TOMM7,TP53,TP53BP2,TP73,TSPO,UBE2L3,VPS11,YWHAG,YWHAH	51	0.389313
GO:0070646	protein modification by small protein removal		0.138667	0.363358	0.134273	0.246561	1.16002	261	ACTR8,ADRM1,ASXL1,ATXN7,ATXN7L3,BABAM1,BIRC3,COPS7B,DDX58,FOXK1,GATA3,IFIH1,IKBKG,INO80B,INO80E,JOSD2,KAT2A,KEAP1,MCRS1,MYC,NFRKB,NOP53,OTUD5,OTULIN,PSMA6,PSMB10,PSMB8,PSMB9,PSMC1,PSMC3,PSMC4,PSME1,PSME2,RNF123,SHMT2,SMAD7,TAB1,TNIP2,TP53,TRAF2,TRIM21,UBB,USP18,USP19,USP20,USP5,USP9Y,ZC3H12A	48	0.183908
GO:0070661	leukocyte proliferation		9.72221e-18	6.34935e-16	1.08644	0.538055	2.48801	227	ACE,ADA,AGER,AIF1,ATM,BAX,BTK,BTN2A2,BTN3A1,CARD11,CCDC88B,CCL5,CCL8,CCND3,CD1D,CD209,CD22,CD274,CD300A,CD320,CD38,CD3E,CD4,CD6,CD74,CD79A,CD80,CD81,CD86,CLECL1,CORO1A,CRTAM,CSF1,CX3CL1,DOCK2,DOCK8,FCGR2B,FCRL3,FLT3LG,FOXJ1,FP565260.3,FYN,GAPT,HAVCR2,HLA-DMB,HLA-DPA1,HLA-DPB1,HLA-E,IDO1,IGF1,IKZF3,IL10,IL12RB1,IL27,IL2RA,IL6,IL7,IMPDH1,INPP5D,IRF1,JAK3,LEF1,LGALS9,LILRB1,LST1,MAD1L1,MEF2C,MIF,MNDA,MS4A1,MSN,MZB1,NCKAP1L,P2RX7,PDCD1LG2,PKN1,PSMB10,PTPN6,PYCARD,RAC2,RASAL3,RIPK2,RIPK3,RPS3,SASH3,SPN,SYK,TGFB1,TNFRSF13B,TNFRSF13C,TNFRSF14,TNFSF13B,ZAP70,ZNF335	94	0.414097
GO:0070670	response to interleukin-4		0.00173362	0.011483	0.45506	0.56043	1.84251	30	CORO1A,FASN,GATA3,IL2RG,JAK3,KEAP1,LEF1,MCM2,PARP14,PML,RUFY4,STAT6,TCF7	13	0.433333
GO:0070671	response to interleukin-12		0.0683333	0.216474	0.222056	0.381096	1.37774	48	AIP,ARF1,CD47,CFL1,CNN2,GSTO1,HNRNPDL,HNRNPF,IFNG,IL10,IL12RB1,IL12RB2,JAK2,LCP1,LMNB1,MIF,MSN,MTAP,PPIA,PSME2,RIPK2,STAT4,TYK2	23	0.479167
GO:0070741	response to interleukin-6		0.482173	0.763554	0.0725352	0.300428	0.977906	29	GFI1,HAMP,ICAM1,IL6,JAK2,PHB,RELA,SBNO2,SELPLG,STAT1	10	0.344828
GO:0070841	inclusion body assembly		0.145133	0.371138	0.153159	0.427672	1.29143	21	BAG3,CDC34,DNAJB2,HSF1,HSPA1A,HSPA2,UBD	7	0.333333
GO:0070849	response to epidermal growth factor		0.589951	0.839078	0.0603786	0.254799	0.918375	45	AKT1,BAIAP2,CFLAR,COL1A1,DAB2IP,INPP5K,MARS1,MCM7,PLCG1,SKAP1	10	0.222222
GO:0070972	protein localization to endoplasmic reticulum		0.0396476	0.148942	0.276501	0.311519	1.33905	133	ANK2,BCAP29,BCAP31,CHMP4A,CHMP4B,DDRGK1,GBF1,GET3,MIA2,OS9,PMM1,PPP1R15A,RAB3GAP1,RER1,RPL10,RPL11,RPL12,RPL13,RPL13A,RPL18,RPL18A,RPL19,RPL23,RPL24,RPL26,RPL27,RPL27A,RPL28,RPL3,RPL35,RPL35A,RPL36,RPL36A,RPL37,RPL38,RPL41,RPL6,RPL7A,RPL8,RPLP0,RPLP1,RPLP2,RPS10,RPS11,RPS12,RPS13,RPS15,RPS16,RPS18,RPS19,RPS2,RPS20,RPS21,RPS24,RPS27,RPS29,RPS3,RPS4X,RPS4Y1,RPS7,RPS9,SEC16A,SEC16B,SEC61G,SGTB,SPCS1,UBA52,ZFAND2B	68	0.511278
GO:0070988	demethylation		0.133117	0.354105	0.153159	0.332211	1.26866	61	ALKBH2,ALKBH3,APOBEC3B,APOBEC3C,APOBEC3F,APOBEC3G,ARID5B,CYP3A5,GATA3,HSF4,KDM2A,KDM2B,KDM4A,KDM4B,KDM5C,KDM5D,KDM6B,KDM8,PHF2,TRIM28,UTY	21	0.344262
GO:0070997	neuron death		0.038874	0.146685	0.266351	0.268405	1.26601	274	AARS1,ADAM8,AGAP2,AIMP2,AKT1,AKT1S1,AKT2,APOE,ATF4,ATM,ATN1,ATP13A2,BAD,BAX,BCL2,BCL2L1,CASP9,CCL2,CCL3,CCL5,CDC34,CEBPB,CHMP4A,CORO1A,CRLF1,CTSZ,CX3CL1,DAXX,DDIT3,DDIT4,EGLN2,EGR1,EIF4G1,ENDOG,FASLG,FCGR2B,FIS1,FYN,G6PD,GATA3,GPI,GRIN1,HMOX1,HRAS,HSF1,HTRA2,HYOU1,IKBKG,IL10,ITGB2,JAK2,KDM2B,KIF14,LGMN,MAP3K11,MAX,MDK,MEAK7,MEF2C,MYBL2,NMNAT1,NR4A3,NRBP2,NSMF,PIN1,PSMC1,PTK2B,RAB29,RB1,SERPINF1,SYNGAP1,TFAP2A,TGFB3,TMEM259,TP53BP2,TRAF2,UBB,UBE2M	78	0.284672
GO:0071103	DNA conformation change		0.00927392	0.0468664	0.38073	0.306941	1.39683	201	ACIN1,AKAP8L,ASF1B,BAHD1,BRIP1,CABIN1,CENPH,CENPL,CENPT,CENPX,CHAF1B,CHD1L,CHD3,CHMP1A,CU639417.1,DAXX,DDX11,ERCC2,FBH1,G3BP1,GRWD1,H1-0,H1-10,H1-2,H1-3,H1-4,H1-5,H1-6,HHEX,HIRA,HJURP,IGHMBP2,IPO4,M1AP,MCM2,MCM4,MCM6,MCM7,NAA10,NCAPD2,NCAPH2,NOC2L,NUSAP1,PARP10,PHF13,PHF23,PIF1,RAD54B,RECQL4,RECQL5,RTEL1,SETX,SIRT6,TENT4A,TOP1MT,TOP3A,TOP3B,TP53,TREX1,TSPYL2,TSSK6,TTN,UBN1	63	0.313433
GO:0071166	ribonucleoprotein complex localization		0.107091	0.301288	0.161979	0.292351	1.25252	127	AAAS,AKAP8L,ALYREF,BCCIP,CPSF1,DDX39A,DDX39B,DHX38,EIF4A3,FYTTD1,HHEX,IWS1,NCBP2,NUP107,NUP205,NUP210,NUP62,NUP85,NUP88,NXF1,NXF2,NXT1,PABPN1,POLDIP3,POM121,PRPF31,RBM15B,RBM8A,SARNP,SMG5,SMG6,SRSF1,SRSF4,SRSF9,SUPT6H,SYMPK,THOC1,THOC6,U2AF1L4,U2AF1L5,U2AF2,UPF2,UPF3B,ZC3H3	44	0.346457
GO:0071216	cellular response to biotic stimulus		9.51465e-12	2.88498e-10	0.875325	0.494957	2.25868	194	ACOD1,AKT1,ASS1,BTK,CACTIN,CARD16,CASP1,CCL2,CCL3,CCL5,CCR5,CD14,CD274,CD6,CD80,CD86,CEBPB,CMPK2,CX3CL1,CXCL10,CXCL11,CXCL13,CXCL6,CXCL9,DAB2IP,DDIT3,DEFA1,FBH1,FCGR2B,GFI1,HAMP,HAVCR2,HCK,HDAC5,HSF1,ICAM1,IL10,IL1RN,IL6,IRAK1,IRF3,IRF8,LILRB1,LTF,LY86,MEF2C,MIF,MUS81,NFKBIB,NFKBIL1,NOS2,NR1D1,NR1H2,NR1H3,PDCD1LG2,PPARD,PRKCE,PTPN22,PYCARD,RARA,RELA,RIPK2,SBNO2,SCARB1,SIGIRR,SRC,STAP1,SYK,TGFB1,TICAM1,TNF,TNIP2,TP53,TRIM5,TSPO,ZC3H12A	76	0.391753
GO:0071241	cellular response to inorganic substance		0.154066	0.391622	0.131458	0.266922	1.18522	163	ADCY7,AKT1,ATF4,ATP13A2,BAD,CALR,CAPN3,CDK2,CEBPA,CFLAR,CLIC4,CPNE1,CPNE5,CYBB,DAXX,DDX11,DLG4,DMTN,DNM2,EIF4A3,ENDOG,HMOX1,HSF1,HVCN1,JUND,LGMN,MEF2C,MT1E,MT1F,MT1M,MT2A,NCF1,NFATC4,RASA4,RASAL1,RASGRP2,SERPINF1,SLC40A1,TFAP2A,TFR2,TIMELESS,TRAF2,TREX1,TRPM2,TSPO	45	0.276074
GO:0071402	cellular response to lipoprotein particle stimulus		0.545611	0.80701	0.0670513	0.295594	0.937193	26	AKT1,APOE,CD81,FCER1G,ITGB2,MYD88,SREBF2,SYK,TICAM1	9	0.346154
GO:0071496	cellular response to external stimulus		0.32053	0.615678	0.0808589	0.222928	1.05829	290	AIF1,AKT1,ATF4,BAD,BAG3,BAIAP2,BAK1,BCL2,BRIP1,CASP1,CASTOR3,CBSL,CLEC16A,CNN2,COL1A1,CYBA,CYBB,EIF2AK2,EIF4G1,ENG,FAS,FOXA3,FYN,GAS6,GCN1,GSDMD,HMOX1,HSF1,ICAM1,IFI16,IRF1,ITFG2,KPTN,LTBR,MAP3K14,MARS1,MAX,MYBBP1A,MYD88,NPRL2,P2RX7,P2RY11,P2RY12,P2RY2,PICK1,PIEZO1,PIK3C2B,PPP1R9B,PTGER4,RIPOR1,RPTOR,SCX,SIPA1,SREBF1,SREBF2,SRF,TBL2,TGFB1,TLR7,TNFRSF10A,TNFRSF10B,TP53,TRPM4,TRPV1,UCP2,ULK1,USF1,WDR59,ZC3H12A	69	0.237931
GO:0071514	genetic imprinting		0.963415	1	0.0410713	0.190088	0.582046	22	ARID4B,CDKN1C,DNMT3A,KCNQ1,PCGF3,PCGF5,PRMT7,RTF2,TRIM28	9	0.409091
GO:0071526	semaphorin-plexin signaling pathway		0.00157482	0.0107824	0.45506	0.529904	1.8099	35	ARHGDIA,FARP2,FLNA,NCAM1,PLXNA1,PLXNA2,PLXNA3,PLXNB1,PLXNB2,PLXNB3,PLXND1,SEMA3B,SEMA3F,SEMA4B,SEMA4C,SEMA4D,SEMA4G,SEMA6A,SEMA6C,SEMA6D,SEMA7A,SH3BP1	22	0.628571
GO:0071542	dopaminergic neuron differentiation		0.0229953	0.0981054	0.352488	-0.528585	-1.63333	19	DKK1,GSK3B,RYK,WNT3,WNT5A	5	0.263158
GO:0071559	response to transforming growth factor beta		0.311828	0.612829	0.148262	-0.207739	-1.03986	191	ARG1,ASPN,BAMBI,BMPR1B,CAV2,CD109,CLDN1,COL1A2,COL4A2,EPB41L5,FERMT2,FGFR2,HPGD,HTRA4,ING2,LEMD3,NOX4,PBLD,PPARGC1A,PTPRK,ROCK2,SMAD9,SMURF2,SOX6,TGFB2,TGFBR1,TGFBR3,THBS1,TWSG1,WNT5A,WWOX,ZFYVE9	32	0.167539
GO:0071604	transforming growth factor beta production		0.5	0.776051	0.0905429	-0.272092	-0.957959	31	ATF2,ATP6AP2,CD24,CD46,ITGAV,ITGB6,LAPTM4B,MYB,PTGS2,TGFB2,THBS1	11	0.354839
GO:0071684	organism emergence from protective structure		0.984155	1	0.0405756	0.173594	0.532703	23	AKAP3,ASF1B,BCOR,CCDC24,CMTM3,HCFC1,HS3ST6,LPAR6,RBBP8,SLC35E2B,STMN3	11	0.478261
GO:0071706	tumor necrosis factor superfamily cytokine production		2.8531e-07	4.74957e-06	0.674963	0.483513	2.04571	119	ACP5,ADAM8,AXL,AZU1,BCL3,CACTIN,CARD9,CCL3,CCR2,CD14,CD2,CD274,CD86,CX3CL1,CYBA,CYBB,DDT,DDX58,FCER1G,FOXP3,GAS6,HAVCR2,HLA-E,HSF1,IFIH1,IFNG,IL10,ISL1,JAK2,LGALS9,LILRA4,LILRA5,LILRB1,LTF,LY96,MAPKAPK2,MIF,NFATC4,NFKBIL1,NLRC3,NOD2,ORM1,PTPN22,PTPN6,PYCARD,RARA,RASGRP1,RIPK1,RIPK2,SASH3,SELENOK,SELENOS,SLAMF1,SPN,SPON2,TICAM1,TREX1,TSPO,ZC3H12A,ZFP36	60	0.504202
GO:0071772	response to BMP		0.651026	0.872733	0.0855357	-0.202879	-0.921851	100	ACVR1,ACVR2A,BMP6,BMP7,BMPR1B,COMP,DKK1,FGF8,FZD1,HTRA1,LEMD3,LRP2,NEO1,RGMB,RUNX2,SLC33A1,SMAD2,SMAD5,SMAD9,SMURF2,SULF1,TDGF1,TGFBR3,TOB1,TWSG1,UBE2D1,UBE2D3,USP9X,VSTM2A,WNT5A,ZFYVE16	31	0.31
GO:0071774	response to fibroblast growth factor		0.82622	0.959632	0.0749279	-0.187787	-0.868322	114	ANOS1,CEP57,CPS1,CXCL8,DSTYK,FGF1,FGF9,FGFR1,FGFR2,FLRT3,GCLC,GCLM,HHIP,POLR2F,SHISA2,SPRY1,SULF1,THBS1,WNT5A	19	0.166667
GO:0071800	podosome assembly		0.00194728	0.0126202	0.45506	0.645315	1.87617	18	BIN2,CAPG,DBNL,FSCN1,HCK,LCP1,MSN,SRC,TNF	9	0.5
GO:0071806	protein transmembrane transport		0.790584	0.951151	0.046882	0.212939	0.809509	60	AKT2,BLOC1S3,NDUFA13,PEX14,PEX16,RTN2,SEC61G,TOMM40,ZFAND2B	9	0.15
GO:0071824	protein-DNA complex subunit organization		0.200546	0.45647	0.110122	0.248062	1.13108	196	ACD,ARID1A,ASF1B,BAZ2A,BRF1,CABIN1,CDT1,CENPH,CENPL,CENPN,CENPT,CENPX,CHAF1A,CHAF1B,CHD1L,CREB1,CU639417.1,DAXX,ERCC2,GRWD1,GTF2H4,H1-0,H1-10,H1-2,H1-3,H1-4,H1-5,H1-6,HIRA,HJURP,HMGA1,HMGB2,IPO4,MCM2,MIS18A,MYC,NASP,NFE2,PARP1,PIH1D1,PSMC3,PSMC4,PTMA,RB1,RPA3,SGF29,SMARCA4,SMARCC2,SMARCD1,SMARCD2,SRCAP,SUPT6H,SWI5,TAF1,TAF1C,TAF6,TCF4,TP53,TRAPPC12,TSPYL2,UBB,UBN1,VPS72,WDR18,XPC,ZNHIT1	66	0.336735
GO:0071825	protein-lipid complex subunit organization		0.00118826	0.00862248	0.45506	0.586498	1.87537	28	ABCA7,APOA2,APOC1,APOE,BIN1,CETP,DGAT1,LCAT,NR1H2,PLA2G7,PRKACA,SCARB1,ZDHHC8	13	0.464286
GO:0071826	ribonucleoprotein complex subunit organization		0.941176	1	0.0296355	0.169585	0.792362	242	ADAR,AGO2,ATM,BOP1,CD2BP2,CELF2,CELF6,CIRBP,CLP1,DDX23,DDX39B,DYNC1H1,EIF3B,EIF3G,ERAL1,G3BP1,GEMIN2,GEMIN7,GEMIN8,GRB7,LIMD1,LSM14A,LUC7L2,LUC7L3,MRTO4,MTERF3,MTERF4,MTIF2,NBDY,NOL3,NOP53,NSUN4,PAN2,PATL1,PATL2,PELO,PIH1D1,PPAN,PPAN-P2RY11,PRMT7,PRPF19,PRPF3,PRPF31,PRPF6,RBM5,RBMX,RPL10,RPL12,RPL24,RPL38,RPS19,RPS27,RPS27L,RRP7A,RUVBL2,SART1,SETX,SF3A2,SFSWAP,SNRPB,SNRPD1,SNUPN,SRPK3,SRSF1,SRSF9,TARBP2,TFIP11,TRAF7,WDR18,XAB2,ZRSR2	71	0.293388
GO:0071867	response to monoamine		0.996661	1	0.0375363	0.142389	0.475298	32	ABL1,ADCY6,APLP1,ATF4,DNM2,GNB1,HCN3,KCNQ1,NR4A3,PRKACA,SIN3A,SLC9A1	12	0.375
GO:0071875	adrenergic receptor signaling pathway		0.134434	0.354455	0.186433	-0.453191	-1.32412	16	ADRB1,ADRB2,ADRB3,ARRDC3,ATP2B4,OR56A1,PLN	7	0.4375
GO:0071887	leukocyte apoptotic process		2.44951e-09	5.19909e-08	0.774939	0.56024	2.30989	96	ADA,ADAM8,AKT1,BAK1,BAX,BTK,CASP9,CCL5,CCR5,CCR7,CD27,CD274,CD74,CTSL,CXCL12,DOCK8,FASLG,FCER1G,GAS6,GIMAP8,HSH2D,IDO1,IL10,IL2RA,IL6,IRF3,IRF7,JAK3,LGALS9,LILRB1,MEF2C,NFKBID,NOC2L,NR4A3,P2RX7,PDCD1,PIK3CD,PKN1,PRELID1,RIPK3	40	0.416667
GO:0071897	DNA biosynthetic process		0.162693	0.40153	0.126254	0.260851	1.16896	171	ATM,CCT7,CHTF18,DDX39B,FAAP20,ISG15,LIG1,MAD2L2,MAP2K7,MAPK15,MEN1,MYC,NPLOC4,PARP3,PHB,PIF1,PNKP,POLA2,POLD1,POLD4,POLM,PRKD2,PTK2B,RFC2,RFC3,RPA3,SH2B1,SMG6,SRC,TEP1,TERF2,TINF2,TNKS1BP1,TP53,TREX1,TRIM25,UBB,UBE2L6	38	0.222222
GO:0071900	regulation of protein serine/threonine kinase activity		4.88367e-05	0.000538472	0.557332	0.315123	1.551	436	ADAM8,AGER,AKT1,APOE,AVPI1,CAMK1,CBLC,CCNB2,CCND1,CCND2,CCND3,CCNL2,CCNO,CD300A,CD74,CD81,CDC37,CDK5RAP3,CEBPA,CNPPD1,CSF1R,CSK,DAB2IP,DAXX,DBF4B,DBNL,DUSP2,DUSP5,DUSP8,DVL2,EPHB2,FAM20A,FGD2,GADD45G,GDF15,GPS2,HERC5,HEXIM2,HGS,HHEX,HRAS,IGF1,IKBKG,IRAK1,JAK2,KSR1,LAMTOR2,LIME1,LRP5,LTF,MADD,MAP2K2,MAP2K3,MAP3K11,MAP3K14,MAP3K3,MAP3K6,MAP4K1,MAP4K2,MAPK11,MAPK8IP3,MAPKAPK3,MAPRE3,MEN1,MIF,MLKL,MLST8,MST1,MST1R,NUP62,P2RX7,PARP16,PEA15,PIH1D1,PKD1,PKMYT1,PKN1,PLK1,PPEF2,PTK2B,PTPN6,PYCARD,RAPGEF1,RASGRP1,RGS14,RGS3,RIPK2,RPS3,RPTOR,SAA1,SFN,SHC1,SHC2,SRC,SYK,TAB1,TCIM,TCL1A,TELO2,TESK1,TFAP4,TGFB1,TGFB3,TNF,TRAF2,TRAF7,TRIB2,UBB	108	0.247706
GO:0071985	multivesicular body sorting pathway		0.614357	0.849494	0.0598603	0.268076	0.894841	32	CHMP1A,RILP,RUBCN,UBXN6	4	0.125
GO:0072089	stem cell proliferation		0.556818	0.813664	0.0925529	-0.217451	-0.950467	84	ACSL6,ASPM,DOCK7,EML1,EPCAM,FBLN1,FERMT1,FGF13,FGFR1,FGFR2,FZD3,GLI3,HHIP,HMGA2,ID4,KDM1A,NF1,NKAP,PAX6,PDCD2,SNAI2,VEGFC,WNT2B,WNT3,WNT5A,YAP1,ZNRF3	27	0.321429
GO:0072331	signal transduction by p53 class mediator		0.0140926	0.0653802	0.38073	0.299799	1.36822	205	AEN,AKT1,ATM,BANP,BATF,BAX,BCL2L12,BCL3,BOP1,BRPF1,CD74,CDIP1,CDK2,CDK5RAP3,CNOT3,CSNK2B,DDIT4,E2F1,HIC1,IFI16,KAT5,MAPK11,MIF,MYBBP1A,NOC2L,NOP53,NUPR1,PCBP4,PHLDA3,PIDD1,PIN1,PLAGL1,PML,PRMT1,PYCARD,RPS27L,SFN,SHISA5,SP100,STK11,TAF4B,TAF6,TFAP4,TMEM109,TNKS1BP1,TP53,TPX2,TRIAP1,UBB,YJU2	50	0.243902
GO:0072337	modified amino acid transport		0.979405	1	0.052805	-0.168393	-0.538802	21	LRP2,PDZK1,SLC19A1,SLC1A4,SLC22A4,SLC38A2,SLC3A1,SLC7A11	8	0.380952
GO:0072347	response to anesthetic		0.601667	0.844115	0.0607719	0.253121	0.915085	48	ADA,AIF1,DNM2,DRD4,GNAO1,GPI,GRIN1,HDAC5,PEA15,PPP1R9B,PRKCE,PTK2B,RELA	13	0.270833
GO:0072348	sulfur compound transport		0.896839	0.982565	0.0422468	0.211788	0.723698	36	ABCC1,ABCD1,LRRC8A,RACGAP1,SLC25A19,SLC26A11,SLC26A4,SLC38A7,SLC5A6,SLC9A3R1	10	0.277778
GO:0072350	tricarboxylic acid metabolic process		1	1	0.0375363	0.133259	0.448617	33	ACLY,ACO1,ACO2,ASS1,DHTKD1,IDH2,IDH3G,MDH2,PDHA1	9	0.272727
GO:0072376	protein activation cascade		0.0035499	0.0209296	0.431708	0.468235	1.72645	51	C1QA,C1QB,C1QC,C2,C3,C4A,CD19,CFB,CFD,IGLL5,SERPING1	11	0.215686
GO:0072507	divalent inorganic cation homeostasis		1.19483e-09	2.66951e-08	0.788187	0.400043	1.93225	338	AFG3L2,ANXA6,APOE,ATF4,ATP13A1,ATP13A2,ATP2A1,ATP2A3,BAK1,BAX,BCAP31,C3AR1,CAPN3,CCL3,CCL5,CCL8,CCR1,CCR5,CCR6,CCR7,CD19,CD38,CD4,CD52,CHD7,CHERP,CMKLR1,CNNM4,CORO1A,CX3CL1,CXCL10,CXCL11,CXCL12,CXCL13,CXCL9,CXCR3,CXCR5,CYBA,DDIT3,DLG4,DMPK,EDN2,FAM20A,FASLG,FPR3,FYN,GNA15,GRINA,GSTO1,ITPR1,ITPR2,ITPR3,JAK2,JPH3,KCTD17,LCK,LETM1,LIME1,MAIP1,MCOLN2,MCUB,MT1E,MT1F,MT1M,MT2A,NOL3,P2RX1,P2RX5,P2RX7,P2RY6,PKD1,PLCG1,PML,PRKACA,PRKCB,PTGER4,PTK2B,PTPN6,RASA3,RMDN3,S1PR1,S1PR4,SAA1,SLC24A4,SLC39A13,SLC39A7,SLC8A1,SLC8B1,SWAP70,TGFB1,TGM2,TMC8,TNNI3,TPCN1,TRPM2,TRPM4,TRPV1,UBASH3B	98	0.289941
GO:0072511	divalent inorganic cation transport		1.71293e-06	2.50737e-05	0.643552	0.362335	1.73801	320	AFG3L2,ANXA6,ASIC1,ATP2A1,ATP2A3,BAK1,BAX,BCL2,BIN1,CAPN3,CCL2,CCL3,CCL5,CCL8,CCR1,CCR5,CCR7,CD19,CD4,CD84,CHD7,CHERP,CNNM4,CORO1A,CRACR2B,CX3CL1,CXCL10,CXCL11,CXCL12,CXCL9,CYBA,DDIT3,FASLG,FCRL3,FYN,G6PD,GAS6,GRIN3B,GSTO1,HSPA2,ICAM1,IL16,INPP5K,ITPR1,ITPR2,ITPR3,JPH3,LCK,LETM1,LILRA5,LILRB1,LIME1,MAIP1,MCOLN2,MCUB,NOL3,ORAI2,P2RX1,P2RX5,P2RX7,P2RY12,P2RY6,PACSIN3,PKD1,PLCG1,PML,PRKACA,PRKCB,PRKCE,PSEN2,PTK2B,PTPN6,RAMP1,RASA3,REM2,RGS9,SLC24A4,SLC25A25,SLC39A1,SLC39A13,SLC39A7,SLC8A1,SLC8B1,STAC3,TCN2,TGFB1,TMEM163,TPCN1,TRPM2,TRPM4,TRPV1,TRPV2,TRPV3,TSPO,UBASH3B	95	0.296875
GO:0072512	trivalent inorganic cation transport		0.997475	1	0.05653	-0.143841	-0.521443	35	ATP6V0A2,ATP6V1E2,STEAP2,STEAP4	4	0.114286
GO:0072522	purine-containing compound biosynthetic process		0.975577	1	0.0285744	0.164242	0.759468	227	ACSF3,ADA,ADCY3,ADCY6,ADCY7,ADCY9,CBFA2T3,COASY,DDIT4,DHTKD1,ELOVL1,ENO2,ENO3,FASN,GALK1,GMPR,GSTZ1,GUK1,HK2,HK3,IGF1,IMPDH1,NME1,NME3,NOS2,P2RX7,PANK4,PDHA1,PDPR,PFAS,PFKL,PGAM1,SIRT6,SLC25A1,TAZ,TGFB1,TMSB4X,TREX1,VPS9D1	39	0.171806
GO:0072523	purine-containing compound catabolic process		0.189744	0.442561	0.161979	-0.307062	-1.17777	44	ACAT1,ADAL,ENPP4,HPRT1,NUDT15,NUDT3,NUDT7,NUDT9,PDE10A,PDE1A,PDE2A,PDE5A,PDE7B,PDE8A,PNP	15	0.340909
GO:0072524	pyridine-containing compound metabolic process		0.44058	0.737712	0.0691198	0.235986	1.01191	129	AFMID,CBFA2T3,CD38,DDIT4,DHTKD1,ENO2,ENO3,G6PD,GALK1,GPI,HK2,HK3,IGF1,KCNAB2,LDHA,NADK,NAPRT,NMNAT1,NUDT17,P2RX7,PARP10,PARP16,PARP9,PDHA1,PDXK,PFKFB3,PFKL,PGAM1,PGLS,SIRT6,TREX1	31	0.24031
GO:0072527	pyrimidine-containing compound metabolic process		0.23494	0.512761	0.106323	0.280087	1.14911	91	APOBEC3B,APOBEC3C,APOBEC3F,APOBEC3G,CDIPT,CMPK2,DUT,NEIL1,NME1,NME3,NT5C,NT5C3A,NTHL1,SLC25A19,THTPA,TYMP,UCK1,UCKL1	18	0.197802
GO:0072593	reactive oxygen species metabolic process		0.743169	0.930606	0.0418239	0.193015	0.885517	217	ABCD1,ACE2,ACOD1,ACP5,AIF1,AKT1,ALOX12,ASS1,BCL2,BCR,CFLAR,CYBA,CYBB,DDAH2,DDIT4,DUOX2,DUOXA1,DUOXA2,FYN,G6PD,GBF1,GCH1,GRB2,GRIN1,HK2,ICAM1,IFI6,IL10,ITGB2,JAK2,KHSRP,MPV17,NCF1,NCF4,NDUFA13,NOS2,NRROS,P2RX7,PON3,PREX1,PTK2B,PXDN,RAC2,RIPK3,STK17A,SYK,TFAP2A,TGFB1,TICAM1,TNF,TP53,TRPV1,TSPO,TUSC2,VAV1,XDH,ZC3H12A	57	0.262673
GO:0072665	protein localization to vacuole		0.400657	0.705721	0.08042	0.281234	1.02872	50	AP4M1,BECN1,C12orf66,CD81,GBP1,GGA3,GNPTG,GOSR2,HGS,KPTN,LAMTOR4,NAGPA,SCARB2,TNFAIP3,VPS28,VPS4A,VTI1A,VTI1B	18	0.36
GO:0090066	regulation of anatomical structure size		0.00449692	0.0257965	0.407018	0.277335	1.35246	386	AC002316.1,ACE,ACE2,ACTR3B,ADCY6,AKT1,AKT1S1,ANAPC2,APOE,ARHGAP4,ARPC1B,ARPC4-TTLL3,ATP13A2,BAIAP2,BAIAP2L2,BIN1,CAPG,CARMIL2,CCR7,CD38,CDC42EP1,CDC42EP2,CDC42EP5,CDHR5,CFL1,CLCN6,CORO1A,CORO1B,CRABP2,CSF3,CTTN,CXCL12,CYFIP1,DMTN,DNM2,DPYSL2,EDN2,EVL,FCHSD1,GCH1,GMFG,GRB2,HCK,HIP1R,HMOX1,ICAM1,IL7R,IST1,ITGB1BP1,KCNMA1,KCNN4,LAMTOR4,LIMK1,LRRC8E,MAP2,MEGF8,MLST8,MSN,MYO1C,NAA80,NCKAP1L,P2RX1,P2RX7,P2RY2,PFN1,PICK1,PLEK,PLEKHG2,PLXNA3,PPARD,PPP1CA,PPP1R15A,PREX1,PRKCE,PTK2B,PYCARD,RARG,RHOBTB2,RILP,RPTOR,SEMA3B,SEMA3F,SEMA4B,SEMA4C,SEMA4D,SEMA4G,SEMA6A,SEMA6C,SEMA6D,SEMA7A,SH3BP1,SHANK3,SLC12A4,SLC12A7,SLC8A1,SPTBN2,SPTBN5,SRF,SSH3,SWAP70,TMOD2,TMSB10,TMSB4X,TNFRSF12A,TRPM4,TRPV2,TWF2,USH1C,VAV1,VAV2,VILL,WAS,WASHC1,WIPF1	114	0.295337
GO:0090077	foam cell differentiation		0.237676	0.516079	0.115734	0.381304	1.1701	23	CETP,CSF1,MSR1,NR1H2,NR1H3,PLA2G10,STAT1,TGFB1	8	0.347826
GO:0090130	tissue migration		0.410428	0.715275	0.0686326	0.220896	1.03211	242	AAMP,ADGRA2,AKT1,APOE,BCAR1,CALR,CCR6,CEACAM1,CIB1,CORO1B,CSNK2B,CXCL13,DAB2IP,EMC10,ENPP2,EPHA2,EPPK1,ETS1,EVL,GATA2,GATA3,GIPC1,GLIPR2,GPI,HDAC5,HDAC7,HMOX1,IQSEC1,ITGB1BP1,ITGB2,KRT16,LGMN,MAP2K3,MAP3K3,MAPRE2,MEF2C,MYH9,NOTCH1,NR4A1,PFN1,PKN1,PLCG1,PLEKHG5,PLXND1,PPARD,PRKCE,PRKD2,PTK2B,PTP4A3,PTPN23,S100P,SCARB1,SERPINF1,SH3BP1,SP100,SRC,SRF,STAT1,STAT5A,TGFB1,TMSB4X,VASH1,ZC3H12A,ZNF580	64	0.264463
GO:0090150	establishment of protein localization to membrane		0.00669238	0.0355114	0.407018	0.290079	1.37704	298	AKT2,AMN,ARFRP1,ARHGAP44,BAD,BAG6,BAX,BBC3,BCL2,BLZF1,BMF,CHMP4A,CHMP4B,CIB1,CSK,DMTN,E2F1,FIS1,FYN,GDI1,GET3,GET4,GGA1,GGA2,GGA3,GORASP1,GRASP,GRIN3B,GRIP1,GRIPAP1,GZMB,HRAS,INPP5K,ITGAM,ITGB1BP1,ITGB2,KCNE1,MAIP1,MICALL1,MIEF1,MYO1C,NCF1,NDUFA13,NMT1,OPTN,PEX16,PEX5,RAB8A,RAPSN,RFTN1,RPL10,RPL12,RPL13,RPL18,RPL27,RPL27A,RPL28,RPL35,RPL36,RPL36A,RPL37,RPL38,RPL8,RPLP1,RPLP2,RPS11,RPS16,RPS19,RPS24,RPS27,RPS29,RPS3,RPS4Y1,RPS9,RTP4,SAMM50,SCRIB,SFN,SYNE3,TIMM10,TP53,TP53BP2,VAMP5,ZDHHC11,ZDHHC14,ZDHHC18,ZDHHC24,ZDHHC4,ZFAND2B	89	0.298658
GO:0090287	regulation of cellular response to growth factor stimulus		0.515789	0.789018	0.110122	-0.194603	-0.973366	188	ASPN,BAMBI,CAV2,CD109,DKK1,DSTYK,FGF1,FGF9,FGFR1,FZD4,GRB10,HHIP,HTRA4,ING2,LEMD3,LRP2,PBLD,SHISA2,SLC9A6,SLIT2,SMURF2,SPRY1,TGFBR1,TGFBR3,THBS1,TWSG1,VEGFC,WNT5A	28	0.148936
GO:0090305	nucleic acid phosphodiester bond hydrolysis		0.449062	0.737712	0.0643583	0.215263	1.01198	263	AEN,AGO2,BAX,BOP1,CHD1L,CPSF1,DFFA,DNASE1,DNASE1L3,EDC4,EME2,ENDOD1,ENDOG,ENDOU,ENPP2,EXD3,EXOSC1,EXOSC4,EXOSC9,FBH1,G3BP1,GTF2H4,H1-0,HELZ2,HSF1,ISG20,KRI1,MGME1,MOV10,MRPL44,MUS81,NCBP2,NHP2,NMNAT1,NOB1,NOP14,NTHL1,PAN2,PELO,PNKP,PNPT1,PNRC2,POLD1,POLD4,RAD9A,REXO1,REXO4,RFC2,RFC3,RNASE10,RNASE6,RNASET2,RPA3,SLX1A,SMG6,TATDN2,TREX1,TRIR,TSEN34,TSEN54,TUT1,UBB,ZC3H12A,ZC3H12D	64	0.243346
GO:0090382	phagosome maturation		0.0163218	0.0733184	0.352488	0.562445	1.65593	19	CORO1A,MREG,MYO7A,P2RX7,RAB20,RAB39A,RAB43,SLAMF8,SPG11,SYT11,SYT7,TMEM175	12	0.631579
GO:0090559	regulation of membrane permeability		0.00448975	0.0257965	0.407018	0.405887	1.60228	74	ACAA2,ATP5IF1,BAD,BAK1,BAX,BBC3,BCL2,BCL2L1,BLOC1S2,BMF,CASP8,CHCHD10,CNP,DYNLT1,E2F1,GSK3A,GZMB,HIP1R,HK2,HSPA1A,NAIF1,NMT1,NOL3,RHOT2,SFN,SLC35F6,TMEM102,TP53,TP53BP2,TP73,YWHAG,YWHAH,ZNF205	33	0.445946
GO:0090596	sensory organ morphogenesis		0.981716	1	0.0300618	0.164901	0.738657	170	ARID1A,BAK1,BAX,BCL2,BCR,CHD7,DVL1,DVL2,EPHA2,EPHB2,FASLG,FOXN4,FSCN2,GATA2,GATA3,GRHL3,HMGN1,KDM2B,LRP5,MAFB,MYO7A,NAGLU,NR4A3,PRDM1,RARG,RING1,ROM1,RPL38,SCRIB,SIX2,SKI,SLC9A3R1,SOBP,STRA6,STRC,TBX1,TFAP2A,TRIOBP,TSHZ1,USH1C,WHRN,ZEB1,ZHX2	43	0.252941
GO:0090662	ATP hydrolysis coupled transmembrane transport		0.996604	1	0.0383206	0.143305	0.466464	29	ATP5MC3,ATP6V0B,ATP6V0C,ATP6V0E2,ATP6V1C1,ATP6V1F,P2RX1,TCIRG1	8	0.275862
GO:0097006	regulation of plasma lipoprotein particle levels		0.0170081	0.0759992	0.352488	0.389	1.48553	61	ABCA7,AMN,APOA2,APOBR,APOC1,APOE,CETP,CSK,DGAT1,HMOX1,KHSRP,LMF1,MSR1,NR1H2,PLA2G7,PRKACA,SCARB1,ZDHHC8	18	0.295082
GO:0097035	regulation of membrane lipid distribution		0.157807	0.394813	0.141225	0.364418	1.26143	38	ABCA4,ABCA7,ABCC1,ANO9,ATP10A,ATP11C,ATP8B2,ATP8B3,KCNN4,P2RX7,PLSCR1,PRELID1,TRIAP1,XKR8	14	0.368421
GO:0097066	response to thyroid hormone		0.207944	0.469564	0.146416	-0.373698	-1.19987	22	ANXA2,GCLC,GCLM,KIT,KLF9,PPARGC1A,RDX	7	0.318182
GO:0097164	ammonium ion metabolic process		0.11465	0.313992	0.237794	-0.24107	-1.18297	158	ABHD3,ACADL,ACER2,ACSL3,AKR1C1,AKR1C4,ALDH7A1,ATP7A,BBOX1,BHMT,CBR4,CDS1,CHDH,CHPT1,CROT,GPLD1,HPRT1,LIPC,LPCAT2,LRTOMT,MAOA,MAOB,MBOAT1,MBOAT2,MFSD2A,PCYT1B,PLA2G12A,PLA2G4A,PLA2G4D,PLAAT3,PLB1,PLBD1,PNPLA8,RNF180,SAMD8,SGMS1,SGMS2,SGPP2,SLC44A1,SLC44A3,SLC44A5,SMPDL3A,SPTLC1,SPTLC2,TGFB2,TMLHE,TPH1,TPH2,VPS35	49	0.310127
GO:0097191	extrinsic apoptotic signaling pathway		8.70044e-05	0.000879366	0.538434	0.373476	1.68837	189	AKT1,BAD,BAG3,BAK1,BAX,BLOC1S2,CASP9,CD27,CX3CL1,DAB2IP,DAPK3,DAXX,FAS,FASLG,FYN,HMOX1,HTRA2,ICAM1,IFI27,IFI6,IGF1,IL7,ITM2C,JAK2,MADD,MAPK7,MKNK2,NDUFA13,NOL3,P2RX7,PEA15,PIDD1,PML,PPP1CA,PYCARD,RBCK1,RELA,SP100,SRC,STX4,TGFB1,TMC8,TNF,TNFRSF10A,TNFRSF10B,TNFRSF12A,TNFSF10,TRADD,TRAF1,TRAF2	50	0.26455
GO:0097193	intrinsic apoptotic signaling pathway		0.000192679	0.00169315	0.518848	0.337508	1.58902	268	AEN,AKT1,ATF4,ATM,ATP2A1,BAD,BAK1,BAX,BCAP31,BCL2,BCL2L1,BCL2L12,BCL3,BMF,BRCA2,BRSK2,CASP9,CCAR2,CD74,CDIP1,CEBPB,CRIP1,CUL1,CXCL12,DAB2IP,DDIT3,DDIT4,E2F1,FBH1,FIS1,GRINA,HIC1,HMOX1,HRAS,HSPA1A,HTRA2,HYOU1,IFI16,IFI6,IKBKE,ITPR1,JAK2,LCK,MAPK7,MIF,MYBBP1A,NDUFA13,NFATC4,NOC2L,NOL3,NUPR1,PHLDA3,PIAS4,PLEKHF1,PML,PPP1R15A,PTPMT1,PYCARD,RAD9A,RIPK3,RNF183,RPS27L,RPS3,SFN,SHISA5,SRC,STK11,STK25,SYVN1,TMEM109,TNF,TNFRSF10B,TP53,TP53BP2,TRAF2,TRIAP1,UBB,ZNF622	78	0.291045
GO:0097194	execution phase of apoptosis		0.00515055	0.0289591	0.407018	0.4334	1.65943	63	AC008870.1,ACIN1,AKT1,BAX,BBC3,BCL2L1,BNIP1,CASP1,CASP10,CASP8,CDK5RAP3,DFFA,DFFB,DNASE1L3,ENDOG,H1-0,HMGB2,HSF1,HTRA2,KPNB1,MADD,NMNAT1,RFFL,RNF34,RPS3,SHARPIN,TP53,TP53BP2,XKR8,ZC3H12A	30	0.47619
GO:0097242	amyloid-beta clearance		0.0566372	0.186316	0.252961	0.505749	1.4704	18	ABCA7,AGER,APOE,C3,ITGAM,ITGB2,LRPAP1,MSR1,SRF	9	0.5
GO:0097305	response to alcohol		0.71978	0.91481	0.0435378	0.198115	0.891721	175	ABCA2,ADCY3,ADCY6,ADCY7,AKT1,BAD,BAK1,CCL3,CCND1,CCR5,CCR7,CD14,CD27,CYBA,CYBB,DMAP1,FYN,G6PD,GATA3,GRAMD1A,GRAMD1B,HAMP,ICAM1,ITPR2,MAP4K1,OSBPL7,P2RY6,PRKCE,PTGER4,PTK2B,RARA,RECQL5,SDF4,SETDB1,SPI1,TGFB1	36	0.205714
GO:0097327	response to antineoplastic agent		0.356923	0.66308	0.0831291	0.264375	1.05717	78	ASS1,CASP9,DAXX,DDIT4,DDX11,HMOX1,HSF1,ICAM1,MAP4K1,NUCB1,PCK2,RECQL5,SERPINF1,TFAP4,TGFB1,TREX1,ZC3H12A	17	0.217949
GO:0097366	response to bronchodilator		0.638191	0.865877	0.0782955	-0.236907	-0.900976	41	GUCY1B1,HPRT1,MMP3,OXTR,PPP3CA,RANBP2,RGS17,TRDMT1	8	0.195122
GO:0097485	neuron projection guidance		0.792066	0.951151	0.0389556	0.189317	0.863369	197	B4GAT1,CSF1R,CXCL12,CYFIP1,DOK1,DOK2,DPYSL2,DVL1,EGR2,EPHA4,EPHB2,EVL,EXT1,FYN,GATA3,GPC1,GRB2,GRB7,LYPLA2,MAPK7,MEGF8,MYCBP2,NCAM1,NR4A3,PIK3CD,PLA2G10,PLCG1,PLXNA1,PLXNA3,PLXNB1,PLXNB2,PLXNB3,PLXND1,PTPRO,SEMA3B,SEMA3F,SEMA4B,SEMA4C,SEMA4D,SEMA4G,SEMA6A,SEMA6C,SEMA6D,SEMA7A,SH3KBP1,SHANK3,SHC1,SPON2,SPTBN2,SPTBN5,SRC,TUBB3,ZSWIM8	53	0.269036
GO:0097503	sialylation		0.676887	0.885774	0.0720033	-0.289905	-0.847034	16	ST3GAL6,ST6GALNAC2,ST8SIA1	3	0.1875
GO:0097581	lamellipodium organization		0.00468173	0.0264986	0.407018	0.411829	1.64453	77	ARHGEF6,ARHGEF7,CARMIL2,CCDC88A,CORO1B,CTTN,CYFIP1,DMTN,DNM2,ENPP2,EPHA2,FSCN1,HRG,MTSS2,NCK1,NUP85,P2RY12,PARVB,PLEKHO1,PLXNB3,PTPRO,RAC2,S1PR1,SH2B1,SNX2,SRC,SRGAP2,SSH3,TWF2,VAV2,VAV3,WAS	32	0.415584
GO:0097696	STAT cascade		0.0007475	0.00571736	0.477271	0.412993	1.70205	98	BCL3,CCL2,CCL5,CD300A,CRLF1,CSF1R,DOT1L,FYN,HGS,HSF1,IGF1,IL6,JAK2,JAK3,LIF,NMI,NOTCH1,OSM,PARP14,PARP9,PKD1,SH2B2,SOCS1,STAT1,STAT2,STAT5A,TNF,TNFRSF18	28	0.285714
GO:0097722	sperm motility		0.21875	0.486175	0.151149	-0.274407	-1.14194	62	ATP2B4,BBS2,CATSPER2,CATSPERD,CCDC39,CCNYL1,CFAP44,CFAP69,DNAH11,DNAH5,DNAI1,EPPIN-WFDC6,ING2,LDHC,PIH1D3,SLC26A8,SLC9C1,SLIRP,SORD,SPAG16,TEKT1,TMF1,TTLL1,UBE2B	24	0.387097
GO:0098542	defense response to other organism		1.49141e-25	2.11034e-23	1.31101	0.527102	2.55305	345	ADAR,AIM2,APOBEC3B,APOBEC3C,APOBEC3F,APOBEC3G,BATF,BATF2,BCL3,BIRC3,BST2,CALCOCO2,CCDC88B,CD4,CGAS,COTL1,CU639417.1,CXCL10,CXCL13,CXCL6,CXCL9,DDIT4,DDX41,DDX58,DDX60,DEFA1,DEFB1,DHX58,DTX3L,FCER1G,FLNA,GBP1,GBP3,GNLY,GSDMD,HAVCR2,HERC5,HLA-E,HRAS,IFI16,IFI27,IFI44L,IFI6,IFIH1,IFIT1,IFIT2,IFIT3,IFIT5,IFITM1,IFITM3,IFNLR1,IGLL5,IL10,IL12RB1,IL17RC,IL27,IL27RA,IL2RA,IL6,IRF1,IRF3,IRF4,IRF5,IRF7,IRF8,IRF9,ISG15,ISG20,JCHAIN,LILRB1,LRSAM1,LTF,MAP3K14,MICB,MPEG1,MX1,MX2,NLRC5,NLRX1,NOP53,NOS2,NT5C3A,OAS1,OAS2,OAS3,OASL,OPTN,PARP9,PML,POLR3D,POLR3E,PQBP1,PRF1,PYCARD,RELA,RIPK2,RNASE6,RPS19,RSAD2,RTP4,SHFL,SLAMF8,SLFN11,SPN,STAB1,STAT1,STAT2,SYK,TGFB1,TLR7,TNF,TNFRSF14,TREX1,TRIM22,TRIM34,TRIM5,TSPAN32,UNC13D	118	0.342029
GO:0098656	anion transmembrane transport		0.611797	0.849249	0.0509083	0.206228	0.940031	199	ABCC1,AKT1,AKT2,ANO9,APOL1,CLCN6,CLCN7,CLCNKB,CLIC3,CPT1B,PIDD1,PRAF2,SLC12A4,SLC12A7,SLC16A1,SLC17A7,SLC25A1,SLC25A19,SLC25A38,SLC26A4,SLC35C2,SLC37A1,SLC37A4,SLC38A10,SLC38A5,SLC38A7,SLC43A2,SLC4A11,SLC4A2,SLC6A8,SLC6A9,SLC7A5,SLC7A7,TTYH2,TTYH3	35	0.175879
GO:0098727	maintenance of cell number		0.841791	0.960592	0.0401661	0.192199	0.814454	121	ARID1A,ASCL2,BCL9L,CNOT3,ELAVL1,GATA2,HOOK3,IGF1,KDM2B,LBH,LDB1,LIF,MED10,MED12,MED15,MED27,METTL3,NOTCH1,PELO,POU5F1,RTF1,SIX2,SKI,SPI1,SRRT,VPS72,ZHX2	27	0.22314
GO:0098732	macromolecule deacylation		0.03177	0.125455	0.315325	0.326662	1.36147	105	ABHD12,ABHD17A,AKAP8L,ATXN3,BAZ2A,BRMS1,CCAR2,CHD3,CTBP1,HDAC10,HDAC11,HDAC5,HDAC7,HMG20B,JDP2,MBD3,MIER2,MIER3,MSL3,MTA1,PER1,PHB,PRKD2,RBM14-RBM4,SIN3B,SIRT6,SIRT7,SKI,SREBF1,TGFB1	30	0.285714
GO:0098739	import across plasma membrane		0.32964	0.627498	0.124434	-0.249526	-1.07328	74	ABCC9,ATP1B2,ATP2B4,KCNJ1,KCNJ13,KCNJ15,KCNJ6,LRP2,PICALM,PRNP,SLC12A6,SLC19A1,SLC1A1,SLC30A1,SLC36A4,SLC7A11,SLC7A2,SLC9A2,SLC9A6,SLC9C1,SLC9C2	21	0.283784
GO:0098742	cell-cell adhesion via plasma-membrane adhesion molecules		0.14094	0.364346	0.21925	-0.233397	-1.14298	162	ACVR1,AJUBA,ALCAM,AMIGO2,CADM1,CDH13,CDH17,CDH19,CDH6,CEACAM8,CELSR2,CLDN1,CLDN10,CLDN12,CLDN16,CLDN20,CLDN8,CXADR,DSC2,DSC3,DSG2,DSG3,EFNA5,FAT1,FLRT3,GPC4,IL1RAP,ITGA5,ITGB1,KIFAP3,MAPK14,MPZL2,NRXN1,PCDH15,PCDH19,PCDH20,PCDH7,PCDH9,PCDHA4,PCDHB1,PCDHB13,PCDHB14,PCDHGA10,PCDHGA9,PCDHGB6,PCDHGB7,PCDHGC3,PECAM1,PTPRG,PTPRM,PVR,SDK2,SELP,SPARCL1,TGFB2	55	0.339506
GO:0098760	response to interleukin-7	1	0.00156786	0.0107824	0.45506	0.598091	1.9085	27	BTK,CISH,GIPC1,HDGF,IL2RG,IL7,IL7R,IRS1,JAK3,PDIA3,SMARCA4,SOCS1,STAT5A	13	0.481481
GO:0098780	response to mitochondrial depolarisation		0.156194	0.394669	0.148262	0.427062	1.26767	20	ATP5IF1,BECN1,CDC37,GPS2,HK2,HTRA2,OPTN,SQSTM1,TOMM7	9	0.45
GO:0098781	ncRNA transcription		0.876147	0.974023	0.0394367	0.192193	0.794306	102	BRF1,CDK9,DDX11,ELL,GTF2F1,INTS1,INTS11,INTS13,NOP53,PIH1D1,POLR1B,POLR2E,POLR2L,POU2F2,SIRT7,SNAPC2,SNAPC4,SRRT,TAF6	19	0.186275
GO:0098876	vesicle-mediated transport to the plasma membrane		0.157576	0.394813	0.134273	0.295443	1.2035	88	AMN,ARFRP1,BLZF1,COMMD1,CSK,GGA1,GGA2,GGA3,GRASP,GRIPAP1,MICALL1,OPTN,OSBPL5,RAB8A,SCRIB,VAMP5,VPS35L,WASHC1	18	0.204545
GO:0098927	vesicle-mediated transport between endosomal compartments		0.110561	0.305754	0.170932	0.37165	1.30513	40	CORO1A,HOOK2,HOOK3,MAP2K2,MSN,PTPN23,RILP,SRC,STX8,VPS11,WDR81	11	0.275
GO:0099003	vesicle-mediated transport in synapse		0.982379	1	0.0321428	0.16357	0.715123	150	APBA2,BLOC1S1,BLOC1S2,BLOC1S3,BLOC1S4,DGKQ,DOC2B,DVL1,GIPC1,GIT1,OTOF,P2RX1,PPFIA3,PPP3CC,RAB8A,SCRIB,SLC17A7,STX1A,STX4	19	0.126667
GO:0099072	regulation of postsynaptic membrane neurotransmitter receptor levels		0.414758	0.717169	0.103576	-0.253695	-1.01685	50	ATAD1,CACNG2,DLG2,EFNB2,ERBIN,FRRS1L,GSG1L,LGI1,LRRC7,NSG1,OPHN1,PRKCI,STX3,USP46	14	0.28
GO:0099132	ATP hydrolysis coupled cation transmembrane transport		0.890339	0.981979	0.0635008	-0.192954	-0.773778	53	ABCB11,ATP13A5,ATP2B4,ATP5MGL,ATP5PB,ATP5PO,ATP6V0A2,ATP6V1E2,ATP7A,ATP8A1	10	0.188679
GO:0099177	regulation of trans-synaptic signaling		0.591093	0.839078	0.110565	-0.183103	-0.952706	288	APBA1,ATAD1,BDNF,CACNG2,CASK,CUBN,DGKE,DKK1,EFNB3,EGFR,EIF2AK4,EIF4E,EPHB1,F2R,FAM107A,FBXL20,FGF14,GRIA1,GRIK1,GRIK2,GRM5,GRM7,GSK3B,GUCY1B1,HOMER1,KCNB1,KCNC4,KIT,KRAS,LAMA2,LGI1,MCTP1,NAPB,NEUROD2,NF1,NLGN3,NLGN4X,NSG1,OPHN1,OXTR,PFN2,PINK1,PPP3CA,PREPL,PRKAR2B,PRNP,PTEN,PTGS2,RAB3B,RIMS2,SHANK1,SHISA9,SLC24A2,SLC30A1,SLC6A1,SLC7A11,STX3,SYBU,SYN3,TPRG1L,TSHZ3,USP46	62	0.215278
GO:0099504	synaptic vesicle cycle		0.962382	1	0.0686326	-0.157943	-0.759727	137	AP3B1,APBA1,CADPS2,CASK,CLCN3,DOC2A,EEA1,FBXL20,FGF14,GSK3B,MAGI2,NAPB,NLGN3,NLGN4X,OPHN1,PFN2,PLD1,PREPL,PTEN,RAB3B,RIMS2,SLC17A6,SLC18A1,STX3,STXBP5,SYN3,SYT5,VAMP4	28	0.20438
GO:0099565	chemical synaptic transmission, postsynaptic		0.4375	0.736979	0.0732559	0.25817	1.00711	68	AKT1,BAIAP2,CHRNB1,CHRNE,CHRNG,DLG4,DRD4,DVL1,EIF4A3,GRIN1,GSK3A,MEF2C,NLGN2,P2RX1,P2RX5,P2RX7,PRKCZ,PTK2B,S1PR2,SHANK3,SLC17A7,STX1A,TRPV1,ZMYND8	24	0.352941
GO:0099601	regulation of neurotransmitter receptor activity		0.155941	0.394669	0.176694	-0.338191	-1.25031	37	CACNG2,CNIH3,GSG1L,HOMER1,LYPD6B,NLGN3,OPRM1,PATE4,PINK1,PPARGC1A,SHANK1,SHISA9	12	0.324324
GO:0104004	cellular response to environmental stimulus		0.294751	0.584152	0.0862866	0.22751	1.07144	270	AKT1,AKT2,ASIC1,ATF4,ATM,BAD,BAG3,BAK1,BAX,BCL2L1,BMF,CAPN3,CARD16,CASP1,CASP9,CNN2,COL1A1,COPS9,CRIP1,CRY2,CYBA,EEF1D,EGR1,ENG,FAS,GATA3,GNA11,GPR68,GRB2,HAMP,HRAS,HSF1,HVCN1,IFI16,IRF1,LRRC8E,LTBR,MAP3K14,METTL3,MYC,MYD88,NFATC4,NMT1,NOC2L,NSMF,PALM,PIEZO1,POLD1,PTGER4,RAB11FIP5,RAD9A,RCSD1,RELB,SCX,SIPA1,STK11,SWI5,TGFB1,TLR7,TMEM109,TNFRSF10A,TNFRSF10B,TNKS1BP1,TP53,TP53BP1,TREX1,TRIAP1,TRPV1,TSPO,XPC	70	0.259259
GO:0106027	neuron projection organization		0.256289	0.542618	0.103576	0.289248	1.13703	72	ABCD1,APOE,ARHGAP33,BAIAP2,CFL1,DLG4,DOCK10,DVL1,EPHB2,FCGR2B,FYN,LGMN,LZTS3,PICK1,SHANK3,SRCIN1	16	0.222222
GO:0106030	neuron projection fasciculation		0.950472	1	0.0555947	-0.210502	-0.615037	16	NDN,NRCAM,RTN4,SEMA3A,SEMA5A	5	0.3125
GO:0140029	exocytic process		0.319555	0.615197	0.0911073	0.28097	1.0886	67	BTK,CTBP2,DMTN,FCER1G,LYN,NAPA,P2RX1,PLEK,PPFIA3,PRRT2,RAB15,RAB3A,RAB8A,SCRIB,SNAP47,SNAPIN,STX19,STX1A,STX4,STXBP2,SYK,SYT7,VAMP1,VAMP8,VPS11,VPS18,VPS33A,VPS33B,VTI1B,YKT6	30	0.447761
GO:0140053	mitochondrial gene expression		0.990196	1	0.0692836	-0.157644	-0.77307	159	DARS2,FASTKD3,FOXO3,GFM1,HARS1,HSD17B10,MALSU1,MRPL13,MRPL19,MRPL2,MRPL21,MRPL22,MRPL23,MRPL24,MRPL3,MRPL30,MRPL33,MRPL35,MRPL36,MRPL39,MRPL42,MRPL47,MRPL48,MRPL51,MRPL55,MRPL58,MRPS15,MRPS16,MRPS17,MRPS21,MRPS23,MRPS24,MRPS28,MRPS33,MRPS35,MRPS6,MRPS7,MRRF,MTERF1,MTERF2,NOA1,NSUN3,OXA1L,PRKAA1,PUS1,RARS2,RMND1,SUPV3L1,TFB2M,TRIT1,TRMT61B,UQCC1,WARS2,YARS2	54	0.339623
GO:0140112	extracellular vesicle biogenesis		0.794014	0.951528	0.0503964	0.250387	0.768356	23	ARRDC1,ATP13A2,CHMP6,HGS,IFNG,SMPD3,VPS4A,VPS4B	8	0.347826
GO:0140115	export across plasma membrane		0.761221	0.943469	0.0532386	0.268369	0.796617	20	KCNA3,KCNE1,KCNIP2,KCNQ1,SLC40A1,SLC8A1	6	0.3
GO:0140253	cell-cell fusion		0.100334	0.287715	0.181383	0.390749	1.34399	37	CAMK1,CFLAR,CXCL10,CXCL9,DYRK1B,EHD2,FLOT1,FLT3LG,GDF15,MYH9,NFATC2,PLEKHO1,SBNO2	13	0.351351
GO:0150076	neuroinflammatory response		0.0264294	0.107878	0.352488	0.430157	1.51597	41	AGER,AIF1,CX3CL1,IL6,ITGB2,STAP1,TLR7,TNF	8	0.195122
GO:0198738	cell-cell signaling by wnt		0.985149	1	0.0916795	-0.149152	-0.797316	379	APC,APCDD1,ARL6,ARNTL,ATP6AP2,BAMBI,BICC1,BTRC,CELSR2,CSNK1G3,CTHRC1,DCDC2,DKK1,DRAXIN,EGFR,FERMT2,FGF9,FGFR2,FZD3,FZD4,FZD6,GLI3,GNAQ,GNAT2,GPRC5B,GRB10,GSK3B,GSKIP,HMGXB4,IFT80,JADE1,KANK1,KDM6A,KREMEN1,MAGI2,MAPK14,MARK1,MERTK,MITF,MLLT3,NLE1,NPHP3,OPRM1,PKD2,PPP3CA,PRICKLE2,PRKAA2,PTEN,PYGO1,RNF138,RNF146,RYK,SCEL,SDHAF2,SEMA5A,SHISA2,SKP1,SMURF2,SNAI2,SOX7,SPIN1,STK4,SULF1,TCF7L1,TLR2,TMEM170B,TMEM237,TMEM64,TRABD2A,TSKU,VPS35,WDR61,WNT2B,WNT3,WNT5A,WWOX,ZBED3,ZNRF3,ZRANB1	79	0.208443
GO:1900115	extracellular regulation of signal transduction		0.484914	0.765226	0.0847985	-0.36695	-0.953165	11	ADH7,CD46,DKK1,ESR2	4	0.363636
GO:1901136	carbohydrate derivative catabolic process		0.207965	0.469564	0.112843	0.261771	1.14455	151	ABCD1,ADA,AGRN,AMDHD2,AOAH,APOBEC3B,APOBEC3C,APOBEC3F,APOBEC3G,DUT,EDEM2,FBXO6,GALT,GBA2,GNPDA1,GPC1,IDUA,MAN1B1,NAGK,NAGLU,NEIL1,NEU4,NT5C,NT5C3A,NTHL1,NUDT18,PDE4A,PDE4C,RENBP,SGSH,TGFB1,TYMP	32	0.211921
GO:1901264	carbohydrate derivative transport		0.158576	0.394813	0.138805	0.320647	1.2257	62	ABCD1,ADA,CPTP,CYBA,GUK1,NLRP6,P2RY2,PLA2G10,PRKCE,SCARB1,SLC25A19,SLC25A25,SLC25A6,SLC35A4,SLC35C2,SLC37A1,SLC37A4,VAMP8	18	0.290323
GO:1901293	nucleoside phosphate biosynthetic process		0.957503	1	0.0284333	0.169334	0.803757	296	ACSF3,ADA,ADCY3,ADCY6,ADCY7,ADCY9,AFMID,CBFA2T3,CMPK2,COASY,DDIT4,DHTKD1,DUT,ELOVL1,ENO2,ENO3,FASN,GALK1,GSTZ1,GUK1,HK2,HK3,IGF1,IMPDH1,LHPP,NADK,NME1,NME3,NMNAT1,NOS2,P2RX7,PANK4,PARP10,PARP16,PARP9,PDHA1,PDPR,PFAS,PFKL,PGAM1,PNKP,SIRT6,SLC25A1,TAZ,TGFB1,TMSB4X,TREX1,UCK1,UCKL1,VPS9D1	50	0.168919
GO:1901342	regulation of vasculature development		0.231383	0.506299	0.0995791	0.235426	1.10184	244	ADGRA2,AGO2,C3,C3AR1,CCR2,CEACAM1,CFLAR,CIB1,CX3CL1,CXCL10,CXCL13,CYBB,DAB2IP,DNMT1,EGR1,EMC10,ENG,ENPP2,EPHA2,EPN1,ETS1,FASLG,FBXW7,FKBPL,GATA2,GATA6,HDAC5,HDAC7,HGS,HHEX,HIF1AN,HK2,HLA-G,HMOX1,HRG,HTATIP2,IL10,IL6,ISL1,ITGB1BP1,ITGB2,LRG1,MAP3K3,MAPK7,NFATC1,NFATC2,NOTCH1,PKM,PLCG1,PLXND1,PML,PPP1R16B,PRKCB,PRKD2,PTK2B,SEMA6A,SERPINF1,SIRT6,SP100,SPHK1,STAB1,STAT1,TNFRSF12A,VASH1,WARS1,XBP1,XDH,ZC3H12A	68	0.278689
GO:1901522	positive regulation of transcription from RNA polymerase II promoter involved in cellular response to chemical stimulus		0.602131	0.844115	0.0637845	0.304327	0.895988	19	ATF4,CHD6,NOTCH1,RELA,XBP1	5	0.263158
GO:1901568	fatty acid derivative metabolic process		0.0737179	0.228418	0.300682	-0.260236	-1.23097	129	ACACA,ACAT1,ACSBG1,ACSL3,ACSM2A,ACSS3,AKR1C4,ALOX5AP,ANXA1,BDH2,CYP1A2,CYP1B1,CYP2A13,CYP2C19,CYP2C9,CYP2U1,CYP4A11,CYP4A22,DGAT2,HACD2,HPGD,HSD17B12,MGST1,MGST3,PNPLA8,PON2,PTGR1,PTGR2,PTGS2,SCD5,TLR2	31	0.24031
GO:1901571	fatty acid derivative transport		0.71897	0.91481	0.0686326	-0.237708	-0.826634	28	ANXA1,CYP4A11,P2RX4,PLA2G12A,PLA2G4A,PLA2R1,PNPLA8,SLCO2A1	8	0.285714
GO:1901615	organic hydroxy compound metabolic process		0.00866836	0.044334	0.38073	-0.231909	-1.25721	400	ABCB11,ACACA,ACADL,ACAT2,ACER2,ADH1A,ADH1B,ADH4,ADH6,ADH7,AKR1C1,AKR1C4,ALDH1A1,ALDH1A2,ALDH1B1,ALDH3A2,AMACR,ANGPTL3,ARV1,ATP7A,CAT,CBR4,COQ3,CUBN,CYP1B1,CYP26A1,CYP27A1,CYP2R1,CYP39A1,CYP46A1,CYP4A11,CYP4V2,CYP51A1,CYP7B1,DGAT2,DHFR,DHRS4,DIO2,DPAGT1,EBPL,ERLIN1,FAH,FGF1,FGFR1,GK,GK5,GPAM,HMGCS1,HPRT1,IDI1,IMPAD1,IP6K3,IPMK,IYD,KIT,LBR,LIPC,LRAT,LRP2,MAOA,MAOB,MAS1,MINPP1,MSMO1,MTMR7,NFYA,NUDT3,NUS1,OSBPL9,PCBD1,PECR,PFKFB2,PLB1,PLPP6,PNPLA4,PPIP5K2,PRKAA2,PRKAG2,PTEN,RDH14,RDH5,RNF180,SCP2,SDR16C5,SGPP2,SLC25A12,SLC7A11,SNAI2,SPR,SPTLC1,SPTLC2,SQLE,SRD5A2,SRD5A3,SULT1A1,SULT1E1,SULT2B1,TGFB2,TIGAR,TPH1,TPH2,TRERF1,TTPA,TYR,VLDLR,VPS35,WNT5A	107	0.2675
GO:1901652	response to peptide		0.636591	0.865877	0.0449543	0.192725	0.940428	387	ADCY3,ADCY6,ADCY7,ADCY9,AGER,AGTRAP,AKT1,AKT2,ASS1,ATP6V0E2,BAIAP2,BCAR1,BRIP1,CARD9,CCND3,CEACAM1,CFLAR,CISH,COL1A1,CSK,CXCL12,CYBA,CYBB,CYFIP1,DDX11,EGR1,EGR2,EIF2B3,ESRRA,FCGR2B,FIS1,FYN,GDF15,GRB2,GRIN1,HDAC5,HHEX,HSF1,ICAM1,IGF1,IL10,INPP5K,INPPL1,IRF5,JAK2,JAK3,JUND,KLF15,LGMN,LPIN2,MARS1,MAX,MEN1,MYO1C,MZB1,NME2,NOTCH1,NR4A1,NR4A3,PCK2,PHB,PIK3R2,PNPT1,PRKACA,PRKCB,PRKCZ,PTPN22,RAB8A,RANGAP1,RELA,RIPK2,RNF40,SH2B2,SHC1,SLA2,SLC2A8,SOCS1,SORBS1,SRC,SREBF1,STAT1,STAT5A,TCIRG1,TGFB1,TIMELESS,TNFSF10,TP53,TRIM16,TRPV1,UCP2,UCP3,USF1	92	0.237726
GO:1901654	response to ketone		0.622999	0.854559	0.052805	0.210319	0.919975	148	ACOD1,ADCY3,ADCY6,AKT1,ASS1,BAD,CASP9,CCND1,CCR7,CD38,CSNK2B,CYBA,CYBB,DDIT4,GPI,HSF1,ICAM1,MAP4K1,MSN,NDOR1,NME1,NR1H3,P2RY6,PCK2,PRKCE,PTGER4,RELA,SERPINF1,SRC,SREBF1,TFAP4,TGFB1,TGFB3,TSPO,WBP2	35	0.236486
GO:1901657	glycosyl compound metabolic process		0.612179	0.849249	0.0940503	-0.199665	-0.94446	129	ABHD10,ADAL,AK3,AKR1C1,AKR1C4,CASK,CBR4,CDA,CDADC1,CTPS2,DERA,DHFR2,DLG2,ENOPH1,ENPP4,FUCA1,FUCA2,GLA,GNAI3,HPRT1,MACROD2,MBIP,MFN1,MOCS2,MYORG,NME5,PNP,PPAT,RAB23,RHOQ,TYW5,UPP2	32	0.248062
GO:1901987	regulation of cell cycle phase transition		0.0402516	0.149884	0.252961	0.255802	1.24276	362	AIF1,ANAPC11,ANAPC2,ATF5,BABAM1,BAX,BRD4,BTN2A2,BUB1B,CCL2,CCND1,CCND2,CCND3,CDC25B,CDC26,CDK10,CDK2,CDK2AP2,CDK5RAP3,CDT1,CEP131,CEP164,CEP72,CNOT3,CTDSP1,DBF4B,E2F1,ESPL1,FBXO31,FZR1,HAUS4,HAUS5,HAUS8,KIF14,LCMT1,MAD1L1,MAD2L1BP,MAD2L2,MAPK15,MEN1,MEPCE,MIIP,NDE1,NEK6,NOP53,PCNT,PIDD1,PKD1,PLK1,PML,PPP1R9B,PRKACA,PRMT1,PSME1,PSME2,PTPN6,RAD51B,RB1,RCC2,RFWD3,RPS27L,RPTOR,SFN,SLFN11,SSNA1,TCIM,TFAP4,TGFB1,TNKS1BP1,TPX2,TRIAP1,TUBB,UBD,XPC,ZFYVE19	75	0.207182
GO:1901998	toxin transport		0.261231	0.550336	0.10592	0.335567	1.14666	36	ARID1A,CCT7,CCT8,CD274,CRTC2,DNAJC17,DNM1,GGA1,HRH2,LRP5,RAB29,RAB40B,RAB43	13	0.361111
GO:1902115	regulation of organelle assembly		0.180082	0.427935	0.11725	0.251264	1.14662	194	CAPG,CCDC151,CDK10,CHMP1A,CHMP4A,CNTROB,CROCC,EVI5L,FSCN1,HCK,IFT140,KAT2A,KCTD17,LCP1,LRSAM1,MAPK15,MEF2C,NBDY,NPRL2,NUP62,PAN2,PATL2,PHF23,PLK1,RBM14-RBM4,SEPTIN9,SGSM3,SRC,STX18,TBC1D10A,TBC1D10C,TBC1D13,TBC1D16,TBC1D17,TBC1D22A,TBC1D9B,TCHP,TNF,ULK1,WRAP73	40	0.206186
GO:1902532	negative regulation of intracellular signal transduction		0.0406905	0.150857	0.248911	0.251182	1.24133	447	AKT1,AKT1S1,APLP1,APOE,ARAP3,ARHGAP25,ATM,BANK1,BCL2,BCL2L1,BCL2L12,BCL3,BTN2A2,CASTOR3,CBLC,CCAR2,CCDC22,CD22,CD300A,CD74,CDC34,CDK5RAP3,CIB1,CPNE1,CSK,CXCL12,DAB2IP,DDIT3,DDIT4,DHX58,DUSP2,DUSP5,DUSP8,ELL3,EPHA2,EPHB2,FLCN,GBP1,GPS1,GPS2,GRINA,GSTO1,HDAC7,HGS,HLA-G,HSPA1A,HTRA2,HYOU1,INPP5K,ITFG2,ITGB1BP1,ITPR1,KCTD13,KPTN,LEMD2,LIF,MAPK7,MEN1,MGRN1,MIF,MYC,NDUFA13,NFKBID,NLRC3,NLRP6,NLRX1,NOC2L,NOL3,NOP53,NPLOC4,NPRL2,NUP62,OPTN,P2RX7,PARP14,PER1,PHB,PHLDA3,PIK3R2,PIN1,PLEK,PPEF2,PPP2R1A,PRDM15,PTPN22,PTPN6,PYCARD,RAPGEF1,RASA3,RASA4,RASAL1,RASAL3,RASSF2,RELA,RFFL,RGS14,RGS3,RHOH,SEMA6A,SH3BP1,SLA2,SOCS1,SRC,STAT1,STK11,STMN1,STMN3,SYNGAP1,SYVN1,TBC1D10C,TMSB4X,TRIAP1,TSC2,UCHL1,XDH,YJU2,ZC3H12A	117	0.261745
GO:1902579	multi-organism localization		0.0637584	0.205041	0.231127	0.437613	1.44642	31	ALYREF,BST2,CD209,DDX39B,DYNLT1,IFIT1,KPNB1,RAB29,RAB40B,THOC1,THOC6,UBB	12	0.387097
GO:1902600	proton transmembrane transport		0.708464	0.909964	0.0845557	-0.19068	-0.912466	134	ATP5ME,ATP5MGL,ATP5PB,ATP5PF,ATP5PO,ATP6V0A2,ATP6V1E2,ATP7A,CLCN3,CLCN4,CLCN5,COX11,COX7A1,CYB5A,DMAC2L,MT-ATP8,NDUFA4,SLC17A5,SLC25A27,SLC2A12,SLC30A5,SLC33A1,SLC9A2,SLC9A6,SLC9C1,SLC9C2	26	0.19403
GO:1902742	apoptotic process involved in development		0.315141	0.615068	0.0978773	0.359042	1.11365	24	BAK1,BAX,LEF1,NOTCH1,SCRIB,SPI1	6	0.25
GO:1902850	microtubule cytoskeleton organization involved in mitosis		0.785818	0.951151	0.0419082	0.197464	0.845999	127	BCCIP,CHMP1A,DYNLT1,ESPL1,FLNA,GOLGA2,INTS13,KIFC1,MSTO1,MYBL2,NDE1,NUP62,NUSAP1,PARP3,PCNT,PKD1,PLK1,PRC1,RACGAP1,STMN1,SUN2,TACC3,TPX2,TUBGCP6,WRAP73	25	0.19685
GO:1902903	regulation of supramolecular fiber organization		0.000100339	0.000979169	0.538434	0.341289	1.61994	287	ACTR3B,AEBP1,APOE,ARAP1,ARHGEF10L,ARL2,ARPC1B,ARPC4-TTLL3,ASAP3,BAIAP2,BAIAP2L2,BIN1,CAPG,CARMIL2,CCR7,CDC42EP1,CDC42EP2,CDC42EP5,CFL1,CIB1,COLGALT1,CORO1A,CORO1B,CX3CL1,CXCL12,CYFIP1,DMTN,EML2,EVL,FCHSD1,FES,FHOD1,FLNA,GMFG,GRB2,HCK,HIP1R,HSPA1A,ICAM1,INPP5K,ITGB1BP1,KATNB1,LIMK1,MAP2,MEF2C,MLST8,MYO1C,NAA80,NCKAP1L,PFN1,PICK1,PLEK,PLEKHG2,PREX1,PRKCE,PTGER4,PTK2B,PYCARD,RANGRF,RB1,RHOBTB2,RPS3,S1PR1,SH3BP1,SHANK3,SORBS3,SPEF1,SPTBN2,SPTBN5,SSH3,STMN1,SWAP70,TBCD,TESK1,TGFB3,TMOD2,TMSB10,TMSB4X,TWF2,VILL,WAS,WASHC1,WIPF1	83	0.289199
GO:1903008	organelle disassembly		0.94864	1	0.0351652	0.178301	0.734408	95	AC022966.1,ATG2A,ATG9A,ATP13A2,BECN1,CAMKK2,CDC37,CLEC16A,CTTN,FBXW7,FIS1,FUNDC1,GBF1,GOLGA2,GSK3A,HK2,HTRA2,KIF19,MTIF2,OPTN,PELO,SQSTM1,SREBF1,SREBF2,STX5,TOMM7,TSC2,TSPO	28	0.294737
GO:1903034	regulation of response to wounding		0.319527	0.615197	0.131458	-0.226463	-1.05851	116	ADTRP,AJAP1,ANXA1,ANXA2,ARFGEF1,ATP7A,CASK,CD109,CD36,CD9,CERS2,CLASP2,ENPP4,F2R,F2RL1,HBEGF,INPP5F,KANK1,LRIG2,MTOR,NTRK3,PDGFA,PDGFRA,PLG,PRKCA,PROS1,PTEN,SELP,SPAAR,THBD,THBS1,TSPAN8,VKORC1,WFDC1	34	0.293103
GO:1903311	regulation of mRNA metabolic process		0.476383	0.757396	0.0618406	0.214732	1.00372	250	AGO2,AKT1,C9orf78,CDK11A,CDK11B,CDK9,CELF2,CELF6,CIRBP,CWC22,DAZAP1,DHX34,E2F1,EIF4G1,ELAVL1,EXOSC1,EXOSC4,EXOSC9,FXR2,GTPBP1,HNRNPA0,HNRNPD,HNRNPM,HSF1,HSPA1A,IGF2BP3,IWS1,KHSRP,LARP1,MAPKAPK2,METTL16,METTL3,MOV10,MYD88,NCBP2,NELFE,PABPN1,PCBP4,PKP3,PLEKHN1,PNPT1,PRPF19,PTBP1,RBFOX1,RBM10,RBM11,RBM15,RBM15B,RBM17,RBM19,RBM38,RBM4,RBM42,RBM5,RBM8A,RBMX,RNF40,SAFB2,SAMD4A,SFSWAP,SNRNP70,SNRPA,SRPK3,SRSF1,SRSF3,SRSF4,SRSF9,SUPT5H,SUPT6H,TBRG4,TENT5C,TIA1,TNFSF13,TNRC6B,U2AF2,UBB,UBC,ZBTB7A,ZC3H12A,ZC3H12D,ZC3HAV1,ZFP36	82	0.328
GO:1903320	regulation of protein modification by small protein conjugation or removal		0.0505464	0.174238	0.234393	0.275876	1.25929	206	AIMP2,AKT1,AMER1,AXIN1,BIRC3,CAPN3,CDK5RAP3,CDK9,CENPX,CHFR,COMMD1,DAXX,DNAJB2,DTX3L,EGR1,FYN,FZR1,GOLGA2,GORASP1,GPS2,HMG20A,HMG20B,HSPA1A,HSPBP1,ISG15,LIMK1,MAD2L2,MTA1,NMI,NOP53,PARP10,PHF23,PIAS4,PIN1,PLK1,PRKCE,PTPN22,RELA,RIPK2,RNF40,RPS3,SMAD7,SPHK1,STUB1,TICAM1,TRIM21,TSPO,U2AF2,UBB,UBE2C,UBE2S,WASHC1,ZC3H12A	53	0.257282
GO:1903509	liposaccharide metabolic process		0.0982143	0.284587	0.248911	-0.281543	-1.24715	92	ASAH1,B3GALNT1,B3GALT2,B3GNT5,CWH43,FUCA1,GLA,GPLD1,KIT,PIGA,PIGB,PIGF,PIGK,PIGM,PIGP,PIGU,PIGX,ST3GAL6,ST8SIA1	19	0.206522
GO:1903513	endoplasmic reticulum to cytosol transport		0.391304	0.693564	0.0847985	0.324374	1.03721	28	AUP1,BCAP31,BRSK2,DERL1,EDEM1,EDEM2,HERPUD1,HM13,HSP90B1,NPLOC4,OS9,SEL1L,SELENOS,SYVN1,TMEM129,UFD1,VCP	17	0.607143
GO:1903706	regulation of hemopoiesis		4.12651e-18	2.9195e-16	1.09593	0.485611	2.34025	332	ACE,ACIN1,ADA,ADAM8,AGER,ATP11C,BAD,BTK,BTN2A2,C1QC,CAMK4,CARD11,CCL3,CCR1,CD2,CD27,CD4,CD74,CD80,CD83,CD86,CEACAM1,CEBPB,CIB1,CLPTM1,CSF1,CSF3,DPF2,EIF2AK2,ESRRA,ETS1,FANCA,FCGR2B,FCRL3,FES,FLCN,FLT3LG,FOXJ1,GAS6,GATA2,GATA3,GPR171,GPR68,HLA-DOA,HLA-G,HLX,HSPA1A,IKZF3,IL12RB1,IL27,IL2RA,IL7,IL7R,INPP5D,IRF1,IRF4,IRF7,ISG15,JAK3,KAT2A,KLF13,KMT2B,KMT2D,LDB1,LEF1,LGALS1,LGALS9,LIF,LILRB1,LILRB4,LMO2,LTF,MAFB,MAPK11,MEF2C,METTL3,MMP14,MOV10,MYC,MYL9,NCKAP1L,NFATC2,NFE2,NFKBID,NME1,NME2,NOTCH1,NR4A3,NRARP,P4HTM,PRDM1,PRELID1,PRKCB,PRKCZ,PRMT1,PRMT6,PTK2B,PTPN6,RARA,RARG,RASGRP1,RASSF2,RB1,RBM15,RHEX,RIPK2,RUNX3,SART1,SASH3,SETD1A,SLAMF8,SMAD7,SOCS1,SOX13,SPI1,STAT1,SYK,TBX21,TCF3,TCIM,TESC,TESPA1,TGFB1,TMEM176A,TMEM176B,TNF,TNFRSF18,TYROBP,UBASH3B,WDR5,ZAP70,ZC3H12A,ZEB1,ZFPM1,ZNF683	135	0.406627
GO:1903828	negative regulation of cellular protein localization		0.978947	1	0.0334562	0.16646	0.688463	97	ABHD17A,BAG3,BCL2L1,CDT1,COMMD1,CSK,DMTN,FLCN,GAS6,GBP1,INPP5K,ITGB1BP1,LILRB4,LZTS2,OS9,POLR1A,RANGAP1,SNX33,SP100,SUFU,TAX1BP3,TGFB1	22	0.226804
GO:1903829	positive regulation of cellular protein localization		0.0114693	0.0559622	0.38073	0.286089	1.35794	296	ABHD17A,AC022966.1,AKT1,AKT2,ARHGEF16,ARIH2,B3GAT3,BAD,BAG3,BBC3,BCAP31,BCL2,CAMK1,CASP8,CCDC88A,CCT7,CCT8,CD247,CDK5,CDK5RAP3,CDT1,CEP131,CEP250,CIB1,CROCC,DMAP1,DPP10,DTX3L,E2F1,EDEM1,EDEM2,EPB41L2,EPHA2,EPHB2,FBXW7,FCER1G,FIS1,FLNA,FYN,GAS6,GAS8,GSK3A,GZMB,HCLS1,HRAS,HTRA2,IFNG,IGF1,ITGA3,ITGAM,ITGB1BP1,ITGB2,JAK2,LIF,MCRS1,MESD,MGAT3,MICALL2,MIEF1,MSN,MYO1C,NMT1,NUP62,PARP1,PARP9,PCNT,PIK3R2,PINX1,PLK1,PRKACA,PRKCE,RAB29,RAC2,RANGRF,RHOG,RHOU,RIPOR1,RNF31,SEC16B,SFN,SNX33,SORBS1,SQSTM1,SRC,SREBF2,STAC3,STING1,STK11,STX4,TCF7L2,TGFB1,TNF,TOMM7,TP53,TP53BP2,TP73,TRAPPC12,TRIM28,UBE2L3,VPS11,YWHAG,ZC3H12A	102	0.344595
GO:1904019	epithelial cell apoptotic process		0.0208605	0.0899354	0.352488	0.371552	1.48574	78	BAD,CCL2,COL18A1,DAB2IP,E2F1,FASLG,GAS6,GATA3,HMOX1,ICAM1,IL10,IL6,JAK2,MAPK7,PIAS4,PLCG1,RB1,TNF,TNIP2	19	0.24359
GO:1904029	regulation of cyclin-dependent protein kinase activity		0.0995475	0.286494	0.172324	0.307791	1.25858	89	BCCIP,CCNB2,CCND1,CCND2,CCND3,CCNL2,CCNO,CDC37,CDK5RAP3,CDKN1C,CEBPA,CNPPD1,HERC5,HEXIM2,HHEX,MAPRE3,MEN1,PKD1,PKMYT1,PLK1,SFN,SRC,TFAP4	23	0.258427
GO:1904837	beta-catenin-TCF complex assembly		0.04	0.149604	0.300682	0.482017	1.54128	28	BCL9L,KAT5,KMT2D,LEF1,MEN1,MYC,PYGO2,SMARCA4,TCF7,TCF7L2,TLE2,TLE3,TRRAP	13	0.464286
GO:1904888	cranial skeletal system development		0.574713	0.828674	0.062249	0.25356	0.927491	50	CHST11,EIF4A3,IFT140,MED12,MEF2C,MEGF8,MMP14,MTHFD1L,PAX5,SIX2,SLC39A1,SLC39A3,TBX1,TFAP2A,TGFB1,TGFB3	16	0.32
GO:1904950	negative regulation of establishment of protein localization		0.0873362	0.260757	0.181383	0.28803	1.2591	147	APOA2,BAG3,BANK1,BTN2A2,CARD16,CARD17,CD22,CPTP,CSK,CX3CL1,DMTN,DRD4,FCGR2B,FOXP3,GAS6,GBP1,GDI1,IDH2,IL10,INPP5K,IRS1,ITGB1BP1,KCNE1,LILRA5,LILRB1,MIDN,NR1H3,OS9,PFKL,PIM3,PML,PTGER4,PTPN22,RAB11FIP3,RAB11FIP5,RANGAP1,RHBDF1,RHBDF2,RSAD2,SNX12,SP100,SRCIN1,SREBF1,SSC5D,SUFU,TLR6,TMSB4X,TNF,UCP2,ZC3H12A	50	0.340136
GO:1904951	positive regulation of establishment of protein localization		0.000170582	0.00155725	0.518848	0.316447	1.54315	379	ADAM8,AIM2,AKT2,ATP13A2,BAD,BAG3,BAIAP3,BCAP31,BCL2,BLK,CAMK1,CASP1,CCL3,CCT7,CD14,CD2,CD244,CD274,CD38,CEP131,CRTAM,CSF1R,DDX58,DMAP1,DOC2B,E2F1,EDEM2,FFAR2,FIS1,FLNA,FYN,GAS6,GATA3,GPI,GPR68,GSDMD,GZMB,HAVCR2,HLA-E,HRAS,HTRA2,IFIH1,IGF1,IL10,IL17RC,IL6,IRF3,ITGB1BP1,ITGB2,JAK2,KCNN4,LGALS9,LILRA5,MAPK11,MICALL2,MIEF1,MIF,MYO18A,MYO1C,NADK,NMT1,NR1H2,ORM1,OSM,P2RX7,PCNT,PFKM,PHPT1,PIK3R2,PPARD,PRKACA,PRKCE,PRKCZ,PTGER4,PTP4A3,PTPN22,PTPN23,PYCARD,RAB29,RAC2,RASGRP1,RHOU,RIPK2,RIPOR1,RNF31,SAA1,SEC16B,SFN,SRC,SREBF2,STING1,STX4,SYK,TGFB1,TGFB3,TNF,TNFRSF14,TP53,TP53BP2,TRIM16,TRPM4,TTN,VPS11,ZC3H12A	104	0.274406
GO:1905475	regulation of protein localization to membrane		0.0430416	0.156164	0.261664	0.299744	1.32145	155	AKT1,AKT2,ARHGAP44,ARHGEF16,BAD,BBC3,BCL2,BCL2L1,CASP8,CDK5,CIB1,CSK,DMTN,DPP10,E2F1,EPHA2,EPHB2,FIS1,FYN,GBP1,GDI1,GRASP,GRIPAP1,GSN,GZMB,HRAS,IFNG,INPP5K,ITGA3,ITGAM,ITGB1BP1,ITGB2,KCNE1,MESD,MIEF1,MMP14,MYO1C,NMT1,PRKCE,PRKCZ,RANGRF,RHOG,SFN,SORBS1,SQSTM1,STAC3,STX4,STX7,STX8,TGFB1,TNF,TP53,TP53BP2,TP73,VAMP8,VPS4A,VTI1B,YWHAG,ZMYND8	59	0.380645
GO:1990089	response to nerve growth factor		0.609677	0.848551	0.0585938	0.248228	0.887617	43	AKT1,CIB1,CORO1A,CREB1,CSNK1D,E2F1,EEF2,EHD1,EIF4A3,KAT2A,MICALL1,RAB35,RAPGEF1,TRPV1	14	0.325581
GO:1990778	protein localization to cell periphery		0.644772	0.872733	0.0474483	0.198593	0.933607	264	AKT2,AMN,AP4M1,ARFRP1,BLZF1,CSK,EPB41L2,EPHB2,FCER1G,FLNA,FLOT2,FYB1,GAS6,GBP1,GGA1,GGA2,GGA3,GRASP,GRIPAP1,HRAS,LIN7B,OPTN,PALM,PLEKHF1,PRKCZ,RAB29,RAB8A,RAMP1,RANGRF,RHOG,SCRIB,SORBS1,SQSTM1,STAC3,STX4,STX8,TESC,TGFB1,TNF,VAMP5,VAMP8	41	0.155303
GO:1990823	response to leukemia inhibitory factor		0.482955	0.763554	0.100991	-0.226883	-0.990242	81	ABCD4,CTH,EFHC2,FZD4,GCLM,GLDC,GNPNAT1,LRAT,MPC1,PAX6,PIGA,PRDM5,RNF138,TWISTNB,VEGFC,WDR35	16	0.197531
GO:1990845	adaptive thermogenesis		0.870536	0.974023	0.0384787	0.189352	0.801135	119	ATF4,CCR2,CEBPB,CMKLR1,CNOT3,DDIT3,EHMT1,FLCN,GADD45G,HSF1,IP6K1,IRF4,JAK2,KDM6B,NOTCH1,NR1D1,NR1H2,NR1H3,RB1,SIRT6,STAT6,STK11,SYK,TLE3,TRPV1,TRPV2,UCP3	27	0.226891
GO:1990868	response to chemokine	1	6.51131e-05	0.00069976	0.538434	0.506386	1.96197	67	CCL16,CCL2,CCL3,CCL5,CCL8,CCR1,CCR5,CCR6,CCR7,CMKLR1,CX3CL1,CXCL10,CXCL11,CXCL12,CXCL13,CXCL6,CXCL9,CXCR3,CXCR5,DOCK8,LRCH1,PTK2B,RNF113A,ZC3H12A	24	0.358209
GO:2000027	regulation of animal organ morphogenesis		0.0363885	0.139168	0.321776	-0.267839	-1.30586	150	ACVR1,AJAP1,ANKRD6,AR,ASPN,BMP7,BTBD7,CELSR2,CHAD,CITED2,CTHRC1,DKK1,EYA1,FGF1,FGF8,FGFR1,FGFR2,FOXC1,FOXP2,FZD1,FZD3,FZD4,FZD6,HOXB7,LGR4,MAGI2,MED1,MLLT3,NPHP3,NTN4,PAX9,PDGFA,PRICKLE1,PRICKLE2,RYK,SEC24B,SEMA3C,SIX4,SMURF2,SNAI2,SPRY1,STOX1,SULF1,SULF2,TGFB2,TGFBR1,TNFRSF11B,WNT2B,WNT5A,ZNRF3	50	0.333333
GO:2000147	positive regulation of cell motility		2.9711e-05	0.000350343	0.57561	0.323336	1.58913	421	AAMP,ADAM8,ADGRA2,AIF1,AKT1,AKT2,ARHGEF7,ATM,BCAR1,BCL2,C3AR1,CALR,CARMIL2,CCL3,CCL5,CCL8,CCR1,CCR2,CCR6,CCR7,CD274,CD74,CIB1,CMKLR1,COL18A1,COL1A1,CORO1A,CSF1,CSF1R,CXCL10,CXCL12,CXCL13,CXCL16,DAB2IP,DAPK3,DEFB1,DMTN,DOCK8,DUOX2,DUOXA2,EDN2,EMC10,ENPP2,ETS1,FAM83H,FAM89B,FBXO31,FERMT3,FLNA,GAS6,GATA2,GATA3,GLIPR2,GPI,GPSM3,GRB7,HDAC7,HMOX1,HRAS,ICAM1,IGF1,IL6,IQSEC1,ITGB1BP1,JAK2,KARS1,LEF1,LGALS9,LGMN,LGR6,MAP2K3,MAP3K3,MAPRE2,MGAT5,MIEN1,MMP14,MYO1C,NCKAP1L,NOTCH1,NR4A3,NSMF,P2RY12,P2RY6,PFN1,PHPT1,PIK3CD,PLA2G7,PLCG1,PLVAP,PODXL,PREX1,PRKCE,PRKD2,PTK2B,PYCARD,RAC2,RIPOR1,RNASE10,S1PR1,SCARB1,SEMA3B,SEMA3F,SEMA4B,SEMA4C,SEMA4D,SEMA4G,SEMA6A,SEMA6C,SEMA6D,SEMA7A,SLC8A1,SPHK1,SPN,SPOCK2,SRC,STAT5A,STX4,SUN2,SWAP70,TGFB1,TMEM102,TMSB4X,TNF,TNFRSF14,TNFRSF18,TRADD,TRIP6,WASHC1,ZC3H12A,ZNF580,ZNF609	131	0.311164
GO:2000241	regulation of reproductive process		0.679412	0.885774	0.0833634	-0.199082	-0.905952	101	BMP7,CFAP69,CITED2,DUSP1,EAF2,FGFR2,GCM1,GNRH1,HPGDS,INHBB,MEIOC,NPR2,OXTR,PDE5A,PLB1,POMZP3,PRDM7,PRDM9,PRDX4,RAD1,SEMA3A,SERPINA10,SMURF2,STK4,SULF1,TRIP13,TTK,UBE2B,WDR77,WEE2,WNT5A	31	0.306931
GO:2000272	negative regulation of signaling receptor activity		0.452465	0.741588	0.0776799	0.331439	1.01708	23	CBLC,DUT,EPHB2,LY6E,ZFYVE28,ZGPAT	6	0.26087
GO:2000273	positive regulation of signaling receptor activity		0.957845	1	0.0549074	-0.186916	-0.650006	28	ADRB2,CACNG2,EREG,ITGB1,MED1,NCAPG2,NLGN3,PINK1,RWDD1	9	0.321429
GO:2001020	regulation of response to DNA damage stimulus		0.506224	0.781426	0.0601186	0.216366	0.982515	191	BCL2L12,CD74,DDX11,DTX3L,FBH1,HSF1,MAD2L2,PARP9,PIAS4,PML,PPP4C,RAD9A,RECQL5,RTEL1,SIRT6,TRIAP1,WAS,XRCC1,YJU2	19	0.0994764
GO:2001023	regulation of response to drug		0.496104	0.776051	0.0940503	-0.240855	-0.981555	57	ADIRF,ARG1,FOXO3,HMGA2,OR56A1,PDE8A,PINK1,PYCR1,RAB3B,STK26,SYT5,TXN	12	0.210526
GO:2001057	reactive nitrogen species metabolic process		0.504854	0.781426	0.0678338	0.256744	0.981422	62	ACP5,AIF1,AKT1,ASS1,DDAH2,GCH1,ICAM1,IL10,ITGB2,JAK2,KHSRP,MARC2,NOS2,PTK2B,TICAM1,TNF,TRPV1,TSPO,ZC3H12A	19	0.306452
GO:2001233	regulation of apoptotic signaling pathway		0.000298878	0.00253747	0.498493	0.314253	1.51587	343	ACAA2,AKT1,BAD,BAK1,BAX,BCAP31,BCL2L12,CD74,CHCHD10,CX3CL1,CXCL12,DAB2IP,DAPK3,DDIT3,FAS,FASLG,FBH1,FYN,GRINA,GZMB,HIP1R,HMOX1,HTRA2,HYOU1,ICAM1,IFI6,IGF1,IL7,ITM2C,JAK2,LCK,LGALS9,MADD,MAPK7,MNT,NDUFA13,NFATC4,NOC2L,NOL3,PEA15,PIAS4,PIDD1,PIH1D1,PLEKHF1,PML,PPP1CA,PRELID1,PTPMT1,PYCARD,RAD9A,RBCK1,RELA,RIPK3,RNF183,SFN,SP100,SRC,STX4,SYVN1,TFAP4,TMC8,TMEM102,TNF,TNFRSF10A,TNFRSF10B,TNFRSF12A,TNFSF10,TRADD,TRAF1,TRAF2,TRAF7,TRIAP1,UBB	73	0.212828
