## Supplementary Data 3 for "Upper airway gene expression reveals a more robust innate and adaptive immune response to SARS-CoV-2 in children compared with older adults" (part 1 of 2)

### Sheet: Supplementary_Data_3_covid_pedi
	gene	logFC	AveExpr	t	P.Value	adj.P.Val	B
ENSG00000000003	TSPAN6	-0.817612	4.61904	-3.006	0.00342955	0.019905	-2.26063
ENSG00000000005	TNMD	0.635128	-1.68493	2.37858	0.0194927	0.0690103	-3.66555
ENSG00000000419	DPM1	-0.394997	4.32894	-1.22074	0.225372	0.390137	-5.74884
ENSG00000000457	SCYL3	-0.234316	2.6025	-0.894007	0.373702	0.548841	-5.91615
ENSG00000000460	C1orf112	0.504744	1.2738	1.59755	0.113648	0.243953	-5.03625
ENSG00000000938	FGR	0.448138	2.13049	0.846793	0.399355	0.57438	-5.94671
ENSG00000000971	CFH	-0.424556	4.7288	-1.51243	0.133926	0.273216	-5.40946
ENSG00000001036	FUCA2	-0.452137	3.3124	-1.43314	0.155282	0.301476	-5.37648
ENSG00000001084	GCLC	-1.27812	6.52733	-6.30987	1.03e-08	3.54e-06	9.65662
ENSG00000001167	NFYA	0.137403	2.38482	0.465356	0.6428	0.77387	-6.19422
ENSG00000001460	STPG1	-1.39461	3.58441	-4.95935	3.31e-06	0.000152164	4.26468
ENSG00000001461	NIPAL3	-0.551493	3.43215	-2.44713	0.0163409	0.0609146	-3.53553
ENSG00000001497	LAS1L	0.0564479	2.20603	0.214167	0.830901	0.904342	-6.26334
ENSG00000001561	ENPP4	-0.959897	3.6706	-3.15362	0.00219164	0.0143559	-1.76503
ENSG00000001617	SEMA3F	0.127019	3.45147	0.379376	0.705302	0.819521	-6.32558
ENSG00000001626	CFTR	-1.64946	4.05487	-3.49707	0.000732689	0.00644028	-0.799679
ENSG00000001629	ANKIB1	-0.281226	4.92513	-1.43953	0.153469	0.29931	-5.53654
ENSG00000001630	CYP51A1	-0.0579954	3.28077	-0.19358	0.846941	0.914758	-6.34598
ENSG00000001631	KRIT1	-0.342761	4.73011	-1.22296	0.224535	0.389017	-5.79299
ENSG00000002016	RAD52	0.299846	2.85575	0.948501	0.345413	0.521106	-5.90382
ENSG00000002330	BAD	-0.324762	3.74764	-0.954497	0.342387	0.517636	-5.97019
ENSG00000002549	LAP3	-0.204617	6.95482	-1.08094	0.282609	0.455652	-6.20237
ENSG00000002586	CD99	0.0529503	5.22033	0.241157	0.809982	0.891752	-6.5556
ENSG00000002587	HS3ST1	0.563552	3.16676	1.61672	0.109437	0.237778	-5.10775
ENSG00000002726	AOC1	0.659707	-1.32301	2.33145	0.0219616	0.0749302	-3.74959
ENSG00000002746	HECW1	0.32116	-1.15468	0.989516	0.325062	0.501097	-5.85053
ENSG00000002822	MAD1L1	-0.11275	3.745	-0.378344	0.706066	0.820118	-6.34104
ENSG00000002834	LASP1	-0.379355	5.42026	-2.80908	0.00609309	0.0299847	-2.85628
ENSG00000002919	SNX11	0.433958	4.04586	1.29538	0.1985	0.357466	-5.62595
ENSG00000002933	TMEM176A	0.342492	1.38188	0.738788	0.461957	0.630577	-5.99592
ENSG00000003056	M6PR	0.209044	4.70343	1.2183	0.226294	0.39128	-5.79506
ENSG00000003096	KLHL13	0.541247	-0.308943	1.83375	0.0699946	0.173789	-4.66721
ENSG00000003147	ICA1	-0.248989	4.32455	-1.0488	0.297078	0.471637	-5.93981
ENSG00000003249	DBNDD1	0.371391	-0.201947	1.26587	0.208825	0.370139	-5.49775
ENSG00000003393	ALS2	-0.40607	3.85726	-1.46375	0.146744	0.289812	-5.3823
ENSG00000003400	CASP10	-0.529955	3.87424	-2.07419	0.040917	0.117844	-4.35311
ENSG00000003402	CFLAR	-0.17894	7.21624	-1.06245	0.290875	0.464595	-6.24425
ENSG00000003436	TFPI	-0.186093	4.01936	-0.853627	0.395577	0.570646	-6.08818
ENSG00000003509	NDUFAF7	-0.289372	1.3362	-0.729734	0.467447	0.635532	-5.98229
ENSG00000003756	RBM5	-0.752778	6.4582	-3.70026	0.000370387	0.00396288	-0.379012
ENSG00000003987	MTMR7	-0.204172	1.08681	-0.534372	0.594401	0.738707	-6.10132
ENSG00000003989	SLC7A2	-0.890406	2.85655	-2.42914	0.0171208	0.0628926	-3.51726
ENSG00000004059	ARF5	-0.0138012	4.73012	-0.045196	0.964051	0.980585	-6.52612
ENSG00000004139	SARM1	-0.320803	1.59153	-1.00738	0.316451	0.492734	-5.76082
ENSG00000004142	POLDIP2	0.562761	3.38447	2.63346	0.00994765	0.0424732	-3.10215
ENSG00000004399	PLXND1	0.399863	1.87808	0.987401	0.326092	0.502071	-5.80255
ENSG00000004455	AK2	0.229738	5.6687	1.41629	0.16014	0.307818	-5.65011
ENSG00000004468	CD38	-0.411361	4.73189	-1.48845	0.140127	0.281111	-5.44586
ENSG00000004478	FKBP4	-0.259517	3.92402	-0.951396	0.34395	0.519377	-5.98774
ENSG00000004487	KDM1A	0.460102	3.56301	1.93901	0.0556314	0.14772	-4.59176
ENSG00000004534	RBM6	-0.336328	5.15883	-1.37913	0.171271	0.323081	-5.64735
ENSG00000004660	CAMKK1	0.649741	-0.233098	1.99022	0.0496	0.135499	-4.38532
ENSG00000004700	RECQL	0.156319	2.37815	0.445803	0.65681	0.784975	-6.20155
ENSG00000004766	VPS50	-0.466148	4.43093	-1.51947	0.132147	0.270731	-5.36424
ENSG00000004777	ARHGAP33	-0.339207	1.95174	-0.728698	0.468077	0.635989	-6.00071
ENSG00000004779	NDUFAB1	-0.40898	4.41597	-1.15551	0.250939	0.419049	-5.83962
ENSG00000004799	PDK4	-0.287823	1.36471	-0.791594	0.430678	0.601804	-5.93556
ENSG00000004809	SLC22A16	0.0298414	0.206666	0.0703126	0.944101	0.969903	-6.25461
ENSG00000004838	ZMYND10	-0.778449	5.64494	-2.96486	0.00387546	0.0217021	-2.46992
ENSG00000004846	ABCB5	0.0565074	-0.259264	0.17617	0.860556	0.922706	-6.26456
ENSG00000004848	ARX	-0.128864	-0.473921	-0.321667	0.74845	0.850792	-6.23597
ENSG00000004864	SLC25A13	0.110044	3.9253	0.391868	0.696081	0.813747	-6.36053
ENSG00000004866	ST7	-0.929974	2.56302	-2.22814	0.0283621	0.0902766	-3.93014
ENSG00000004897	CDC27	-0.262682	4.69939	-1.10648	0.271467	0.442649	-5.92072
ENSG00000004939	SLC4A1	-0.294187	0.340261	-0.716364	0.475621	0.642227	-6.00173
ENSG00000004961	HCCS	0.309194	2.40285	0.927184	0.35631	0.531675	-5.87736
ENSG00000004975	DVL2	0.00669159	3.69101	0.0250854	0.980042	0.989803	-6.40656
ENSG00000005001	PRSS22	-0.0736188	4.9378	-0.215265	0.830047	0.903593	-6.53237
ENSG00000005007	UPF1	-0.148421	5.27581	-0.659677	0.511145	0.672484	-6.37714
ENSG00000005020	SKAP2	0.817132	2.69807	1.76689	0.0806353	0.19161	-4.82879
ENSG00000005022	SLC25A5	0.108894	6.36088	0.653706	0.514967	0.675881	-6.50206
ENSG00000005059	MCUB	0.89251	3.16453	2.5574	0.0122183	0.0493157	-3.26783
ENSG00000005075	POLR2J	-1.14281	3.1488	-3.90198	0.000183765	0.00241228	0.538952
ENSG00000005100	DHX33	-0.0194741	1.08352	-0.0496109	0.960542	0.978032	-6.24746
ENSG00000005108	THSD7A	0.864975	-1.10449	3.13419	0.00232659	0.0150239	-1.76118
ENSG00000005156	LIG3	-0.492034	4.36612	-2.1199	0.0367654	0.109086	-4.31945
ENSG00000005175	RPAP3	-0.666943	4.05172	-2.78085	0.00660216	0.0315857	-2.79091
ENSG00000005187	ACSM3	-1.42906	3.84826	-3.56562	0.00058365	0.00551441	-0.573468
ENSG00000005189	REXO5	-0.802598	1.94106	-1.77535	0.0792184	0.189385	-4.73968
ENSG00000005194	CIAPIN1	0.0597251	2.93132	0.159849	0.873358	0.93005	-6.31502
ENSG00000005206	SPPL2B	-0.554327	4.69151	-1.62143	0.108422	0.236398	-5.24137
ENSG00000005238	FAM214B	0.549392	1.56966	1.64995	0.102437	0.227081	-4.96436
ENSG00000005243	COPZ2	-0.331336	0.27549	-0.751319	0.45442	0.62408	-5.97901
ENSG00000005249	PRKAR2B	0.0761102	3.07084	0.222822	0.824179	0.900252	-6.32682
ENSG00000005302	MSL3	-0.0627104	4.73061	-0.26258	0.793474	0.880493	-6.49245
ENSG00000005339	CREBBP	-0.714828	6.00756	-2.63028	0.0100342	0.0426709	-3.36057
ENSG00000005379	TSPOAP1	-0.896041	3.82935	-3.30676	0.00135694	0.0101304	-1.34571
ENSG00000005436	GCFC2	-0.0741563	2.94451	-0.216876	0.828795	0.902723	-6.3193
ENSG00000005448	WDR54	-0.733424	4.37624	-2.22743	0.0284111	0.0903622	-4.10217
ENSG00000005469	CROT	-0.647839	3.12111	-2.25605	0.0264887	0.085892	-3.91365
ENSG00000005471	ABCB4	-0.00824545	-0.624555	-0.0242307	0.980722	0.990018	-6.29623
ENSG00000005483	KMT2E	-0.526626	6.069	-3.21971	0.00178529	0.0123398	-1.80287
ENSG00000005486	RHBDD2	-1.18601	5.58042	-4.64996	1.13e-05	0.000341527	2.98349
ENSG00000005700	IBTK	-0.00151489	4.36303	-0.0106963	0.991489	0.995435	-6.48565
ENSG00000005801	ZNF195	-0.121889	3.52319	-0.434181	0.665195	0.791162	-6.30337
ENSG00000005810	MYCBP2	0.170129	4.71419	0.762924	0.447503	0.617514	-6.23636
ENSG00000005812	FBXL3	0.264123	4.10174	1.52867	0.129853	0.267457	-5.3161
ENSG00000005844	ITGAL	0.443606	3.45576	1.04054	0.300876	0.475924	-5.85383
ENSG00000005882	PDK2	-0.880391	2.31348	-2.32142	0.0225216	0.0763064	-3.71451
ENSG00000005884	ITGA3	-0.269804	3.88762	-0.93929	0.350095	0.52527	-5.99558
ENSG00000005889	ZFX	-0.551669	4.37229	-2.0353	0.0447609	0.12588	-4.48759
ENSG00000005893	LAMP2	0.117335	4.57823	0.640767	0.523301	0.682505	-6.30898
ENSG00000005961	ITGA2B	0.0492637	-1.07201	0.14754	0.883036	0.93563	-6.31449
ENSG00000005981	ASB4	-0.235751	1.38028	-0.648142	0.518542	0.679026	-6.04126
ENSG00000006007	GDE1	-0.405306	5.36196	-2.33728	0.021642	0.0741695	-3.97225
ENSG00000006015	REX1BD	0.299231	2.84988	0.975148	0.332099	0.507627	-5.87183
ENSG00000006016	CRLF1	-0.0619284	0.757208	-0.14384	0.885948	0.937384	-6.2288
ENSG00000006025	OSBPL7	-0.385179	1.86775	-1.23186	0.221207	0.384959	-5.51908
ENSG00000006042	TMEM98	-0.47071	2.88672	-1.33472	0.185334	0.341364	-5.45527
ENSG00000006047	YBX2	0.265712	-0.448372	0.795806	0.428238	0.599466	-5.9765
ENSG00000006062	MAP3K14	0.133932	1.79079	0.387418	0.699361	0.815333	-6.1883
ENSG00000006071	ABCC8	0.34163	-1.131	1.38533	0.169374	0.320868	-5.39668
ENSG00000006118	TMEM132A	0.636876	1.66768	1.56108	0.122013	0.255816	-5.10952
ENSG00000006125	AP2B1	-0.113277	5.5908	-0.646296	0.519732	0.679687	-6.42172
ENSG00000006194	ZNF263	-0.0930556	2.40961	-0.289598	0.772789	0.866938	-6.25107
ENSG00000006210	CX3CL1	0.0549721	3.27839	0.159655	0.873511	0.93005	-6.34908
ENSG00000006282	SPATA20	0.157553	3.34297	0.554315	0.580737	0.727846	-6.24239
ENSG00000006283	CACNA1G	1.26718	-0.529392	4.40899	2.87e-05	0.000653597	2.27916
ENSG00000006327	TNFRSF12A	0.528925	1.53831	1.21041	0.229288	0.394601	-5.55659
ENSG00000006377	DLX6	1.86812	-0.59622	5.8466	7.94e-08	1.2e-05	7.78091
ENSG00000006432	MAP3K9	1.1519	1.23595	4.31332	4.11e-05	0.000850022	1.94499
ENSG00000006451	RALA	0.392451	3.67779	1.6591	0.100574	0.224278	-5.07565
ENSG00000006453	BAIAP2L1	-0.717009	5.40361	-3.14067	0.00228079	0.0147922	-1.96426
ENSG00000006459	KDM7A	0.20903	4.07329	1.26839	0.20793	0.369417	-5.66264
ENSG00000006468	ETV1	0.43655	-0.189194	1.15386	0.251611	0.419728	-5.62718
ENSG00000006530	AGK	-0.660656	4.63728	-2.47871	0.0150489	0.0573761	-3.57891
ENSG00000006534	ALDH3B1	-1.28287	5.64936	-5.64579	1.89e-07	2.05e-05	6.88996
ENSG00000006555	TTC22	0.219399	1.8292	0.711177	0.478813	0.64505	-6.02581
ENSG00000006576	PHTF2	-0.371931	2.74764	-1.08675	0.280048	0.452546	-5.74018
ENSG00000006606	CCL26	0.72015	-1.55483	2.44139	0.0165863	0.0616193	-3.51861
ENSG00000006607	FARP2	-0.238266	5.04877	-0.77973	0.437595	0.608256	-6.26476
ENSG00000006611	USH1C	0.168796	2.16878	0.367081	0.71442	0.825397	-6.22079
ENSG00000006625	GGCT	-0.278983	2.28318	-0.706231	0.481868	0.647942	-6.03927
ENSG00000006634	DBF4	0.15683	2.35229	0.404183	0.687037	0.807488	-6.21361
ENSG00000006652	IFRD1	-0.214336	5.57939	-0.74524	0.458068	0.627306	-6.35264
ENSG00000006659	LGALS14	0.225668	-0.778203	0.701874	0.484568	0.650559	-6.06576
ENSG00000006695	COX10	-0.0758076	2.37728	-0.310529	0.756877	0.855863	-6.24985
ENSG00000006704	GTF2IRD1	0.245675	3.09658	0.902335	0.369286	0.544898	-5.95564
ENSG00000006712	PAF1	0.133157	4.17329	0.644855	0.520661	0.680285	-6.25669
ENSG00000006715	VPS41	-0.329383	4.48114	-1.32742	0.187724	0.344413	-5.63564
ENSG00000006740	ARHGAP44	0.164038	2.55087	0.510906	0.610668	0.750669	-6.18353
ENSG00000006744	ELAC2	-0.2527	4.32963	-0.896104	0.372587	0.547875	-6.08378
ENSG00000006747	SCIN	-0.702746	4.7362	-2.54837	0.0125168	0.0500956	-3.42604
ENSG00000006756	ARSD	-0.728376	3.02868	-2.65181	0.00946057	0.0409209	-3.01828
ENSG00000006757	PNPLA4	-0.736985	2.51409	-2.47725	0.0151064	0.0575419	-3.38999
ENSG00000006831	ADIPOR2	-1.06364	3.66326	-3.65261	0.000435596	0.00447811	-0.289475
ENSG00000006837	CDKL3	-1.13837	2.0472	-2.91966	0.00442668	0.0238523	-2.28731
ENSG00000007001	UPP2	0.200852	-0.62369	0.670778	0.504079	0.666928	-6.07819
ENSG00000007038	PRSS21	-0.110209	-1.09189	-0.402492	0.688276	0.80827	-6.24899
ENSG00000007047	MARK4	-0.428562	3.38397	-1.46454	0.146528	0.289526	-5.32837
ENSG00000007062	PROM1	-0.925091	6.60185	-2.7692	0.00682344	0.0322917	-3.07355
ENSG00000007080	CCDC124	-0.21699	3.26494	-0.61332	0.541211	0.69651	-6.17818
ENSG00000007129	CEACAM21	-0.426045	-0.371594	-0.942181	0.348621	0.52406	-5.8496
ENSG00000007168	PAFAH1B1	-0.763533	5.7566	-5.59201	2.38e-07	2.41e-05	6.66171
ENSG00000007171	NOS2	0.647699	4.21829	1.72743	0.0875182	0.202665	-5.02333
ENSG00000007174	DNAH9	-1.14904	5.40403	-3.74071	0.000322413	0.00359011	-0.157331
ENSG00000007202	KIAA0100	0.0725731	5.05542	0.410953	0.682083	0.80376	-6.48239
ENSG00000007216	SLC13A2	1.24968	-0.744064	4.39341	3.04e-05	0.000681983	2.22091
ENSG00000007237	AC005747.1	-0.361391	3.57759	-1.30046	0.196762	0.355193	-5.56989
ENSG00000007255	TRAPPC6A	-1.10304	1.98738	-2.68013	0.00875094	0.0386777	-2.88001
ENSG00000007264	MATK	0.334607	1.04366	0.989035	0.325296	0.501317	-5.7743
ENSG00000007306	CEACAM7	0.780597	-0.682235	2.13485	0.0354892	0.106144	-4.12332
ENSG00000007312	CD79B	1.62043	-0.581478	2.93486	0.00423371	0.0230779	-2.27839
ENSG00000007341	ST7L	-0.807779	3.21421	-2.46965	0.01541	0.0583326	-3.45291
ENSG00000007350	TKTL1	0.836814	-1.5424	2.3794	0.0194516	0.0689083	-3.65277
ENSG00000007372	PAX6	0.520464	2.62474	1.46614	0.146094	0.288947	-5.29753
ENSG00000007376	RPUSD1	0.0366249	0.969128	0.101184	0.919629	0.95491	-6.24086
ENSG00000007384	RHBDF1	1.14065	2.01839	3.02487	0.00324137	0.0190692	-2.05018
ENSG00000007392	LUC7L	0.0838518	4.15802	0.315435	0.753161	0.85378	-6.40868
ENSG00000007402	CACNA2D2	0.691793	-0.96978	2.50227	0.0141454	0.0547459	-3.35312
ENSG00000007516	BAIAP3	-0.648946	4.8422	-1.88152	0.0631319	0.161516	-4.82236
ENSG00000007520	TSR3	0.167406	2.07735	0.527616	0.599064	0.74216	-6.13252
ENSG00000007541	PIGQ	-1.03237	3.63402	-3.36314	0.00113315	0.00890557	-1.16299
ENSG00000007545	CRAMP1	0.143053	2.64953	0.443726	0.658305	0.786303	-6.21431
ENSG00000007866	TEAD3	0.131222	2.31945	0.486223	0.62799	0.763814	-6.17679
ENSG00000007923	DNAJC11	-0.288758	3.78629	-1.0895	0.278842	0.450998	-5.83672
ENSG00000007933	FMO3	-1.46824	5.19128	-4.37397	3.27e-05	0.000717327	2.00778
ENSG00000007944	MYLIP	0.134756	3.91484	0.688027	0.493204	0.65806	-6.19968
ENSG00000007952	NOX1	0.748536	-1.19214	3.01301	0.00335856	0.0196039	-2.09582
ENSG00000007968	E2F2	0.696917	-1.13802	2.94392	0.00412241	0.022614	-2.2765
ENSG00000008018	PSMB1	-0.482745	5.65671	-2.66268	0.00918231	0.0400447	-3.24688
ENSG00000008083	JARID2	0.873999	2.59585	3.4639	0.000817064	0.00694737	-0.827299
ENSG00000008086	CDKL5	-0.811424	3.30754	-3.5048	0.000714219	0.00630497	-0.71844
ENSG00000008118	CAMK1G	0.588716	-0.579325	1.26709	0.208392	0.369839	-5.51244
ENSG00000008128	CDK11A	-0.270114	3.66094	-0.817528	0.415785	0.58826	-6.08017
ENSG00000008130	NADK	-0.213066	5.76962	-0.850811	0.397131	0.572235	-6.29002
ENSG00000008226	DLEC1	-1.08487	5.23402	-3.54149	0.000632489	0.00581507	-0.768659
ENSG00000008256	CYTH3	0.212168	1.40052	0.544594	0.587379	0.733251	-6.11054
ENSG00000008277	ADAM22	0.320309	-0.362799	0.965085	0.337087	0.51279	-5.82578
ENSG00000008282	SYPL1	-0.130129	5.01321	-0.583253	0.561181	0.712974	-6.39324
ENSG00000008283	CYB561	-0.75575	4.51811	-3.18219	0.00200645	0.0134987	-1.76274
ENSG00000008294	SPAG9	0.302704	5.54907	1.54147	0.12671	0.262676	-5.45805
ENSG00000008300	CELSR3	1.09647	-0.991661	3.98842	0.000135145	0.00193451	0.837194
ENSG00000008311	AASS	0.485503	0.71626	1.65717	0.100966	0.224823	-4.94155
ENSG00000008323	PLEKHG6	-0.591899	3.56079	-1.54056	0.126931	0.263003	-5.23539
ENSG00000008324	SS18L2	0.161606	2.86037	0.438291	0.662225	0.788975	-6.22829
ENSG00000008382	MPND	-0.920693	1.53906	-2.52542	0.0133052	0.0524468	-3.24051
ENSG00000008394	MGST1	-0.607804	5.50762	-1.59227	0.114829	0.245781	-5.37983
ENSG00000008405	CRY1	0.477614	2.57075	1.56445	0.121221	0.254732	-5.1324
ENSG00000008438	PGLYRP1	0.267934	-1.13855	0.765972	0.445696	0.615553	-6.04024
ENSG00000008441	NFIX	-0.444184	4.07747	-1.54498	0.12586	0.261376	-5.28687
ENSG00000008513	ST3GAL1	-0.553258	3.47156	-1.78669	0.0773524	0.186223	-4.83663
ENSG00000008516	MMP25	0.253219	2.06773	0.506608	0.613668	0.752286	-6.16055
ENSG00000008517	IL32	0.0649721	3.75827	0.12854	0.898009	0.943812	-6.40181
ENSG00000008710	PKD1	-0.41649	5.15327	-1.48186	0.14187	0.283426	-5.50341
ENSG00000008735	MAPK8IP2	1.15655	-1.22416	4.21603	5.9e-05	0.00107707	1.59715
ENSG00000008838	MED24	-0.325086	5.27055	-1.27937	0.204052	0.364463	-5.78682
ENSG00000008853	RHOBTB2	-0.470433	2.82514	-1.3687	0.174497	0.327348	-5.40222
ENSG00000008869	HEATR5B	-1.07108	4.603	-4.2014	6.23e-05	0.00112135	1.44359
ENSG00000008952	SEC62	-0.43866	5.56318	-2.29247	0.0242088	0.0804443	-4.08909
ENSG00000008988	RPS20	0.326786	8.66504	2.17234	0.0324566	0.099617	-4.63934
ENSG00000009307	CSDE1	0.365472	7.02794	2.80097	0.00623559	0.0304334	-3.02914
ENSG00000009335	UBE3C	-0.567866	4.37513	-2.82701	0.00578878	0.0289474	-2.70629
ENSG00000009413	REV3L	-1.14349	4.96793	-5.1468	1.54e-06	8.58e-05	4.91878
ENSG00000009709	PAX7	-0.349786	1.67967	-0.976445	0.33146	0.507099	-5.7952
ENSG00000009724	MASP2	0.116477	-0.698492	0.480738	0.631869	0.765995	-6.18621
ENSG00000009765	IYD	0.369949	-0.314714	1.24799	0.215271	0.377985	-5.52652
ENSG00000009780	FAM76A	0.0494417	3.66106	0.19456	0.846176	0.914368	-6.38847
ENSG00000009790	TRAF3IP3	0.342868	3.64978	0.958798	0.340228	0.515798	-5.95218
ENSG00000009830	POMT2	-1.2558	3.98536	-3.48447	0.000763724	0.00663433	-0.830609
ENSG00000009844	VTA1	-0.272512	3.78288	-0.865467	0.389083	0.563757	-6.04688
ENSG00000009950	MLXIPL	0.936924	-0.974156	3.25559	0.00159535	0.0114266	-1.4168
ENSG00000009954	BAZ1B	0.376161	3.66195	2.28797	0.0244809	0.0811513	-3.90274
ENSG00000010017	RANBP9	0.158735	4.24005	0.883405	0.37937	0.554336	-6.08973
ENSG00000010030	ETV7	-0.512346	2.6449	-1.4243	0.157816	0.304853	-5.32579
ENSG00000010072	SPRTN	-0.45987	1.88319	-1.46268	0.147038	0.290184	-5.22053
ENSG00000010165	EEF1AKNMT	0.291277	2.72014	0.949295	0.345012	0.520692	-5.88619
ENSG00000010219	DYRK4	-0.315477	2.58945	-0.749713	0.455382	0.624974	-6.02369
ENSG00000010244	ZNF207	0.0686971	6.5686	0.388976	0.698213	0.814964	-6.66032
ENSG00000010256	UQCRC1	-0.180694	5.03245	-0.692852	0.490186	0.655045	-6.32798
ENSG00000010270	STARD3NL	-0.219036	3.28707	-0.790124	0.431531	0.602843	-6.05743
ENSG00000010278	CD9	-0.0959366	6.59486	-0.435819	0.664011	0.790414	-6.64598
ENSG00000010282	HHATL	-1.38667	0.829374	-3.02203	0.00326905	0.0191907	-2.0098
ENSG00000010292	NCAPD2	0.14007	3.52584	0.463815	0.643899	0.775047	-6.28649
ENSG00000010295	IFFO1	1.02229	0.543169	3.22497	0.0017562	0.01221	-1.47523
ENSG00000010310	GIPR	-1.21028	3.63334	-3.05307	0.00297792	0.0179513	-2.0374
ENSG00000010318	PHF7	-1.03765	2.37893	-2.57618	0.011618	0.0475682	-3.15895
ENSG00000010322	NISCH	-0.40905	4.29476	-1.54729	0.1253	0.260611	-5.31043
ENSG00000010327	STAB1	0.778393	0.713166	2.02687	0.0456338	0.127684	-4.30614
ENSG00000010361	FUZ	-0.499149	3.96072	-1.64755	0.102931	0.227751	-5.11671
ENSG00000010379	SLC6A13	-2.40846	0.559809	-5.4893	3.69e-07	3.12e-05	6.3374
ENSG00000010404	IDS	-0.482674	5.59588	-3.16814	0.00209559	0.0139057	-1.90594
ENSG00000010438	PRSS3	-0.206627	-0.987484	-0.565902	0.572868	0.72162	-6.16452
ENSG00000010539	ZNF200	-0.157472	2.44826	-0.437941	0.662478	0.789111	-6.20114
ENSG00000010610	CD4	0.00999887	3.42628	0.0307879	0.975507	0.987122	-6.37571
ENSG00000010626	LRRC23	-1.02295	6.28577	-4.46459	2.32e-05	0.0005609	2.24977
ENSG00000010671	BTK	0.556435	1.64674	1.1052	0.272016	0.443412	-5.68081
ENSG00000010704	HFE	0.394659	0.61589	1.06283	0.2907	0.464496	-5.70441
ENSG00000010803	SCMH1	0.274629	3.68271	1.07706	0.28433	0.457572	-5.84548
ENSG00000010810	FYN	-0.0991523	4.10248	-0.227761	0.820348	0.898176	-6.42431
ENSG00000010818	HIVEP2	-0.216429	3.49809	-0.747229	0.456872	0.626382	-6.10879
ENSG00000010932	FMO1	0.138356	-0.226736	0.388199	0.698785	0.815067	-6.20185
ENSG00000011007	ELOA	0.370298	3.28431	1.90907	0.0594378	0.154525	-4.61685
ENSG00000011009	LYPLA2	-0.923699	4.41392	-3.33022	0.00125922	0.00957079	-1.32675
ENSG00000011021	CLCN6	-0.273183	2.76722	-0.778079	0.438562	0.609226	-6.02161
ENSG00000011028	MRC2	0.247873	-0.343258	0.784027	0.435082	0.605842	-5.97949
ENSG00000011105	TSPAN9	0.10861	0.706301	0.30664	0.759825	0.858132	-6.20419
ENSG00000011114	BTBD7	-0.517383	3.2891	-2.54364	0.0126757	0.0505919	-3.29806
ENSG00000011132	APBA3	-0.227117	1.57546	-0.660338	0.510723	0.672139	-6.03166
ENSG00000011143	MKS1	-0.904885	3.71993	-2.61905	0.0103461	0.0436799	-3.15609
ENSG00000011198	ABHD5	-0.243742	4.06168	-0.901601	0.369674	0.545073	-6.0507
ENSG00000011201	ANOS1	0.979799	0.405407	2.85456	0.00534821	0.0273105	-2.47104
ENSG00000011243	AKAP8L	-0.26832	5.18015	-1.35542	0.178673	0.33283	-5.67996
ENSG00000011258	MBTD1	0.339687	2.45546	1.33149	0.186389	0.34273	-5.46455
ENSG00000011260	UTP18	-0.178425	3.27956	-0.590906	0.556064	0.709219	-6.18817
ENSG00000011275	RNF216	-0.575374	3.5848	-2.37484	0.019679	0.0694588	-3.7047
ENSG00000011295	TTC19	-0.233724	3.82968	-0.802748	0.424234	0.595591	-6.11273
ENSG00000011304	PTBP1	0.0276463	6.13924	0.171938	0.863872	0.924764	-6.67473
ENSG00000011332	DPF1	0.157735	-0.581193	0.511073	0.61055	0.750581	-6.16529
ENSG00000011347	SYT7	0.675602	0.519816	1.81403	0.0730036	0.17861	-4.68538
ENSG00000011376	LARS2	-0.530644	2.1846	-1.89194	0.0617129	0.158829	-4.56486
ENSG00000011405	PIK3C2A	0.142598	3.77426	0.620515	0.536486	0.692706	-6.23275
ENSG00000011422	PLAUR	-0.114229	5.17465	-0.235268	0.814535	0.894874	-6.55105
ENSG00000011426	ANLN	1.30355	1.41165	3.29184	0.00142276	0.0105118	-1.30739
ENSG00000011451	WIZ	0.410002	1.58918	1.38071	0.170785	0.322535	-5.3455
ENSG00000011454	RABGAP1	-0.109535	5.01281	-0.462461	0.644867	0.775959	-6.45639
ENSG00000011465	DCN	0.498211	1.64724	1.19809	0.234026	0.399759	-5.58072
ENSG00000011478	QPCTL	0.272751	0.39246	0.822354	0.413048	0.586158	-5.92859
ENSG00000011485	PPP5C	-0.666321	3.91705	-2.58657	0.0112973	0.046671	-3.25225
ENSG00000011523	CEP68	-0.153222	2.57192	-0.627111	0.532173	0.689417	-6.1176
ENSG00000011566	MAP4K3	-0.844676	4.37835	-2.49975	0.0142395	0.055071	-3.50182
ENSG00000011590	ZBTB32	0.0795865	0.519016	0.18104	0.856743	0.920255	-6.23249
ENSG00000011600	TYROBP	-0.898336	5.17223	-2.11367	0.0373092	0.11024	-4.41706
ENSG00000011638	TMEM159	0.684629	3.44208	2.76866	0.00683379	0.0323299	-2.77837
ENSG00000012048	BRCA1	-0.0215301	2.72491	-0.0652084	0.948153	0.9724	-6.3183
ENSG00000012061	ERCC1	-0.839048	4.59109	-3.3833	0.00106192	0.00847981	-1.18819
ENSG00000012124	CD22	2.024	1.83892	3.66074	0.000423735	0.0043794	-0.229641
ENSG00000012171	SEMA3B	0.140219	0.611118	0.342296	0.732926	0.83855	-6.19532
ENSG00000012174	MBTPS2	0.629333	0.749496	2.52166	0.0134385	0.0528328	-3.26607
ENSG00000012211	PRICKLE3	0.536246	1.75075	1.55289	0.123957	0.258504	-5.12113
ENSG00000012223	LTF	2.69855	1.60718	5.0961	1.9e-06	0.000100468	4.79031
ENSG00000012232	EXTL3	-0.350953	2.69157	-1.03725	0.302397	0.47742	-5.78437
ENSG00000012504	NR1H4	0.530136	-1.56894	2.28495	0.0246646	0.0816282	-3.86299
ENSG00000012660	ELOVL5	-0.0947969	5.4181	-0.667031	0.506458	0.668519	-6.3897
ENSG00000012779	ALOX5	0.752497	2.92932	1.42922	0.156402	0.303159	-5.35191
ENSG00000012817	KDM5D	1.60284	0.928645	3.05518	0.00295898	0.0179023	-1.96544
ENSG00000012822	CALCOCO1	-0.120267	4.92083	-0.707778	0.480911	0.647109	-6.30386
ENSG00000012963	UBR7	-0.163808	2.61788	-0.47405	0.636612	0.7693	-6.19279
ENSG00000012983	MAP4K5	-0.0623322	4.3928	-0.360436	0.719366	0.828828	-6.42726
ENSG00000013016	EHD3	1.30577	-0.297337	4.44531	2.5e-05	0.000588938	2.40951
ENSG00000013275	PSMC4	0.138432	4.28668	0.793201	0.429746	0.600867	-6.16339
ENSG00000013288	MAN2B2	0.0847391	2.06518	0.375597	0.7081	0.82155	-6.21199
ENSG00000013293	SLC7A14	-0.793511	0.34984	-2.05024	0.043249	0.122792	-4.25686
ENSG00000013297	CLDN11	0.226577	0.248757	0.600201	0.54988	0.704289	-6.08081
ENSG00000013306	SLC25A39	0.266059	4.47403	1.10929	0.270257	0.441553	-5.89453
ENSG00000013364	MVP	-0.486805	5.87274	-3.27001	0.00152447	0.0110786	-1.63937
ENSG00000013374	NUB1	-0.263795	6.04867	-1.30521	0.195148	0.353331	-5.84215
ENSG00000013375	PGM3	-0.529018	4.00381	-1.72622	0.0877375	0.203086	-4.99615
ENSG00000013392	RWDD2A	0.475474	-0.199688	1.58496	0.116481	0.248346	-5.06364
ENSG00000013441	CLK1	0.114267	5.6294	0.557726	0.578415	0.72604	-6.47783
ENSG00000013503	POLR3B	0.319255	1.4798	0.990523	0.324573	0.500596	-5.79873
ENSG00000013523	ANGEL1	0.188919	0.936242	0.560386	0.576608	0.724603	-6.09665
ENSG00000013561	RNF14	0.449213	4.198	1.78494	0.0776385	0.186719	-4.91964
ENSG00000013563	DNASE1L1	-0.235347	2.06689	-0.729154	0.4678	0.635802	-6.00362
ENSG00000013573	DDX11	0.907609	4.00742	2.66787	0.00905206	0.0396136	-3.07638
ENSG00000013583	HEBP1	-0.198801	2.61925	-0.517078	0.60637	0.747683	-6.17913
ENSG00000013588	GPRC5A	0.97235	3.84197	3.58702	0.000543338	0.00525729	-0.511827
ENSG00000013619	MAMLD1	0.635866	-0.810282	1.9303	0.0567166	0.149705	-4.5171
ENSG00000013725	CD6	-0.340981	4.95396	-1.13705	0.258536	0.427557	-5.91857
ENSG00000013810	TACC3	0.723014	2.46936	1.7812	0.0782521	0.187782	-4.80557
ENSG00000014123	UFL1	0.393287	3.07931	1.48926	0.139913	0.280818	-5.28025
ENSG00000014138	POLA2	0.0874853	2.90127	0.266318	0.790603	0.879017	-6.30191
ENSG00000014164	ZC3H3	0.242395	2.07934	0.792798	0.429979	0.601135	-5.98145
ENSG00000014216	CAPN1	-0.278341	6.36904	-1.54875	0.12495	0.260145	-5.53619
ENSG00000014257	ACPP	0.0305251	0.750015	0.0928871	0.9262	0.959485	-6.24149
ENSG00000014824	SLC30A9	0.248541	4.40129	1.40696	0.162882	0.311847	-5.5211
ENSG00000014914	MTMR11	0.144773	0.446581	0.398419	0.691264	0.810271	-6.17442
ENSG00000014919	COX15	-0.182963	3.31427	-0.877029	0.382805	0.557568	-5.99782
ENSG00000015133	CCDC88C	-0.724216	5.76908	-3.64338	0.000449414	0.00458129	-0.499198
ENSG00000015153	YAF2	0.046405	3.69309	0.144712	0.885262	0.937201	-6.39563
ENSG00000015171	ZMYND11	0.142462	4.12176	0.609076	0.544007	0.698751	-6.27307
ENSG00000015285	WAS	-0.17873	3.22425	-0.380306	0.704614	0.819212	-6.28032
ENSG00000015475	BID	0.251286	3.78917	0.738489	0.462138	0.630719	-6.15391
ENSG00000015479	MATR3	-0.0888597	6.13634	-0.537379	0.592331	0.737357	-6.54602
ENSG00000015532	XYLT2	-0.382915	2.07235	-1.55962	0.122358	0.256377	-5.09563
ENSG00000015568	RGPD5	-1.20904	4.69078	-2.85165	0.0053933	0.027498	-2.67472
ENSG00000015592	STMN4	0.870441	-1.09801	3.0292	0.0031996	0.0188912	-2.04871
ENSG00000015676	NUDCD3	0.117658	4.09018	0.462272	0.645001	0.775969	-6.34513
ENSG00000016082	ISL1	0.828766	0.302922	2.4321	0.0169904	0.0626238	-3.47084
ENSG00000016391	CHDH	0.604793	-0.657388	2.79369	0.00636611	0.030847	-2.64246
ENSG00000016402	IL20RA	-1.38737	2.33294	-4.12542	8.24e-05	0.00136869	1.3144
ENSG00000016602	CLCA4	1.09836	1.30637	2.54349	0.0126808	0.0505938	-3.23987
ENSG00000016864	GLT8D1	-0.737118	4.54523	-2.41636	0.0176944	0.0643226	-3.71131
ENSG00000017260	ATP2C1	0.0516847	5.28258	0.279501	0.780501	0.872353	-6.55404
ENSG00000017427	IGF1	0.554881	1.043	1.66058	0.100277	0.223774	-4.93534
ENSG00000017483	SLC38A5	0.60934	0.488905	1.42918	0.156413	0.303159	-5.29168
ENSG00000017797	RALBP1	0.0860296	4.12193	0.565086	0.57342	0.72187	-6.30113
ENSG00000018189	RUFY3	-0.669737	4.69044	-2.42202	0.0174383	0.0636768	-3.71263
ENSG00000018236	CNTN1	0.266054	-1.28189	0.784432	0.434846	0.605591	-6.03448
ENSG00000018280	SLC11A1	-0.752456	3.21856	-1.53135	0.129188	0.266433	-5.21231
ENSG00000018408	WWTR1	-0.118566	4.38965	-0.46824	0.640744	0.7722	-6.37754
ENSG00000018510	AGPS	0.196629	3.39431	0.911844	0.364286	0.540031	-5.97451
ENSG00000018610	CXorf56	-0.282096	2.86724	-0.926177	0.35683	0.532042	-5.89776
ENSG00000018699	TTC27	-0.619949	2.31957	-1.60162	0.112743	0.242711	-5.03433
ENSG00000018869	ZNF582	-0.0991927	-0.178626	-0.2833	0.777597	0.870337	-6.22953
ENSG00000019102	VSIG2	0.194152	2.52962	0.479932	0.632439	0.766408	-6.21325
ENSG00000019144	PHLDB1	-0.987989	1.50236	-2.90456	0.00462642	0.0246052	-2.32669
ENSG00000019186	CYP24A1	-0.710314	2.62703	-1.49317	0.138887	0.279342	-5.21576
ENSG00000019485	PRDM11	0.796189	1.44896	2.72756	0.00767042	0.0350924	-2.78986
ENSG00000019549	SNAI2	0.714797	-1.20822	2.28638	0.0245775	0.0813892	-3.84056
ENSG00000019582	CD74	-0.348995	9.40348	-1.82574	0.0712048	0.175587	-5.3683
ENSG00000019991	HGF	0.107019	-0.995956	0.361826	0.71833	0.827972	-6.25443
ENSG00000019995	ZRANB1	0.349242	2.37223	1.3884	0.168442	0.31947	-5.38019
ENSG00000020129	NCDN	0.460873	2.37775	1.41883	0.159402	0.307012	-5.32613
ENSG00000020181	ADGRA2	0.846741	-0.916405	2.24607	0.0271459	0.0874063	-3.90711
ENSG00000020256	ZFP64	-0.504365	2.64853	-1.72836	0.0873509	0.20242	-4.85933
ENSG00000020426	MNAT1	-0.68503	4.49991	-2.04946	0.0433263	0.12299	-4.47082
ENSG00000020577	SAMD4A	0.803777	2.74647	2.5408	0.012772	0.0508714	-3.28336
ENSG00000020633	RUNX3	0.72709	3.14713	2.10909	0.0377126	0.111053	-4.23063
ENSG00000020922	MRE11	-0.396737	3.10453	-1.46624	0.146067	0.288929	-5.30399
ENSG00000021300	PLEKHB1	-0.741522	3.94763	-2.4377	0.0167459	0.0619175	-3.59872
ENSG00000021355	SERPINB1	0.0377699	6.20302	0.175173	0.861337	0.923135	-6.68116
ENSG00000021461	CYP3A43	0.132634	-0.616891	0.43213	0.66668	0.792383	-6.20219
ENSG00000021488	SLC7A9	-0.0378576	-0.846168	-0.134469	0.893332	0.941711	-6.30169
ENSG00000021574	SPAST	-0.0575453	3.82271	-0.278443	0.781311	0.872918	-6.3896
ENSG00000021645	NRXN3	0.671245	-0.22324	2.04162	0.0441152	0.124497	-4.28608
ENSG00000021762	OSBPL5	0.300653	3.29941	0.996557	0.32165	0.497896	-5.89153
ENSG00000021776	AQR	-0.286761	3.37571	-1.21995	0.225669	0.390486	-5.64649
ENSG00000021826	CPS1	0.374454	-0.659343	1.37444	0.172717	0.325136	-5.38301
ENSG00000022267	FHL1	-0.200294	0.202748	-0.453782	0.651077	0.780627	-6.15957
ENSG00000022277	RTF2	0.420353	4.62711	2.41523	0.0177462	0.0644679	-3.71877
ENSG00000022556	NLRP2	-0.218613	2.12815	-0.508299	0.612487	0.75206	-6.15251
ENSG00000022567	SLC45A4	-0.386109	3.99364	-1.55404	0.123684	0.258154	-5.27007
ENSG00000022840	RNF10	0.0831013	6.39892	0.569213	0.570629	0.719958	-6.55624
ENSG00000022976	ZNF839	-0.302702	2.46921	-0.942677	0.348369	0.523932	-5.87024
ENSG00000023041	ZDHHC6	-0.781392	3.40769	-2.26546	0.0258822	0.0845319	-3.92029
ENSG00000023171	GRAMD1B	0.146764	3.23855	0.477703	0.634019	0.767737	-6.25454
ENSG00000023191	RNH1	-0.0723966	4.88285	-0.441461	0.659937	0.787393	-6.44904
ENSG00000023228	NDUFS1	0.149117	4.49151	0.829538	0.408994	0.582673	-6.16211
ENSG00000023287	RB1CC1	-0.134357	4.55172	-0.842153	0.401934	0.576773	-6.16018
ENSG00000023318	ERP44	0.209723	2.74277	0.893219	0.374121	0.549213	-5.93409
ENSG00000023330	ALAS1	0.234506	4.36899	1.17084	0.244753	0.411948	-5.81084
ENSG00000023445	BIRC3	0.444159	3.99782	1.83671	0.0695519	0.172952	-4.80654
ENSG00000023516	AKAP11	0.353369	3.3273	2.07784	0.040571	0.117115	-4.30603
ENSG00000023572	GLRX2	0.305398	1.94875	0.829215	0.409176	0.582698	-5.9426
ENSG00000023608	SNAPC1	-0.556194	2.1676	-1.71838	0.0891635	0.205488	-4.8452
ENSG00000023697	DERA	-0.619862	3.2811	-1.69025	0.0944388	0.214511	-4.98079
ENSG00000023734	STRAP	0.338153	4.68298	1.50816	0.135014	0.274616	-5.41102
ENSG00000023839	ABCC2	-1.38004	1.00457	-3.56738	0.000580235	0.00549481	-0.45739
ENSG00000023892	DEF6	-0.395342	2.90292	-1.21631	0.227047	0.39221	-5.60155
ENSG00000023902	PLEKHO1	0.983041	3.29022	3.06539	0.00286914	0.0174887	-1.99375
ENSG00000023909	GCLM	-0.556354	4.9234	-2.54176	0.0127394	0.050778	-3.46271
ENSG00000024048	UBR2	-0.0673362	3.87869	-0.416822	0.677801	0.801084	-6.34331
ENSG00000024422	EHD2	0.892966	0.649412	2.41231	0.0178802	0.0648112	-3.51617
ENSG00000024526	DEPDC1	1.10799	-0.652089	3.33414	0.00124353	0.00950186	-1.18098
ENSG00000024862	CCDC28A	-0.0176251	3.46846	-0.0605719	0.951834	0.974018	-6.37885
ENSG00000025039	RRAGD	0.315256	3.20421	1.10064	0.273987	0.445341	-5.77159
ENSG00000025156	HSF2	-0.310657	2.72429	-0.888631	0.376569	0.55157	-5.92548
ENSG00000025293	PHF20	0.214032	4.74668	0.995828	0.322002	0.498253	-6.03957
ENSG00000025434	NR1H3	-0.335742	3.23339	-0.88618	0.377881	0.552851	-5.96825
ENSG00000025708	TYMP	-0.586947	7.00801	-2.60283	0.0108117	0.0451345	-3.52692
ENSG00000025770	NCAPH2	0.14165	3.19233	0.518314	0.605511	0.747323	-6.22276
ENSG00000025772	TOMM34	-0.519318	3.21342	-1.93418	0.056231	0.148974	-4.553
ENSG00000025796	SEC63	-0.405343	5.02777	-1.7616	0.081531	0.193092	-5.05276
ENSG00000025800	KPNA6	-0.162344	3.70123	-0.881719	0.380276	0.555216	-6.02531
ENSG00000026025	VIM	0.340084	5.69081	1.31708	0.191153	0.348444	-5.7838
ENSG00000026036	RTEL1-TNFRSF6B	0.455887	-0.315728	2.18925	0.0311648	0.0967381	-3.99967
ENSG00000026103	FAS	-0.133213	4.17544	-0.456291	0.64928	0.779269	-6.35648
ENSG00000026297	RNASET2	-0.0652881	4.72098	-0.225951	0.821752	0.899097	-6.50265
ENSG00000026508	CD44	0.415765	6.9707	1.73204	0.0866903	0.201344	-5.30389
ENSG00000026559	KCNG1	1.39088	-1.1268	4.45635	2.39e-05	0.000573734	2.43743
ENSG00000026652	AGPAT4	0.396454	1.18947	1.06547	0.289513	0.463233	-5.70199
ENSG00000026751	SLAMF7	0.799084	3.04807	2.01555	0.0468286	0.130117	-4.41453
ENSG00000026950	BTN3A1	-0.400527	4.47481	-1.49176	0.139257	0.279914	-5.40981
ENSG00000027001	MIPEP	-0.929458	4.19939	-2.65827	0.00929425	0.0403612	-3.10771
ENSG00000027075	PRKCH	-0.595032	5.95472	-2.1807	0.031812	0.0981528	-4.3665
ENSG00000027697	IFNGR1	0.204126	4.87446	1.00442	0.317867	0.494279	-6.04858
ENSG00000027847	B4GALT7	-0.405953	2.30204	-1.15382	0.251627	0.419728	-5.63417
ENSG00000027869	SH2D2A	1.07961	1.00234	2.43736	0.0167604	0.0619431	-3.47017
ENSG00000028116	VRK2	0.24914	4.46599	1.57214	0.119426	0.252388	-5.28853
ENSG00000028137	TNFRSF1B	-0.341011	3.31093	-0.691927	0.490764	0.655444	-6.124
ENSG00000028203	VEZT	-0.323798	4.78139	-1.58265	0.117009	0.24892	-5.31282
ENSG00000028277	POU2F2	0.715979	1.94773	1.69077	0.0943392	0.214374	-4.91382
ENSG00000028310	BRD9	0.274164	4.07538	0.898963	0.37107	0.546542	-6.05704
ENSG00000028528	SNX1	-0.652555	5.22259	-3.47773	0.000780834	0.00672007	-0.962871
ENSG00000028839	TBPL1	-0.834035	4.25896	-2.4082	0.01807	0.0652989	-3.6951
ENSG00000029153	ARNTL2	0.28652	3.8257	1.09489	0.276486	0.448028	-5.83366
ENSG00000029363	BCLAF1	-0.507685	6.17229	-3.40192	0.000999874	0.00813086	-1.27774
ENSG00000029364	SLC39A9	-0.161441	4.12562	-0.871061	0.386037	0.560682	-6.08217
ENSG00000029534	ANK1	0.797514	-0.910127	2.82394	0.00583992	0.0291676	-2.57415
ENSG00000029559	IBSP	0.619622	-1.74635	2.55705	0.0122296	0.0493456	-3.26491
ENSG00000029639	TFB1M	-0.78039	2.45984	-1.86988	0.0647502	0.164274	-4.61348
ENSG00000029725	RABEP1	-0.1524	4.49326	-0.743379	0.459188	0.628209	-6.22724
ENSG00000029993	HMGB3	-0.631205	3.7224	-1.66681	0.0990266	0.221769	-5.06732
ENSG00000030066	NUP160	-0.580752	4.46523	-2.58086	0.0114726	0.0471857	-3.32139
ENSG00000030110	BAK1	0.0934357	2.23925	0.281951	0.778628	0.870794	-6.2411
ENSG00000030304	MUSK	0.342188	-1.10778	1.25441	0.212939	0.375188	-5.56163
ENSG00000030419	IKZF2	-0.155373	5.26377	-0.875519	0.383621	0.558357	-6.21398
ENSG00000030582	GRN	-0.29533	5.81974	-1.26709	0.208391	0.369839	-5.86343
ENSG00000031003	FAM13B	-0.212918	5.00995	-1.37623	0.172164	0.324429	-5.63212
ENSG00000031081	ARHGAP31	1.2507	0.483923	3.66995	0.000410694	0.00427696	-0.165901
ENSG00000031691	CENPQ	0.784035	0.314603	2.15732	0.0336439	0.102058	-4.05346
ENSG00000031698	SARS1	0.337159	4.157	1.18219	0.240244	0.406444	-5.7761
ENSG00000031823	RANBP3	-0.378967	5.01027	-1.18729	0.238236	0.404132	-5.86768
ENSG00000032219	ARID4A	0.0856753	3.73101	0.313753	0.754434	0.854574	-6.36812
ENSG00000032389	EIPR1	-0.08358	3.63373	-0.245861	0.806349	0.889544	-6.3667
ENSG00000032444	PNPLA6	0.117093	4.24076	0.39419	0.694373	0.812521	-6.39262
ENSG00000032742	IFT88	-0.924181	4.59988	-3.49469	0.000738439	0.00647348	-0.856235
ENSG00000033011	ALG1	0.612013	2.28078	1.87594	0.0639032	0.162856	-4.61913
ENSG00000033030	ZCCHC8	0.2739	3.40068	1.2433	0.216984	0.380047	-5.63291
ENSG00000033050	ABCF2	-0.270241	1.88749	-0.764409	0.446622	0.616573	-5.98299
ENSG00000033100	CHPF2	-0.0877883	2.32507	-0.31624	0.752553	0.853258	-6.238
ENSG00000033122	LRRC7	-0.199912	-0.648316	-0.594839	0.553443	0.707196	-6.13076
ENSG00000033170	FUT8	-0.460275	4.24301	-1.37456	0.172678	0.3251	-5.54557
ENSG00000033178	UBA6	0.265037	5.22338	1.28813	0.201	0.360424	-5.7666
ENSG00000033327	GAB2	-0.0770735	3.19368	-0.20174	0.840575	0.910277	-6.34143
ENSG00000033627	ATP6V0A1	-0.128297	4.02288	-0.37431	0.709054	0.822134	-6.38144
ENSG00000033800	PIAS1	-0.350667	4.98149	-1.75564	0.0825501	0.194678	-5.05663
ENSG00000033867	SLC4A7	0.189423	3.13505	0.716119	0.475771	0.642377	-6.11393
ENSG00000034053	APBA2	-0.194444	0.0118812	-0.553697	0.581158	0.728063	-6.11137
ENSG00000034152	MAP2K3	-0.0169685	5.57209	-0.0828559	0.93415	0.964189	-6.623
ENSG00000034239	EFCAB1	-1.72633	5.73739	-5.67985	1.63e-07	1.84e-05	7.02737
ENSG00000034510	TMSB10	-0.549404	9.73574	-3.62686	0.000475227	0.00477323	-0.881449
ENSG00000034533	ASTE1	-0.428961	0.719029	-1.32025	0.190098	0.347099	-5.39625
ENSG00000034677	RNF19A	-0.0131533	5.84743	-0.0658629	0.947633	0.97205	-6.65483
ENSG00000034693	PEX3	-0.957657	2.64395	-2.97387	0.00377351	0.0212691	-2.17524
ENSG00000034713	GABARAPL2	-0.142376	5.64175	-0.673529	0.502336	0.665588	-6.41
ENSG00000035115	SH3YL1	-0.41915	4.71763	-1.56471	0.121158	0.254732	-5.33277
ENSG00000035141	FAM136A	0.236459	3.27078	0.985274	0.32713	0.502819	-5.89869
ENSG00000035403	VCL	0.289961	3.4285	0.940345	0.349557	0.524655	-5.95802
ENSG00000035499	DEPDC1B	0.279181	-0.556393	0.870829	0.386163	0.560766	-5.92016
ENSG00000035664	DAPK2	0.192083	2.6876	0.581625	0.562273	0.713753	-6.1596
ENSG00000035681	NSMAF	-0.321013	5.4442	-1.02036	0.310292	0.485817	-6.09824
ENSG00000035687	ADSS2	-0.0980879	5.51592	-0.594345	0.553772	0.707506	-6.44448
ENSG00000035720	STAP1	-0.109899	2.70483	-0.294986	0.768684	0.864447	-6.26219
ENSG00000035862	TIMP2	0.222912	2.08496	0.685668	0.494684	0.659177	-6.06181
ENSG00000035928	RFC1	0.0074777	5.21353	0.0323788	0.974242	0.98645	-6.58501
ENSG00000036054	TBC1D23	-0.56184	3.67797	-2.2479	0.0270245	0.0871522	-3.98062
ENSG00000036257	CUL3	-0.43799	6.01922	-2.35062	0.020926	0.0724874	-4.0098
ENSG00000036448	MYOM2	0.729597	-0.143238	1.841	0.0689145	0.171862	-4.64862
ENSG00000036530	CYP46A1	-0.0957836	2.82331	-0.348111	0.72857	0.835264	-6.26942
ENSG00000036549	AC118549.1	0.251761	4.02636	0.993053	0.323345	0.499533	-5.96432
ENSG00000036565	SLC18A1	0.151337	-0.968205	0.522447	0.602642	0.744822	-6.18596
ENSG00000036672	USP2	-0.915807	3.65482	-2.67195	0.00895076	0.0392961	-3.02099
ENSG00000036828	CASR	1.02263	-0.437521	3.37997	0.00107339	0.00855059	-1.04416
ENSG00000037042	TUBG2	-0.28301	0.977992	-0.901028	0.369977	0.545422	-5.84236
ENSG00000037241	RPL26L1	-0.163361	3.38042	-0.467255	0.641446	0.77276	-6.26444
ENSG00000037280	FLT4	0.464078	-1.00689	1.98424	0.0502741	0.136862	-4.43225
ENSG00000037474	NSUN2	-0.109115	3.94852	-0.495976	0.62112	0.758503	-6.31496
ENSG00000037637	FBXO42	-0.107173	2.14887	-0.403102	0.687829	0.80786	-6.20156
ENSG00000037749	MFAP3	-1.32689	3.8835	-4.00322	0.00012817	0.00186369	0.828922
ENSG00000037757	MRI1	-0.0823058	1.54875	-0.275262	0.783746	0.874728	-6.21777
ENSG00000037897	METTL1	-0.098131	0.250885	-0.272633	0.78576	0.875724	-6.21644
ENSG00000038002	AGA	0.698298	1.98974	1.80643	0.0741924	0.181033	-4.72463
ENSG00000038210	PI4K2B	0.0782559	3.42214	0.312915	0.755068	0.85482	-6.32823
ENSG00000038219	BOD1L1	0.0131377	4.19684	0.0752334	0.940196	0.967689	-6.46386
ENSG00000038274	MAT2B	0.245006	5.35516	1.72385	0.0881669	0.203814	-5.14837
ENSG00000038295	TLL1	0.816766	-1.60172	3.63734	0.000458696	0.00464989	-0.307198
ENSG00000038358	EDC4	0.0494124	3.46106	0.206672	0.836733	0.908263	-6.35926
ENSG00000038382	TRIO	-0.0446351	5.28601	-0.232644	0.816566	0.896054	-6.56655
ENSG00000038427	VCAN	0.852627	1.57287	2.32143	0.022521	0.0763064	-3.73752
ENSG00000038532	CLEC16A	0.360919	4.47069	2.04661	0.0436119	0.123566	-4.47398
ENSG00000038945	MSR1	-0.242293	4.39158	-0.875305	0.383737	0.558379	-6.10818
ENSG00000039068	CDH1	-0.377507	5.55726	-1.60482	0.112035	0.241663	-5.36532
ENSG00000039123	MTREX	-0.1002	4.41154	-0.462251	0.645016	0.775969	-6.3844
ENSG00000039139	DNAH5	-0.99116	5.05271	-3.07143	0.0028172	0.0172352	-2.12432
ENSG00000039319	ZFYVE16	-0.436001	4.75029	-1.85843	0.0663745	0.167205	-4.85447
ENSG00000039523	RIPOR1	0.891591	3.8092	3.20843	0.00184925	0.0126645	-1.63049
ENSG00000039537	C6	0.808591	-1.23044	2.15746	0.0336322	0.102041	-4.10593
ENSG00000039560	RAI14	-0.271734	4.69935	-1.04164	0.300366	0.475449	-5.99349
ENSG00000039650	PNKP	-0.167942	4.78957	-0.590321	0.556454	0.709662	-6.36313
ENSG00000039987	BEST2	-0.327287	-0.375473	-0.947415	0.345963	0.521696	-5.85057
ENSG00000040199	PHLPP2	0.670088	1.26793	2.16826	0.0327755	0.100352	-4.0305
ENSG00000040275	SPDL1	0.609562	1.97615	1.7337	0.0863936	0.20094	-4.8406
ENSG00000040341	STAU2	0.210611	5.45773	1.04541	0.298633	0.473712	-6.07241
ENSG00000040487	SLC66A1	-0.636574	1.07879	-2.02364	0.0459713	0.1283	-4.28826
ENSG00000040531	CTNS	-0.789827	3.82478	-2.32001	0.0226009	0.076512	-3.84619
ENSG00000040608	RTN4R	1.03696	-1.53332	3.94516	0.000157696	0.00216809	0.67929
ENSG00000040633	PHF23	-0.0842134	3.55636	-0.292677	0.770443	0.865627	-6.34826
ENSG00000040933	INPP4A	0.287521	3.52322	1.1659	0.246736	0.414096	-5.7332
ENSG00000041353	RAB27B	0.677304	2.44589	2.31259	0.0230247	0.0776101	-3.77774
ENSG00000041357	PSMA4	0.120093	6.68989	0.60418	0.547244	0.70179	-6.56712
ENSG00000041515	MYO16	0.769126	-1.01877	3.45252	0.000848074	0.00715173	-0.847159
ENSG00000041802	LSG1	-0.135267	4.14737	-0.516296	0.606913	0.748072	-6.32711
ENSG00000041880	PARP3	0.342096	3.19181	1.04111	0.300613	0.475703	-5.83048
ENSG00000041982	TNC	1.58	2.14098	3.50793	0.000706881	0.00625365	-0.697343
ENSG00000041988	THAP3	-0.0657493	1.07068	-0.160146	0.873125	0.93005	-6.2261
ENSG00000042062	RIPOR3	0.307472	1.72939	0.82563	0.411196	0.584795	-5.93684
ENSG00000042088	TDP1	-0.207288	3.74948	-0.804942	0.422974	0.594789	-6.0927
ENSG00000042286	AIFM2	-0.0797139	0.655198	-0.288412	0.773694	0.86776	-6.20143
ENSG00000042304	C2orf83	0.240969	-0.477006	0.756176	0.451518	0.621239	-6.00933
ENSG00000042317	AL049834.1	-1.98547	3.56191	-5.56943	2.62e-07	2.52e-05	6.65643
ENSG00000042429	MED17	0.0334873	3.77393	0.13707	0.891281	0.94075	-6.41168
ENSG00000042445	RETSAT	-0.0829812	3.23727	-0.284927	0.776354	0.869436	-6.3214
ENSG00000042493	CAPG	0.25525	4.75365	1.00952	0.315433	0.491893	-6.02646
ENSG00000042753	AP2S1	-0.149892	4.77129	-0.489305	0.625815	0.761753	-6.41397
ENSG00000042813	ZPBP	0.17762	-1.48528	0.661386	0.510054	0.671798	-6.13541
ENSG00000042832	TG	-0.514605	1.04817	-1.10086	0.273891	0.445228	-5.65399
ENSG00000042980	ADAM28	0.236385	6.18005	0.827874	0.409931	0.583349	-6.35501
ENSG00000043039	BARX2	-0.150002	0.0161951	-0.488268	0.626547	0.76236	-6.1438
ENSG00000043093	DCUN1D1	0.452915	4.60025	2.31431	0.0229259	0.0773725	-3.93926
ENSG00000043143	JADE2	-0.469967	4.20668	-2.08904	0.0395257	0.114997	-4.36018
ENSG00000043462	LCP2	-0.388501	6.04851	-0.962741	0.338256	0.513758	-6.22185
ENSG00000043514	TRIT1	-1.26795	3.21899	-4.08548	9.53e-05	0.0015124	1.1444
ENSG00000043591	ADRB1	0.00724872	1.58076	0.0224085	0.982172	0.99096	-6.25658
ENSG00000044090	CUL7	0.624274	1.39691	2.4315	0.0170165	0.0626637	-3.47661
ENSG00000044115	CTNNA1	0.233038	7.63277	1.36826	0.174634	0.327467	-5.91771
ENSG00000044446	PHKA2	-0.663119	3.09732	-1.74224	0.0848817	0.198493	-4.8797
ENSG00000044459	CNTLN	0.122181	1.90002	0.420736	0.67495	0.799028	-6.1908
ENSG00000044524	EPHA3	1.76569	-0.811909	6.24025	1.4e-08	4.39e-06	9.41346
ENSG00000044574	HSPA5	0.00324908	5.49366	0.0196114	0.984397	0.991713	-6.61659
ENSG00000046604	DSG2	0.414351	2.15632	1.35467	0.178912	0.333088	-5.41298
ENSG00000046647	GEMIN8	-0.265177	3.46464	-0.756282	0.451454	0.621204	-6.10407
ENSG00000046651	OFD1	-0.460536	4.55531	-1.8686	0.0649298	0.164557	-4.81303
ENSG00000046653	GPM6B	-0.753488	2.36291	-1.87335	0.0642633	0.163538	-4.59603
ENSG00000046889	PREX2	1.12344	-1.5377	5.88218	6.8e-08	1.09e-05	7.9314
ENSG00000047056	WDR37	-0.230084	2.83205	-0.781001	0.43685	0.607428	-6.0234
ENSG00000047188	YTHDC2	0.192099	3.46195	0.761123	0.448572	0.618588	-6.10979
ENSG00000047230	CTPS2	-0.460081	2.03673	-1.54788	0.12516	0.260517	-5.11116
ENSG00000047249	ATP6V1H	-0.269332	4.58794	-0.963208	0.338023	0.513642	-6.05363
ENSG00000047315	POLR2B	0.266476	4.66488	1.32773	0.187625	0.344269	-5.65595
ENSG00000047346	FAM214A	-0.436937	5.68233	-2.42876	0.0171378	0.0629269	-3.80164
ENSG00000047365	ARAP2	-0.335485	5.67531	-1.8636	0.0656364	0.165929	-4.94476
ENSG00000047410	TPR	-0.334415	5.47682	-2.26093	0.0261728	0.0851758	-4.14809
ENSG00000047457	CP	-0.146074	6.38755	-0.607702	0.544915	0.699678	-6.53364
ENSG00000047578	KIAA0556	-0.541123	5.64359	-2.24406	0.0272795	0.0877331	-4.20178
ENSG00000047579	DTNBP1	0.13668	2.66224	0.399131	0.690742	0.810002	-6.23143
ENSG00000047597	XK	0.284531	-1.02478	1.18682	0.23842	0.404287	-5.63552
ENSG00000047617	ANO2	1.20017	-0.886193	2.92326	0.00438022	0.0236486	-2.31673
ENSG00000047621	C12orf4	-0.906119	3.65111	-2.96933	0.00382454	0.0214829	-2.26696
ENSG00000047634	SCML1	0.268415	0.997906	0.804557	0.423195	0.594892	-5.93403
ENSG00000047644	WWC3	0.027796	2.14441	0.115068	0.908647	0.950244	-6.27498
ENSG00000047648	ARHGAP6	0.670571	-0.577551	2.1397	0.035084	0.105332	-4.10828
ENSG00000047849	MAP4	-0.461495	4.31193	-3.12804	0.0023709	0.015256	-1.89457
ENSG00000047932	GOPC	0.436702	2.00718	1.51206	0.134021	0.273333	-5.18257
ENSG00000048028	USP28	-0.243797	4.07769	-0.747505	0.456706	0.626224	-6.17582
ENSG00000048052	HDAC9	-0.0726221	3.89684	-0.187131	0.851979	0.917566	-6.40908
ENSG00000048140	TSPAN17	-0.542804	2.44662	-1.98311	0.0504018	0.137064	-4.40837
ENSG00000048162	NOP16	-0.0505309	1.4096	-0.123384	0.902078	0.945781	-6.23659
ENSG00000048342	CC2D2A	-0.869157	5.88424	-4.04693	0.000109515	0.00167407	0.811635
ENSG00000048392	RRM2B	0.239227	3.66781	0.828332	0.409672	0.583241	-6.06709
ENSG00000048405	ZNF800	0.440752	3.75914	1.58287	0.116957	0.248907	-5.19736
ENSG00000048462	TNFRSF17	0.974214	-1.23581	2.51801	0.0135692	0.0531615	-3.32803
ENSG00000048471	SNX29	-0.305875	3.89261	-1.25058	0.214327	0.376942	-5.66552
ENSG00000048540	LMO3	-0.370006	-0.0350937	-0.758851	0.449923	0.61993	-5.98305
ENSG00000048544	MRPS10	-0.0813125	2.91594	-0.283698	0.777293	0.870191	-6.28904
ENSG00000048649	RSF1	0.229292	5.20745	1.27785	0.204588	0.364904	-5.77956
ENSG00000048707	VPS13D	-0.426383	4.8366	-2.10565	0.0380182	0.111692	-4.40293
ENSG00000048740	CELF2	0.365733	3.37001	1.0415	0.300434	0.475477	-5.84509
ENSG00000048828	FAM120A	-0.0871466	5.30943	-0.633279	0.528157	0.685809	-6.39808
ENSG00000048991	R3HDM1	-0.350585	4.30182	-1.35502	0.1788	0.332957	-5.58093
ENSG00000049089	COL9A2	0.358052	1.79361	1.10794	0.27084	0.441995	-5.68248
ENSG00000049130	KITLG	0.30024	2.95945	0.976148	0.331606	0.507173	-5.87799
ENSG00000049167	ERCC8	-0.611493	2.04068	-1.82549	0.0712424	0.175587	-4.66458
ENSG00000049192	ADAMTS6	0.940174	-1.21552	3.03046	0.00318752	0.0188404	-2.0478
ENSG00000049239	H6PD	-0.114729	2.68133	-0.553247	0.581466	0.728237	-6.16558
ENSG00000049245	VAMP3	0.234933	5.04736	1.04644	0.298158	0.473141	-6.0245
ENSG00000049246	PER3	0.277001	3.1797	0.956883	0.341188	0.516776	-5.91443
ENSG00000049247	UTS2	0.995025	-1.1278	2.69097	0.0084925	0.0378825	-2.91275
ENSG00000049249	TNFRSF9	0.510609	0.262068	1.54057	0.126928	0.263003	-5.11691
ENSG00000049283	EPN3	0.410321	3.67728	1.24243	0.217303	0.380385	-5.67442
ENSG00000049323	LTBP1	0.32786	0.523619	0.823945	0.412148	0.58527	-5.92287
ENSG00000049449	RCN1	0.137843	3.13163	0.410472	0.682435	0.804058	-6.2712
ENSG00000049540	ELN	-1.1581	4.25313	-3.94747	0.000156407	0.00215579	0.611839
ENSG00000049541	RFC2	0.336601	2.24115	1.00673	0.31676	0.493118	-5.80099
ENSG00000049618	ARID1B	-0.452945	5.37702	-2.7758	0.0066973	0.0319329	-2.93772
ENSG00000049656	CLPTM1L	-0.275494	5.07254	-1.26389	0.209531	0.371016	-5.78624
ENSG00000049759	NEDD4L	-0.806429	6.18235	-3.70846	0.000360141	0.00388164	-0.328564
ENSG00000049768	FOXP3	1.16842	-0.93397	3.96207	0.000148484	0.00207624	0.752162
ENSG00000049769	PPP1R3F	0.314099	0.10416	0.931544	0.354063	0.529336	-5.838
ENSG00000049860	HEXB	-0.0765856	4.7614	-0.297947	0.76643	0.862622	-6.48956
ENSG00000049883	PTCD2	0.472523	0.603426	1.5196	0.132116	0.270701	-5.14546
ENSG00000050030	NEXMIF	1.10622	-0.386094	4.10652	8.82e-05	0.00143576	1.2395
ENSG00000050130	JKAMP	-0.969339	4.28941	-3.27802	0.00148639	0.0108936	-1.46735
ENSG00000050165	DKK3	1.00772	-0.408405	2.46371	0.015651	0.0589443	-3.42209
ENSG00000050327	ARHGEF5	0.0763895	3.42744	0.333286	0.739693	0.84411	-6.32407
ENSG00000050344	NFE2L3	-0.479433	4.20176	-1.44771	0.151171	0.296167	-5.44339
ENSG00000050393	MCUR1	1.05803	1.76648	3.53899	0.000637773	0.00583538	-0.586905
ENSG00000050405	LIMA1	0.249858	5.28555	1.29484	0.198686	0.357604	-5.76845
ENSG00000050426	LETMD1	-1.01838	3.91382	-2.84073	0.00556533	0.0281649	-2.62248
ENSG00000050438	SLC4A8	-1.01551	3.13486	-2.77617	0.00669021	0.0319176	-2.73059
ENSG00000050628	PTGER3	0.684652	-1.03789	2.48422	0.0148329	0.0568566	-3.39694
ENSG00000050730	TNIP3	0.425529	1.35674	1.11694	0.266992	0.437527	-5.66043
ENSG00000050748	MAPK9	0.110387	4.04461	0.515485	0.607477	0.748598	-6.31729
ENSG00000050767	COL23A1	0.705309	-1.38978	2.49008	0.0146064	0.0561855	-3.40152
ENSG00000050820	BCAR1	-0.996105	3.4356	-3.09582	0.0026161	0.0163464	-1.90134
ENSG00000051009	FAM160A2	-0.354298	2.55838	-1.18508	0.239105	0.40506	-5.61588
ENSG00000051108	HERPUD1	-0.222794	5.96338	-1.22818	0.22258	0.386773	-5.92658
ENSG00000051128	HOMER3	0.433039	1.48628	1.14634	0.25469	0.423631	-5.63546
ENSG00000051180	RAD51	0.0254153	-0.203991	0.0735365	0.941542	0.968488	-6.26832
ENSG00000051341	POLQ	-0.290036	1.01966	-0.970023	0.334634	0.509956	-5.77665
ENSG00000051382	PIK3CB	0.0617531	3.93158	0.333821	0.739291	0.843772	-6.38337
ENSG00000051523	CYBA	-0.354526	6.37823	-1.77986	0.0784732	0.188093	-5.16549
ENSG00000051596	THOC3	-0.0309322	4.81317	-0.0955898	0.924059	0.957947	-6.53307
ENSG00000051620	HEBP2	-0.327728	4.33058	-1.32578	0.188267	0.344921	-5.62289
ENSG00000051825	MPHOSPH9	-0.120179	4.02424	-0.416078	0.678343	0.80154	-6.3581
ENSG00000052126	PLEKHA5	-0.808476	5.669	-3.25841	0.00158127	0.0113605	-1.65577
ENSG00000052344	PRSS8	0.177389	3.32994	0.586802	0.558805	0.71118	-6.21702
ENSG00000052723	SIKE1	0.0624356	3.16887	0.241529	0.809695	0.891514	-6.32582
ENSG00000052749	RRP12	-0.490119	4.09656	-1.92163	0.0578156	0.151654	-4.66687
ENSG00000052795	FNIP2	0.275415	2.94253	0.975878	0.33174	0.507243	-5.87684
ENSG00000052802	MSMO1	-1.00522	3.4887	-2.8704	0.00510904	0.0264182	-2.50864
ENSG00000052841	TTC17	-0.516683	4.84665	-1.94918	0.0543866	0.145002	-4.70123
ENSG00000053108	FSTL4	-1.15195	1.06944	-2.71568	0.00792904	0.0359359	-2.78501
ENSG00000053254	FOXN3	-0.513984	6.34727	-2.2372	0.0277413	0.0888003	-4.28867
ENSG00000053371	AKR7A2	-0.755068	3.16927	-2.25713	0.0264187	0.0857707	-3.92086
ENSG00000053372	MRTO4	0.0750946	1.66537	0.244249	0.807594	0.890094	-6.23262
ENSG00000053438	NNAT	0.101261	0.187085	0.28644	0.775199	0.868617	-6.21534
ENSG00000053501	USE1	-0.219334	2.04658	-0.586287	0.55915	0.711408	-6.09325
ENSG00000053524	MCF2L2	0.0489708	2.55936	0.164347	0.869827	0.927987	-6.29547
ENSG00000053702	NRIP2	0.649504	-0.204783	2.30702	0.023347	0.0784066	-3.75282
ENSG00000053747	LAMA3	0.79009	2.09914	2.20294	0.0301515	0.0944944	-3.99345
ENSG00000053770	AP5M1	0.153878	4.18719	0.639346	0.524221	0.682999	-6.26241
ENSG00000053900	ANAPC4	-0.364934	4.16799	-1.0146	0.313016	0.488914	-5.95481
ENSG00000053918	KCNQ1	1.05777	2.09816	2.9482	0.00407083	0.0224436	-2.26492
ENSG00000054116	TRAPPC3	0.0287385	3.75463	0.110789	0.91203	0.951356	-6.4067
ENSG00000054118	THRAP3	-0.355303	5.24112	-2.40821	0.0180694	0.0652989	-3.80204
ENSG00000054148	PHPT1	-0.751592	3.15407	-1.83456	0.069873	0.173592	-4.72831
ENSG00000054179	ENTPD2	0.846945	-0.902296	3.10943	0.0025098	0.0158757	-1.82119
ENSG00000054219	LY75	-0.499641	3.72878	-2.11483	0.0372075	0.110039	-4.26377
ENSG00000054267	ARID4B	0.188291	5.23758	1.00199	0.319035	0.495625	-6.09007
ENSG00000054277	OPN3	0.783526	0.463676	2.34768	0.0210816	0.0729188	-3.65513
ENSG00000054282	SDCCAG8	-1.01539	4.66186	-3.57012	0.000574955	0.00546131	-0.628235
ENSG00000054392	HHAT	-0.278044	1.65514	-0.947183	0.34608	0.521777	-5.81185
ENSG00000054523	KIF1B	-0.201186	4.04676	-1.05633	0.293644	0.467834	-5.90072
ENSG00000054598	FOXC1	0.00334523	1.98069	0.0114675	0.990876	0.99518	-6.26803
ENSG00000054611	TBC1D22A	0.139248	3.45829	0.566565	0.572419	0.721319	-6.2283
ENSG00000054654	SYNE2	-0.469432	6.52899	-2.61476	0.0104675	0.0440565	-3.44936
ENSG00000054690	PLEKHH1	-0.67583	4.93481	-1.99384	0.0491956	0.134776	-4.62671
ENSG00000054793	ATP9A	-0.361436	3.17194	-1.4133	0.161016	0.309248	-5.3837
ENSG00000054938	CHRDL2	0.179498	-1.50747	0.535376	0.59371	0.738668	-6.21116
ENSG00000054965	FAM168A	0.251851	3.142	0.925611	0.357122	0.532357	-5.94307
ENSG00000054967	RELT	1.04164	1.70117	2.27211	0.0254612	0.0835063	-3.84452
ENSG00000054983	GALC	-1.36679	4.8683	-4.75692	7.44e-06	0.000253683	3.43174
ENSG00000055044	NOP58	-0.12229	4.78344	-0.488813	0.626163	0.762119	-6.415
ENSG00000055070	SZRD1	0.253198	4.63908	1.21685	0.22684	0.392037	-5.78858
ENSG00000055130	CUL1	0.149355	4.30631	0.75563	0.451843	0.621544	-6.19355
ENSG00000055147	FAM114A2	-0.197545	3.15159	-0.609204	0.543923	0.698751	-6.16768
ENSG00000055163	CYFIP2	0.0138621	5.04736	0.0698216	0.94449	0.970059	-6.56422
ENSG00000055208	TAB2	0.25841	5.19532	1.77196	0.0797833	0.190232	-5.05128
ENSG00000055211	GINM1	-0.251342	3.33156	-0.930583	0.354558	0.529834	-5.95238
ENSG00000055332	EIF2AK2	-0.620422	5.86189	-2.84087	0.00556317	0.0281649	-2.81936
ENSG00000055483	AC022966.1	0.685149	4.42729	2.74526	0.00729935	0.0339161	-2.91831
ENSG00000055609	KMT2C	-0.339197	5.02429	-1.95435	0.0537631	0.14383	-4.70965
ENSG00000055732	MCOLN3	-0.114674	0.81514	-0.393567	0.694831	0.812883	-6.16501
ENSG00000055917	PUM2	-0.284956	5.59542	-1.82382	0.0714972	0.176001	-5.00775
ENSG00000055950	MRPL43	-0.78056	3.54413	-2.39043	0.0189116	0.0675351	-3.66097
ENSG00000055955	ITIH4	1.1179	1.1456	2.77346	0.00674164	0.0320563	-2.67948
ENSG00000055957	ITIH1	-0.301801	-0.674387	-1.03604	0.302957	0.478028	-5.78292
ENSG00000056050	HPF1	-0.285177	2.27752	-0.658992	0.511582	0.672788	-6.05825
ENSG00000056097	ZFR	0.160995	4.73837	1.06644	0.289076	0.462804	-5.96818
ENSG00000056277	ZNF280C	0.782134	0.461307	2.53757	0.0128822	0.0512103	-3.23562
ENSG00000056558	TRAF1	1.05655	1.12441	2.77082	0.00679218	0.0322074	-2.68905
ENSG00000056586	RC3H2	0.0230531	4.20962	0.124968	0.900828	0.945437	-6.45834
ENSG00000056736	IL17RB	0.471375	-0.409536	1.60219	0.112616	0.242598	-5.0454
ENSG00000056972	TRAF3IP2	-0.0390642	3.8578	-0.150837	0.880442	0.934088	-6.41394
ENSG00000056998	GYG2	0.0658167	-0.316411	0.197524	0.843863	0.912341	-6.25659
ENSG00000057019	DCBLD2	-1.28723	3.59015	-4.43091	2.64e-05	0.000614202	2.31702
ENSG00000057149	SERPINB3	0.233258	8.56712	0.817244	0.415946	0.588438	-6.60093
ENSG00000057252	SOAT1	-0.777468	4.02309	-3.46913	0.000803179	0.00687206	-0.882921
ENSG00000057294	PKP2	-0.853865	3.14011	-3.13739	0.00230389	0.0149069	-1.77197
ENSG00000057608	GDI2	0.247754	6.08539	1.50948	0.134676	0.274136	-5.56272
ENSG00000057657	PRDM1	0.697085	3.26753	1.79	0.0768152	0.185392	-4.82485
ENSG00000057663	ATG5	0.158363	4.10179	0.650434	0.517068	0.6777	-6.24219
ENSG00000057704	TMCC3	0.273118	1.74398	0.614307	0.540562	0.696094	-6.09005
ENSG00000057757	PITHD1	-0.422897	3.25134	-1.45314	0.14966	0.293769	-5.33153
ENSG00000057935	MTA3	-0.396303	3.71981	-1.27028	0.207258	0.36842	-5.62226
ENSG00000058056	USP13	1.2996	0.564499	4.21106	6.01e-05	0.0010934	1.59633
ENSG00000058063	ATP11B	-0.256632	4.71037	-1.17799	0.241904	0.408364	-5.84417
ENSG00000058085	LAMC2	-0.6236	3.38645	-2.33879	0.0215599	0.0740576	-3.76448
ENSG00000058091	CDK14	-0.70974	3.00552	-1.94179	0.055289	0.146954	-4.5195
ENSG00000058262	SEC61A1	-0.18552	4.53554	-1.11883	0.266187	0.436426	-5.89089
ENSG00000058272	PPP1R12A	-0.187365	5.34936	-1.06663	0.288991	0.462804	-6.03971
ENSG00000058335	RASGRF1	-0.12751	-0.0810845	-0.374777	0.708708	0.822023	-6.19887
ENSG00000058404	CAMK2B	0.387649	1.56625	0.737761	0.462578	0.631188	-6.0248
ENSG00000058453	CROCC	-0.766083	5.59155	-2.36576	0.0201383	0.070624	-3.93394
ENSG00000058600	POLR3E	0.00912294	4.1193	0.0300964	0.976057	0.987496	-6.45425
ENSG00000058668	ATP2B4	-0.387275	4.2674	-2.10566	0.0380181	0.111692	-4.34018
ENSG00000058673	ZC3H11A	0.299137	5.03133	1.63532	0.105474	0.23187	-5.25527
ENSG00000058729	RIOK2	-0.440651	2.85173	-1.2277	0.222761	0.386965	-5.58567
ENSG00000058799	YIPF1	-0.286115	3.55744	-1.08013	0.28297	0.455981	-5.81906
ENSG00000058804	NDC1	1.16023	0.933545	4.09747	9.12e-05	0.00146636	1.21444
ENSG00000058866	DGKG	0.223942	-0.100092	0.651375	0.516464	0.677195	-6.05928
ENSG00000059122	FLYWCH1	-0.760706	3.6116	-2.26806	0.0257169	0.0841095	-3.93623
ENSG00000059145	UNKL	-0.684725	2.80263	-1.9232	0.0576148	0.151369	-4.54857
ENSG00000059377	TBXAS1	-0.570429	2.4872	-1.26569	0.20889	0.37017	-5.51129
ENSG00000059378	PARP12	-0.645961	5.63088	-2.79219	0.00639326	0.0309146	-2.92113
ENSG00000059573	ALDH18A1	0.0221486	3.10384	0.0786327	0.937499	0.966369	-6.34526
ENSG00000059588	TARBP1	-0.673035	3.75053	-1.99809	0.0487245	0.133868	-4.48892
ENSG00000059691	GATB	0.468498	1.91606	1.18486	0.239192	0.405131	-5.60535
ENSG00000059728	MXD1	0.660701	5.22814	1.88205	0.0630589	0.161356	-4.85829
ENSG00000059758	CDK17	-0.52575	5.10414	-1.90095	0.0605069	0.15656	-4.81564
ENSG00000059769	DNAJC25	0.378234	0.291581	1.29919	0.197194	0.3557	-5.44396
ENSG00000059804	SLC2A3	-0.148699	4.65504	-0.304345	0.761568	0.859154	-6.47326
ENSG00000059915	PSD	0.337454	1.25489	0.781601	0.436499	0.607146	-5.9655
ENSG00000060069	CTDP1	0.0156735	3.84594	0.0508728	0.95954	0.977436	-6.42321
ENSG00000060138	YBX3	0.0420866	6.61562	0.21813	0.827821	0.9023	-6.71695
ENSG00000060140	STYK1	-0.418535	2.79244	-0.937883	0.350814	0.526156	-5.88076
ENSG00000060237	WNK1	-0.349472	6.1439	-1.74743	0.0839723	0.196928	-5.19636
ENSG00000060339	CCAR1	-0.0114687	5.36328	-0.0690587	0.945096	0.970419	-6.59949
ENSG00000060491	OGFR	-0.13672	3.86847	-0.655866	0.513583	0.67452	-6.21128
ENSG00000060558	GNA15	0.198758	2.60796	0.730659	0.466884	0.635031	-6.04953
ENSG00000060642	PIGV	-0.844745	2.06958	-2.18827	0.031238	0.0969473	-3.98186
ENSG00000060656	PTPRU	-0.615229	3.96716	-1.80359	0.0746396	0.181726	-4.86279
ENSG00000060688	SNRNP40	0.387188	3.90893	1.43607	0.154448	0.300632	-5.42828
ENSG00000060709	RIMBP2	0.817002	-1.39151	3.2882	0.00143926	0.010605	-1.34072
ENSG00000060749	QSER1	1.10159	2.87971	3.91359	0.000176378	0.00234817	0.564602
ENSG00000060762	MPC1	-0.859142	4.86924	-2.63726	0.00984488	0.0421608	-3.22817
ENSG00000060971	ACAA1	-0.78172	4.90657	-3.19119	0.00195119	0.01323	-1.77602
ENSG00000060982	BCAT1	0.359673	2.57986	1.11934	0.265971	0.436183	-5.70198
ENSG00000061273	HDAC7	-0.112452	5.31076	-0.502359	0.616641	0.754562	-6.47057
ENSG00000061656	SPAG4	0.128727	0.936323	0.29207	0.770905	0.865698	-6.20215
ENSG00000061676	NCKAP1	0.018411	4.6856	0.0780136	0.93799	0.966681	-6.51996
ENSG00000061794	MRPS35	0.113394	3.69031	0.388537	0.698536	0.815067	-6.34076
ENSG00000061918	GUCY1B1	0.771191	-0.523515	2.53902	0.0128329	0.0510638	-3.24928
ENSG00000061936	SFSWAP	-0.221397	3.76947	-1.04988	0.296583	0.471326	-5.87586
ENSG00000061938	TNK2	0.367183	3.52729	1.08596	0.280397	0.452976	-5.81593
ENSG00000061987	MON2	-0.642562	4.812	-2.85232	0.00538288	0.0274619	-2.68576
ENSG00000062038	CDH3	1.31414	2.64885	3.60516	0.000511258	0.00502737	-0.410185
ENSG00000062194	GPBP1	0.0625545	5.96242	0.444127	0.658016	0.786073	-6.57124
ENSG00000062282	DGAT2	-0.535554	1.25735	-1.03742	0.302318	0.477341	-5.71967
ENSG00000062370	ZNF112	0.256081	0.121452	0.692939	0.490131	0.655025	-6.026
ENSG00000062485	CS	-0.00592653	5.46347	-0.0360908	0.97129	0.984982	-6.61439
ENSG00000062524	LTK	0.156875	0.681816	0.525832	0.600298	0.742988	-6.11398
ENSG00000062582	MRPS24	-0.437781	4.05885	-1.35879	0.177609	0.331377	-5.54604
ENSG00000062598	ELMO2	-0.255252	3.9858	-0.862096	0.390925	0.565827	-6.07077
ENSG00000062650	WAPL	0.215147	3.97238	1.14368	0.255787	0.424951	-5.79937
ENSG00000062716	VMP1	0.0856291	6.60201	0.38618	0.700274	0.815902	-6.66455
ENSG00000062725	APPBP2	-0.21748	3.38811	-1.03011	0.305715	0.480762	-5.85729
ENSG00000062822	POLD1	1.03	1.31045	3.03603	0.00313465	0.0186487	-2.00235
ENSG00000063015	SEZ6	-0.382056	0.0799102	-0.94267	0.348372	0.523932	-5.83389
ENSG00000063046	EIF4B	0.215181	6.22962	1.37722	0.171857	0.323925	-5.76442
ENSG00000063127	SLC6A16	0.0527638	1.39311	0.118074	0.906272	0.948365	-6.23823
ENSG00000063169	BICRA	0.14973	2.06218	0.481614	0.631249	0.765837	-6.17394
ENSG00000063176	SPHK2	0.180074	1.99006	0.624464	0.533902	0.690729	-6.07948
ENSG00000063177	RPL18	-0.639233	7.16628	-2.99756	0.00351696	0.0201908	-2.52496
ENSG00000063180	CA11	-0.00373826	0.191162	-0.0089828	0.992853	0.9961	-6.26009
ENSG00000063241	ISOC2	-0.720341	3.07909	-2.24701	0.0270835	0.0872565	-3.92363
ENSG00000063244	U2AF2	-0.359069	5.34942	-2.20605	0.0299252	0.0939935	-4.25013
ENSG00000063245	EPN1	-0.538937	4.16072	-2.45063	0.0161931	0.0605045	-3.5924
ENSG00000063322	MED29	-0.356843	3.63626	-1.55893	0.122522	0.256588	-5.21646
ENSG00000063438	AHRR	0.301553	-1.16114	0.943289	0.348057	0.523722	-5.89357
ENSG00000063587	ZNF275	1.19349	0.28552	4.37919	3.21e-05	0.00070806	2.17935
ENSG00000063601	MTMR1	-0.109364	3.89393	-0.478791	0.633248	0.767043	-6.31743
ENSG00000063660	GPC1	0.0318015	3.06075	0.0904674	0.928117	0.960561	-6.34726
ENSG00000063761	ADCK1	0.254853	0.786982	0.910303	0.365093	0.540847	-5.85276
ENSG00000063854	HAGH	-0.146164	3.98923	-0.731687	0.46626	0.634549	-6.17876
ENSG00000063978	RNF4	0.127331	4.69459	0.554328	0.580728	0.727846	-6.37123
ENSG00000064012	CASP8	-0.173962	5.04539	-0.849468	0.397874	0.572852	-6.20769
ENSG00000064042	LIMCH1	-0.16165	3.10392	-0.533505	0.594999	0.739051	-6.21115
ENSG00000064102	INTS13	0.167165	3.09272	0.491838	0.624031	0.76071	-6.22944
ENSG00000064115	TM7SF3	-0.421933	4.74583	-1.41887	0.15939	0.307012	-5.5484
ENSG00000064199	SPA17	-0.946735	5.14752	-2.81384	0.00601095	0.0296695	-2.81649
ENSG00000064201	TSPAN32	0.683543	-0.0770135	1.64174	0.104132	0.229693	-4.97502
ENSG00000064205	CCN5	0.741844	-0.620367	2.72828	0.00765496	0.0350325	-2.80079
ENSG00000064218	DMRT3	0.47861	0.690655	1.43433	0.154942	0.301251	-5.26588
ENSG00000064225	ST3GAL6	-0.554666	4.29861	-1.5235	0.131137	0.269134	-5.34717
ENSG00000064270	ATP2C2	-0.809426	5.27444	-2.2631	0.0260336	0.0849126	-4.12294
ENSG00000064300	NGFR	1.27642	-1.03506	4.21778	5.87e-05	0.00107398	1.60787
ENSG00000064309	CDON	0.279984	1.46481	0.844046	0.400881	0.575867	-5.91958
ENSG00000064313	TAF2	0.412014	4.1544	1.59037	0.115258	0.246409	-5.23133
ENSG00000064393	HIPK2	-0.126032	4.04125	-0.901626	0.369661	0.545073	-6.04544
ENSG00000064419	TNPO3	0.558262	3.35746	2.9148	0.00449009	0.0240832	-2.39425
ENSG00000064489	BORCS8-MEF2B	0.569549	0.899068	1.26369	0.209603	0.371104	-5.4906
ENSG00000064490	RFXANK	-0.642835	3.79901	-1.76393	0.0811347	0.192475	-4.90533
ENSG00000064545	TMEM161A	-0.138782	0.298661	-0.400628	0.689643	0.809309	-6.17169
ENSG00000064547	LPAR2	-0.0898994	1.76271	-0.21356	0.831373	0.904433	-6.23538
ENSG00000064601	CTSA	-0.267331	4.86926	-1.52862	0.129864	0.267457	-5.40215
ENSG00000064607	SUGP2	-0.341367	3.82597	-1.83735	0.0694559	0.172818	-4.78807
ENSG00000064651	SLC12A2	-0.00634988	4.10331	-0.0280901	0.977652	0.988619	-6.46484
ENSG00000064652	SNX24	-0.573979	3.76588	-1.77122	0.0799075	0.190445	-4.89347
ENSG00000064655	EYA2	-0.476891	4.43345	-1.70036	0.0925158	0.211343	-5.09405
ENSG00000064666	CNN2	0.0487123	5.71438	0.233882	0.815607	0.89551	-6.61507
ENSG00000064687	ABCA7	-0.197027	4.33269	-0.744805	0.458329	0.627505	-6.20561
ENSG00000064692	SNCAIP	-0.313004	2.70762	-0.795766	0.428261	0.599466	-5.99812
ENSG00000064703	DDX20	0.899359	1.44927	3.33709	0.00123186	0.00943715	-1.16362
ENSG00000064726	BTBD1	-0.837531	6.11276	-4.20923	6.05e-05	0.00109891	1.35318
ENSG00000064763	FAR2	0.0298085	3.97254	0.10041	0.920242	0.955277	-6.43843
ENSG00000064787	BCAS1	-0.564514	4.15965	-2.61244	0.0105334	0.0442431	-3.21483
ENSG00000064886	CHI3L2	0.305267	1.21811	0.679719	0.498426	0.662119	-6.03415
ENSG00000064932	SBNO2	-0.101907	5.29835	-0.403969	0.687193	0.807535	-6.51274
ENSG00000064933	PMS1	-0.127985	3.13296	-0.372336	0.710517	0.822958	-6.29147
ENSG00000064961	HMG20B	0.638298	4.21145	2.55484	0.0123023	0.0495049	-3.35921
ENSG00000064989	CALCRL	0.948867	0.214625	2.45001	0.0162193	0.0605554	-3.43504
ENSG00000064995	TAF11	0.202925	2.31379	0.686271	0.494305	0.658886	-6.06353
ENSG00000064999	ANKS1A	-0.285183	3.53767	-1.424	0.157902	0.304884	-5.4031
ENSG00000065000	AP3D1	0.0477285	4.86493	0.313326	0.754758	0.854704	-6.49342
ENSG00000065029	ZNF76	0.0427981	2.88319	0.134056	0.893658	0.941711	-6.32161
ENSG00000065054	SLC9A3R2	-0.0604835	4.88084	-0.240716	0.810323	0.891843	-6.51564
ENSG00000065057	NTHL1	-0.191848	1.1318	-0.469113	0.640122	0.771736	-6.14817
ENSG00000065060	UHRF1BP1	0.853935	1.64961	3.49204	0.000744931	0.00651692	-0.716264
ENSG00000065135	GNAI3	0.829357	2.75518	3.57034	0.000574523	0.00546131	-0.508978
ENSG00000065150	IPO5	0.0524813	4.67868	0.249464	0.80357	0.887374	-6.4907
ENSG00000065154	OAT	-0.531503	5.40124	-1.92438	0.0574654	0.151049	-4.80718
ENSG00000065183	WDR3	0.107947	1.8939	0.324841	0.746055	0.849273	-6.2206
ENSG00000065243	PKN2	-0.0331131	4.71157	-0.159803	0.873395	0.93005	-6.51266
ENSG00000065268	WDR18	-0.118237	1.89223	-0.32765	0.743937	0.847542	-6.20788
ENSG00000065308	TRAM2	0.523976	-0.0642455	2.02275	0.0460656	0.128474	-4.31767
ENSG00000065320	NTN1	0.0809207	2.33865	0.233408	0.815975	0.895598	-6.27758
ENSG00000065328	MCM10	1.55182	-0.619987	5.42434	4.85e-07	3.9e-05	6.08234
ENSG00000065357	DGKA	0.0787619	5.66266	0.379965	0.704866	0.819212	-6.56562
ENSG00000065361	ERBB3	-0.339771	5.63685	-1.34022	0.183546	0.339328	-5.75052
ENSG00000065371	ROPN1	0.643213	-1.52267	2.48308	0.0148775	0.0569747	-3.42428
ENSG00000065413	ANKRD44	-0.25016	4.50465	-0.656791	0.51299	0.673988	-6.28556
ENSG00000065427	KARS1	-0.335159	5.24234	-2.03971	0.0443097	0.12496	-4.57089
ENSG00000065457	ADAT1	-0.692429	4.37928	-2.39663	0.0186144	0.0667643	-3.73643
ENSG00000065485	PDIA5	0.417385	1.27097	1.04183	0.300281	0.47536	-5.73784
ENSG00000065491	TBC1D22B	0.0454691	1.44317	0.166992	0.867751	0.926739	-6.2366
ENSG00000065518	NDUFB4	-0.773922	5.61753	-2.66018	0.00924571	0.0402356	-3.24871
ENSG00000065526	SPEN	-0.0540244	4.19479	-0.294157	0.769315	0.864919	-6.42117
ENSG00000065534	MYLK	-0.460416	2.55446	-1.31187	0.1929	0.350693	-5.47849
ENSG00000065548	ZC3H15	0.198802	4.83246	1.07023	0.287375	0.461251	-5.97517
ENSG00000065559	MAP2K4	-0.0597373	4.74777	-0.251712	0.801837	0.886115	-6.50128
ENSG00000065600	PACC1	0.0601833	0.740163	0.148424	0.88234	0.935284	-6.23162
ENSG00000065613	SLK	-0.305047	5.14467	-1.99808	0.0487254	0.133868	-4.64036
ENSG00000065615	CYB5R4	0.0368077	3.69963	0.146753	0.883655	0.936101	-6.40292
ENSG00000065618	COL17A1	0.717416	0.482839	1.83191	0.0702713	0.17425	-4.65482
ENSG00000065621	GSTO2	-0.716938	2.64593	-2.28012	0.0249617	0.0823348	-3.83121
ENSG00000065665	SEC61A2	-0.401961	1.95868	-0.954945	0.342162	0.517452	-5.82112
ENSG00000065675	PRKCQ	0.367979	-0.387207	1.18922	0.23748	0.403475	-5.59426
ENSG00000065717	TLE2	-0.091654	2.92628	-0.231616	0.817362	0.896591	-6.3087
ENSG00000065802	ASB1	-0.0677093	2.17015	-0.192113	0.848086	0.915681	-6.26051
ENSG00000065809	FAM107B	-0.631088	7.36309	-4.67669	1.02e-05	0.000319353	2.94959
ENSG00000065833	ME1	-0.00145262	2.6045	-0.00469353	0.996266	0.99803	-6.31666
ENSG00000065882	TBC1D1	0.0719993	5.78656	0.490807	0.624757	0.76138	-6.52953
ENSG00000065883	CDK13	-0.474118	5.46506	-2.99015	0.00359539	0.0205823	-2.38485
ENSG00000065911	MTHFD2	0.468655	3.42919	1.31762	0.190972	0.348191	-5.53425
ENSG00000065923	SLC9A7	0.87046	1.06649	3.08664	0.00269018	0.0166885	-1.86474
ENSG00000065970	FOXJ2	0.868277	1.51569	3.20436	0.00187289	0.012805	-1.54569
ENSG00000065978	YBX1	0.0105829	6.29871	0.0609162	0.951561	0.973989	-6.7061
ENSG00000065989	PDE4A	0.86472	1.54839	3.24146	0.00166776	0.0117705	-1.43765
ENSG00000066027	PPP2R5A	-0.083397	3.90575	-0.387428	0.699354	0.815333	-6.35806
ENSG00000066044	ELAVL1	-0.160767	3.91049	-0.604644	0.546936	0.701505	-6.25084
ENSG00000066056	TIE1	0.649665	-1.25739	2.58903	0.0112225	0.0464151	-3.16666
ENSG00000066084	DIP2B	0.315249	3.26093	1.22643	0.223234	0.38758	-5.63514
ENSG00000066117	SMARCD1	-0.0071944	4.14953	-0.0251412	0.979998	0.989803	-6.46017
ENSG00000066135	KDM4A	-0.528486	4.31849	-2.08375	0.0400164	0.116086	-4.38755
ENSG00000066136	NFYC	-0.156834	4.46544	-0.676483	0.500468	0.663864	-6.26914
ENSG00000066185	ZMYND12	-1.02274	2.50136	-2.44619	0.0163811	0.0610098	-3.4497
ENSG00000066230	SLC9A3	1.36942	2.71248	3.76408	0.000297463	0.0033788	0.0679889
ENSG00000066248	NGEF	-0.187822	0.738449	-0.51049	0.610957	0.750968	-6.11231
ENSG00000066279	ASPM	1.76049	-1.10262	6.61059	2.64e-09	1.67e-06	10.989
ENSG00000066294	CD84	0.655893	1.25965	1.63805	0.104901	0.230872	-4.97785
ENSG00000066322	ELOVL1	-0.0317515	3.96419	-0.127951	0.898473	0.943998	-6.43468
ENSG00000066336	SPI1	-0.127431	4.51303	-0.325994	0.745185	0.848669	-6.44823
ENSG00000066379	ZNRD1	-0.892096	1.70728	-2.5498	0.0124691	0.0499556	-3.18631
ENSG00000066382	MPPED2	0.147553	-0.142039	0.457383	0.648498	0.778605	-6.16781
ENSG00000066405	CLDN18	-0.177915	0.195461	-0.517801	0.605867	0.747323	-6.12314
ENSG00000066422	ZBTB11	-0.384594	2.56357	-1.4085	0.162426	0.311289	-5.33505
ENSG00000066427	ATXN3	-0.413056	4.83285	-1.96628	0.0523458	0.140866	-4.66645
ENSG00000066455	GOLGA5	-0.138703	3.80907	-0.780112	0.437371	0.608048	-6.11942
ENSG00000066468	FGFR2	-0.104451	3.31308	-0.296135	0.767809	0.863759	-6.3418
ENSG00000066557	LRRC40	0.632279	0.939325	1.8294	0.0706491	0.174674	-4.65823
ENSG00000066583	ISOC1	0.666227	1.43406	1.95865	0.0532489	0.142714	-4.44462
ENSG00000066629	EML1	-0.687677	3.79368	-2.10159	0.0383823	0.112479	-4.29491
ENSG00000066651	TRMT11	-0.359256	3.29278	-0.922265	0.358855	0.534259	-5.94432
ENSG00000066654	THUMPD1	-0.143938	3.88466	-0.684356	0.495508	0.659685	-6.19697
ENSG00000066697	MSANTD3	0.14846	1.44938	0.404578	0.686747	0.807284	-6.16995
ENSG00000066739	ATG2B	-0.486683	3.36699	-1.54527	0.125788	0.261293	-5.22524
ENSG00000066777	ARFGEF1	-0.432994	4.70318	-3.1747	0.00205354	0.0136942	-1.80381
ENSG00000066813	ACSM2B	-1.00908	1.78582	-2.30661	0.0233709	0.0784709	-3.72708
ENSG00000066827	ZFAT	0.773853	2.01342	2.32698	0.0222096	0.07553	-3.73097
ENSG00000066855	MTFR1	-1.89125	3.89185	-5.29279	8.42e-07	5.69e-05	5.54559
ENSG00000066923	STAG3	-0.654983	5.54614	-2.16094	0.0333545	0.101518	-4.36301
ENSG00000066926	FECH	-0.310726	3.44636	-1.04971	0.296662	0.47136	-5.84105
ENSG00000066933	MYO9A	-0.534233	3.90806	-2.19456	0.0307682	0.0958519	-4.12252
ENSG00000067048	DDX3Y	1.38065	2.48932	1.99166	0.0494382	0.135147	-4.45386
ENSG00000067057	PFKP	-0.24176	4.50041	-0.959524	0.339864	0.515615	-6.04569
ENSG00000067064	IDI1	0.244023	4.64739	0.970522	0.334386	0.509911	-6.05367
ENSG00000067066	SP100	-0.130296	7.14977	-0.69278	0.49023	0.655051	-6.55935
ENSG00000067082	KLF6	0.62526	5.67608	2.47275	0.0152855	0.0580086	-3.69351
ENSG00000067113	PLPP1	-0.410264	2.19055	-1.04632	0.298216	0.473141	-5.74404
ENSG00000067141	NEO1	0.141382	3.00026	0.403397	0.687612	0.807722	-6.2679
ENSG00000067167	TRAM1	0.139565	5.51903	0.720321	0.473193	0.640372	-6.36292
ENSG00000067177	PHKA1	0.533195	0.806716	1.89068	0.061883	0.159117	-4.5501
ENSG00000067182	TNFRSF1A	-0.0363302	5.46163	-0.124276	0.901374	0.945568	-6.60505
ENSG00000067191	CACNB1	0.0966274	2.1181	0.226206	0.821554	0.898941	-6.26225
ENSG00000067208	EVI5	-1.01593	4.40801	-4.06657	0.000102011	0.00159503	0.998931
ENSG00000067221	STOML1	0.830271	1.34726	2.28248	0.0248164	0.0819814	-3.79863
ENSG00000067225	PKM	0.0172242	7.39104	0.131466	0.8957	0.942461	-6.8126
ENSG00000067248	DHX29	0.0751364	3.24366	0.275544	0.78353	0.874546	-6.33458
ENSG00000067334	DNTTIP2	0.328629	4.92284	1.34004	0.183604	0.339383	-5.66799
ENSG00000067365	METTL22	-1.3138	3.02501	-3.33902	0.00122429	0.00941382	-1.1844
ENSG00000067369	TP53BP1	-0.537614	4.81166	-2.42075	0.0174954	0.0637971	-3.72988
ENSG00000067445	TRO	-1.26273	1.02755	-3.0631	0.00288906	0.0175686	-1.89451
ENSG00000067533	RRP15	0.526753	0.82895	1.65905	0.100584	0.224278	-4.93436
ENSG00000067560	RHOA	-0.0371394	7.21502	-0.280609	0.779654	0.871584	-6.76454
ENSG00000067596	DHX8	-0.269117	4.19592	-1.15658	0.250503	0.418534	-5.81268
ENSG00000067606	PRKCZ	-0.0974737	3.89591	-0.389008	0.698189	0.814964	-6.36318
ENSG00000067646	ZFY	1.28619	-0.368622	2.75791	0.00704423	0.0330207	-2.72715
ENSG00000067704	IARS2	-0.0421873	3.77141	-0.17261	0.863346	0.924381	-6.40491
ENSG00000067715	SYT1	1.33689	-1.44813	4.43526	2.59e-05	0.000607553	2.35699
ENSG00000067798	NAV3	-0.965755	3.87225	-2.38999	0.0189332	0.0675686	-3.70052
ENSG00000067829	IDH3G	-0.0182977	4.17048	-0.0681639	0.945806	0.970844	-6.458
ENSG00000067836	ROGDI	-0.680748	3.61657	-1.88463	0.0627051	0.160727	-4.67981
ENSG00000067840	PDZD4	0.97418	-1.39374	3.2559	0.00159377	0.0114203	-1.43116
ENSG00000067900	ROCK1	-0.403732	5.25472	-2.35241	0.0208312	0.072291	-3.92736
ENSG00000067955	CBFB	0.363965	4.57002	2.1124	0.0374204	0.110509	-4.35358
ENSG00000067992	PDK3	0.622102	2.03337	2.27649	0.0251867	0.0828046	-3.84438
ENSG00000068001	HYAL2	-0.240631	0.4517	-0.684004	0.495729	0.659925	-6.01912
ENSG00000068024	HDAC4	-0.669301	4.00984	-1.73569	0.0860394	0.200315	-4.98055
ENSG00000068028	RASSF1	0.696663	1.07631	2.12133	0.036642	0.108779	-4.12189
ENSG00000068078	FGFR3	1.34605	2.58879	2.72747	0.00767232	0.0350924	-2.8587
ENSG00000068079	IFI35	-0.367514	5.00233	-1.14607	0.254804	0.423777	-5.91808
ENSG00000068097	HEATR6	-0.730204	2.78785	-2.33481	0.021777	0.0744604	-3.71979
ENSG00000068120	COASY	0.240833	3.95438	1.03876	0.301696	0.47685	-5.90645
ENSG00000068137	PLEKHH3	-0.146269	1.86584	-0.423707	0.67279	0.797334	-6.17671
ENSG00000068305	MEF2A	-0.631553	4.94498	-3.59792	0.000523836	0.00512952	-0.569015
ENSG00000068308	OTUD5	-0.150249	3.9736	-0.739028	0.461812	0.630485	-6.1671
ENSG00000068323	TFE3	0.0842285	2.87509	0.313043	0.754972	0.85477	-6.27995
ENSG00000068354	TBC1D25	0.914234	1.37091	2.88095	0.00495532	0.0257859	-2.4079
ENSG00000068366	ACSL4	0.717644	3.81857	2.81858	0.00593017	0.0294018	-2.6787
ENSG00000068383	INPP5A	1.10214	2.1363	2.96306	0.00389618	0.0218024	-2.2278
ENSG00000068394	GPKOW	0.226133	1.63899	0.695162	0.488744	0.653705	-6.02715
ENSG00000068400	GRIPAP1	0.302352	4.41726	1.24392	0.216758	0.379721	-5.72893
ENSG00000068438	FTSJ1	0.323987	3.06292	1.14232	0.25635	0.425659	-5.71315
ENSG00000068489	PRR11	0.104284	0.826156	0.309562	0.75761	0.856483	-6.20108
ENSG00000068615	REEP1	0.846416	-0.0333382	2.01384	0.0470109	0.130425	-4.3359
ENSG00000068650	ATP11A	-0.456988	3.75329	-1.60036	0.113022	0.243088	-5.17992
ENSG00000068654	POLR1A	0.332061	2.97816	1.14027	0.257196	0.426169	-5.71553
ENSG00000068697	LAPTM4A	-0.334421	5.8429	-1.91384	0.058817	0.153349	-4.87262
ENSG00000068724	TTC7A	0.250789	3.67639	1.49401	0.138668	0.279098	-5.32181
ENSG00000068745	IP6K2	-0.360601	5.12294	-1.90776	0.0596087	0.154822	-4.80743
ENSG00000068784	SRBD1	0.315577	3.00622	0.93625	0.351649	0.527216	-5.91515
ENSG00000068796	KIF2A	-0.689268	5.31074	-3.77677	0.000284692	0.00327916	-0.0338375
ENSG00000068831	RASGRP2	0.394806	1.42763	0.755371	0.451998	0.621587	-5.98204
ENSG00000068878	PSME4	-0.154252	5.05877	-0.84193	0.402058	0.57685	-6.21724
ENSG00000068885	IFT80	-0.504135	5.5304	-1.78696	0.0773094	0.186174	-5.06395
ENSG00000068903	SIRT2	-0.962574	4.56288	-5.51578	3.29e-07	2.89e-05	6.40924
ENSG00000068912	ERLEC1	-0.829795	4.24469	-2.68401	0.00865767	0.038393	-3.04833
ENSG00000068971	PPP2R5B	0.286026	1.69342	0.81495	0.417251	0.589572	-5.94757
ENSG00000068976	PYGM	-0.632833	0.887736	-1.33694	0.184609	0.340526	-5.36872
ENSG00000069011	PITX1	-0.547474	4.0258	-1.81646	0.0726275	0.177903	-4.8459
ENSG00000069020	MAST4	-0.805575	4.51282	-3.04916	0.00301318	0.0180835	-2.13126
ENSG00000069122	ADGRF5	0.174912	0.123151	0.524782	0.601024	0.743582	-6.12509
ENSG00000069188	SDK2	-0.614524	0.5073	-1.37661	0.172046	0.324244	-5.33912
ENSG00000069248	NUP133	-0.204296	3.12706	-0.747032	0.45699	0.626404	-6.08491
ENSG00000069275	NUCKS1	0.405143	5.01755	1.77819	0.0787477	0.188498	-5.02179
ENSG00000069329	VPS35	-0.33021	5.02202	-1.87232	0.064408	0.163786	-4.85907
ENSG00000069345	DNAJA2	0.0438137	4.71956	0.288158	0.773888	0.8678	-6.48544
ENSG00000069399	BCL3	-0.0886528	5.36392	-0.293692	0.769669	0.865109	-6.55902
ENSG00000069424	KCNAB2	-0.107203	3.9092	-0.316397	0.752433	0.853207	-6.37994
ENSG00000069431	ABCC9	0.416654	0.659566	1.44095	0.153069	0.298814	-5.2546
ENSG00000069493	CLEC2D	-0.73342	4.69646	-2.24765	0.0270408	0.0871656	-4.09197
ENSG00000069509	FUNDC1	0.132129	2.19032	0.333287	0.739692	0.84411	-6.23215
ENSG00000069535	MAOB	-1.4235	1.53713	-4.00115	0.000129126	0.00187593	0.910831
ENSG00000069667	RORA	0.131107	4.42598	0.565899	0.57287	0.72162	-6.33237
ENSG00000069696	DRD4	0.026159	0.217956	0.0609862	0.951505	0.973989	-6.25991
ENSG00000069702	TGFBR3	-1.32632	1.44934	-3.85866	0.000214029	0.00266351	0.454723
ENSG00000069764	PLA2G10	-0.960484	3.40498	-3.23284	0.00171346	0.0119898	-1.52274
ENSG00000069812	HES2	0.0122268	0.533311	0.0385457	0.969338	0.984098	-6.24373
ENSG00000069849	ATP1B3	-0.0750618	4.82743	-0.272068	0.786193	0.875909	-6.50627
ENSG00000069869	NEDD4	-1.24226	6.85161	-4.9975	2.84e-06	0.000136508	4.21351
ENSG00000069943	PIGB	-1.65504	4.30361	-5.13145	1.64e-06	8.96e-05	4.89519
ENSG00000069956	MAPK6	-0.473728	4.52405	-2.33245	0.0219065	0.0748097	-3.89436
ENSG00000069966	GNB5	-0.0538286	2.82517	-0.202745	0.839792	0.909953	-6.30787
ENSG00000069974	RAB27A	-0.212988	4.44731	-0.842545	0.401716	0.576575	-6.14509
ENSG00000069998	HDHD5	0.634042	0.827841	2.04294	0.0439819	0.124249	-4.27398
ENSG00000070010	UFD1	0.296904	4.25297	1.34563	0.181799	0.336821	-5.58994
ENSG00000070018	LRP6	0.929897	1.89678	2.79453	0.00635084	0.0308022	-2.64285
ENSG00000070019	GUCY2C	0.0590162	-0.183187	0.217781	0.828093	0.9023	-6.24723
ENSG00000070031	SCT	0.508405	-1.1285	1.84896	0.0677452	0.169844	-4.68233
ENSG00000070047	PHRF1	-0.0501242	3.19885	-0.201332	0.840893	0.910385	-6.33635
ENSG00000070061	ELP1	0.122921	3.42971	0.486347	0.627903	0.763784	-6.26839
ENSG00000070081	NUCB2	-1.16283	7.39157	-4.51906	1.88e-05	0.00048245	2.36311
ENSG00000070087	PFN2	-0.593961	6.21604	-3.22039	0.00178152	0.0123293	-1.81462
ENSG00000070159	PTPN3	-1.1355	4.77019	-5.85667	7.6e-08	1.19e-05	7.80183
ENSG00000070182	SPTB	0.1574	-0.48122	0.479326	0.632869	0.766697	-6.17403
ENSG00000070190	DAPP1	-0.284185	4.92915	-1.52183	0.131556	0.269825	-5.41746
ENSG00000070214	SLC44A1	0.451562	2.11654	1.52827	0.129951	0.267602	-5.16637
ENSG00000070269	TMEM260	-0.456081	3.87213	-1.54354	0.126206	0.261897	-5.27017
ENSG00000070366	SMG6	0.167722	4.22442	0.686819	0.493962	0.658535	-6.24029
ENSG00000070367	EXOC5	0.28647	4.64404	1.26024	0.210839	0.372786	-5.73847
ENSG00000070371	CLTCL1	0.51867	0.36305	1.55504	0.123445	0.257863	-5.09998
ENSG00000070388	FGF22	0.891093	-1.51564	3.84789	0.000222258	0.00274923	0.362064
ENSG00000070404	FSTL3	0.971212	-1.06318	3.64136	0.000452493	0.00460695	-0.276428
ENSG00000070413	DGCR2	-0.333346	3.12517	-1.33054	0.1867	0.343186	-5.49246
ENSG00000070423	RNF126	-0.446479	3.126	-1.48899	0.139985	0.280896	-5.26823
ENSG00000070444	MNT	0.5458	3.06265	1.46412	0.146644	0.28972	-5.31711
ENSG00000070476	ZXDC	-0.0596118	2.77114	-0.273027	0.785457	0.875625	-6.28818
ENSG00000070495	JMJD6	-0.472913	3.02805	-1.3092	0.193799	0.351702	-5.50043
ENSG00000070501	POLB	-0.0609746	4.79077	-0.263697	0.792616	0.879957	-6.50211
ENSG00000070526	ST6GALNAC1	-0.73363	5.27776	-2.45735	0.0159124	0.0597105	-3.69466
ENSG00000070540	WIPI1	-0.370613	4.73005	-1.45326	0.149627	0.293738	-5.49713
ENSG00000070601	FRMPD1	0.197582	-0.682181	0.631254	0.529474	0.686951	-6.10384
ENSG00000070610	GBA2	-0.68935	4.26775	-2.86748	0.00515235	0.0265835	-2.59062
ENSG00000070614	NDST1	0.0577901	2.99045	0.226615	0.821237	0.898894	-6.32215
ENSG00000070669	ASNS	-0.202072	2.93127	-0.573078	0.568021	0.717606	-6.16642
ENSG00000070718	AP3M2	-0.0144905	3.36227	-0.0442779	0.964781	0.980928	-6.37135
ENSG00000070729	CNGB1	-0.0920403	-0.00842125	-0.205194	0.837884	0.908926	-6.24257
ENSG00000070731	ST6GALNAC2	-1.58761	3.96723	-4.73227	8.2e-06	0.000271154	3.39527
ENSG00000070748	CHAT	0.545773	-1.35332	2.25693	0.0264318	0.0857707	-3.91089
ENSG00000070756	PABPC1	0.36991	8.15257	2.38342	0.0192535	0.0683837	-4.13835
ENSG00000070759	TESK2	0.246226	0.857599	0.725076	0.470286	0.637859	-5.99769
ENSG00000070761	CFAP20	-1.0058	3.78864	-2.9494	0.00405644	0.022406	-2.32814
ENSG00000070770	CSNK2A2	0.0868301	4.06952	0.439286	0.661507	0.78852	-6.35298
ENSG00000070778	PTPN21	-0.174239	2.72246	-0.506962	0.613421	0.752286	-6.18319
ENSG00000070785	EIF2B3	0.331985	3.45743	1.18962	0.237323	0.403292	-5.70285
ENSG00000070814	TCOF1	1.20131	2.97574	3.39541	0.00102118	0.0082435	-1.04654
ENSG00000070831	CDC42	-0.222446	7.06193	-1.8489	0.0677531	0.169844	-5.11406
ENSG00000070882	OSBPL3	-0.853399	4.99992	-3.77709	0.00028438	0.00327916	-0.00741452
ENSG00000070950	RAD18	-0.074247	1.58482	-0.202848	0.839712	0.909953	-6.22898
ENSG00000070961	ATP2B1	0.29921	4.52174	1.06472	0.289848	0.463551	-5.94681
ENSG00000071051	NCK2	-0.451335	4.01191	-2.13533	0.0354487	0.106062	-4.24764
ENSG00000071054	MAP4K4	-0.112976	4.6358	-0.485905	0.628215	0.76384	-6.39934
ENSG00000071073	MGAT4A	0.726581	3.64268	2.22147	0.0288262	0.091346	-4.04214
ENSG00000071082	RPL31	0.876746	8.43507	4.84554	5.23e-06	0.000202219	3.51566
ENSG00000071127	WDR1	-0.0037088	6.44188	-0.0220895	0.982425	0.99096	-6.72235
ENSG00000071189	SNX13	-0.336398	4.71845	-1.84076	0.0689502	0.171925	-4.8814
ENSG00000071205	ARHGAP10	0.774622	0.876462	2.20365	0.0300996	0.0943964	-3.96213
ENSG00000071242	RPS6KA2	0.353759	3.0327	1.19768	0.234185	0.399805	-5.65071
ENSG00000071243	ING3	0.540092	2.87774	1.7394	0.085381	0.199348	-4.87863
ENSG00000071246	VASH1	0.596315	1.36936	1.51076	0.134352	0.273783	-5.16845
ENSG00000071282	LMCD1	0.881793	0.608179	2.45219	0.0161276	0.0602838	-3.43118
ENSG00000071462	BUD23	-0.447058	4.85499	-1.68769	0.0949315	0.215213	-5.15342
ENSG00000071537	SEL1L	0.397439	4.09237	1.82898	0.0707123	0.174725	-4.83685
ENSG00000071539	TRIP13	-0.486697	1.67582	-1.3238	0.188919	0.345681	-5.39927
ENSG00000071553	ATP6AP1	-0.193287	4.57839	-0.909589	0.365468	0.541206	-6.10218
ENSG00000071564	TCF3	0.27231	3.9979	0.90203	0.369447	0.544984	-6.04071
ENSG00000071575	TRIB2	0.225014	4.35246	1.06178	0.291176	0.46496	-5.92529
ENSG00000071626	DAZAP1	0.0888364	4.67161	0.534543	0.594283	0.738707	-6.38207
ENSG00000071655	MBD3	0.330926	3.439	1.13747	0.25836	0.427533	-5.75587
ENSG00000071794	HLTF	-0.61547	2.8272	-2.07881	0.0404798	0.116996	-4.25242
ENSG00000071859	FAM50A	0.293871	3.50902	1.05967	0.29213	0.4661	-5.83832
ENSG00000071889	FAM3A	-0.147984	2.65999	-0.428203	0.669526	0.794959	-6.21372
ENSG00000071894	CPSF1	0.0495518	3.85205	0.170305	0.865152	0.92544	-6.41363
ENSG00000071909	MYO3B	0.579874	-1.00372	1.64014	0.104466	0.230241	-5.01803
ENSG00000071967	CYBRD1	0.290605	1.37075	0.851252	0.396887	0.571934	-5.91546
ENSG00000071991	CDH19	0.355619	-0.718763	1.07651	0.284575	0.457847	-5.73485
ENSG00000071994	PDCD2	-0.426209	3.80432	-1.35235	0.179651	0.333858	-5.52441
ENSG00000072041	SLC6A15	1.1013	-1.40113	3.60797	0.000506434	0.00498591	-0.388856
ENSG00000072042	RDH11	0.812528	2.78566	2.65282	0.00943443	0.0408494	-3.02591
ENSG00000072062	PRKACA	0.176721	3.84636	0.791409	0.430785	0.601903	-6.11911
ENSG00000072071	ADGRL1	1.02599	1.49093	3.03558	0.00313885	0.0186602	-2.01113
ENSG00000072080	SPP2	-1.32861	2.86449	-2.3279	0.0221582	0.0754335	-3.7389
ENSG00000072110	ACTN1	-0.157491	5.21557	-0.687815	0.493337	0.65813	-6.35203
ENSG00000072121	ZFYVE26	-0.209988	3.7667	-0.9557	0.341783	0.517199	-5.96327
ENSG00000072133	RPS6KA6	-1.28535	1.32901	-2.93939	0.0041778	0.0228186	-2.22182
ENSG00000072134	EPN2	-0.875905	4.33826	-2.62691	0.010127	0.042976	-3.19657
ENSG00000072135	PTPN18	-0.518385	4.35686	-1.72169	0.0885603	0.204558	-5.0423
ENSG00000072163	LIMS2	0.379173	-1.15246	1.15266	0.252102	0.420434	-5.68062
ENSG00000072195	SPEG	0.83305	-1.02311	3.47859	0.000778618	0.0067074	-0.769894
ENSG00000072201	LNX1	-0.0620224	3.43844	-0.20294	0.83964	0.909953	-6.36158
ENSG00000072210	ALDH3A2	-0.331639	5.75671	-1.36019	0.177165	0.33085	-5.73845
ENSG00000072274	TFRC	0.32234	5.3606	1.35842	0.177723	0.331439	-5.69354
ENSG00000072310	SREBF1	-0.276714	5.15632	-1.05451	0.294472	0.468733	-6.03062
ENSG00000072364	AFF4	-0.0763631	5.25518	-0.485754	0.628322	0.76384	-6.47275
ENSG00000072401	UBE2D1	0.358532	3.96414	1.38553	0.169312	0.320825	-5.50027
ENSG00000072415	MPP5	-0.45431	3.29416	-1.93817	0.0557348	0.147923	-4.55683
ENSG00000072422	RHOBTB1	-0.239542	1.80918	-0.717971	0.474634	0.641415	-6.00022
ENSG00000072501	SMC1A	0.405273	3.39249	1.8456	0.0682368	0.170716	-4.74
ENSG00000072506	HSD17B10	-1.10651	3.19119	-3.32521	0.00127951	0.00969358	-1.23519
ENSG00000072518	MARK2	-0.220669	4.88096	-1.20099	0.232906	0.398594	-5.83721
ENSG00000072571	HMMR	1.02453	-0.527518	3.29692	0.00140002	0.0103718	-1.28456
ENSG00000072609	CHFR	0.231196	4.8639	1.19442	0.235452	0.401243	-5.84063
ENSG00000072657	TRHDE	0.231382	-1.1835	1.21589	0.227207	0.392361	-5.61215
ENSG00000072682	P4HA2	-0.602887	3.76574	-1.8758	0.0639228	0.16288	-4.71635
ENSG00000072694	FCGR2B	-0.136653	1.93842	-0.262445	0.793578	0.880548	-6.22605
ENSG00000072736	NFATC3	-0.0107133	4.27333	-0.0590646	0.953032	0.97441	-6.47231
ENSG00000072756	TRNT1	-0.638334	3.80583	-2.17018	0.0326253	0.099985	-4.15556
ENSG00000072778	ACADVL	-0.156693	6.47865	-0.828219	0.409737	0.583275	-6.38696
ENSG00000072786	STK10	-0.197161	4.68525	-0.64649	0.519606	0.679632	-6.31433
ENSG00000072803	FBXW11	-0.421667	4.8385	-1.46507	0.146386	0.28942	-5.49005
ENSG00000072818	ACAP1	-0.0500509	4.10983	-0.137793	0.890711	0.940482	-6.44293
ENSG00000072832	CRMP1	1.37057	-0.921449	5.12167	1.71e-06	9.26e-05	4.90152
ENSG00000072840	EVC	0.35309	-0.03938	1.28465	0.20221	0.36208	-5.46714
ENSG00000072849	DERL2	-0.333726	3.67338	-1.17504	0.243077	0.40959	-5.73491
ENSG00000072858	SIDT1	-1.11282	4.50451	-3.41631	0.000954282	0.00786539	-1.08069
ENSG00000072864	NDE1	-0.299292	4.38509	-1.12419	0.263921	0.433773	-5.86497
ENSG00000072952	MRVI1	-0.344069	1.11753	-0.856639	0.393918	0.568803	-5.88481
ENSG00000072954	TMEM38A	0.104266	-0.00749084	0.280282	0.779904	0.871745	-6.22703
ENSG00000072958	AP1M1	0.0798957	3.60296	0.298542	0.765977	0.862452	-6.35231
ENSG00000073008	PVR	0.165895	0.330075	0.527769	0.598958	0.742154	-6.12072
ENSG00000073050	XRCC1	0.228518	2.58139	0.786403	0.433696	0.604888	-6.00841
ENSG00000073060	SCARB1	1.43164	1.4162	4.84669	5.21e-06	0.000202219	3.86037
ENSG00000073067	CYP2W1	0.606149	-0.240537	1.82568	0.0712138	0.175587	-4.67624
ENSG00000073111	MCM2	0.875432	1.48294	2.70847	0.00808969	0.0365429	-2.83813
ENSG00000073150	PANX2	-0.2202	1.07261	-0.696552	0.487877	0.652918	-6.00844
ENSG00000073169	SELENOO	0.482816	2.15955	1.76895	0.0802881	0.191047	-4.78758
ENSG00000073282	TP63	1.90369	2.00283	4.63079	1.22e-05	0.000362713	3.05612
ENSG00000073331	ALPK1	-0.748981	5.16341	-3.67202	0.000407807	0.00425229	-0.355634
ENSG00000073350	LLGL2	-0.185155	5.26289	-0.9196	0.360239	0.535688	-6.17321
ENSG00000073417	PDE8A	-0.0347418	4.1205	-0.133272	0.894276	0.941807	-6.45099
ENSG00000073464	CLCN4	0.0468654	-0.660448	0.202597	0.839907	0.909953	-6.27851
ENSG00000073536	NLE1	0.25153	0.118616	0.753957	0.452842	0.622435	-5.98572
ENSG00000073578	SDHA	-0.630549	6.32634	-3.2726	0.00151204	0.0110126	-1.67426
ENSG00000073584	SMARCE1	0.120073	4.88219	0.637494	0.525421	0.684053	-6.34459
ENSG00000073605	GSDMB	-0.552814	4.33902	-1.63362	0.10583	0.232403	-5.18058
ENSG00000073614	KDM5A	-0.100666	4.95098	-0.485871	0.628239	0.76384	-6.43757
ENSG00000073711	PPP2R3A	0.173923	1.52518	0.529397	0.597833	0.741	-6.12298
ENSG00000073712	FERMT2	-0.524836	1.64133	-1.27772	0.204633	0.364945	-5.45515
ENSG00000073734	ABCB11	-1.42169	2.34	-3.55092	0.00061296	0.00569619	-0.530835
ENSG00000073737	DHRS9	-0.706216	6.4876	-4.03859	0.000112861	0.00170612	0.734472
ENSG00000073756	PTGS2	-0.0543701	4.4329	-0.127066	0.899172	0.94439	-6.48246
ENSG00000073792	IGF2BP2	-0.571127	4.89049	-2.0434	0.0439348	0.124202	-4.52639
ENSG00000073803	MAP3K13	-0.0952734	5.23215	-0.619481	0.537164	0.693199	-6.39648
ENSG00000073849	ST6GAL1	-0.278566	5.79534	-1.53674	0.127864	0.264468	-5.49298
ENSG00000073861	TBX21	1.20521	-0.616628	3.38445	0.00105796	0.00845934	-1.03413
ENSG00000073910	FRY	0.575698	2.20374	1.55876	0.122561	0.256617	-5.14214
ENSG00000073921	PICALM	-0.492551	6.87286	-2.71774	0.00788367	0.0358095	-3.22883
ENSG00000073969	NSF	0.345596	4.95917	1.762	0.0814628	0.193002	-5.04334
ENSG00000074047	GLI2	0.136809	0.385457	0.316468	0.75238	0.853207	-6.2029
ENSG00000074054	CLASP1	-0.640064	4.80451	-2.66766	0.00905735	0.0396262	-3.14874
ENSG00000074071	MRPS34	0.122128	2.53874	0.325243	0.745752	0.849078	-6.2498
ENSG00000074181	NOTCH3	0.590655	1.49795	1.81121	0.0734434	0.179526	-4.7117
ENSG00000074201	CLNS1A	-0.0061572	5.65974	-0.0239414	0.980952	0.990067	-6.63744
ENSG00000074219	TEAD2	1.27989	-1.22152	3.97776	0.000140398	0.00198861	0.797919
ENSG00000074266	EED	-0.256275	3.26033	-0.896293	0.372487	0.547816	-5.96431
ENSG00000074276	CDHR2	0.651335	-0.477511	1.8219	0.0717898	0.176404	-4.69427
ENSG00000074319	TSG101	-0.490967	5.16774	-2.18333	0.0316123	0.0976733	-4.27755
ENSG00000074356	NCBP3	-0.176904	3.65809	-0.799211	0.426271	0.597717	-6.09229
ENSG00000074370	ATP2A3	-0.455677	4.69303	-1.49538	0.138312	0.278655	-5.42994
ENSG00000074410	CA12	-0.758958	2.79417	-2.01803	0.0465647	0.129538	-4.3836
ENSG00000074416	MGLL	-0.685344	4.7714	-3.05381	0.00297122	0.0179301	-2.14565
ENSG00000074527	NTN4	-0.187606	3.53041	-0.619854	0.536919	0.693102	-6.19736
ENSG00000074582	BCS1L	-0.247983	2.39529	-0.5697	0.5703	0.719709	-6.13847
ENSG00000074590	NUAK1	1.29628	0.596199	3.39115	0.00103531	0.00834048	-1.0063
ENSG00000074603	DPP8	0.238543	3.98554	1.05073	0.296196	0.470939	-5.8999
ENSG00000074621	SLC24A1	0.0487382	3.94079	0.175858	0.860801	0.92274	-6.41666
ENSG00000074657	ZNF532	0.110397	4.578	0.469414	0.639908	0.771578	-6.39992
ENSG00000074660	SCARF1	0.308807	1.12021	0.693529	0.489763	0.65464	-6.02429
ENSG00000074695	LMAN1	-0.200855	4.76541	-0.818279	0.415358	0.587859	-6.20377
ENSG00000074696	HACD3	-0.465283	4.47127	-2.74702	0.00726321	0.0337769	-2.92171
ENSG00000074706	IPCEF1	-0.470984	2.08057	-1.02779	0.306803	0.481681	-5.75144
ENSG00000074755	ZZEF1	-0.434212	4.55823	-2.32201	0.0224884	0.0762291	-3.92176
ENSG00000074800	ENO1	-0.243761	6.38016	-1.3543	0.179029	0.333155	-5.81215
ENSG00000074803	SLC12A1	0.546802	-1.33805	1.74137	0.0850334	0.198668	-4.87567
ENSG00000074842	MYDGF	-1.19503	2.57514	-3.33812	0.00122779	0.00942357	-1.16845
ENSG00000074855	ANO8	1.11528	0.20047	3.83619	0.000231546	0.00281902	0.36019
ENSG00000074935	TUBE1	-0.775006	3.93609	-2.45812	0.0158806	0.0596186	-3.55091
ENSG00000074964	ARHGEF10L	-0.0143254	2.60588	-0.0423684	0.966299	0.981802	-6.31304
ENSG00000074966	TXK	0.1763	0.559502	0.438671	0.661951	0.788857	-6.15257
ENSG00000075035	WSCD2	0.73156	-1.62234	2.82361	0.0058455	0.0291777	-2.60676
ENSG00000075073	TACR2	-0.0547144	0.64175	-0.180718	0.856995	0.920419	-6.23001
ENSG00000075089	ACTR6	-1.06748	4.01894	-3.15857	0.00215848	0.0142272	-1.78333
ENSG00000075131	TIPIN	0.00456933	1.15072	0.0130404	0.989624	0.994455	-6.25233
ENSG00000075142	SRI	-0.382856	6.1507	-1.98388	0.0503153	0.136952	-4.77416
ENSG00000075151	EIF4G3	-0.884495	5.38163	-5.93499	5.4e-08	9.32e-06	8.1059
ENSG00000075188	NUP37	-0.427635	2.85649	-1.1365	0.258765	0.427759	-5.68688
ENSG00000075213	SEMA3A	-0.582984	2.50786	-1.71579	0.089639	0.206468	-4.8796
ENSG00000075218	GTSE1	0.646964	0.24523	2.21299	0.0294263	0.0927889	-3.94484
ENSG00000075223	SEMA3C	-0.584514	4.9411	-2.2618	0.026117	0.0850863	-4.09364
ENSG00000075234	TTC38	-0.869458	3.2473	-2.58404	0.0113747	0.0468763	-3.19627
ENSG00000075239	ACAT1	-1.319	4.6596	-4.82707	5.63e-06	0.00020802	3.70812
ENSG00000075240	GRAMD4	-0.082277	3.23328	-0.239941	0.810921	0.892127	-6.33268
ENSG00000075275	CELSR1	-0.492133	4.23677	-2.04554	0.0437193	0.123699	-4.45297
ENSG00000075292	ZNF638	-0.469077	6.46012	-2.56799	0.0118765	0.0482772	-3.55533
ENSG00000075303	SLC25A40	0.1207	3.32601	0.407871	0.684336	0.805257	-6.28679
ENSG00000075336	TIMM21	-0.185897	1.89692	-0.439861	0.661092	0.788179	-6.17531
ENSG00000075340	ADD2	0.702129	0.15443	2.15013	0.034225	0.103438	-4.06541
ENSG00000075391	RASAL2	-0.252005	3.51267	-0.984934	0.327296	0.502933	-5.91686
ENSG00000075399	VPS9D1	-0.00166094	3.39782	-0.00416192	0.996688	0.998271	-6.38564
ENSG00000075407	ZNF37A	-0.390776	3.51804	-1.83522	0.0697752	0.173402	-4.76658
ENSG00000075413	MARK3	-0.293866	5.69199	-1.71588	0.0896226	0.206459	-5.20104
ENSG00000075415	SLC25A3	0.258181	6.30582	1.50989	0.134572	0.274056	-5.58701
ENSG00000075420	FNDC3B	-0.368377	6.07365	-1.70648	0.0913663	0.209505	-5.25681
ENSG00000075426	FOSL2	0.0378883	4.50251	0.145904	0.884323	0.93645	-6.4894
ENSG00000075429	CACNG5	1.08614	-1.42661	5.1666	1.42e-06	8.18e-05	5.07035
ENSG00000075539	FRYL	-0.434422	5.56528	-2.31723	0.0227588	0.0769352	-4.03576
ENSG00000075568	TMEM131	-0.36786	5.21191	-1.75866	0.0820328	0.193984	-5.07729
ENSG00000075618	FSCN1	0.924761	1.20315	2.43047	0.0170621	0.0627612	-3.48058
ENSG00000075624	ACTB	0.139837	10.0796	1.11771	0.266662	0.43703	-6.44476
ENSG00000075643	MOCOS	0.267396	1.18137	0.942	0.348713	0.52406	-5.82205
ENSG00000075651	PLD1	-0.709133	4.7227	-2.85006	0.00541794	0.0276064	-2.68331
ENSG00000075673	ATP12A	-0.221222	3.00594	-0.580473	0.563046	0.714071	-6.17772
ENSG00000075702	WDR62	0.31298	-0.0102218	1.04392	0.299318	0.474431	-5.73673
ENSG00000075711	DLG1	-0.215474	5.87448	-1.184	0.239529	0.40557	-5.9691
ENSG00000075785	RAB7A	-0.115871	6.3043	-0.755502	0.45192	0.621584	-6.42458
ENSG00000075790	BCAP29	0.679248	4.04714	2.11457	0.03723	0.110066	-4.29975
ENSG00000075826	SEC31B	1.11388	0.560671	3.29816	0.00139453	0.0103409	-1.26979
ENSG00000075856	SART3	-0.394227	4.37657	-1.69888	0.0927951	0.211775	-5.08246
ENSG00000075884	ARHGAP15	-0.340658	4.54614	-0.771842	0.442229	0.612415	-6.21052
ENSG00000075886	TUBA3D	0.588346	-0.352704	1.57941	0.117748	0.250073	-5.0827
ENSG00000075914	EXOSC7	-0.321344	3.169	-0.933625	0.352994	0.528509	-5.92452
ENSG00000075945	KIFAP3	-0.384107	3.41503	-1.37128	0.173697	0.326412	-5.45956
ENSG00000075975	MKRN2	0.439271	2.51782	1.62463	0.107738	0.235459	-5.04557
ENSG00000076003	MCM6	1.55666	0.835058	4.62159	1.27e-05	0.000370937	3.0375
ENSG00000076043	REXO2	-0.135957	4.52262	-0.389803	0.697603	0.814789	-6.43158
ENSG00000076053	RBM7	0.539243	3.76001	1.78168	0.0781733	0.187702	-4.87829
ENSG00000076067	RBMS2	-0.575482	4.90526	-2.04316	0.0439595	0.124229	-4.52985
ENSG00000076108	BAZ2A	-0.138309	5.67826	-0.805027	0.422925	0.594771	-6.3177
ENSG00000076201	PTPN23	-0.0444439	3.03358	-0.161116	0.872363	0.929788	-6.33067
ENSG00000076242	MLH1	0.0171507	4.20814	0.0925846	0.926439	0.959612	-6.46208
ENSG00000076248	UNG	0.127462	1.09979	0.389881	0.697545	0.81478	-6.17067
ENSG00000076258	FMO4	-0.337079	1.70403	-0.840893	0.402635	0.577325	-5.91156
ENSG00000076321	KLHL20	-0.102585	2.93866	-0.354245	0.723984	0.8318	-6.26887
ENSG00000076344	RGS11	0.83897	-1.55636	3.38813	0.00104546	0.00838514	-1.05639
ENSG00000076351	SLC46A1	-0.533686	1.8492	-1.50629	0.135493	0.275082	-5.16272
ENSG00000076356	PLXNA2	0.047566	2.8554	0.137635	0.890837	0.940554	-6.32123
ENSG00000076382	SPAG5	0.0608383	2.31766	0.165459	0.868953	0.927359	-6.30761
ENSG00000076513	ANKRD13A	0.0732698	5.1964	0.449267	0.654318	0.783048	-6.48189
ENSG00000076554	TPD52	0.347164	5.4486	1.81277	0.0731992	0.178982	-5.00855
ENSG00000076555	ACACB	-0.946833	3.74099	-3.46338	0.000818454	0.00694958	-0.875377
ENSG00000076604	TRAF4	-0.976344	5.76914	-3.84941	0.000221082	0.00273881	0.163565
ENSG00000076641	PAG1	0.180811	2.48302	0.383597	0.702181	0.817169	-6.23178
ENSG00000076650	GPATCH1	0.424142	1.53039	1.35162	0.179884	0.334072	-5.38342
ENSG00000076662	ICAM3	0.0894111	2.09747	0.197722	0.843708	0.912341	-6.26402
ENSG00000076685	NT5C2	-0.420915	6.7059	-2.60635	0.010709	0.0447972	-3.48686
ENSG00000076706	MCAM	0.257221	0.357475	0.636828	0.525852	0.684223	-6.05711
ENSG00000076716	GPC4	0.100268	1.04397	0.340493	0.734278	0.839442	-6.19066
ENSG00000076770	MBNL3	0.646287	2.61567	1.89953	0.0606959	0.156904	-4.5957
ENSG00000076826	CAMSAP3	-0.00921093	1.19722	-0.026659	0.978791	0.989164	-6.25809
ENSG00000076864	RAP1GAP	-0.946376	1.97237	-2.9768	0.00374084	0.0211504	-2.13788
ENSG00000076924	XAB2	0.401507	2.36959	1.50189	0.136625	0.276459	-5.21261
ENSG00000076928	ARHGEF1	-0.085687	5.00286	-0.374381	0.709001	0.822134	-6.48962
ENSG00000076944	STXBP2	-0.0966882	5.40386	-0.384407	0.701584	0.816591	-6.53298
ENSG00000076984	MAP2K7	0.17707	2.45727	0.574264	0.567221	0.717314	-6.14045
ENSG00000077044	DGKD	0.255556	4.03564	0.729263	0.467734	0.635764	-6.19262
ENSG00000077063	CTTNBP2	0.151204	0.224008	0.376929	0.707113	0.820928	-6.18673
ENSG00000077092	RARB	0.561761	3.02622	1.57535	0.118682	0.251502	-5.15754
ENSG00000077097	TOP2B	-0.0605497	5.15839	-0.350995	0.726412	0.833714	-6.51832
ENSG00000077147	TM9SF3	-0.288996	5.40612	-1.59581	0.114035	0.244528	-5.36213
ENSG00000077150	NFKB2	0.51115	4.2124	1.39621	0.166084	0.316243	-5.51046
ENSG00000077152	UBE2T	-0.087754	0.083729	-0.221445	0.825247	0.900939	-6.23565
ENSG00000077157	PPP1R12B	-0.582299	5.02597	-2.63742	0.00984065	0.0421537	-3.24392
ENSG00000077232	DNAJC10	-0.593507	5.14052	-2.85572	0.00533038	0.0272297	-2.70968
ENSG00000077235	GTF3C1	-0.749507	4.17804	-2.91218	0.00452464	0.0241973	-2.46742
ENSG00000077238	IL4R	0.0521489	4.64314	0.139464	0.889395	0.939455	-6.50672
ENSG00000077254	USP33	-0.298129	5.64205	-1.71115	0.0904973	0.208007	-5.20341
ENSG00000077264	PAK3	1.47084	-1.06415	4.4363	2.58e-05	0.000606889	2.36825
ENSG00000077312	SNRPA	-0.0842961	3.82548	-0.310205	0.757122	0.856081	-6.37244
ENSG00000077327	SPAG6	-0.773987	6.02166	-3.18695	0.00197703	0.0133445	-1.89211
ENSG00000077348	EXOSC5	-0.205368	0.200375	-0.539381	0.590955	0.736035	-6.1118
ENSG00000077380	DYNC1I2	0.177093	4.9121	0.70166	0.484701	0.650684	-6.30414
ENSG00000077420	APBB1IP	0.313694	3.04429	0.745239	0.458068	0.627306	-6.07266
ENSG00000077454	LRCH4	-0.205723	4.76009	-1.1199	0.265736	0.435931	-5.91468
ENSG00000077458	FAM76B	0.288246	4.1054	1.03237	0.304664	0.479614	-5.93169
ENSG00000077463	SIRT6	0.442471	1.67657	1.31561	0.191645	0.348951	-5.43457
ENSG00000077498	TYR	-0.19476	-0.898777	-0.755844	0.451716	0.62146	-6.03777
ENSG00000077514	POLD3	-0.567896	4.58897	-2.20889	0.0297202	0.0934927	-4.16104
ENSG00000077549	CAPZB	0.108612	6.10099	0.808309	0.421043	0.592989	-6.36106
ENSG00000077585	GPR137B	-0.125413	3.55335	-0.334644	0.738672	0.8433	-6.33199
ENSG00000077616	NAALAD2	0.80947	-0.765441	2.60113	0.0108615	0.0452961	-3.11242
ENSG00000077684	JADE1	-0.482333	3.27018	-2.03195	0.045106	0.126575	-4.37878
ENSG00000077713	SLC25A43	0.0375065	1.42978	0.102469	0.918612	0.954587	-6.25121
ENSG00000077721	UBE2A	-0.136727	4.95649	-0.48703	0.627421	0.763254	-6.43724
ENSG00000077782	FGFR1	0.627074	1.59951	1.36701	0.175027	0.328053	-5.36867
ENSG00000077800	FKBP6	-0.943663	1.84365	-2.53938	0.0128203	0.0510262	-3.21963
ENSG00000077935	SMC1B	0.961098	-1.56364	4.11233	8.64e-05	0.00141588	1.23399
ENSG00000077942	FBLN1	-0.49548	2.96784	-2.04689	0.0435839	0.123542	-4.34506
ENSG00000077984	CST7	-0.554327	1.15398	-1.03776	0.30216	0.477276	-5.70984
ENSG00000078018	MAP2	1.17694	0.114696	3.09529	0.0026203	0.0163602	-1.83672
ENSG00000078043	PIAS2	-0.11422	4.15921	-0.440793	0.66042	0.787797	-6.37053
ENSG00000078053	AMPH	0.624053	-0.894485	1.49151	0.139324	0.279979	-5.23584
ENSG00000078061	ARAF	-0.0151564	3.49206	-0.0658819	0.947618	0.97205	-6.3826
ENSG00000078070	MCCC1	-0.910573	3.53559	-3.07077	0.00282278	0.017263	-1.98425
ENSG00000078081	LAMP3	-0.226758	3.97036	-0.826129	0.410915	0.584546	-6.10464
ENSG00000078098	FAP	-0.636973	-0.306598	-1.21032	0.229322	0.394601	-5.57221
ENSG00000078114	NEBL	-0.706046	5.93739	-3.00421	0.00344792	0.0199495	-2.39274
ENSG00000078124	ACER3	0.709282	2.55651	2.16947	0.0326809	0.100099	-4.08455
ENSG00000078140	UBE2K	0.121954	4.83588	0.653487	0.515108	0.676012	-6.32708
ENSG00000078142	PIK3C3	-0.0847871	4.9281	-0.394777	0.693941	0.812136	-6.47349
ENSG00000078177	N4BP2	1.07165	1.94825	3.898	0.000186367	0.00243376	0.53997
ENSG00000078237	TIGAR	0.130488	0.659232	0.32961	0.74246	0.846153	-6.1929
ENSG00000078246	TULP3	0.122067	2.88645	0.407194	0.684832	0.805725	-6.25084
ENSG00000078269	SYNJ2	0.0896424	2.96168	0.371884	0.710853	0.82323	-6.27185
ENSG00000078295	ADCY2	-0.920532	3.62011	-2.45774	0.0158964	0.0596644	-3.51864
ENSG00000078304	PPP2R5C	-0.323574	6.63829	-1.97123	0.0517676	0.13984	-4.84801
ENSG00000078328	RBFOX1	0.727382	2.34693	2.00148	0.0483514	0.133153	-4.40899
ENSG00000078369	GNB1	0.135554	6.22961	0.949531	0.344892	0.520608	-6.25232
ENSG00000078401	EDN1	1.32968	-0.668318	3.87763	0.000200231	0.00254391	0.482308
ENSG00000078403	MLLT10	-0.571999	4.54393	-1.97303	0.0515593	0.139436	-4.62201
ENSG00000078487	ZCWPW1	-0.378118	2.43427	-1.0933	0.27718	0.448885	-5.70493
ENSG00000078579	FGF20	1.26162	-1.58178	4.81677	5.87e-06	0.000213369	3.74077
ENSG00000078589	P2RY10	0.207252	1.93772	0.52481	0.601005	0.743582	-6.14089
ENSG00000078596	ITM2A	-0.762208	0.313745	-2.0458	0.0436932	0.123689	-4.26008
ENSG00000078618	NRDC	-0.48135	5.86084	-3.25543	0.00159614	0.0114273	-1.68118
ENSG00000078668	VDAC3	-0.315885	5.24173	-1.48648	0.140646	0.281938	-5.50714
ENSG00000078674	PCM1	-0.713154	7.17705	-3.82411	0.000241513	0.00290418	-0.0398751
ENSG00000078687	TNRC6C	-0.0707978	2.83757	-0.260545	0.795038	0.881353	-6.29403
ENSG00000078699	CBFA2T2	0.227722	2.84265	1.06297	0.290637	0.464441	-5.78085
ENSG00000078747	ITCH	-0.396764	5.07805	-2.33706	0.0216536	0.0741695	-3.94313
ENSG00000078795	PKD2L2	-1.13041	0.356933	-3.61133	0.000500755	0.00494737	-0.331744
ENSG00000078804	TP53INP2	0.275814	4.39961	1.29838	0.197473	0.356047	-5.6627
ENSG00000078808	SDF4	0.0435294	4.40969	0.212733	0.832016	0.904718	-6.46726
ENSG00000078814	MYH7B	-0.399386	1.11957	-1.11428	0.268124	0.438812	-5.64053
ENSG00000078898	BPIFB2	0.757935	-0.479246	1.55257	0.124033	0.258631	-5.12228
ENSG00000078900	TP73	-0.752884	3.24306	-2.53332	0.0130289	0.0516575	-3.31483
ENSG00000078902	TOLLIP	-0.476275	3.4751	-1.89893	0.060776	0.157033	-4.64147
ENSG00000078967	UBE2D4	-1.03717	4.53971	-2.79976	0.0062572	0.0304994	-2.79413
ENSG00000079101	CLUL1	0.563562	-0.93712	1.62066	0.108587	0.23659	-5.04439
ENSG00000079102	RUNX1T1	0.807142	-1.15177	2.2364	0.0277961	0.0889237	-3.94052
ENSG00000079112	CDH17	-0.0306769	-0.189478	-0.101616	0.919288	0.954824	-6.26839
ENSG00000079134	THOC1	-0.147248	4.01261	-0.418164	0.676822	0.80032	-6.35742
ENSG00000079150	FKBP7	0.344934	-0.0745045	0.91238	0.364005	0.539724	-5.86333
ENSG00000079156	OSBPL6	-0.647288	3.7661	-2.44994	0.0162224	0.0605554	-3.55159
ENSG00000079215	SLC1A3	-0.154436	1.5388	-0.357289	0.721711	0.830411	-6.18929
ENSG00000079246	XRCC5	-0.284808	5.78998	-1.92296	0.0576451	0.151393	-4.85055
ENSG00000079257	LXN	-0.615555	4.23291	-1.73073	0.0869253	0.201693	-5.01526
ENSG00000079263	SP140	-0.137227	3.54913	-0.280897	0.779434	0.871472	-6.35107
ENSG00000079277	MKNK1	-0.679341	4.29385	-2.11268	0.0373956	0.110476	-4.32287
ENSG00000079308	TNS1	0.221195	4.85434	0.897777	0.371699	0.547271	-6.14439
ENSG00000079313	REXO1	0.00715519	3.09103	0.0240758	0.980845	0.990067	-6.34535
ENSG00000079332	SAR1A	0.363333	4.36467	1.74851	0.0837835	0.196654	-5.00133
ENSG00000079335	CDC14A	-1.37637	4.71126	-5.28877	8.57e-07	5.76e-05	5.49399
ENSG00000079337	RAPGEF3	-0.131089	1.67038	-0.332047	0.740626	0.844659	-6.20019
ENSG00000079385	CEACAM1	-0.251147	3.92562	-0.692106	0.490652	0.655394	-6.19372
ENSG00000079387	SENP1	-0.160875	3.5608	-0.670421	0.504305	0.667103	-6.17289
ENSG00000079432	CIC	-0.230674	3.78938	-1.015	0.312828	0.48876	-5.91424
ENSG00000079435	LIPE	-0.683548	1.73373	-1.8733	0.0642705	0.163538	-4.57532
ENSG00000079459	FDFT1	-0.576181	5.34728	-2.9168	0.00446395	0.0240137	-2.56892
ENSG00000079462	PAFAH1B3	-0.695301	1.261	-1.56274	0.121621	0.255322	-5.05952
ENSG00000079482	OPHN1	-0.747376	2.72818	-2.81218	0.00603956	0.0297656	-2.60765
ENSG00000079616	KIF22	0.834159	2.62762	2.51568	0.0136529	0.0533942	-3.33971
ENSG00000079691	CARMIL1	0.0520658	3.58143	0.2638	0.792537	0.879957	-6.35933
ENSG00000079739	PGM1	-0.135789	2.17068	-0.461156	0.645799	0.776739	-6.17323
ENSG00000079785	DDX1	-0.38817	4.39453	-1.37528	0.172458	0.324871	-5.56365
ENSG00000079805	DNM2	-0.517288	5.86413	-3.48252	0.000768622	0.00664906	-1.00658
ENSG00000079819	EPB41L2	1.40997	2.99855	3.72851	0.000336221	0.00369866	-0.0330634
ENSG00000079841	RIMS1	1.2699	4.30806	3.83281	0.000234296	0.0028445	0.229583
ENSG00000079950	STX7	0.326081	4.53273	1.70313	0.0919934	0.210428	-5.0901
ENSG00000079974	RABL2B	-1.31261	5.62792	-5.30093	8.14e-07	5.56e-05	5.49161
ENSG00000079999	KEAP1	0.253168	3.59775	0.83383	0.406583	0.58055	-6.05597
ENSG00000080007	DDX43	-0.112158	0.270743	-0.303045	0.762555	0.86003	-6.20897
ENSG00000080031	PTPRH	-0.0314176	0.988794	-0.0869679	0.93089	0.962399	-6.2389
ENSG00000080189	SLC35C2	0.0979776	3.33261	0.363319	0.717218	0.827423	-6.30228
ENSG00000080200	CRYBG3	0.492816	2.2873	1.80746	0.0740307	0.180709	-4.74242
ENSG00000080293	SCTR	0.793383	-0.729743	2.30514	0.0234571	0.0787278	-3.77602
ENSG00000080298	RFX3	-0.894083	5.80961	-3.38435	0.00105832	0.00845934	-1.29696
ENSG00000080345	RIF1	0.0236847	3.76065	0.106568	0.915369	0.953141	-6.40873
ENSG00000080371	RAB21	-0.565649	4.33245	-1.97385	0.051464	0.139269	-4.59621
ENSG00000080493	SLC4A4	0.404358	1.58117	1.33398	0.185576	0.341579	-5.41767
ENSG00000080503	SMARCA2	-0.181877	6.95296	-1.04645	0.298154	0.473141	-6.23435
ENSG00000080511	RDH8	0.182516	-1.66027	0.752197	0.453894	0.623672	-6.08452
ENSG00000080546	SESN1	-1.07549	4.2895	-3.83951	0.000228874	0.00280358	0.253954
ENSG00000080561	MID2	0.314066	2.32764	0.977598	0.330892	0.506629	-5.8323
ENSG00000080572	PIH1D3	-0.432294	2.27684	-1.01624	0.312238	0.487978	-5.78002
ENSG00000080603	SRCAP	-1.012	4.31241	-4.69814	9.38e-06	0.000299872	3.24686
ENSG00000080608	PUM3	-0.0469604	3.65369	-0.143985	0.885834	0.937384	-6.39534
ENSG00000080709	KCNN2	0.582033	-0.509532	1.84194	0.0687759	0.171573	-4.65914
ENSG00000080802	CNOT4	0.0134586	4.0904	0.0740363	0.941146	0.968241	-6.44629
ENSG00000080815	PSEN1	-0.303096	4.95285	-1.3839	0.169809	0.321432	-5.61522
ENSG00000080819	CPOX	0.44956	1.00716	1.42414	0.157861	0.304868	-5.27919
ENSG00000080822	CLDND1	1.07362	4.15105	3.51672	0.000686649	0.00614426	-0.754178
ENSG00000080823	MOK	-1.22317	6.07623	-4.98547	2.98e-06	0.000140041	4.22099
ENSG00000080824	HSP90AA1	-0.725167	8.14601	-4.86013	4.93e-06	0.000194572	3.58821
ENSG00000080839	RBL1	0.715967	1.04137	2.03524	0.0447663	0.12588	-4.29087
ENSG00000080845	DLGAP4	-0.135322	4.59465	-0.565201	0.573343	0.721859	-6.35266
ENSG00000080854	IGSF9B	1.13843	-1.16455	4.42908	2.65e-05	0.00061585	2.33973
ENSG00000080986	NDC80	-1.18112	2.01611	-2.54663	0.0125752	0.0502822	-3.19895
ENSG00000081014	AP4E1	0.267131	1.63331	0.902305	0.369302	0.544898	-5.86794
ENSG00000081019	RSBN1	0.632168	2.28454	2.14859	0.0343503	0.103702	-4.10339
ENSG00000081026	MAGI3	-0.0566231	3.32885	-0.227213	0.820773	0.898566	-6.35315
ENSG00000081041	CXCL2	-0.38047	2.69285	-0.685475	0.494805	0.659231	-6.07623
ENSG00000081059	TCF7	-0.274682	3.38442	-0.904254	0.368274	0.543937	-5.97492
ENSG00000081087	OSTM1	-0.807939	3.35408	-2.5505	0.0124456	0.0498858	-3.28288
ENSG00000081138	CDH7	0.838209	-1.33012	3.41279	0.000965236	0.00791986	-0.976727
ENSG00000081148	IMPG2	0.939402	-1.50303	4.90099	4.19e-06	0.000176197	4.05544
ENSG00000081154	PCNP	-0.134408	5.3632	-0.786603	0.43358	0.604823	-6.29648
ENSG00000081177	EXD2	-0.880585	2.60848	-3.04949	0.00301016	0.0180815	-1.9795
ENSG00000081181	ARG2	0.556382	2.07029	1.19013	0.237125	0.403206	-5.59374
ENSG00000081189	MEF2C	0.869906	3.57891	1.85113	0.0674284	0.169288	-4.74451
ENSG00000081237	PTPRC	0.00348749	6.31823	0.0106951	0.99149	0.995435	-6.70849
ENSG00000081277	PKP1	1.72381	0.371778	4.50671	1.97e-05	0.000498208	2.62442
ENSG00000081307	UBA5	-0.643838	4.21693	-2.41776	0.0176308	0.0641767	-3.67092
ENSG00000081320	STK17B	0.102005	5.83374	0.449944	0.653832	0.782634	-6.55427
ENSG00000081377	CDC14B	0.160144	4.30191	0.561477	0.575867	0.723915	-6.32934
ENSG00000081386	ZNF510	0.502914	1.87723	1.63434	0.105679	0.232166	-4.99801
ENSG00000081479	LRP2	0.74908	-0.797727	2.45605	0.0159667	0.0598377	-3.44862
ENSG00000081665	ZNF506	-0.797907	4.1828	-3.32718	0.00127147	0.00964158	-1.31701
ENSG00000081692	JMJD4	0.234736	0.671184	0.735341	0.464043	0.63253	-5.98398
ENSG00000081721	DUSP12	-1.13367	1.8056	-3.02731	0.00321771	0.0189709	-1.99836
ENSG00000081760	AACS	-0.787518	3.49913	-2.48679	0.0147335	0.0565813	-3.44669
ENSG00000081791	DELE1	0.22385	3.54261	0.904959	0.367902	0.543535	-5.99503
ENSG00000081803	CADPS2	0.684824	2.29648	2.28082	0.0249185	0.0822526	-3.8442
ENSG00000081818	PCDHB4	1.02163	-1.60851	4.83569	5.44e-06	0.000203751	3.8095
ENSG00000081870	HSPB11	-0.530992	5.48753	-2.3789	0.0194765	0.0689815	-3.89301
ENSG00000081913	PHLPP1	-0.925299	4.06274	-3.50415	0.000715773	0.00631528	-0.777746
ENSG00000081923	ATP8B1	-0.178397	3.98098	-0.697371	0.487367	0.652662	-6.21049
ENSG00000081985	IL12RB2	0.50671	0.377899	1.31833	0.190738	0.347841	-5.41817
ENSG00000082014	SMARCD3	0.0458319	1.21257	0.126411	0.899689	0.944549	-6.24548
ENSG00000082068	WDR70	-0.279539	4.07521	-0.822086	0.413199	0.586271	-6.12051
ENSG00000082074	FYB1	-0.127219	4.99949	-0.331022	0.741397	0.845283	-6.50335
ENSG00000082126	MPP4	-1.02607	1.22203	-3.00723	0.00341699	0.0198461	-2.04748
ENSG00000082146	STRADB	-0.71602	2.0203	-1.89968	0.0606754	0.156897	-4.5334
ENSG00000082153	BZW1	0.147087	6.70151	0.895935	0.372677	0.547875	-6.35154
ENSG00000082196	C1QTNF3	0.443011	-0.436316	1.45476	0.149214	0.293137	-5.26449
ENSG00000082212	ME2	-0.075683	4.24457	-0.47689	0.634596	0.767942	-6.35704
ENSG00000082213	C5orf22	-0.295893	3.53027	-1.0063	0.316968	0.493244	-5.88846
ENSG00000082258	CCNT2	-0.414064	4.34878	-1.6556	0.101284	0.225383	-5.15046
ENSG00000082269	FAM135A	0.0694676	3.6952	0.259875	0.795553	0.881428	-6.37095
ENSG00000082293	COL19A1	1.00743	0.361971	3.04023	0.00309529	0.0184547	-1.9823
ENSG00000082397	EPB41L3	0.590613	2.26777	1.40757	0.162702	0.311611	-5.34383
ENSG00000082438	COBLL1	0.250109	4.36885	1.14211	0.256436	0.425715	-5.84535
ENSG00000082458	DLG3	-0.838	4.68135	-3.08985	0.00266403	0.016589	-2.03686
ENSG00000082482	KCNK2	-0.0811734	-0.550283	-0.261687	0.79416	0.880894	-6.26224
ENSG00000082497	SERTAD4	0.909168	0.883117	2.47741	0.0151001	0.0575314	-3.37411
ENSG00000082512	TRAF5	0.496471	1.90493	1.59895	0.113335	0.243441	-5.05566
ENSG00000082515	MRPL22	-1.49683	2.9645	-4.0436	0.000110842	0.00168962	1.01937
ENSG00000082516	GEMIN5	0.81114	0.525974	2.80258	0.0062071	0.0303364	-2.59309
ENSG00000082641	NFE2L1	-0.268755	5.33467	-1.11581	0.267472	0.438138	-5.98479
ENSG00000082684	SEMA5B	0.798133	-0.975997	2.98669	0.00363255	0.0207167	-2.15665
ENSG00000082701	GSK3B	-0.218781	3.96989	-1.11931	0.265986	0.436183	-5.82526
ENSG00000082781	ITGB5	-0.424339	2.90716	-1.2934	0.199182	0.358299	-5.51572
ENSG00000082805	ERC1	-0.0334567	4.63182	-0.148284	0.88245	0.935291	-6.50636
ENSG00000082898	XPO1	-0.180179	6.3069	-1.08952	0.27883	0.450998	-6.12091
ENSG00000082996	RNF13	-0.134641	5.94226	-0.692189	0.4906	0.655385	-6.43032
ENSG00000083067	TRPM3	0.459472	-0.683839	1.43755	0.154029	0.300063	-5.29875
ENSG00000083093	PALB2	0.169863	1.46576	0.486085	0.628088	0.763839	-6.13866
ENSG00000083097	DOP1A	-0.520926	4.17308	-1.9274	0.0570816	0.150299	-4.66274
ENSG00000083099	LYRM2	-0.458745	4.46845	-1.67731	0.0969497	0.2184	-5.12584
ENSG00000083123	BCKDHB	-0.212313	1.82378	-0.564155	0.574051	0.722387	-6.12294
ENSG00000083168	KAT6A	-0.22938	4.73199	-1.45639	0.148763	0.292426	-5.49111
ENSG00000083223	TUT7	-0.0437005	4.8624	-0.27666	0.782675	0.873771	-6.50613
ENSG00000083290	ULK2	-0.758312	3.40905	-2.16475	0.0330523	0.100889	-4.12826
ENSG00000083307	GRHL2	-0.319256	4.9471	-0.845647	0.399991	0.574941	-6.20124
ENSG00000083312	TNPO1	-0.0356336	5.36984	-0.202298	0.84014	0.909953	-6.58241
ENSG00000083444	PLOD1	0.645029	1.75727	2.37694	0.0195743	0.0691935	-3.61765
ENSG00000083454	P2RX5	2.01659	0.796769	4.42165	2.73e-05	0.000629045	2.3156
ENSG00000083457	ITGAE	0.0415504	3.45661	0.12351	0.901978	0.945742	-6.37744
ENSG00000083520	DIS3	0.0285661	3.33369	0.154752	0.877363	0.93233	-6.35931
ENSG00000083535	PIBF1	-0.217597	4.32467	-0.671335	0.503726	0.666622	-6.25574
ENSG00000083544	TDRD3	-0.359909	3.46918	-1.2922	0.199594	0.358688	-5.57095
ENSG00000083635	NUFIP1	0.854615	-0.143259	3.21717	0.00179952	0.0124095	-1.50227
ENSG00000083642	PDS5B	0.340732	4.09752	1.70955	0.0907935	0.208491	-5.03487
ENSG00000083720	OXCT1	0.136317	2.57186	0.430078	0.668166	0.793747	-6.22923
ENSG00000083750	RRAGB	-0.920643	2.36662	-2.35659	0.020612	0.0717654	-3.64472
ENSG00000083799	CYLD	0.383358	5.16454	2.21993	0.0289343	0.0916355	-4.19744
ENSG00000083807	SLC27A5	-0.717992	1.50305	-2.37033	0.0199059	0.0699884	-3.58969
ENSG00000083812	ZNF324	1.28165	0.520107	4.83918	5.37e-06	0.000202929	3.83849
ENSG00000083814	ZNF671	0.60719	0.353473	1.9248	0.057412	0.150933	-4.48987
ENSG00000083817	ZNF416	0.589566	-0.662814	2.26307	0.026035	0.0849126	-3.8609
ENSG00000083828	ZNF586	-0.396351	3.36897	-1.57321	0.119178	0.252031	-5.17451
ENSG00000083838	ZNF446	0.280779	0.764359	0.917137	0.361521	0.536961	-5.84171
ENSG00000083844	ZNF264	0.0237573	3.37835	0.106196	0.915663	0.953266	-6.36846
ENSG00000083845	RPS5	0.0528338	7.03902	0.251967	0.80164	0.886095	-6.75441
ENSG00000083857	FAT1	-0.0409746	3.50497	-0.131546	0.895637	0.942461	-6.38833
ENSG00000083896	YTHDC1	-0.0912624	5.68989	-0.61155	0.542376	0.697457	-6.45457
ENSG00000083937	CHMP2B	-0.283831	4.14261	-1.14112	0.256848	0.425924	-5.81772
ENSG00000084070	SMAP2	-0.315433	5.2619	-1.34249	0.182813	0.338432	-5.70524
ENSG00000084072	PPIE	-0.149135	3.67086	-0.593104	0.554598	0.708184	-6.23358
ENSG00000084073	ZMPSTE24	-0.615494	3.86412	-2.73278	0.00755905	0.034778	-2.89346
ENSG00000084090	STARD7	0.104351	5.09725	0.655857	0.513589	0.67452	-6.35855
ENSG00000084092	NOA1	0.0210619	2.67144	0.0718295	0.942897	0.969192	-6.30968
ENSG00000084093	REST	0.137906	3.94446	0.725993	0.469726	0.637422	-6.17709
ENSG00000084110	HAL	0.0264708	0.604409	0.0494658	0.960658	0.978036	-6.25123
ENSG00000084112	SSH1	-0.151321	3.57837	-0.571617	0.569006	0.718478	-6.23042
ENSG00000084207	GSTP1	-0.772945	8.44819	-3.67969	0.000397307	0.00416931	-0.612515
ENSG00000084234	APLP2	-0.969527	6.17818	-5.71161	1.42e-07	1.69e-05	7.13257
ENSG00000084444	FAM234B	1.02488	-0.382275	3.84292	0.000226162	0.00278107	0.376908
ENSG00000084453	SLCO1A2	0.0556753	0.327099	0.142536	0.886975	0.937934	-6.24752
ENSG00000084463	WBP11	0.105587	4.34571	0.588822	0.557455	0.710385	-6.30978
ENSG00000084623	EIF3I	0.177506	5.14578	0.980885	0.329278	0.505032	-6.10275
ENSG00000084636	COL16A1	0.512402	1.30653	1.17365	0.243629	0.410394	-5.59092
ENSG00000084652	TXLNA	-0.130771	3.43396	-0.651637	0.516295	0.677096	-6.16784
ENSG00000084676	NCOA1	-0.431165	4.19078	-2.05705	0.042574	0.121359	-4.42352
ENSG00000084693	AGBL5	-0.971654	3.36021	-3.64813	0.000442255	0.00452236	-0.280791
ENSG00000084710	EFR3B	1.21431	-0.259399	3.22306	0.00176673	0.012258	-1.4903
ENSG00000084731	KIF3C	1.39399	-0.5078	4.14347	7.71e-05	0.00130209	1.36329
ENSG00000084733	RAB10	-0.194136	5.40829	-1.1944	0.235457	0.401243	-5.90476
ENSG00000084734	GCKR	-0.397997	-0.31773	-1.25955	0.211087	0.373043	-5.51434
ENSG00000084754	HADHA	-0.274751	4.74666	-1.88782	0.0622701	0.159911	-4.80146
ENSG00000084764	MAPRE3	-0.978409	4.6784	-3.50288	0.000718766	0.00633487	-0.837503
ENSG00000084774	CAD	-0.845465	2.3342	-2.48667	0.0147382	0.056586	-3.35932
ENSG00000085063	CD59	-0.988113	6.93121	-5.06407	2.16e-06	0.000110574	4.46738
ENSG00000085117	CD82	-0.741706	5.52781	-2.66653	0.00908544	0.0397173	-3.22437
ENSG00000085185	BCORL1	0.77047	-0.0543773	2.77341	0.00674272	0.0320563	-2.67293
ENSG00000085224	ATRX	0.0330061	5.73997	0.168853	0.866291	0.926038	-6.63181
ENSG00000085231	AK6	-0.890346	3.34776	-2.01279	0.0471233	0.130671	-4.41221
ENSG00000085265	FCN1	0.843124	0.0243288	2.44242	0.0165421	0.0615386	-3.45407
ENSG00000085274	MYNN	-0.115953	2.33526	-0.401378	0.689093	0.808997	-6.21047
ENSG00000085276	MECOM	-0.243589	5.30143	-1.04349	0.299516	0.47467	-6.06008
ENSG00000085365	SCAMP1	-0.325673	3.84562	-1.24524	0.216274	0.379271	-5.66521
ENSG00000085377	PREP	0.476747	1.71658	1.8223	0.0717293	0.176361	-4.69088
ENSG00000085382	HACE1	0.356733	2.93774	1.20182	0.232585	0.398294	-5.64631
ENSG00000085415	SEH1L	0.818232	3.02273	2.42289	0.0173991	0.0636016	-3.56724
ENSG00000085433	WDR47	-0.666889	2.91764	-2.00243	0.0482463	0.133009	-4.39812
ENSG00000085449	WDFY1	-0.532693	5.431	-2.68821	0.00855756	0.0380795	-3.16083
ENSG00000085465	OVGP1	-0.315373	0.593283	-0.901709	0.369617	0.545073	-5.8532
ENSG00000085491	SLC25A24	0.18923	3.45219	0.742796	0.459538	0.628584	-6.11311
ENSG00000085511	MAP3K4	-0.124292	4.28395	-0.387302	0.699447	0.815375	-6.40152
ENSG00000085514	PILRA	-0.0754948	1.87703	-0.153508	0.878341	0.932886	-6.25448
ENSG00000085552	IGSF9	0.691627	0.378159	2.30298	0.0235839	0.0790565	-3.75193
ENSG00000085563	ABCB1	0.56719	-0.472653	1.50825	0.134993	0.274616	-5.18632
ENSG00000085644	ZNF213	0.109771	0.748398	0.323195	0.747297	0.850237	-6.19929
ENSG00000085662	AKR1B1	-0.595062	3.77088	-1.91262	0.0589752	0.153605	-4.64541
ENSG00000085719	CPNE3	-0.19152	5.02351	-1.12743	0.262558	0.432116	-5.93871
ENSG00000085721	RRN3	0.249976	3.42239	0.881757	0.380256	0.555216	-6.00105
ENSG00000085733	CTTN	-0.345101	5.4406	-1.56518	0.121049	0.254573	-5.41287
ENSG00000085741	WNT11	0.751753	-1.71638	3.40767	0.000981426	0.00800863	-1.00543
ENSG00000085760	MTIF2	0.0559524	3.29436	0.19998	0.841947	0.911117	-6.35031
ENSG00000085788	DDHD2	-0.00264452	3.9724	-0.00965439	0.992318	0.995752	-6.4446
ENSG00000085831	TTC39A	-0.630547	4.15635	-2.132	0.0357294	0.106746	-4.27152
ENSG00000085832	EPS15	-0.000412744	5.25307	-0.0027324	0.997826	0.998928	-6.58926
ENSG00000085840	ORC1	1.10205	-0.804002	4.23099	5.59e-05	0.00104343	1.6569
ENSG00000085871	MGST2	-0.375038	4.02844	-1.1616	0.248469	0.415983	-5.80354
ENSG00000085872	CHERP	-0.46698	3.27801	-1.7966	0.0757525	0.183529	-4.80236
ENSG00000085978	ATG16L1	0.0477514	4.12218	0.153004	0.878737	0.933125	-6.44295
ENSG00000085982	USP40	-0.494221	4.355	-1.52922	0.129716	0.267317	-5.34439
ENSG00000085998	POMGNT1	-0.574232	3.66674	-1.50055	0.136972	0.276997	-5.3126
ENSG00000085999	RAD54L	-0.163646	1.14121	-0.377063	0.707014	0.820871	-6.17115
ENSG00000086015	MAST2	-0.560962	3.59365	-1.82668	0.0710615	0.175376	-4.78548
ENSG00000086061	DNAJA1	-0.522695	6.428	-3.33872	0.00122544	0.0094144	-1.48932
ENSG00000086062	B4GALT1	-0.0877562	4.37672	-0.587908	0.558066	0.710799	-6.3166
ENSG00000086065	CHMP5	-1.09754	5.26058	-5.72744	1.33e-07	1.64e-05	7.2458
ENSG00000086102	NFX1	-0.564927	4.65019	-3.9028	0.00018323	0.00240813	0.431829
ENSG00000086159	AQP6	0.688154	-1.03458	2.54508	0.0126271	0.0504407	-3.25829
ENSG00000086189	DIMT1	-0.762243	4.16178	-2.79106	0.00641385	0.0309867	-2.77661
ENSG00000086200	IPO11	-1.2227	4.28046	-3.89683	0.000187138	0.00243944	0.444863
ENSG00000086205	FOLH1	0.381268	1.11659	0.818729	0.415103	0.587701	-5.93526
ENSG00000086232	EIF2AK1	-0.171425	4.79065	-0.795681	0.42831	0.599466	-6.22336
ENSG00000086288	NME8	0.488602	-1.30233	1.36364	0.176081	0.329576	-5.43231
ENSG00000086289	EPDR1	-0.338793	0.589927	-0.862652	0.39062	0.565486	-5.88402
ENSG00000086300	SNX10	0.93147	3.09539	1.86025	0.0661139	0.166754	-4.69733
ENSG00000086475	SEPHS1	-0.0806503	3.76667	-0.27085	0.787126	0.87677	-6.38639
ENSG00000086504	MRPL28	-0.393178	3.23609	-1.31162	0.192982	0.3508	-5.51545
ENSG00000086544	ITPKC	0.50352	3.06142	1.72924	0.0871938	0.202196	-4.90864
ENSG00000086548	CEACAM6	0.139774	5.3599	0.617973	0.538153	0.694093	-6.41117
ENSG00000086570	FAT2	1.15496	0.633416	3.31066	0.00134022	0.0100284	-1.23896
ENSG00000086589	RBM22	0.310984	4.45793	1.51194	0.13405	0.273333	-5.37818
ENSG00000086598	TMED2	0.0892084	5.28103	0.565689	0.573012	0.721688	-6.43569
ENSG00000086619	ERO1B	0.0518119	1.6287	0.146909	0.883532	0.936035	-6.24192
ENSG00000086666	ZFAND6	-0.0278424	5.99912	-0.156499	0.87599	0.931474	-6.66236
ENSG00000086696	HSD17B2	0.631275	1.35016	1.6637	0.0996488	0.222777	-4.94196
ENSG00000086712	TXLNG	0.155087	1.7673	0.542957	0.588501	0.73387	-6.12223
ENSG00000086717	PPEF1	0.778378	-1.1378	2.79353	0.00636889	0.0308513	-2.66285
ENSG00000086730	LAT2	0.586932	2.68114	1.32659	0.187999	0.344605	-5.4687
ENSG00000086758	HUWE1	-0.322328	5.37693	-1.99902	0.0486211	0.133649	-4.66439
ENSG00000086827	ZW10	0.366421	1.48909	0.985822	0.326862	0.5028	-5.79472
ENSG00000086848	ALG9	-1.18749	3.50425	-3.97855	0.000140003	0.00198472	0.771641
ENSG00000086991	NOX4	0.242959	-0.461912	0.793193	0.429751	0.600867	-5.97848
ENSG00000087008	ACOX3	-0.296263	4.07177	-0.943509	0.347946	0.523716	-6.01464
ENSG00000087053	MTMR2	0.0868641	3.99486	0.316569	0.752303	0.853207	-6.39205
ENSG00000087074	PPP1R15A	0.180818	5.96291	0.63326	0.528169	0.685809	-6.46943
ENSG00000087076	HSD17B14	0.503135	-0.836014	1.6824	0.0959564	0.216907	-4.94155
ENSG00000087077	TRIP6	0.373259	3.63042	1.3634	0.176156	0.329623	-5.49958
ENSG00000087085	ACHE	1.31672	-1.28719	4.7894	6.54e-06	0.00023148	3.64382
ENSG00000087086	FTL	-0.176956	10.2018	-1.21391	0.227958	0.393161	-6.34329
ENSG00000087087	SRRT	0.432923	5.2161	1.49533	0.138325	0.278655	-5.4881
ENSG00000087088	BAX	0.125589	3.99257	0.397154	0.692194	0.810897	-6.36055
ENSG00000087095	NLK	0.209113	3.00788	0.680324	0.498045	0.661858	-6.11538
ENSG00000087111	PIGS	-0.677648	3.244	-1.99186	0.0494157	0.135131	-4.44495
ENSG00000087116	ADAMTS2	0.729964	-1.48092	3.14408	0.00225696	0.014676	-1.75157
ENSG00000087128	TMPRSS11E	0.123581	0.644193	0.268068	0.78926	0.878074	-6.21303
ENSG00000087152	ATXN7L3	-0.0465392	4.21137	-0.166001	0.868528	0.927137	-6.44927
ENSG00000087157	PGS1	-0.185356	4.58194	-0.703862	0.483335	0.64931	-6.26713
ENSG00000087191	PSMC5	-0.13369	5.20696	-0.482053	0.630938	0.765791	-6.4688
ENSG00000087206	UIMC1	-0.660918	4.18542	-2.04453	0.0438216	0.123924	-4.44672
ENSG00000087237	CETP	0.270668	-0.0381591	0.724214	0.470812	0.638309	-6.0082
ENSG00000087245	MMP2	0.913756	-1.36488	3.05403	0.00296931	0.0179301	-1.99046
ENSG00000087250	MT3	0.641452	0.570857	1.25444	0.21293	0.375188	-5.51079
ENSG00000087253	LPCAT2	-0.0580843	1.64864	-0.141314	0.887938	0.938641	-6.25384
ENSG00000087258	GNAO1	1.00467	-0.534056	2.84543	0.00549071	0.0278906	-2.50543
ENSG00000087263	OGFOD1	-0.0401728	3.60406	-0.15935	0.87375	0.930117	-6.3875
ENSG00000087266	SH3BP2	0.442814	4.54803	1.73073	0.0869256	0.201693	-5.04542
ENSG00000087269	NOP14	0.573046	2.70687	2.34459	0.0212468	0.0732585	-3.71827
ENSG00000087274	ADD1	-0.235105	5.74892	-1.54565	0.125696	0.261202	-5.47595
ENSG00000087299	L2HGDH	-0.181529	1.60149	-0.585496	0.559679	0.711893	-6.09286
ENSG00000087301	TXNDC16	0.0487561	0.234759	0.142391	0.887089	0.937935	-6.24285
ENSG00000087302	RTRAF	-0.876544	4.97037	-3.43794	0.000889415	0.00742023	-1.05884
ENSG00000087303	NID2	0.247279	-0.910844	0.715697	0.47603	0.642621	-6.06427
ENSG00000087338	GMCL1	0.171689	2.69948	0.618075	0.538086	0.694062	-6.14193
ENSG00000087365	SF3B2	-0.14335	5.77077	-1.09093	0.278213	0.450201	-6.06131
ENSG00000087448	KLHL42	0.808655	1.11851	3.2671	0.00153854	0.0111644	-1.36036
ENSG00000087460	GNAS	0.3647	7.80537	3.06179	0.00290052	0.0176071	-2.40314
ENSG00000087470	DNM1L	-0.526797	4.92496	-2.02294	0.0460455	0.128464	-4.56992
ENSG00000087494	PTHLH	1.91866	-0.906337	5.82775	8.62e-08	1.24e-05	7.70481
ENSG00000087495	PHACTR3	-0.615829	1.58001	-1.84325	0.0685827	0.171347	-4.61678
ENSG00000087502	ERGIC2	0.0389474	4.71249	0.130993	0.896073	0.942685	-6.51734
ENSG00000087510	TFAP2C	0.0763421	1.80773	0.228555	0.819733	0.897942	-6.24116
ENSG00000087586	AURKA	0.675597	0.240467	1.89692	0.0610445	0.157553	-4.54188
ENSG00000087589	CASS4	0.337243	0.785216	0.824177	0.412017	0.585201	-5.92607
ENSG00000087842	PIR	-0.929138	3.14801	-2.65272	0.009437	0.0408494	-3.02118
ENSG00000087884	AAMDC	-1.93869	3.08973	-4.39019	3.08e-05	0.000686587	2.20151
ENSG00000087903	RFX2	-1.52477	5.6288	-5.41808	4.98e-07	3.92e-05	5.96222
ENSG00000087995	METTL2A	-0.0151413	2.24195	-0.0638932	0.949197	0.972937	-6.29367
ENSG00000088002	SULT2B1	0.126226	0.517286	0.358583	0.720747	0.82965	-6.19172
ENSG00000088035	ALG6	-0.907288	2.26145	-2.44826	0.0162934	0.0607652	-3.44087
ENSG00000088038	CNOT3	-0.838775	3.80415	-3.15805	0.00216191	0.0142272	-1.76313
ENSG00000088053	GP6	0.413596	0.212601	1.26495	0.209152	0.370546	-5.48453
ENSG00000088179	PTPN4	0.127392	3.65854	0.39884	0.690955	0.810044	-6.3277
ENSG00000088205	DDX18	-0.0702935	4.62699	-0.368019	0.713723	0.82515	-6.44707
ENSG00000088247	KHSRP	-0.0820763	5.3115	-0.507182	0.613267	0.752286	-6.46874
ENSG00000088256	GNA11	-0.498787	4.54085	-1.89307	0.0615609	0.158661	-4.76759
ENSG00000088280	ASAP3	-0.840067	3.88235	-2.67403	0.00889966	0.0391242	-3.04032
ENSG00000088298	EDEM2	0.603928	1.63297	1.97365	0.0514872	0.139309	-4.42212
ENSG00000088305	DNMT3B	1.01739	-1.24764	4.01883	0.000121181	0.00180037	0.929508
ENSG00000088320	REM1	-0.0396074	-0.890894	-0.141714	0.887622	0.938429	-6.30257
ENSG00000088325	TPX2	1.36708	0.0254446	4.40919	2.86e-05	0.000653597	2.28353
ENSG00000088356	PDRG1	-0.374826	0.814874	-1.23698	0.21931	0.382876	-5.49695
ENSG00000088367	EPB41L1	-1.02693	5.18088	-3.88477	0.000195262	0.00249902	0.329893
ENSG00000088386	SLC15A1	0.928458	-0.129751	3.25189	0.00161404	0.01153	-1.40389
ENSG00000088387	DOCK9	-0.0311811	4.83655	-0.13951	0.889358	0.939455	-6.53176
ENSG00000088448	ANKRD10	-0.909917	6.57844	-2.74067	0.00739388	0.034239	-3.14276
ENSG00000088451	TGDS	0.912359	1.57611	2.42749	0.0171939	0.0630341	-3.50021
ENSG00000088538	DOCK3	1.00144	-1.42007	4.64582	1.15e-05	0.000345819	3.11158
ENSG00000088543	C3orf18	-0.235007	0.283101	-0.663079	0.508974	0.670783	-6.03599
ENSG00000088682	COQ9	-0.349408	4.08354	-1.50528	0.135752	0.275308	-5.347
ENSG00000088726	TMEM40	-0.319309	2.40158	-0.885218	0.378397	0.553408	-5.9019
ENSG00000088727	KIF9	-0.184433	4.2417	-0.661969	0.509682	0.671416	-6.25753
ENSG00000088756	ARHGAP28	-0.110544	1.58619	-0.344676	0.731142	0.836976	-6.20468
ENSG00000088766	CRLS1	-0.291982	4.61842	-1.36844	0.174579	0.327401	-5.6018
ENSG00000088808	PPP1R13B	-0.438005	4.26475	-1.54224	0.126524	0.26239	-5.31531
ENSG00000088812	ATRN	0.28456	2.35809	1.16199	0.248309	0.415882	-5.65486
ENSG00000088826	SMOX	0.705092	-0.212462	2.19984	0.0303787	0.0949813	-3.97422
ENSG00000088827	SIGLEC1	0.376318	0.869264	0.873228	0.384862	0.559321	-5.88882
ENSG00000088832	FKBP1A	-0.760797	6.07863	-4.50453	1.99e-05	0.000499746	2.41062
ENSG00000088833	NSFL1C	-0.115735	4.59326	-0.603497	0.547695	0.702314	-6.33222
ENSG00000088836	SLC4A11	-0.600054	5.27377	-1.52128	0.131694	0.27004	-5.45908
ENSG00000088854	C20orf194	-0.086656	2.31299	-0.350139	0.727052	0.834157	-6.22756
ENSG00000088876	ZNF343	0.330414	0.177017	1.07482	0.285329	0.45873	-5.69753
ENSG00000088881	EBF4	0.833798	2.04008	2.03655	0.044632	0.125631	-4.31384
ENSG00000088882	CPXM1	1.28165	-1.46247	4.92289	3.84e-06	0.000166033	4.1402
ENSG00000088888	MAVS	0.283227	2.39265	1.66906	0.0985781	0.221097	-4.97291
ENSG00000088899	LZTS3	0.836191	1.63506	3.27673	0.00149246	0.0109234	-1.34918
ENSG00000088930	XRN2	-0.164747	4.12874	-0.991092	0.324297	0.500425	-5.97367
ENSG00000088970	KIZ	-0.268005	2.78841	-0.820367	0.414173	0.586993	-6.00045
ENSG00000088986	DYNLL1	-0.635838	7.98305	-3.17373	0.00205969	0.0137274	-2.10684
ENSG00000088992	TESC	0.879688	-0.0738771	1.94103	0.0553824	0.147154	-4.47324
ENSG00000089006	SNX5	0.428299	5.12038	2.12343	0.0364602	0.108337	-4.39201
ENSG00000089009	RPL6	0.52358	7.27127	2.71953	0.00784432	0.03569	-3.25909
ENSG00000089012	SIRPG	0.429599	-0.589761	1.23004	0.221887	0.385815	-5.55623
ENSG00000089022	MAPKAPK5	-0.50311	4.00668	-2.2621	0.0260975	0.085049	-3.99106
ENSG00000089041	P2RX7	0.335777	0.727787	0.823831	0.412212	0.58527	-5.92733
ENSG00000089048	ESF1	1.02376	2.86737	3.95047	0.000154747	0.00214191	0.691932
ENSG00000089050	RBBP9	0.126422	2.87278	0.421839	0.674148	0.79836	-6.25899
ENSG00000089053	ANAPC5	-0.368659	5.72266	-1.96842	0.0520957	0.1404	-4.75893
ENSG00000089057	SLC23A2	0.201276	3.50694	0.70632	0.481813	0.647921	-6.15091
ENSG00000089060	SLC8B1	0.139165	3.10265	0.512939	0.60925	0.749488	-6.22413
ENSG00000089063	TMEM230	-0.512121	4.95088	-2.2938	0.0241286	0.0803132	-4.02251
ENSG00000089091	DZANK1	-0.745705	2.96142	-2.56367	0.0120149	0.0487552	-3.21812
ENSG00000089094	KDM2B	0.178968	3.72066	0.78271	0.435851	0.606655	-6.11376
ENSG00000089101	CFAP61	-1.37185	4.79197	-3.6688	0.000412299	0.00428279	-0.33083
ENSG00000089123	TASP1	-0.641721	3.14281	-1.88585	0.0625394	0.160402	-4.632
ENSG00000089127	OAS1	-0.694735	6.74786	-2.86077	0.00525329	0.0269854	-2.85735
ENSG00000089154	GCN1	-0.405704	4.46871	-1.41752	0.159782	0.307419	-5.51433
ENSG00000089157	RPLP0	0.0659254	8.06804	0.380114	0.704756	0.819212	-6.8158
ENSG00000089159	PXN	-0.574264	5.64022	-3.58708	0.000543235	0.00525729	-0.664748
ENSG00000089163	SIRT4	0.606733	-1.64955	2.27383	0.0253529	0.0832009	-3.88995
ENSG00000089169	RPH3A	-0.858994	0.734721	-2.1485	0.034358	0.103706	-4.05108
ENSG00000089177	KIF16B	0.454006	1.88979	1.21157	0.228849	0.394028	-5.56831
ENSG00000089195	TRMT6	0.00214826	1.80428	0.00721331	0.994261	0.99663	-6.27004
ENSG00000089199	CHGB	0.897605	-1.2401	3.39712	0.00101552	0.0082195	-1.01901
ENSG00000089220	PEBP1	-0.496234	5.56904	-2.78752	0.00647846	0.0311703	-2.92664
ENSG00000089234	BRAP	0.430988	2.91688	1.69452	0.0936219	0.213128	-4.95303
ENSG00000089248	ERP29	-1.16689	3.92327	-4.6642	1.07e-05	0.000330318	3.14392
ENSG00000089280	FUS	0.151691	6.51914	0.856515	0.393987	0.568803	-6.36596
ENSG00000089289	IGBP1	-0.0679051	3.67563	-0.277291	0.782192	0.873524	-6.36492
ENSG00000089327	FXYD5	0.197092	3.2573	0.543382	0.58821	0.733665	-6.21499
ENSG00000089335	ZNF302	-1.19028	4.32727	-3.8737	0.000203021	0.0025694	0.367096
ENSG00000089351	GRAMD1A	-0.471891	3.77377	-1.36424	0.175891	0.329259	-5.50577
ENSG00000089356	FXYD3	-0.885449	6.91061	-3.99228	0.000133292	0.00191609	0.542572
ENSG00000089486	CDIP1	0.450712	1.70584	1.22849	0.222464	0.386612	-5.5466
ENSG00000089505	CMTM1	-0.585146	0.0548169	-1.58475	0.116528	0.248414	-5.05232
ENSG00000089597	GANAB	-0.315754	4.7335	-1.39251	0.167199	0.317811	-5.5789
ENSG00000089639	GMIP	0.604391	3.28421	1.63976	0.104545	0.230383	-5.06796
ENSG00000089682	RBM41	-0.306094	2.63685	-0.961344	0.338954	0.514532	-5.84713
ENSG00000089685	BIRC5	1.59125	-0.0559243	4.43109	2.63e-05	0.000614202	2.35865
ENSG00000089692	LAG3	0.354454	2.16242	0.929902	0.354908	0.530261	-5.87162
ENSG00000089693	MLF2	0.26474	5.21998	1.81038	0.073572	0.179796	-4.98734
ENSG00000089723	OTUB2	0.452072	-0.459353	1.52633	0.130434	0.268126	-5.15936
ENSG00000089737	DDX24	-0.29383	5.67234	-1.49024	0.139657	0.280443	-5.5478
ENSG00000089775	ZBTB25	-0.0812596	2.45199	-0.333915	0.73922	0.84375	-6.24292
ENSG00000089818	NECAP1	0.354835	4.00352	1.74906	0.0836889	0.19646	-4.95854
ENSG00000089820	ARHGAP4	1.02842	3.2985	2.79451	0.00635124	0.0308022	-2.70393
ENSG00000089847	ANKRD24	1.21334	-0.893852	3.79296	0.000269158	0.00314663	0.207084
ENSG00000089876	DHX32	-0.440393	4.74306	-1.62722	0.107185	0.234501	-5.23784
ENSG00000089902	RCOR1	-0.293031	3.7292	-1.14991	0.253225	0.421964	-5.76448
ENSG00000089916	GPATCH2L	0.182013	3.80283	0.733977	0.464869	0.633249	-6.16043
ENSG00000090006	LTBP4	1.06483	3.63668	2.62494	0.0101816	0.0431631	-3.15347
ENSG00000090013	BLVRB	-0.458095	3.66749	-1.33422	0.185495	0.341553	-5.53759
ENSG00000090020	SLC9A1	0.240864	3.0403	0.943258	0.348073	0.523722	-5.91296
ENSG00000090054	SPTLC1	-0.730777	4.74045	-3.04651	0.00303732	0.0181818	-2.16211
ENSG00000090060	PAPOLA	-0.261443	6.81286	-1.66368	0.0996533	0.222777	-5.40283
ENSG00000090061	CCNK	-0.151758	4.75027	-0.882753	0.37972	0.5547	-6.14496
ENSG00000090097	PCBP4	1.37839	0.505015	4.22112	5.79e-05	0.00106887	1.63071
ENSG00000090104	RGS1	0.89851	4.20375	2.18445	0.0315267	0.097548	-4.1739
ENSG00000090238	YPEL3	-0.591165	4.96989	-2.406	0.0181722	0.0655365	-3.77804
ENSG00000090263	MRPS33	-0.354727	3.80468	-0.988782	0.32542	0.501459	-5.9363
ENSG00000090266	NDUFB2	-0.174948	5.24145	-0.507449	0.61308	0.752286	-6.46139
ENSG00000090273	NUDC	-1.06886	4.77591	-5.94234	5.23e-08	9.32e-06	8.15997
ENSG00000090316	MAEA	0.325475	4.70723	1.69192	0.0941195	0.214023	-5.13137
ENSG00000090339	ICAM1	0.371243	3.38464	0.818043	0.415492	0.587999	-6.04717
ENSG00000090372	STRN4	0.327575	4.7051	1.75282	0.0830365	0.195516	-5.02878
ENSG00000090376	IRAK3	0.287272	3.85331	1.02841	0.306512	0.481641	-5.91079
ENSG00000090382	LYZ	0.392715	6.36662	1.74172	0.0849723	0.19862	-5.22693
ENSG00000090432	MUL1	-0.658038	0.814896	-2.33406	0.0218178	0.0745753	-3.66215
ENSG00000090447	TFAP4	1.23114	1.61037	4.03926	0.000112587	0.00170513	1.00431
ENSG00000090470	PDCD7	0.142439	1.78661	0.479696	0.632606	0.766493	-6.15487
ENSG00000090487	SPG21	-0.285022	5.04477	-1.76633	0.0807288	0.191734	-5.04634
ENSG00000090520	DNAJB11	-0.352012	3.31365	-1.08799	0.279503	0.451933	-5.78304
ENSG00000090530	P3H2	-0.101502	0.0738518	-0.265087	0.791548	0.879367	-6.22312
ENSG00000090539	CHRD	0.9504	-1.44553	3.73256	0.000331583	0.00366001	-0.0026474
ENSG00000090554	FLT3LG	0.323008	1.64529	0.951906	0.343693	0.519124	-5.81755
ENSG00000090565	RAB11FIP3	0.413467	3.01262	1.28933	0.200587	0.359959	-5.54901
ENSG00000090581	GNPTG	-0.311186	3.53987	-1.08739	0.279765	0.452212	-5.81791
ENSG00000090612	ZNF268	0.000105726	2.52784	0.000321632	0.999744	0.999805	-6.29817
ENSG00000090615	GOLGA3	-0.823083	4.68424	-4.01312	0.000123693	0.0018212	0.795543
ENSG00000090621	PABPC4	0.155222	5.67923	0.877781	0.382399	0.557273	-6.25758
ENSG00000090659	CD209	1.23188	-0.209448	3.66942	0.000411428	0.00428188	-0.16833
ENSG00000090661	CERS4	-1.0133	3.45166	-2.77594	0.00669461	0.0319293	-2.74195
ENSG00000090674	MCOLN1	-0.594219	2.78224	-1.91087	0.0592029	0.154061	-4.56204
ENSG00000090686	USP48	-0.0842211	4.907	-0.374394	0.708991	0.822134	-6.48159
ENSG00000090776	EFNB1	0.763703	-0.920412	3.45368	0.000844867	0.00712835	-0.839864
ENSG00000090857	PDPR	0.367637	3.1845	1.64131	0.104221	0.229824	-5.0666
ENSG00000090861	AARS1	0.00347317	4.19202	0.0156797	0.987525	0.9934	-6.46069
ENSG00000090863	GLG1	-0.252864	4.53301	-1.36337	0.176166	0.329623	-5.59664
ENSG00000090889	KIF4A	1.21542	-1.10617	4.5714	1.54e-05	0.000423818	2.84932
ENSG00000090905	TNRC6A	-0.573136	4.68372	-1.99147	0.0494597	0.135184	-4.60473
ENSG00000090924	PLEKHG2	0.9684	3.81698	2.47075	0.0153658	0.058219	-3.51543
ENSG00000090971	NAT14	-0.560537	1.73092	-1.45801	0.148318	0.291866	-5.22316
ENSG00000090975	PITPNM2	0.394762	0.0866575	1.41813	0.159604	0.307255	-5.29258
ENSG00000090989	EXOC1	-0.0778533	4.33889	-0.304882	0.76116	0.859074	-6.43547
ENSG00000091009	RBM27	-0.103002	2.68485	-0.342114	0.733062	0.838641	-6.24895
ENSG00000091039	OSBPL8	-0.225873	4.92442	-1.159	0.249521	0.417338	-5.89037
ENSG00000091073	DTX2	-0.980961	6.73873	-3.87225	0.000204054	0.00257454	0.155741
ENSG00000091106	NLRC4	0.916056	-0.608802	2.4903	0.0145982	0.056167	-3.36291
ENSG00000091127	PUS7	-0.189599	0.852017	-0.564655	0.573713	0.722127	-6.08267
ENSG00000091129	NRCAM	1.70028	-0.559623	4.86511	4.84e-06	0.00019166	3.93153
ENSG00000091136	LAMB1	0.758648	2.88238	1.69366	0.0937864	0.213458	-4.96658
ENSG00000091137	SLC26A4	1.63622	1.74214	3.47208	0.000795432	0.00680933	-0.799136
ENSG00000091140	DLD	-0.37274	4.96864	-1.64339	0.103791	0.229122	-5.23908
ENSG00000091157	WDR7	-0.153831	3.9195	-0.526384	0.599916	0.742785	-6.29394
ENSG00000091164	TXNL1	0.0932013	4.63726	0.49012	0.625241	0.761571	-6.39681
ENSG00000091181	IL5RA	-0.304154	4.70581	-1.14177	0.256577	0.42582	-5.88416
ENSG00000091262	ABCC6	-1.06374	3.32852	-2.91369	0.00450468	0.0241378	-2.38538
ENSG00000091317	CMTM6	-0.0147711	5.07717	-0.102811	0.918342	0.954587	-6.56485
ENSG00000091409	ITGA6	0.285771	2.85193	0.932246	0.353703	0.529134	-5.91074
ENSG00000091428	RAPGEF4	0.17239	-0.259008	0.408796	0.68366	0.804809	-6.1916
ENSG00000091436	MAP3K20	0.979667	1.49029	2.79738	0.00629969	0.0306519	-2.63498
ENSG00000091482	SMPX	1.10331	-1.718	3.63407	0.000463799	0.00467458	-0.316987
ENSG00000091483	FH	-0.907563	2.84473	-2.88488	0.00489907	0.0256233	-2.42834
ENSG00000091490	SEL1L3	-0.400973	5.11166	-1.84427	0.0684316	0.171074	-4.91949
ENSG00000091513	TF	1.2668	1.98352	4.95584	3.36e-06	0.000153476	4.26678
ENSG00000091527	CDV3	0.325505	5.49926	1.84543	0.0682623	0.170716	-4.95572
ENSG00000091536	MYO15A	0.444175	0.761792	1.22672	0.223125	0.387433	-5.52346
ENSG00000091542	ALKBH5	-0.440664	4.68491	-2.85721	0.00530747	0.0271363	-2.65901
ENSG00000091592	NLRP1	0.0851419	2.40685	0.241637	0.809611	0.891514	-6.2808
ENSG00000091622	PITPNM3	0.948542	2.34669	3.39761	0.00101394	0.00821262	-1.02071
ENSG00000091640	SPAG7	-1.7229	4.31973	-6.5012	4.33e-09	2.37e-06	10.5491
ENSG00000091651	ORC6	-1.02274	4.14494	-4.63303	1.21e-05	0.000360213	3.01624
ENSG00000091656	ZFHX4	-0.289722	1.68137	-0.768391	0.444266	0.614449	-5.96101
ENSG00000091664	SLC17A6	0.50174	-0.938334	1.51634	0.132937	0.271874	-5.20242
ENSG00000091732	ZC3HC1	0.277939	1.49063	0.683765	0.495879	0.659965	-6.02997
ENSG00000091831	ESR1	-1.05118	1.15104	-2.27497	0.0252818	0.0830341	-3.78909
ENSG00000091844	RGS17	0.982976	0.267715	3.97373	0.000142436	0.002014	0.807791
ENSG00000091879	ANGPT2	0.39667	-0.072277	1.63941	0.104618	0.230514	-4.97463
ENSG00000091947	TMEM101	-0.3213	1.55713	-0.958472	0.340392	0.515939	-5.8077
ENSG00000091972	CD200	0.307771	0.461548	0.799169	0.426295	0.597717	-5.93864
ENSG00000091986	CCDC80	-1.02202	4.81301	-3.59515	0.000528722	0.00516811	-0.564302
ENSG00000092009	CMA1	0.540873	-1.64364	2.19336	0.0308574	0.0960202	-4.05634
ENSG00000092010	PSME1	-0.0480736	6.41465	-0.289667	0.772737	0.866938	-6.67821
ENSG00000092020	PPP2R3C	-0.099427	4.16351	-0.298239	0.766208	0.862514	-6.41696
ENSG00000092036	HAUS4	-0.205131	3.35451	-0.553664	0.581181	0.728063	-6.21679
ENSG00000092068	SLC7A8	-0.00564681	1.91294	-0.0175403	0.986044	0.992763	-6.26995
ENSG00000092094	OSGEP	-0.543597	2.95872	-1.71307	0.0901406	0.207303	-4.90842
ENSG00000092096	SLC22A17	0.735854	-0.646475	1.9732	0.0515391	0.139404	-4.43462
ENSG00000092098	RNF31	0.0473456	4.93676	0.246578	0.805796	0.889054	-6.52177
ENSG00000092108	SCFD1	-0.625047	5.01299	-1.90627	0.0598051	0.155185	-4.79651
ENSG00000092140	G2E3	-0.873984	3.91512	-2.64658	0.00959717	0.04137	-3.10807
ENSG00000092148	HECTD1	-0.662237	6.45928	-3.76987	0.000291571	0.00333264	-0.155401
ENSG00000092199	HNRNPC	-0.257094	7.66058	-2.17126	0.0325413	0.0998023	-4.55222
ENSG00000092200	RPGRIP1	0.298122	1.5542	0.694266	0.489303	0.654132	-6.04127
ENSG00000092201	SUPT16H	0.00360363	3.96968	0.0175925	0.986003	0.992763	-6.43842
ENSG00000092203	TOX4	0.267202	4.58547	1.40515	0.163418	0.312441	-5.54273
ENSG00000092208	GEMIN2	-0.649307	3.16272	-1.8696	0.0647892	0.164348	-4.66828
ENSG00000092295	TGM1	-0.621552	1.04166	-1.42279	0.158253	0.305409	-5.25544
ENSG00000092330	TINF2	0.439011	4.21841	1.46023	0.147708	0.290932	-5.42298
ENSG00000092377	TBL1Y	0.99383	-1.34482	2.97453	0.00376612	0.0212347	-2.2025
ENSG00000092421	SEMA6A	0.349677	1.80937	0.810509	0.419785	0.59184	-5.94628
ENSG00000092439	TRPM7	-0.659357	4.30732	-3.25026	0.00162231	0.0115775	-1.55049
ENSG00000092445	TYRO3	0.670899	0.607367	2.14392	0.0347344	0.104554	-4.07712
ENSG00000092470	WDR76	1.20968	1.08078	3.6367	0.000459688	0.0046542	-0.272395
ENSG00000092529	CAPN3	0.0903513	2.39589	0.265425	0.791289	0.879287	-6.27381
ENSG00000092531	SNAP23	-0.186787	4.95818	-0.952217	0.343536	0.519038	-6.10981
ENSG00000092621	PHGDH	-0.287003	2.38193	-0.681077	0.497571	0.661411	-6.06579
ENSG00000092758	COL9A3	0.128974	-0.469916	0.394232	0.694342	0.812521	-6.20909
ENSG00000092820	EZR	-0.5003	7.97698	-3.19322	0.00193893	0.0131632	-2.05037
ENSG00000092841	MYL6	0.0271452	8.13322	0.191886	0.848264	0.915681	-6.8762
ENSG00000092847	AGO1	0.359269	2.79242	1.95935	0.0531648	0.142555	-4.49441
ENSG00000092850	TEKT2	-0.852018	4.78191	-2.98453	0.00365602	0.0208288	-2.33212
ENSG00000092853	CLSPN	0.544143	-0.144412	1.64216	0.104045	0.22959	-4.97452
ENSG00000092871	RFFL	0.325084	4.06167	1.44124	0.152986	0.298688	-5.43516
ENSG00000092929	UNC13D	0.0998858	3.38828	0.233849	0.815633	0.89551	-6.3449
ENSG00000092931	MFSD11	-0.376567	3.6277	-1.29002	0.200345	0.359565	-5.58702
ENSG00000092964	DPYSL2	0.905167	2.4418	2.7099	0.00805763	0.0364281	-2.86622
ENSG00000092969	TGFB2	0.878218	-0.0488338	2.95648	0.00397259	0.0221026	-2.20926
ENSG00000092978	GPATCH2	-0.981666	3.51599	-3.36195	0.0011375	0.00892689	-1.15947
ENSG00000093000	NUP50	-0.655663	5.72678	-4.09624	9.16e-05	0.00147152	0.99375
ENSG00000093009	CDC45	1.19818	-1.25496	3.5264	0.000664986	0.00600942	-0.629583
ENSG00000093010	COMT	-0.601281	4.66342	-1.99234	0.0493629	0.135099	-4.59812
ENSG00000093072	ADA2	0.48731	3.8616	1.71042	0.090632	0.208229	-5.00608
ENSG00000093134	VNN3	-0.942618	6.25711	-4.32878	3.88e-05	0.000814588	1.76337
ENSG00000093144	ECHDC1	-0.0537411	5.08943	-0.217714	0.828145	0.9023	-6.54849
ENSG00000093167	LRRFIP2	0.0223332	4.93334	0.119268	0.905329	0.947499	-6.54383
ENSG00000093183	SEC22C	-0.141928	3.34534	-0.458749	0.64752	0.777839	-6.26667
ENSG00000093217	XYLB	-0.575618	0.746065	-1.78356	0.077864	0.187207	-4.72529
ENSG00000094631	HDAC6	-0.470591	4.38928	-1.70086	0.0924209	0.211208	-5.07893
ENSG00000094661	OR1I1	-0.000683656	1.16368	-0.00216876	0.998274	0.999092	-6.25103
ENSG00000094755	GABRP	-0.358959	6.89875	-2.06797	0.0415114	0.119006	-4.68754
ENSG00000094804	CDC6	0.436892	0.319769	1.11554	0.267588	0.438152	-5.65224
ENSG00000094841	UPRT	-0.124192	3.23479	-0.449921	0.653849	0.782634	-6.26699
ENSG00000094880	CDC23	-0.183704	2.45364	-0.565164	0.573368	0.721859	-6.13524
ENSG00000094914	AAAS	0.197056	2.32793	0.580936	0.562735	0.713897	-6.1299
ENSG00000094916	CBX5	0.171101	4.44226	0.974044	0.332644	0.508058	-6.02957
ENSG00000094963	FMO2	0.861859	3.60725	1.98734	0.049924	0.136226	-4.51824
ENSG00000094975	SUCO	0.348346	3.89243	1.33748	0.184434	0.34035	-5.56246
ENSG00000095002	MSH2	0.179894	2.35292	0.676574	0.500411	0.663864	-6.07196
ENSG00000095015	MAP3K1	0.59727	3.4522	2.92803	0.00431941	0.0234515	-2.3669
ENSG00000095059	DHPS	-0.488864	3.94317	-1.67478	0.0974472	0.219099	-5.0712
ENSG00000095066	HOOK2	0.226176	4.52591	0.801317	0.425057	0.596491	-6.18827
ENSG00000095139	ARCN1	-0.206677	4.81192	-1.2386	0.218712	0.382157	-5.78409
ENSG00000095203	EPB41L4B	-0.594581	3.76772	-2.25821	0.0263483	0.0856279	-3.97294
ENSG00000095209	TMEM38B	-0.712004	1.75911	-1.75792	0.0821592	0.194091	-4.76888
ENSG00000095261	PSMD5	-0.119668	3.31375	-0.386024	0.70039	0.815952	-6.29168
ENSG00000095303	PTGS1	0.497187	-0.468023	1.51071	0.134363	0.273783	-5.18214
ENSG00000095319	NUP188	-0.559109	3.90913	-1.92186	0.0577855	0.151611	-4.64658
ENSG00000095321	CRAT	0.186603	1.96657	0.539747	0.590704	0.735785	-6.13184
ENSG00000095370	SH2D3C	0.425784	1.03669	1.00575	0.317233	0.49348	-5.7665
ENSG00000095380	NANS	-0.324283	4.87169	-1.52738	0.130172	0.267867	-5.40485
ENSG00000095383	TBC1D2	-0.13255	2.4184	-0.468508	0.640554	0.772074	-6.19092
ENSG00000095397	WHRN	-0.191852	3.95696	-0.660922	0.51035	0.67208	-6.21907
ENSG00000095464	PDE6C	0.750113	-1.25011	3.09602	0.00261452	0.0163427	-1.87513
ENSG00000095485	CWF19L1	-0.594595	2.66001	-1.65093	0.102237	0.226791	-4.98193
ENSG00000095539	SEMA4G	0.289923	0.428074	0.749919	0.455259	0.624866	-5.97851
ENSG00000095564	BTAF1	0.478304	3.87996	2.56061	0.0121136	0.0490466	-3.31858
ENSG00000095574	IKZF5	0.447635	2.32362	1.40855	0.162411	0.311289	-5.34524
ENSG00000095585	BLNK	-0.309866	3.02279	-0.830739	0.408318	0.581963	-5.99439
ENSG00000095587	TLL2	0.974668	-0.870709	4.14062	7.79e-05	0.00131196	1.34659
ENSG00000095596	CYP26A1	0.234511	-0.611873	0.663041	0.508998	0.670783	-6.08469
ENSG00000095627	TDRD1	0.19211	-0.509471	0.698032	0.486956	0.65243	-6.04859
ENSG00000095637	SORBS1	1.38101	0.632795	4.29413	4.42e-05	0.000893045	1.88131
ENSG00000095739	BAMBI	-0.516949	0.89562	-1.69678	0.0931918	0.212444	-4.85886
ENSG00000095777	MYO3A	1.4407	-1.56416	5.20164	1.23e-06	7.39e-05	5.20635
ENSG00000095787	WAC	-0.183958	6.04234	-1.27317	0.206234	0.367319	-5.87966
ENSG00000095794	CREM	-0.0880106	5.45646	-0.310536	0.756871	0.855863	-6.56513
ENSG00000095906	NUBP2	0.0696017	2.66905	0.217541	0.828279	0.902327	-6.28225
ENSG00000095932	SMIM24	0.421568	-1.41427	1.30149	0.196411	0.354755	-5.5195
ENSG00000095951	HIVEP1	-0.520203	4.59702	-2.19603	0.0306592	0.0956212	-4.18818
ENSG00000095970	TREM2	-0.229071	-0.403653	-0.588202	0.557869	0.710693	-6.1178
ENSG00000096060	FKBP5	-0.499661	3.4778	-1.7615	0.081548	0.193092	-4.87807
ENSG00000096063	SRPK1	0.17349	4.69312	0.768079	0.44445	0.614518	-6.23331
ENSG00000096070	BRPF3	-0.157189	3.13186	-0.67408	0.501988	0.665341	-6.12379
ENSG00000096080	MRPS18A	0.129682	2.9902	0.352705	0.725134	0.832888	-6.27433
ENSG00000096088	PGC	0.406453	-1.61564	1.6194	0.108858	0.236928	-5.08727
ENSG00000096092	TMEM14A	-0.686702	2.85614	-1.62794	0.107033	0.234261	-5.03937
ENSG00000096093	EFHC1	-0.723741	6.98247	-3.60179	0.000517064	0.00507533	-0.73663
ENSG00000096384	HSP90AB1	-0.551524	7.3137	-4.24331	5.34e-05	0.00101296	1.37588
ENSG00000096401	CDC5L	0.547538	2.76336	2.88461	0.00490296	0.0256273	-2.43847
ENSG00000096433	ITPR3	0.692945	2.91016	3.9461	0.00015717	0.00216266	0.676471
ENSG00000096654	ZNF184	0.108448	0.258583	0.416821	0.677801	0.801084	-6.16806
ENSG00000096696	DSP	0.0751644	4.89316	0.404389	0.686886	0.807388	-6.46618
ENSG00000096717	SIRT1	0.503394	2.77392	1.72813	0.0873923	0.202459	-4.89092
ENSG00000096746	HNRNPH3	-0.199274	5.26774	-1.10671	0.271367	0.442573	-5.98773
ENSG00000096872	IFT74	-0.235013	4.55421	-1.06783	0.288454	0.462401	-5.94784
ENSG00000096968	JAK2	-0.216799	4.52037	-1.04286	0.299805	0.474882	-5.96587
ENSG00000096996	IL12RB1	0.312028	1.13431	0.854431	0.395134	0.570158	-5.89199
ENSG00000097007	ABL1	0.282476	3.17022	1.10334	0.272819	0.444324	-5.76894
ENSG00000097021	ACOT7	-0.144747	1.30243	-0.457984	0.648067	0.778326	-6.13906
ENSG00000097033	SH3GLB1	0.0176181	4.97448	0.0936743	0.925576	0.959021	-6.55232
ENSG00000097046	CDC7	-0.185341	0.0955269	-0.570612	0.569684	0.719042	-6.10125
ENSG00000097096	SYDE2	0.58741	0.602899	2.08331	0.0400574	0.116164	-4.19293
ENSG00000099139	PCSK5	-1.35624	4.86411	-2.9293	0.00430339	0.0233722	-2.48345
ENSG00000099194	SCD	0.710166	1.76452	2.60018	0.0108895	0.0453785	-3.10544
ENSG00000099203	TMED1	-0.781938	2.08092	-1.95171	0.05408	0.144369	-4.43937
ENSG00000099204	ABLIM1	-0.356146	6.07985	-2.15909	0.033502	0.101749	-4.42279
ENSG00000099219	ERMP1	-0.0936386	2.98831	-0.454245	0.650746	0.780457	-6.2519
ENSG00000099246	RAB18	-0.105624	5.21886	-0.608746	0.544226	0.698903	-6.40228
ENSG00000099250	NRP1	0.570695	2.37434	1.62015	0.108696	0.23667	-5.05626
ENSG00000099256	PRTFDC1	0.371908	-1.05345	1.29098	0.200015	0.359168	-5.51266
ENSG00000099260	PALMD	-0.133866	3.18554	-0.450721	0.653274	0.782231	-6.25601
ENSG00000099282	TSPAN15	-0.504744	3.86953	-1.51199	0.134037	0.273333	-5.31372
ENSG00000099284	MACROH2A2	-0.286879	0.340423	-0.951853	0.34372	0.519124	-5.81274
ENSG00000099290	WASHC2A	-0.675003	4.36288	-3.14968	0.00221841	0.0144903	-1.83881
ENSG00000099308	MAST3	0.23398	2.28134	0.712666	0.477895	0.644192	-6.04801
ENSG00000099326	MZF1	-0.756554	3.01626	-2.55053	0.0124447	0.0498858	-3.255
ENSG00000099330	OCEL1	-0.98151	2.61665	-2.77388	0.00673371	0.032032	-2.68607
ENSG00000099331	MYO9B	0.0436166	4.89696	0.190238	0.849551	0.916311	-6.5276
ENSG00000099337	KCNK6	-0.451725	2.55486	-1.47544	0.143582	0.285493	-5.25684
ENSG00000099338	CATSPERG	-1.49155	1.99596	-4.10824	8.77e-05	0.00142964	1.2636
ENSG00000099341	PSMD8	-0.880281	4.79239	-3.43135	0.000908736	0.00753163	-1.06324
ENSG00000099364	FBXL19	-0.331744	2.14869	-0.869939	0.386647	0.561021	-5.90366
ENSG00000099365	STX1B	0.635052	-0.843134	1.99945	0.0485742	0.133587	-4.3927
ENSG00000099377	HSD3B7	0.00903556	0.528559	0.0279111	0.977795	0.988619	-6.24734
ENSG00000099381	SETD1A	0.534189	1.60762	1.77534	0.0792201	0.189385	-4.75742
ENSG00000099385	BCL7C	-0.29552	2.5734	-1.08348	0.281487	0.454245	-5.73388
ENSG00000099617	EFNA2	1.08826	-0.793729	2.82339	0.00584918	0.0291783	-2.56933
ENSG00000099622	CIRBP	0.266175	6.43974	1.59646	0.113889	0.244248	-5.46954
ENSG00000099624	ATP5F1D	-0.576021	4.00366	-1.43393	0.155055	0.3014	-5.43403
ENSG00000099625	CBARP	1.09063	-1.49245	4.32213	3.98e-05	0.000828701	1.95655
ENSG00000099725	PRKY	0.715092	1.66824	1.33624	0.184837	0.340793	-5.43954
ENSG00000099769	IGFALS	0.778543	-1.36159	3.167	0.00210304	0.0139313	-1.68286
ENSG00000099783	HNRNPM	-0.13925	6.30213	-1.00824	0.316039	0.492426	-6.20461
ENSG00000099785	MARCHF2	-0.455336	3.43522	-1.49063	0.139554	0.280304	-5.29402
ENSG00000099795	NDUFB7	-1.40523	4.10756	-3.75141	0.000310749	0.00350062	-0.00717528
ENSG00000099797	TECR	-0.765866	5.28166	-3.71464	0.000352597	0.00382493	-0.231837
ENSG00000099800	TIMM13	-0.526992	1.76919	-1.52456	0.130874	0.26875	-5.12555
ENSG00000099804	CDC34	-0.0489397	3.19579	-0.132042	0.895245	0.942307	-6.34998
ENSG00000099810	MTAP	-0.0821483	4.45696	-0.320847	0.74907	0.851084	-6.44694
ENSG00000099812	MISP	0.0309702	4.04171	0.126154	0.899891	0.944641	-6.43521
ENSG00000099814	CEP170B	-0.374094	3.16319	-1.35444	0.178985	0.333127	-5.45731
ENSG00000099817	POLR2E	-0.647231	4.89853	-2.54318	0.0126914	0.0506236	-3.45587
ENSG00000099821	POLRMT	-0.0857243	2.1253	-0.265379	0.791324	0.879287	-6.24282
ENSG00000099834	CDHR5	0.480871	0.0680118	1.43652	0.154321	0.300507	-5.27212
ENSG00000099840	IZUMO4	-0.0130449	0.292225	-0.0368979	0.970648	0.984788	-6.25292
ENSG00000099849	RASSF7	-0.920052	2.77154	-2.74339	0.00733764	0.0340266	-2.76811
ENSG00000099860	GADD45B	0.352438	4.66134	0.82421	0.411998	0.585201	-6.18155
ENSG00000099864	PALM	1.07015	0.625818	3.3333	0.00124686	0.00951059	-1.17075
ENSG00000099866	MADCAM1	0.0479853	-1.41492	0.210659	0.83363	0.905869	-6.32499
ENSG00000099875	MKNK2	0.163227	5.74297	0.758565	0.450094	0.620112	-6.36098
ENSG00000099889	ARVCF	-0.149907	2.07065	-0.410095	0.68271	0.804195	-6.20524
ENSG00000099899	TRMT2A	-0.100392	3.22113	-0.313765	0.754425	0.854574	-6.30555
ENSG00000099901	RANBP1	-0.213356	4.39248	-0.71997	0.473408	0.64051	-6.23128
ENSG00000099904	ZDHHC8	0.66384	2.05139	1.79548	0.0759313	0.183799	-4.75338
ENSG00000099910	KLHL22	-0.742036	3.00821	-1.9541	0.0537922	0.143861	-4.50371
ENSG00000099917	MED15	-0.119052	5.42482	-0.629463	0.53064	0.687822	-6.41308
ENSG00000099937	SERPIND1	0.677568	-0.946889	2.2646	0.0259372	0.084661	-3.87234
ENSG00000099940	SNAP29	-0.397526	3.15597	-1.36886	0.174448	0.327306	-5.43862
ENSG00000099942	CRKL	0.443185	2.79633	2.06574	0.041727	0.119463	-4.28934
ENSG00000099949	LZTR1	0.322516	3.50693	1.04958	0.296721	0.471363	-5.85342
ENSG00000099953	MMP11	0.763027	-1.30612	2.97621	0.00374735	0.0211726	-2.19872
ENSG00000099954	CECR2	1.76264	-1.21008	5.58771	2.43e-07	2.44e-05	6.73304
ENSG00000099956	SMARCB1	-0.661647	4.45592	-2.91641	0.00446901	0.0240251	-2.48065
ENSG00000099957	P2RX6	-1.33592	0.527375	-3.30031	0.00138505	0.0102887	-1.2561
ENSG00000099958	DERL3	0.112305	0.217491	0.400228	0.689937	0.809524	-6.17602
ENSG00000099960	SLC7A4	0.0435125	-0.743012	0.12455	0.901158	0.945568	-6.29486
ENSG00000099968	BCL2L13	-0.196267	4.58567	-1.14366	0.255794	0.424951	-5.86639
ENSG00000099974	DDTL	-0.321031	0.0625479	-0.929501	0.355115	0.530473	-5.83893
ENSG00000099977	DDT	-0.632573	3.6048	-1.54035	0.126983	0.263044	-5.2389
ENSG00000099985	OSM	-0.0508905	2.99302	-0.0846466	0.93273	0.963269	-6.33126
ENSG00000099991	CABIN1	-0.226619	4.84873	-0.953525	0.342877	0.518095	-6.09568
ENSG00000099992	TBC1D10A	0.18109	2.88152	0.599071	0.55063	0.70492	-6.15325
ENSG00000099994	SUSD2	1.06115	-1.43643	4.71585	8.75e-06	0.000284121	3.36835
ENSG00000099995	SF3A1	-0.120699	5.25045	-0.618089	0.538077	0.694062	-6.39949
ENSG00000099998	GGT5	0.686007	0.00823188	1.96455	0.0525497	0.141229	-4.42541
ENSG00000099999	RNF215	-0.420226	1.73869	-1.28852	0.200865	0.360221	-5.45512
ENSG00000100003	SEC14L2	0.644636	3.18713	1.36967	0.174195	0.327016	-5.47341
ENSG00000100012	SEC14L3	-1.141	3.59154	-2.54857	0.01251	0.0500949	-3.31628
ENSG00000100014	SPECC1L	0.313297	3.61843	1.45111	0.150224	0.294627	-5.3798
ENSG00000100023	PPIL2	-0.490399	3.91962	-1.84532	0.0682776	0.170716	-4.78537
ENSG00000100024	UPB1	0.466498	0.000173176	1.23945	0.218399	0.381733	-5.5217
ENSG00000100027	YPEL1	-0.116763	0.111389	-0.340081	0.734587	0.839572	-6.19966
ENSG00000100028	SNRPD3	-0.6147	4.70457	-1.8627	0.065765	0.166181	-4.84018
ENSG00000100029	PES1	0.0302912	3.96788	0.119567	0.905092	0.947395	-6.43403
ENSG00000100030	MAPK1	-0.0748601	4.77172	-0.415384	0.678849	0.801792	-6.44678
ENSG00000100031	GGT1	-0.0126834	0.613564	-0.0304236	0.975797	0.987293	-6.24275
ENSG00000100033	PRODH	-0.271328	2.89489	-0.842527	0.401726	0.576575	-5.98984
ENSG00000100034	PPM1F	-0.373728	2.27218	-1.03562	0.303153	0.478199	-5.76387
ENSG00000100036	SLC35E4	0.628933	-0.0479242	2.21296	0.0294286	0.0927889	-3.94294
ENSG00000100038	TOP3B	-0.0221854	2.18259	-0.0633822	0.949603	0.973036	-6.2803
ENSG00000100053	CRYBB3	0.203485	-0.726626	0.645676	0.520131	0.679993	-6.09949
ENSG00000100055	CYTH4	-0.37228	4.41804	-0.784484	0.434815	0.605591	-6.18514
ENSG00000100056	ESS2	0.723637	1.31825	2.43028	0.0170705	0.0627641	-3.48114
ENSG00000100060	MFNG	1.17129	0.857296	2.4739	0.0152396	0.0578759	-3.38744
ENSG00000100065	CARD10	0.332425	2.52823	0.809462	0.420383	0.592365	-5.99694
ENSG00000100068	LRP5L	0.373756	0.653865	1.07693	0.284389	0.457623	-5.6943
ENSG00000100075	SLC25A1	-0.307844	2.87364	-0.973196	0.333063	0.508603	-5.85606
ENSG00000100077	GRK3	0.612084	2.03714	2.00919	0.0475119	0.13157	-4.35878
ENSG00000100079	LGALS2	-0.192629	1.18622	-0.368494	0.71337	0.824936	-6.17092
ENSG00000100083	GGA1	-0.305982	5.2147	-1.62468	0.107727	0.235459	-5.29428
ENSG00000100084	HIRA	-0.686939	3.1382	-1.97032	0.0518739	0.139986	-4.47578
ENSG00000100092	SH3BP1	0.699238	3.27153	2.54957	0.0124767	0.0499739	-3.29072
ENSG00000100097	LGALS1	-0.250431	4.76669	-0.511443	0.610293	0.75043	-6.4022
ENSG00000100099	HPS4	-0.0993794	3.45264	-0.430481	0.667874	0.793573	-6.29948
ENSG00000100100	PIK3IP1	-0.0567993	4.39166	-0.245203	0.806857	0.889766	-6.45845
ENSG00000100104	SRRD	0.566731	1.04858	1.57397	0.119001	0.251834	-5.06877
ENSG00000100105	PATZ1	0.16314	2.87087	0.71966	0.473598	0.640655	-6.08262
ENSG00000100106	TRIOBP	0.197959	3.90277	1.20461	0.23151	0.397272	-5.72452
ENSG00000100109	TFIP11	-0.123845	3.91852	-0.413877	0.679948	0.802108	-6.34484
ENSG00000100116	GCAT	0.30144	0.780131	0.819314	0.41477	0.587484	-5.92381
ENSG00000100121	GGTLC2	-1.03087	0.622192	-2.13626	0.0353713	0.105888	-4.07699
ENSG00000100124	ANKRD54	-0.544648	4.05451	-2.11541	0.0371562	0.109927	-4.29208
ENSG00000100129	EIF3L	-0.00234372	5.55178	-0.00970306	0.99228	0.995752	-6.62567
ENSG00000100138	SNU13	-0.0768106	4.92806	-0.2478	0.804854	0.888432	-6.52116
ENSG00000100139	MICALL1	1.11666	3.01627	4.4922	2.09e-05	0.000518993	2.54572
ENSG00000100142	POLR2F	-0.963618	3.63226	-2.79862	0.00627737	0.0305524	-2.69941
ENSG00000100146	SOX10	0.655876	-1.29575	2.81299	0.00602566	0.0297331	-2.62199
ENSG00000100147	CCDC134	-0.024089	1.38503	-0.0725933	0.942291	0.968812	-6.24137
ENSG00000100150	DEPDC5	-0.584484	3.83306	-2.13845	0.0351877	0.10555	-4.22419
ENSG00000100151	PICK1	-0.318382	3.04614	-1.05892	0.29247	0.466371	-5.80395
ENSG00000100154	TTC28	0.515609	1.37896	1.38294	0.170103	0.321765	-5.3497
ENSG00000100156	SLC16A8	0.417496	-0.351957	1.26587	0.208824	0.370139	-5.50412
ENSG00000100162	CENPM	-0.943508	2.47441	-2.18708	0.0313282	0.0971718	-4.01417
ENSG00000100167	SEPTIN3	1.25565	-1.16906	4.32355	3.96e-05	0.000825345	1.96988
ENSG00000100170	SLC5A1	0.874387	-0.255628	2.47127	0.0153449	0.0581801	-3.3951
ENSG00000100196	KDELR3	-0.570752	1.31384	-1.47257	0.144355	0.286632	-5.19629
ENSG00000100197	CYP2D6	0.0676116	1.46982	0.213294	0.83158	0.904481	-6.23444
ENSG00000100201	DDX17	-0.0334842	6.94567	-0.224445	0.82292	0.899532	-6.75069
ENSG00000100206	DMC1	-0.0867767	-0.237092	-0.231297	0.817609	0.896658	-6.25033
ENSG00000100207	TCF20	-0.014606	3.63451	-0.0841946	0.933089	0.963518	-6.39687
ENSG00000100209	HSCB	-0.727165	2.5269	-1.66847	0.0986966	0.221302	-4.94143
ENSG00000100211	CBY1	-0.947686	4.79895	-4.25096	5.19e-05	0.000998014	1.60238
ENSG00000100216	TOMM22	0.354807	3.6801	1.46338	0.146846	0.28998	-5.36365
ENSG00000100218	RSPH14	-2.24546	2.60873	-5.02671	2.52e-06	0.000122675	4.5418
ENSG00000100219	XBP1	-0.352813	6.84812	-2.20096	0.0302966	0.0947959	-4.41322
ENSG00000100220	RTCB	0.0409504	4.47239	0.183254	0.855011	0.919194	-6.47732
ENSG00000100221	JOSD1	0.259878	3.84988	0.80976	0.420213	0.592215	-6.1014
ENSG00000100225	FBXO7	0.00145637	5.00153	0.00852043	0.993221	0.996288	-6.55847
ENSG00000100226	GTPBP1	-0.456208	6.00353	-1.99333	0.049252	0.134908	-4.74095
ENSG00000100227	POLDIP3	0.411888	4.07984	1.64177	0.104125	0.229693	-5.14189
ENSG00000100228	RAB36	-1.25517	4.56507	-3.9416	0.000159705	0.00218838	0.569536
ENSG00000100234	TIMP3	1.24893	-0.400933	3.92289	0.000170663	0.002305	0.63382
ENSG00000100239	PPP6R2	0.275783	3.95764	1.64682	0.103081	0.227926	-5.12366
ENSG00000100241	SBF1	-0.489631	4.29994	-2.60936	0.0106221	0.044547	-3.23836
ENSG00000100242	SUN2	-0.27492	5.94162	-0.957932	0.340662	0.516168	-6.21363
ENSG00000100243	CYB5R3	-0.13282	4.38611	-0.795011	0.428698	0.599804	-6.17717
ENSG00000100246	DNAL4	-1.5598	3.27294	-6.2215	1.52e-08	4.46e-06	9.34489
ENSG00000100253	MIOX	0.929953	-1.48201	3.87228	0.000204034	0.00257454	0.441394
ENSG00000100258	LMF2	0.198914	2.97472	0.665678	0.507319	0.669163	-6.12406
ENSG00000100263	RHBDD3	-0.589328	1.49379	-1.68356	0.0957303	0.216485	-4.87978
ENSG00000100266	PACSIN2	-0.114374	4.87114	-0.532884	0.595427	0.739264	-6.40416
ENSG00000100271	TTLL1	0.162788	0.898148	0.489743	0.625507	0.761571	-6.12786
ENSG00000100276	RASL10A	0.0562202	-0.619405	0.16826	0.866756	0.926038	-6.28199
ENSG00000100280	AP1B1	-0.167103	4.37206	-0.781986	0.436274	0.607039	-6.18513
ENSG00000100281	HMGXB4	0.409319	2.44391	1.28769	0.201153	0.360571	-5.51087
ENSG00000100284	TOM1	-0.160297	5.12038	-0.63671	0.525929	0.684223	-6.37239
ENSG00000100288	CHKB	-0.345659	4.01345	-1.05714	0.293274	0.467381	-5.89284
ENSG00000100290	BIK	-0.580867	2.4434	-1.68186	0.096062	0.217056	-4.91828
ENSG00000100292	HMOX1	0.199493	3.25824	0.5716	0.569017	0.718478	-6.20016
ENSG00000100294	MCAT	-1.03746	2.01429	-2.85923	0.00527662	0.0270798	-2.43891
ENSG00000100296	THOC5	-0.311383	3.28875	-0.962935	0.338159	0.513735	-5.90666
ENSG00000100297	MCM5	0.782371	2.9183	2.213	0.0294259	0.0927889	-4.0046
ENSG00000100298	APOBEC3H	0.147488	-0.651033	0.388351	0.698673	0.815067	-6.22076
ENSG00000100299	ARSA	-0.795555	2.80025	-3.51592	0.000688461	0.00614752	-0.653325
ENSG00000100300	TSPO	0.0593677	4.7784	0.204966	0.838061	0.908999	-6.5116
ENSG00000100304	TTLL12	-0.0976943	2.09532	-0.304575	0.761393	0.859074	-6.23778
ENSG00000100307	CBX7	0.000177626	2.16571	0.000626923	0.999501	0.999623	-6.29234
ENSG00000100311	PDGFB	0.868406	-1.23686	3.06902	0.00283782	0.0173355	-1.94456
ENSG00000100316	RPL3	0.389459	8.11726	2.31449	0.0229155	0.0773534	-4.28788
ENSG00000100319	ZMAT5	-0.310633	1.51527	-0.983388	0.328052	0.50367	-5.77666
ENSG00000100320	RBFOX2	0.161803	3.33647	0.587849	0.558105	0.710799	-6.20846
ENSG00000100321	SYNGR1	0.0348691	0.96269	0.0977329	0.922362	0.95696	-6.25769
ENSG00000100324	TAB1	0.204565	2.32402	0.577538	0.565018	0.715741	-6.1382
ENSG00000100325	ASCC2	-0.763801	5.23507	-2.7895	0.00644227	0.03106	-2.88838
ENSG00000100330	MTMR3	-0.580619	4.71521	-3.11647	0.00245634	0.0156827	-1.96678
ENSG00000100335	MIEF1	0.222725	2.34966	0.753139	0.453331	0.623003	-6.01991
ENSG00000100336	APOL4	-0.523444	4.12019	-1.84245	0.0687002	0.17151	-4.80982
ENSG00000100341	PNPLA5	0.35741	-1.07245	1.57047	0.119813	0.252815	-5.13105
ENSG00000100342	APOL1	-0.316837	5.249	-1.30857	0.19401	0.351969	-5.74836
ENSG00000100344	PNPLA3	0.785211	-1.57036	3.92731	0.000168009	0.00227931	0.617236
ENSG00000100345	MYH9	0.251903	6.7651	1.38118	0.170642	0.322413	-5.81412
ENSG00000100347	SAMM50	0.0399139	2.77992	0.12907	0.89759	0.943517	-6.32013
ENSG00000100348	TXN2	-0.222315	3.77845	-0.926502	0.356662	0.531912	-5.99771
ENSG00000100350	FOXRED2	0.322138	-0.377746	1.4272	0.156982	0.303813	-5.29703
ENSG00000100351	GRAP2	0.0854169	1.14303	0.19401	0.846605	0.914497	-6.22335
ENSG00000100353	EIF3D	-0.410893	5.41393	-2.24814	0.0270083	0.0871171	-4.16828
ENSG00000100354	TNRC6B	-0.776433	5.37378	-3.84684	0.00022308	0.00275732	0.188171
ENSG00000100359	SGSM3	-0.0784781	5.17722	-0.356183	0.722537	0.831128	-6.51773
ENSG00000100360	IFT27	-1.07186	4.85264	-3.74217	0.000320802	0.00358189	-0.105152
ENSG00000100364	KIAA0930	-0.441172	4.10661	-1.80156	0.0749616	0.182191	-4.87844
ENSG00000100365	NCF4	-0.271073	2.06408	-0.493082	0.623155	0.759981	-6.14197
ENSG00000100368	CSF2RB	0.217792	2.56415	0.409929	0.682832	0.804195	-6.22904
ENSG00000100372	SLC25A17	-0.645662	2.38381	-1.61279	0.110289	0.239147	-5.0223
ENSG00000100376	FAM118A	-0.784155	4.35462	-2.22358	0.0286788	0.0909696	-4.10643
ENSG00000100379	KCTD17	0.393	1.34319	1.01732	0.311725	0.487417	-5.75534
ENSG00000100380	ST13	-0.287929	6.32948	-1.82502	0.071314	0.175682	-5.08213
ENSG00000100385	IL2RB	0.586866	2.51919	1.55998	0.122273	0.256232	-5.14024
ENSG00000100387	RBX1	-1.12406	3.92654	-3.60095	0.000518539	0.00508372	-0.468692
ENSG00000100393	EP300	-0.357851	5.71217	-1.77931	0.0785625	0.188252	-5.09609
ENSG00000100395	L3MBTL2	-0.606742	3.63096	-2.69719	0.00834737	0.0374388	-2.9566
ENSG00000100399	CHADL	0.0661827	-0.769184	0.247306	0.805235	0.888745	-6.27633
ENSG00000100401	RANGAP1	0.323449	3.75142	1.56152	0.121908	0.25563	-5.22863
ENSG00000100403	ZC3H7B	0.54959	2.51138	2.55164	0.0124078	0.0498194	-3.24134
ENSG00000100410	PHF5A	-1.23233	3.1495	-3.62967	0.000470741	0.00473687	-0.324496
ENSG00000100412	ACO2	-0.64274	4.57947	-3.22365	0.00176349	0.0122407	-1.65268
ENSG00000100413	POLR3H	-0.659005	3.09327	-2.36793	0.0200277	0.0702961	-3.67245
ENSG00000100416	TRMU	-0.699872	3.83984	-2.03238	0.0450614	0.126493	-4.43964
ENSG00000100417	PMM1	-0.0865225	2.31406	-0.257869	0.797096	0.882556	-6.25184
ENSG00000100418	DESI1	-0.681152	2.19433	-2.34751	0.0210908	0.0729241	-3.66016
ENSG00000100422	CERK	0.727558	2.35814	2.14528	0.034622	0.104292	-4.12587
ENSG00000100425	BRD1	0.165864	3.6037	0.785949	0.433961	0.605155	-6.09612
ENSG00000100426	ZBED4	0.579242	1.24198	2.56733	0.0118974	0.048338	-3.16656
ENSG00000100427	MLC1	0.0898436	-1.14982	0.234572	0.815073	0.895244	-6.30267
ENSG00000100429	HDAC10	-0.565618	3.38304	-1.69343	0.0938302	0.213513	-4.98345
ENSG00000100439	ABHD4	-0.475671	3.17735	-1.30749	0.194376	0.352399	-5.51806
ENSG00000100441	KHNYN	0.349826	3.37344	1.61811	0.109137	0.237314	-5.10964
ENSG00000100442	FKBP3	0.406385	3.80207	1.32405	0.188838	0.345678	-5.57052
ENSG00000100445	SDR39U1	-0.0960827	2.59181	-0.273222	0.785308	0.875578	-6.26641
ENSG00000100450	GZMH	-0.620333	0.12182	-1.26907	0.207686	0.369105	-5.47809
ENSG00000100453	GZMB	0.113198	3.03867	0.237357	0.812919	0.893786	-6.35352
ENSG00000100461	RBM23	-0.0723419	6.53843	-0.382133	0.703263	0.818197	-6.66041
ENSG00000100462	PRMT5	0.0680441	4.6283	0.272884	0.785567	0.87568	-6.47828
ENSG00000100473	COCH	0.0778314	-0.464809	0.272754	0.785667	0.87568	-6.24927
ENSG00000100478	AP4S1	-0.960066	3.08795	-3.03057	0.00318642	0.0188404	-2.05692
ENSG00000100479	POLE2	-2.17491	2.14983	-4.33946	3.73e-05	0.000790534	2.05053
ENSG00000100483	VCPKMT	0.0308189	0.801763	0.0914543	0.927335	0.960055	-6.24554
ENSG00000100485	SOS2	0.392669	3.69793	1.74646	0.084141	0.197239	-4.93986
ENSG00000100490	CDKL1	-1.70809	5.87266	-5.94841	5.09e-08	9.32e-06	8.14344
ENSG00000100503	NIN	-0.209548	5.2165	-1.19452	0.235411	0.401243	-5.88461
ENSG00000100504	PYGL	-0.590274	3.99479	-2.1843	0.0315386	0.0975662	-4.15465
ENSG00000100519	PSMC6	-0.597213	4.9794	-2.63653	0.00986473	0.0422306	-3.24184
ENSG00000100522	GNPNAT1	0.0698556	3.47868	0.208329	0.835442	0.907251	-6.37393
ENSG00000100523	DDHD1	0.0527013	3.34474	0.251373	0.802098	0.886135	-6.34903
ENSG00000100526	CDKN3	-0.119818	-0.402078	-0.274215	0.784547	0.875103	-6.24401
ENSG00000100528	CNIH1	-0.842739	4.2177	-2.3432	0.0213215	0.073454	-3.83801
ENSG00000100532	CGRRF1	-0.507204	1.20662	-1.30216	0.196184	0.35458	-5.42179
ENSG00000100554	ATP6V1D	-0.475758	5.2646	-2.45659	0.0159441	0.0597885	-3.69507
ENSG00000100557	CCDC198	0.570892	-1.33642	2.35641	0.0206213	0.0717654	-3.69775
ENSG00000100558	PLEK2	-0.225851	1.83331	-0.551155	0.582893	0.729483	-6.10815
ENSG00000100564	PIGH	-0.769892	3.5856	-2.54206	0.0127292	0.0507497	-3.32404
ENSG00000100567	PSMA3	-0.680105	6.33092	-3.22988	0.00172942	0.0120655	-1.79763
ENSG00000100568	VTI1B	0.443908	4.08982	1.52209	0.13149	0.269755	-5.32282
ENSG00000100575	TIMM9	-0.453586	2.91791	-1.05935	0.292273	0.466238	-5.76797
ENSG00000100577	GSTZ1	-0.315142	2.39897	-0.938639	0.350427	0.525672	-5.85733
ENSG00000100578	KIAA0586	0.214417	4.10614	1.19957	0.233453	0.399239	-5.7494
ENSG00000100580	TMED8	0.181425	2.1206	0.795577	0.42837	0.599499	-5.97879
ENSG00000100583	SAMD15	-0.735171	2.55309	-2.14447	0.034689	0.104436	-4.09439
ENSG00000100591	AHSA1	-0.320761	6.38659	-1.91882	0.0581754	0.152184	-4.91984
ENSG00000100592	DAAM1	-0.281496	4.84011	-1.20313	0.232079	0.397831	-5.83147
ENSG00000100596	SPTLC2	-0.722498	4.50743	-2.62208	0.0102611	0.0434105	-3.22872
ENSG00000100599	AL159141.1	0.535618	3.04025	1.56988	0.119951	0.252981	-5.1593
ENSG00000100600	LGMN	0.176639	5.18658	0.766987	0.445096	0.615034	-6.28751
ENSG00000100601	ALKBH1	0.00150426	1.16961	0.00458202	0.996354	0.998058	-6.24328
ENSG00000100603	SNW1	0.177023	4.67033	0.814006	0.417789	0.589976	-6.1923
ENSG00000100604	CHGA	0.239958	-0.65614	0.506165	0.613978	0.75254	-6.17177
ENSG00000100605	ITPK1	-0.0295435	4.63537	-0.111502	0.911466	0.951191	-6.50781
ENSG00000100612	DHRS7	-0.294742	3.82624	-0.927911	0.355935	0.531359	-6.00536
ENSG00000100614	PPM1A	0.133418	4.63138	0.588837	0.557445	0.710385	-6.34557
ENSG00000100625	SIX4	-0.206255	3.56825	-0.821897	0.413307	0.586271	-6.06011
ENSG00000100626	GALNT16	0.147024	-1.1447	0.596042	0.552642	0.706614	-6.1541
ENSG00000100628	ASB2	0.0914054	0.370253	0.20985	0.834259	0.906373	-6.23028
ENSG00000100629	CEP128	-0.11844	3.28696	-0.372505	0.710392	0.822871	-6.29175
ENSG00000100632	ERH	0.361797	6.28238	1.9075	0.0596432	0.154863	-4.9282
ENSG00000100644	HIF1A	0.342233	5.91749	1.55845	0.122634	0.256692	-5.47152
ENSG00000100647	SUSD6	-0.193287	4.37027	-0.687613	0.493464	0.658139	-6.25016
ENSG00000100650	SRSF5	0.0949753	7.06838	0.633311	0.528136	0.685809	-6.58848
ENSG00000100652	SLC10A1	-0.295637	0.757669	-0.745111	0.458145	0.627306	-5.96949
ENSG00000100664	EIF5	-0.0270307	7.30838	-0.214347	0.830761	0.90425	-6.79032
ENSG00000100697	DICER1	1.45138	5.47144	5.06226	2.18e-06	0.000110574	4.56685
ENSG00000100711	ZFYVE21	-0.254312	3.85571	-0.79777	0.427103	0.598645	-6.11215
ENSG00000100714	MTHFD1	-0.120493	4.09644	-0.634922	0.527089	0.685049	-6.25341
ENSG00000100721	TCL1A	1.43894	-0.314927	3.07251	0.002808	0.0171918	-1.90611
ENSG00000100722	ZC3H14	-0.21165	5.09464	-1.1415	0.256689	0.425844	-5.93033
ENSG00000100726	TELO2	-0.0536408	2.25095	-0.177927	0.85918	0.921891	-6.26292
ENSG00000100731	PCNX1	-0.803461	5.27506	-3.03096	0.00318273	0.0188326	-2.25494
ENSG00000100739	BDKRB1	-1.28333	0.30889	-3.62529	0.000477742	0.00479222	-0.289573
ENSG00000100744	GSKIP	0.388125	3.81091	1.62046	0.10863	0.236603	-5.14979
ENSG00000100749	VRK1	0.269366	3.12695	0.784399	0.434865	0.605591	-6.05006
ENSG00000100764	PSMC1	-0.103828	5.45354	-0.491915	0.623977	0.76071	-6.49292
ENSG00000100767	PAPLN	0.0715286	1.01764	0.204741	0.838237	0.909069	-6.23615
ENSG00000100784	RPS6KA5	-0.341178	3.03217	-1.21151	0.228869	0.394028	-5.62377
ENSG00000100796	PPP4R3A	0.0320709	5.43594	0.205732	0.837465	0.908557	-6.58903
ENSG00000100802	C14orf93	0.329945	1.96437	0.837459	0.404552	0.57891	-5.94583
ENSG00000100804	PSMB5	-0.592119	4.58438	-2.14962	0.0342665	0.103525	-4.28182
ENSG00000100811	YY1	0.205676	4.22397	1.07765	0.284069	0.457242	-5.89998
ENSG00000100813	ACIN1	-0.738321	5.60634	-4.26048	5.01e-05	0.000970572	1.57286
ENSG00000100814	CCNB1IP1	-0.163042	2.40569	-0.418718	0.67642	0.800075	-6.19958
ENSG00000100815	TRIP11	-0.0750404	3.87469	-0.294899	0.76875	0.864461	-6.38426
ENSG00000100823	APEX1	-0.239533	4.22752	-0.782127	0.436192	0.606976	-6.16772
ENSG00000100836	PABPN1	0.288508	4.72762	1.57093	0.119708	0.252695	-5.32154
ENSG00000100842	EFS	0.73959	-0.241013	2.49712	0.0143387	0.0553243	-3.33913
ENSG00000100852	ARHGAP5	-0.1848	5.46387	-1.02855	0.306445	0.4816	-6.09178
ENSG00000100865	CINP	-0.275482	2.69329	-0.754681	0.452409	0.621997	-6.02716
ENSG00000100867	DHRS2	0.0509944	-0.689807	0.262896	0.793232	0.880311	-6.26769
ENSG00000100883	SRP54	-0.438287	4.7389	-2.6596	0.00926038	0.0402888	-3.161
ENSG00000100888	CHD8	-0.383414	4.767	-2.76836	0.0068396	0.0323368	-2.89473
ENSG00000100889	PCK2	-0.362698	2.26404	-1.03664	0.30268	0.477684	-5.75016
ENSG00000100890	PRORP	0.146998	2.78669	0.454662	0.650446	0.780212	-6.22128
ENSG00000100897	DCAF11	-0.123163	4.91689	-0.662356	0.509435	0.671145	-6.33316
ENSG00000100902	PSMA6	0.0807243	6.61884	0.414071	0.679807	0.802098	-6.65604
ENSG00000100906	NFKBIA	0.263555	6.91853	0.774834	0.440468	0.610749	-6.47398
ENSG00000100908	EMC9	-0.596185	1.59715	-1.52708	0.130245	0.267939	-5.12471
ENSG00000100911	PSME2	-0.467323	6.79932	-2.45921	0.0158356	0.0594952	-3.84398
ENSG00000100916	BRMS1L	0.388047	1.02237	0.987784	0.325905	0.501831	-5.78014
ENSG00000100918	REC8	-0.254837	5.14337	-0.941903	0.348763	0.524086	-6.13968
ENSG00000100926	TM9SF1	-0.386447	4.29277	-1.69839	0.0928878	0.211918	-5.07907
ENSG00000100934	SEC23A	-0.0157119	3.86319	-0.0621928	0.950547	0.973456	-6.4249
ENSG00000100938	GMPR2	-0.385246	4.92765	-1.84298	0.0686217	0.171392	-4.90113
ENSG00000100941	PNN	0.0825214	4.48632	0.302085	0.763284	0.860457	-6.45265
ENSG00000100949	RABGGTA	0.375086	3.30954	1.14654	0.254609	0.423539	-5.73105
ENSG00000100968	NFATC4	1.1071	-0.04123	3.24256	0.00166202	0.0117451	-1.43314
ENSG00000100979	PLTP	-0.896789	3.77393	-2.88175	0.00494372	0.0257746	-2.51063
ENSG00000100982	PCIF1	0.347458	3.12229	1.45756	0.148441	0.292004	-5.32722
ENSG00000100983	GSS	-0.398518	4.1994	-1.90543	0.059915	0.15537	-4.70893
ENSG00000100985	MMP9	1.16288	0.0187858	2.50451	0.0140618	0.0545254	-3.319
ENSG00000100987	VSX1	0.610628	-1.57677	2.39955	0.0184756	0.0663971	-3.61387
ENSG00000100991	TRPC4AP	0.0640783	4.13438	0.394116	0.694428	0.812527	-6.38028
ENSG00000100994	PYGB	0.043141	3.32166	0.149463	0.881523	0.93481	-6.36005
ENSG00000100997	ABHD12	0.142841	3.7079	0.463721	0.643967	0.775047	-6.30679
ENSG00000101000	PROCR	-0.723538	1.51164	-1.58753	0.115899	0.24749	-5.03342
ENSG00000101003	GINS1	0.324097	-0.012086	1.10023	0.274163	0.445495	-5.68318
ENSG00000101004	NINL	1.07548	1.09198	3.17601	0.00204522	0.0136544	-1.6168
ENSG00000101017	CD40	-0.0595801	2.66909	-0.17051	0.864992	0.925383	-6.29012
ENSG00000101019	UQCC1	-0.642081	4.24036	-2.07204	0.041122	0.118278	-4.39857
ENSG00000101040	ZMYND8	-0.557923	4.49363	-2.45275	0.0161043	0.0602514	-3.62382
ENSG00000101049	SGK2	-0.512794	-0.404361	-1.69659	0.0932281	0.212497	-4.90533
ENSG00000101052	IFT52	-0.437973	4.14496	-1.62325	0.108032	0.235881	-5.17609
ENSG00000101057	MYBL2	1.48472	-0.825523	4.06909	0.000101085	0.00158205	1.10927
ENSG00000101079	NDRG3	0.804159	2.22271	2.55514	0.0122924	0.0494771	-3.23291
ENSG00000101082	SLA2	0.560144	0.873495	1.79034	0.0767597	0.18534	-4.71995
ENSG00000101084	RAB5IF	-0.128263	4.86276	-0.553743	0.581127	0.728063	-6.39169
ENSG00000101096	NFATC2	0.480855	2.31468	1.89225	0.0616703	0.158744	-4.58401
ENSG00000101104	PABPC1L	-1.24201	3.0379	-3.59185	0.000534615	0.0052071	-0.431766
ENSG00000101109	STK4	-0.402941	4.87484	-1.76834	0.0803913	0.191227	-5.02301
ENSG00000101115	SALL4	-0.220745	-0.589994	-0.514311	0.608295	0.749091	-6.16506
ENSG00000101126	ADNP	-0.0599626	4.53847	-0.394001	0.694512	0.812568	-6.42811
ENSG00000101132	PFDN4	-0.563804	1.76788	-1.14058	0.25707	0.426047	-5.61222
ENSG00000101138	CSTF1	-0.29151	2.99847	-0.994477	0.322656	0.498793	-5.85916
ENSG00000101144	BMP7	0.463189	-0.0296416	1.33253	0.186049	0.342211	-5.41198
ENSG00000101146	RAE1	0.352892	2.85524	1.31207	0.192833	0.350609	-5.5019
ENSG00000101150	TPD52L2	0.0753189	4.2328	0.460272	0.64643	0.7771	-6.36345
ENSG00000101152	DNAJC5	-0.00927935	3.5002	-0.0589651	0.953111	0.97441	-6.38556
ENSG00000101158	NELFCD	-0.429597	4.15481	-2.29665	0.0239586	0.0799856	-3.93033
ENSG00000101160	CTSZ	-0.457264	4.7182	-2.22617	0.0284982	0.0906043	-4.13862
ENSG00000101161	PRPF6	-0.0201442	3.75146	-0.134984	0.892926	0.941711	-6.40438
ENSG00000101166	PRELID3B	-0.0308102	4.67867	-0.186409	0.852543	0.917635	-6.50484
ENSG00000101181	MTG2	-0.834011	2.84508	-2.87855	0.0049898	0.0259078	-2.44055
ENSG00000101182	PSMA7	-0.0812671	5.30278	-0.354428	0.723847	0.831777	-6.53329
ENSG00000101187	SLCO4A1	0.802335	0.436033	2.04116	0.0441617	0.124564	-4.27703
ENSG00000101189	MRGBP	0.836735	0.172552	2.81485	0.00599369	0.029611	-2.56642
ENSG00000101190	TCFL5	0.124422	0.346783	0.391177	0.69659	0.814186	-6.18241
ENSG00000101191	DIDO1	-0.217434	3.9389	-1.19312	0.235958	0.401889	-5.73744
ENSG00000101193	GID8	0.525558	3.08834	2.17763	0.0320478	0.0986393	-4.09429
ENSG00000101194	SLC17A9	1.06893	-0.635328	3.09624	0.00261276	0.01634	-1.84824
ENSG00000101199	ARFGAP1	-0.0625622	4.0959	-0.236791	0.813357	0.894088	-6.42454
ENSG00000101210	EEF1A2	0.722196	-1.12902	2.07213	0.0411126	0.118278	-4.26805
ENSG00000101213	PTK6	0.400433	0.829691	1.40011	0.164916	0.314529	-5.31216
ENSG00000101216	GMEB2	0.817427	0.119275	3.59281	0.00053289	0.00519647	-0.396869
ENSG00000101220	C20orf27	-0.440295	0.345046	-1.29156	0.199814	0.358925	-5.44166
ENSG00000101222	SPEF1	-0.473233	2.92474	-1.44179	0.152832	0.298422	-5.3143
ENSG00000101224	CDC25B	1.01958	1.4471	2.85244	0.00538102	0.027461	-2.48254
ENSG00000101236	RNF24	-0.470339	2.7477	-1.37225	0.173393	0.325997	-5.39889
ENSG00000101246	ARFRP1	0.316182	2.47815	0.974502	0.332418	0.507807	-5.84746
ENSG00000101247	NDUFAF5	-0.847878	2.71197	-2.20321	0.0301316	0.0944609	-3.99021
ENSG00000101255	TRIB3	1.13604	-0.656406	3.51586	0.000688598	0.00614752	-0.645573
ENSG00000101265	RASSF2	0.900058	2.30401	2.28831	0.0244603	0.0811156	-3.8288
ENSG00000101266	CSNK2A1	-0.162666	5.24103	-1.06918	0.287847	0.461782	-6.02477
ENSG00000101276	SLC52A3	0.890346	-0.633344	2.75974	0.00700794	0.0329089	-2.72404
ENSG00000101290	CDS2	0.105778	3.41193	0.455184	0.650072	0.779992	-6.27994
ENSG00000101294	HM13	-0.0942452	5.5014	-0.483446	0.629953	0.765029	-6.50169
ENSG00000101307	SIRPB1	-0.615982	1.48027	-1.12769	0.262447	0.431977	-5.62571
ENSG00000101310	SEC23B	0.082825	4.63683	0.446834	0.656068	0.784602	-6.41828
ENSG00000101311	FERMT1	0.713258	-0.0189566	2.21247	0.0294632	0.0928368	-3.94569
ENSG00000101333	PLCB4	-0.167461	4.19721	-0.522882	0.602341	0.744717	-6.33853
ENSG00000101335	MYL9	1.12363	0.0873054	3.05306	0.00297801	0.0179513	-1.95225
ENSG00000101336	HCK	0.237651	3.19574	0.532532	0.595669	0.739271	-6.21864
ENSG00000101337	TM9SF4	-0.0441084	3.93791	-0.194152	0.846494	0.914497	-6.4161
ENSG00000101342	TLDC2	-0.637664	0.871694	-1.48643	0.14066	0.281938	-5.16885
ENSG00000101343	CRNKL1	0.46177	2.34821	1.63603	0.105325	0.231605	-5.0138
ENSG00000101346	POFUT1	0.638563	1.57382	2.14954	0.034273	0.103526	-4.07925
ENSG00000101347	SAMHD1	-0.496789	7.04452	-3.79554	0.000266759	0.00313111	-0.122304
ENSG00000101350	KIF3B	-0.344615	4.2396	-1.91503	0.0586633	0.15307	-4.69473
ENSG00000101353	MROH8	0.234161	0.490979	0.669871	0.504654	0.667312	-6.03129
ENSG00000101361	NOP56	0.0422153	4.63882	0.223224	0.823867	0.900091	-6.48988
ENSG00000101363	MANBAL	-0.489091	3.07368	-1.61892	0.108961	0.237061	-5.0694
ENSG00000101365	IDH3B	0.0880768	3.57816	0.317104	0.751898	0.852939	-6.35001
ENSG00000101367	MAPRE1	0.696921	4.68436	4.2091	6.06e-05	0.00109891	1.46706
ENSG00000101384	JAG1	0.748707	3.47279	2.39548	0.0186689	0.0669013	-3.66765
ENSG00000101391	CDK5RAP1	-0.0858572	2.76265	-0.273808	0.784859	0.875315	-6.27757
ENSG00000101400	SNTA1	0.317716	-0.0543886	0.997565	0.321164	0.497342	-5.78381
ENSG00000101407	TTI1	0.0955674	1.75596	0.286762	0.774953	0.86842	-6.22513
ENSG00000101412	E2F1	1.31407	-1.04409	4.74985	7.65e-06	0.000258719	3.50075
ENSG00000101413	RPRD1B	-0.225504	4.60033	-0.774175	0.440855	0.611132	-6.21761
ENSG00000101417	PXMP4	-0.0307603	0.909476	-0.109134	0.913339	0.952055	-6.23834
ENSG00000101421	CHMP4B	0.326649	5.51712	2.22505	0.028576	0.0907731	-4.22515
ENSG00000101425	BPI	0.93315	-0.524634	2.08909	0.0395212	0.114997	-4.20565
ENSG00000101439	CST3	-0.742315	7.02787	-3.26423	0.00155251	0.0112277	-1.76173
ENSG00000101442	ACTR5	0.216683	0.171367	0.844148	0.400824	0.575867	-5.91066
ENSG00000101443	WFDC2	-1.16343	8.59733	-3.81294	0.0002511	0.0029953	-0.191185
ENSG00000101444	AHCY	-0.171155	3.61484	-0.624607	0.533808	0.690691	-6.20966
ENSG00000101445	PPP1R16B	0.598893	2.45053	1.38649	0.169021	0.320361	-5.37633
ENSG00000101446	SPINT3	-0.895125	-0.992286	-2.59191	0.0111356	0.0462044	-3.15894
ENSG00000101447	FAM83D	0.302132	1.62502	0.897176	0.372018	0.547593	-5.87741
ENSG00000101448	EPPIN	-1.77678	2.69528	-5.55511	2.79e-07	2.6e-05	6.60205
ENSG00000101452	DHX35	0.990287	2.04978	3.10655	0.00253194	0.0159788	-1.83654
ENSG00000101457	DNTTIP1	-1.31217	3.3248	-4.13881	7.84e-05	0.00131933	1.32077
ENSG00000101460	MAP1LC3A	-0.778348	2.71386	-2.13928	0.0351189	0.105402	-4.11877
ENSG00000101464	PIGU	-0.538202	3.03621	-1.7745	0.0793611	0.189611	-4.81962
ENSG00000101470	TNNC2	0.435223	-1.50351	1.64564	0.103323	0.228244	-5.03838
ENSG00000101473	ACOT8	-0.847468	2.23134	-2.37983	0.0194307	0.0688492	-3.59036
ENSG00000101474	APMAP	0.0943565	2.56094	0.37313	0.709929	0.822528	-6.2498
ENSG00000101489	CELF4	0.286722	0.0240642	0.696012	0.488214	0.65314	-6.02662
ENSG00000101493	ZNF516	-0.509371	3.95065	-1.97615	0.0511986	0.138735	-4.55275
ENSG00000101542	CDH20	1.17691	-1.76594	4.1663	7.09e-05	0.00122429	1.41431
ENSG00000101544	ADNP2	0.5923	3.13731	1.73335	0.0864574	0.201003	-4.92295
ENSG00000101546	RBFA	0.609939	1.36137	1.8783	0.0635759	0.162274	-4.57937
ENSG00000101557	USP14	0.427407	4.05436	1.99123	0.0494866	0.135235	-4.5378
ENSG00000101558	VAPA	-0.455934	6.82043	-2.86635	0.00516919	0.0266118	-2.84328
ENSG00000101574	METTL4	0.0228171	2.06043	0.0617986	0.95086	0.973534	-6.26966
ENSG00000101577	LPIN2	-0.276864	4.15331	-1.08507	0.280789	0.453564	-5.8788
ENSG00000101596	SMCHD1	-0.39551	6.96608	-1.57421	0.118947	0.251834	-5.55908
ENSG00000101605	MYOM1	-0.735823	0.175033	-2.05176	0.0430973	0.122489	-4.25058
ENSG00000101608	MYL12A	0.092488	7.70019	0.667556	0.506124	0.668232	-6.63061
ENSG00000101624	CEP76	-0.135777	1.72353	-0.380068	0.70479	0.819212	-6.17753
ENSG00000101638	ST8SIA5	-0.553526	0.340839	-1.43399	0.155039	0.3014	-5.25646
ENSG00000101639	CEP192	0.651876	3.39748	2.32548	0.0222931	0.0757201	-3.81051
ENSG00000101654	RNMT	0.872028	3.31666	3.25622	0.00159221	0.0114141	-1.46243
ENSG00000101665	SMAD7	0.519694	1.50445	1.3874	0.168743	0.319968	-5.33839
ENSG00000101670	LIPG	0.551306	0.530137	1.79385	0.0761942	0.184354	-4.71838
ENSG00000101680	LAMA1	0.576571	-0.519314	1.95368	0.0538428	0.143885	-4.461
ENSG00000101695	RNF125	0.240437	1.0948	0.736027	0.463627	0.632069	-5.98799
ENSG00000101745	ANKRD12	-0.113261	6.00475	-0.638767	0.524596	0.683325	-6.47218
ENSG00000101751	POLI	-0.184018	3.77307	-0.587123	0.55859	0.711169	-6.24381
ENSG00000101752	MIB1	0.497639	3.62343	2.58379	0.0113825	0.0468847	-3.24282
ENSG00000101773	RBBP8	0.97187	4.29466	2.57755	0.0115752	0.0474523	-3.30936
ENSG00000101782	RIOK3	0.183095	5.23745	1.28023	0.203753	0.364047	-5.78027
ENSG00000101811	CSTF2	0.436631	3.10661	1.45766	0.148413	0.291984	-5.32555
ENSG00000101825	MXRA5	1.39426	-1.05677	5.84364	8.04e-08	1.2e-05	7.7708
ENSG00000101842	VSIG1	0.634578	-1.03561	2.25277	0.026703	0.0863702	-3.90153
ENSG00000101843	PSMD10	-0.0808767	4.72711	-0.331389	0.74112	0.845096	-6.47461
ENSG00000101844	ATG4A	0.107489	2.44459	0.286942	0.774816	0.868366	-6.25427
ENSG00000101846	STS	-0.085271	2.87271	-0.389502	0.697824	0.814964	-6.24927
ENSG00000101849	TBL1X	-0.322555	3.39493	-1.06637	0.289106	0.462806	-5.82012
ENSG00000101850	GPR143	-0.198268	-0.241129	-0.569436	0.570478	0.719823	-6.11468
ENSG00000101856	PGRMC1	0.0993643	3.80302	0.324673	0.746181	0.849273	-6.38106
ENSG00000101868	POLA1	1.07158	1.31346	3.28085	0.00147313	0.0108109	-1.33017
ENSG00000101871	MID1	0.171907	2.95096	0.656922	0.512906	0.673962	-6.12973
ENSG00000101882	NKAP	-0.265697	2.79883	-0.948265	0.345533	0.521239	-5.87835
ENSG00000101883	RHOXF1	0.819984	-1.74361	3.30632	0.00135883	0.0101391	-1.30096
ENSG00000101888	NXT2	0.283114	2.6289	0.869965	0.386633	0.561021	-5.9397
ENSG00000101890	GUCY2F	1.29391	-1.07566	5.18578	1.31e-06	7.78e-05	5.14792
ENSG00000101898	MCTS2P	0.143934	-0.907729	0.427356	0.670141	0.795459	-6.22515
ENSG00000101901	ALG13	-0.870834	5.61114	-2.90241	0.00465551	0.0247039	-2.63257
ENSG00000101911	PRPS2	0.505382	3.76932	1.92268	0.057681	0.151422	-4.63422
ENSG00000101916	TLR8	0.760708	0.251098	1.58654	0.116123	0.247744	-5.05388
ENSG00000101928	MOSPD1	-1.11047	2.1959	-3.00848	0.00340425	0.0198002	-2.05654
ENSG00000101935	AMMECR1	-0.0432261	2.10489	-0.133059	0.894444	0.941876	-6.2735
ENSG00000101940	WDR13	-0.204632	4.3998	-0.878699	0.381903	0.55678	-6.10826
ENSG00000101945	SUV39H1	0.754139	-0.0856137	2.30722	0.0233358	0.0783859	-3.7505
ENSG00000101966	XIAP	-0.485673	4.17355	-2.43265	0.0169662	0.0625628	-3.63355
ENSG00000101972	STAG2	-0.436565	6.05763	-2.04677	0.0435961	0.123542	-4.64358
ENSG00000101974	ATP11C	1.50297	1.9345	4.29889	4.34e-05	0.000883369	1.88124
ENSG00000101986	ABCD1	0.58665	1.56479	2.01352	0.0470453	0.130499	-4.34138
ENSG00000101997	CCDC22	0.835258	1.18354	2.57787	0.0115651	0.0474228	-3.14597
ENSG00000102001	CACNA1F	0.342107	-0.408463	1.08412	0.281204	0.454012	-5.70998
ENSG00000102003	SYP	1.01883	-0.542673	3.3116	0.00133621	0.0100087	-1.24245
ENSG00000102007	PLP2	-0.331851	3.94262	-1.18864	0.237708	0.403736	-5.7428
ENSG00000102010	BMX	0.72742	-1.3604	2.52097	0.0134629	0.0528907	-3.32821
ENSG00000102024	PLS3	1.54343	3.19611	5.53429	3.05e-07	2.73e-05	6.51226
ENSG00000102030	NAA10	-1.07071	3.2527	-3.12436	0.00239779	0.0154109	-1.80755
ENSG00000102032	RENBP	-0.919632	1.53924	-2.34687	0.0211248	0.0730064	-3.63443
ENSG00000102034	ELF4	0.181841	2.12895	0.580828	0.562807	0.713934	-6.1171
ENSG00000102038	SMARCA1	0.408381	0.388313	1.25788	0.211688	0.373828	-5.49554
ENSG00000102043	MTMR8	0.375698	-0.264059	1.12835	0.262169	0.431693	-5.65661
ENSG00000102048	ASB9	-0.544206	-0.289694	-1.55923	0.122451	0.256505	-5.11085
ENSG00000102053	ZC3H12B	0.494236	-0.954175	2.01139	0.0472746	0.130991	-4.37919
ENSG00000102054	RBBP7	-0.127783	4.83898	-0.621636	0.535752	0.692087	-6.35008
ENSG00000102057	KCND1	1.16511	-1.09313	3.47289	0.000793321	0.0067971	-0.786528
ENSG00000102078	SLC25A14	-0.346757	2.87757	-0.935486	0.35204	0.527562	-5.89507
ENSG00000102081	FMR1	-0.0708419	5.5514	-0.390406	0.697158	0.81456	-6.54806
ENSG00000102096	PIM2	-0.360469	3.83468	-1.06995	0.2875	0.461407	-5.86099
ENSG00000102098	SCML2	1.00479	-1.37011	3.21269	0.00182485	0.0125445	-1.5527
ENSG00000102100	SLC35A2	-0.909746	3.62769	-3.31515	0.00132122	0.00993155	-1.30078
ENSG00000102103	PQBP1	-0.320529	3.72888	-1.03966	0.301283	0.47635	-5.87831
ENSG00000102109	PCSK1N	0.0849255	-0.584775	0.225216	0.822322	0.899302	-6.26658
ENSG00000102119	EMD	-0.187439	3.60387	-0.617202	0.538659	0.694419	-6.20633
ENSG00000102125	TAZ	0.0957632	2.08758	0.267647	0.789583	0.878374	-6.25137
ENSG00000102128	RAB40AL	0.972974	-1.24782	3.91019	0.000178513	0.0023612	0.572228
ENSG00000102144	PGK1	-0.072284	5.8364	-0.377151	0.706949	0.820871	-6.58609
ENSG00000102158	MAGT1	0.628993	3.38144	2.92789	0.00432118	0.0234533	-2.36748
ENSG00000102172	SMS	0.440579	5.14973	2.43929	0.016677	0.0617883	-3.71909
ENSG00000102174	PHEX	0.690973	0.0449013	2.28834	0.024458	0.0811156	-3.7868
ENSG00000102178	UBL4A	0.554083	1.39782	1.5777	0.118141	0.250549	-5.06917
ENSG00000102181	CD99L2	-0.491556	2.43089	-1.64107	0.104272	0.229875	-4.99434
ENSG00000102189	EEA1	0.154574	3.08416	0.56637	0.572552	0.721385	-6.19399
ENSG00000102218	RP2	0.368088	2.58317	1.17914	0.241447	0.407975	-5.6365
ENSG00000102221	JADE3	1.01677	0.629041	3.01986	0.00329037	0.0192952	-2.03635
ENSG00000102225	CDK16	0.126924	4.67232	0.535019	0.593955	0.738668	-6.37861
ENSG00000102226	USP11	0.119214	4.39058	0.503881	0.615576	0.753596	-6.35993
ENSG00000102230	PCYT1B	-0.0205353	0.678258	-0.0672325	0.946546	0.971396	-6.24373
ENSG00000102241	HTATSF1	0.466836	3.70709	1.87039	0.0646778	0.164243	-4.72226
ENSG00000102243	VGLL1	0.00086414	0.890765	0.00195343	0.998446	0.999092	-6.25047
ENSG00000102245	CD40LG	0.266391	-1.00121	0.795808	0.428237	0.599466	-6.0082
ENSG00000102265	TIMP1	-0.125147	4.18466	-0.342492	0.732779	0.83844	-6.40201
ENSG00000102287	GABRE	-0.289548	3.17762	-0.67544	0.501127	0.66447	-6.13242
ENSG00000102309	PIN4	0.357344	1.81567	0.97511	0.332118	0.507627	-5.80895
ENSG00000102312	PORCN	-0.191371	0.862781	-0.577894	0.564778	0.715598	-6.08001
ENSG00000102313	ITIH6	0.61963	-1.48212	2.38416	0.0192173	0.0683143	-3.64333
ENSG00000102316	MAGED2	-0.400881	5.45299	-2.03344	0.0449519	0.126229	-4.60647
ENSG00000102317	RBM3	0.0258755	6.20361	0.14599	0.884256	0.93645	-6.68694
ENSG00000102349	KLF8	0.0991102	1.0553	0.380043	0.704808	0.819212	-6.18718
ENSG00000102359	SRPX2	-1.00859	2.93924	-2.39878	0.018512	0.0664705	-3.58526
ENSG00000102362	SYTL4	0.702836	1.61868	2.22777	0.0283878	0.0903304	-3.92722
ENSG00000102383	ZDHHC15	-2.00584	3.42108	-5.18259	1.33e-06	7.82e-05	5.12797
ENSG00000102384	CENPI	0.0594637	0.66361	0.172004	0.86382	0.924764	-6.23746
ENSG00000102390	PBDC1	-0.706454	2.31789	-2.0024	0.0482504	0.133009	-4.35254
ENSG00000102393	GLA	-0.264145	3.24154	-0.612795	0.541556	0.696784	-6.1924
ENSG00000102401	ARMCX3	0.499778	2.29744	1.50677	0.135369	0.275013	-5.21303
ENSG00000102409	BEX4	-0.012039	2.78755	-0.0309605	0.97537	0.987044	-6.31012
ENSG00000102445	RUBCNL	0.178611	2.19061	0.301968	0.763373	0.860457	-6.24484
ENSG00000102452	NALCN	0.573896	-1.06264	2.08062	0.0403096	0.116648	-4.25186
ENSG00000102466	FGF14	-0.666473	0.575915	-1.45176	0.150045	0.294346	-5.23073
ENSG00000102471	NDFIP2	-0.557865	4.32508	-2.19143	0.0310011	0.0963214	-4.17234
ENSG00000102524	TNFSF13B	0.328585	4.27979	0.751975	0.454027	0.623771	-6.197
ENSG00000102531	FNDC3A	-0.208214	4.74451	-1.49332	0.13885	0.279301	-5.43786
ENSG00000102543	CDADC1	0.0686409	1.3312	0.165486	0.868932	0.927359	-6.23508
ENSG00000102547	CAB39L	-0.50167	3.26794	-1.47166	0.1446	0.286984	-5.31861
ENSG00000102554	KLF5	-0.179196	7.19085	-0.719964	0.473412	0.64051	-6.54355
ENSG00000102572	STK24	-0.00215616	5.81006	-0.0132933	0.989423	0.994455	-6.65293
ENSG00000102575	ACP5	0.639849	2.29219	1.45304	0.149688	0.293785	-5.28904
ENSG00000102580	DNAJC3	-0.187207	3.93039	-0.987183	0.326198	0.50214	-5.96047
ENSG00000102595	UGGT2	-0.456855	4.1219	-1.16765	0.246029	0.41346	-5.79313
ENSG00000102606	ARHGEF7	0.0143284	4.30567	0.0638275	0.949249	0.972937	-6.47951
ENSG00000102678	FGF9	-0.1151	-0.60364	-0.340316	0.734411	0.839475	-6.2384
ENSG00000102699	PARP4	-0.354709	4.5419	-2.63788	0.00982831	0.0421118	-3.19315
ENSG00000102710	SUPT20H	-0.400611	5.17781	-2.24958	0.0269134	0.0868962	-4.14076
ENSG00000102738	MRPS31	-0.202756	5.03161	-0.641805	0.522631	0.681793	-6.36054
ENSG00000102743	SLC25A15	0.155796	0.698036	0.480997	0.631685	0.765993	-6.13443
ENSG00000102753	KPNA3	-0.296438	4.32291	-1.51441	0.133424	0.272487	-5.35975
ENSG00000102755	FLT1	0.680902	0.546832	1.73572	0.0860338	0.200315	-4.81998
ENSG00000102760	RGCC	-0.412984	4.78762	-1.11986	0.265753	0.435931	-5.91823
ENSG00000102763	VWA8	0.369335	2.92224	1.41141	0.16157	0.309913	-5.39006
ENSG00000102780	DGKH	-0.716632	4.02257	-2.57339	0.0117055	0.0477969	-3.29579
ENSG00000102781	KATNAL1	0.212576	1.66558	0.59731	0.5518	0.705976	-6.09256
ENSG00000102786	INTS6	-0.591551	5.30142	-3.01026	0.00338626	0.0197376	-2.31428
ENSG00000102794	ACOD1	1.03856	-0.714413	2.28656	0.0245664	0.0813687	-3.82894
ENSG00000102796	DHRS12	-0.579495	3.38735	-1.78771	0.0771865	0.186012	-4.82789
ENSG00000102802	MEDAG	0.418511	-1.66203	1.35849	0.177701	0.331437	-5.46014
ENSG00000102804	TSC22D1	-0.301465	5.78072	-1.57047	0.119813	0.252815	-5.44082
ENSG00000102805	CLN5	-0.943401	5.3952	-4.88609	4.45e-06	0.000182328	3.88397
ENSG00000102854	MSLN	-0.598777	3.59145	-1.51253	0.133902	0.273201	-5.28407
ENSG00000102858	MGRN1	-0.258793	4.93372	-1.50366	0.136168	0.275834	-5.44523
ENSG00000102870	ZNF629	0.935923	0.901137	3.73997	0.00032324	0.00359686	0.0570138
ENSG00000102871	TRADD	-0.484312	3.24975	-1.76301	0.0812922	0.192715	-4.85165
ENSG00000102878	HSF4	-0.978004	1.65016	-2.06995	0.0413213	0.118633	-4.19939
ENSG00000102879	CORO1A	0.585255	5.22459	1.61892	0.108963	0.237061	-5.30045
ENSG00000102882	MAPK3	-0.18554	4.53461	-0.745665	0.457812	0.627111	-6.22932
ENSG00000102886	GDPD3	-0.0825363	1.46496	-0.209411	0.834601	0.906624	-6.23249
ENSG00000102890	ELMO3	0.186727	1.67731	0.614569	0.540389	0.695992	-6.09014
ENSG00000102893	PHKB	-0.431118	4.84729	-2.03185	0.0451159	0.126577	-4.54444
ENSG00000102897	LYRM1	-0.85369	3.67354	-3.1856	0.00198532	0.013395	-1.67371
ENSG00000102898	NUTF2	-0.995898	4.17171	-3.62601	0.00047658	0.00478389	-0.411182
ENSG00000102900	NUP93	-0.248159	4.43201	-0.842054	0.401989	0.576802	-6.14362
ENSG00000102901	CENPT	0.316482	2.73929	0.894768	0.373297	0.54859	-5.92808
ENSG00000102904	TSNAXIP1	-0.662105	3.47839	-1.99631	0.0489212	0.134279	-4.46546
ENSG00000102908	NFAT5	-0.129674	5.28014	-0.841546	0.402271	0.577034	-6.24414
ENSG00000102910	LONP2	-0.241544	4.14619	-1.19927	0.233568	0.399393	-5.75326
ENSG00000102921	N4BP1	-0.21212	5.00732	-0.90191	0.369511	0.545028	-6.15802
ENSG00000102931	ARL2BP	-0.147186	2.89621	-0.385886	0.700491	0.815967	-6.25817
ENSG00000102934	PLLP	-0.027329	7.67603	-0.0800426	0.936381	0.965884	-6.84712
ENSG00000102962	CCL22	0.00123391	-0.455366	0.00387086	0.99692	0.998442	-6.28323
ENSG00000102967	DHODH	0.445695	1.5689	1.35965	0.177334	0.331016	-5.37953
ENSG00000102970	CCL17	-0.336364	-0.23394	-0.892957	0.37426	0.549268	-5.88599
ENSG00000102974	CTCF	0.401528	3.92678	2.27675	0.0251706	0.0827682	-3.95493
ENSG00000102977	ACD	-0.0704137	1.08	-0.205064	0.837985	0.908976	-6.22181
ENSG00000102978	POLR2C	-1.00946	4.09468	-3.41249	0.00096618	0.00792364	-1.05428
ENSG00000102981	PARD6A	-0.395916	-0.585518	-1.09173	0.277862	0.449834	-5.71624
ENSG00000102984	ZNF821	0.0312982	1.03499	0.0859039	0.931734	0.962907	-6.23902
ENSG00000102996	MMP15	0.135891	0.0893745	0.384337	0.701635	0.816591	-6.19017
ENSG00000103005	USB1	-0.575507	3.27812	-1.70324	0.091973	0.210428	-4.95325
ENSG00000103018	CYB5B	-0.141926	4.69109	-0.547503	0.585388	0.731323	-6.37402
ENSG00000103021	CCDC113	-0.456121	4.54973	-1.86598	0.0652994	0.165361	-4.81649
ENSG00000103023	PRSS54	-0.059505	-1.2501	-0.219791	0.826531	0.90162	-6.31459
ENSG00000103024	NME3	-0.280721	2.29682	-0.824764	0.411685	0.585133	-5.95681
ENSG00000103034	NDRG4	0.500932	2.10222	1.09819	0.275049	0.446467	-5.70947
ENSG00000103035	PSMD7	0.25033	5.08339	1.23637	0.219537	0.38315	-5.81668
ENSG00000103037	SETD6	-0.308783	2.95057	-1.04998	0.296535	0.471326	-5.80137
ENSG00000103042	SLC38A7	0.127122	1.61033	0.396621	0.692585	0.811149	-6.19013
ENSG00000103043	VAC14	-0.242196	3.7529	-1.08367	0.281405	0.454158	-5.83541
ENSG00000103044	HAS3	1.27529	-0.0972679	3.93847	0.000161489	0.0022046	0.688369
ENSG00000103047	TANGO6	-1.23816	2.44413	-3.51554	0.000689329	0.00614811	-0.630103
ENSG00000103051	COG4	0.323602	3.64231	1.27844	0.204378	0.364767	-5.61137
ENSG00000103056	SMPD3	-1.04121	3.94172	-3.02275	0.00326204	0.0191564	-2.14657
ENSG00000103061	SLC7A6OS	-0.326639	2.37297	-1.00738	0.316453	0.492734	-5.78943
ENSG00000103064	SLC7A6	-1.05151	3.26508	-2.816	0.00597404	0.0295495	-2.63108
ENSG00000103066	PLA2G15	-0.835665	1.54641	-2.48044	0.0149807	0.0571826	-3.34277
ENSG00000103067	ESRP2	-0.273644	4.04304	-1.20363	0.231888	0.397641	-5.73922
ENSG00000103089	FA2H	-0.229739	1.83375	-0.511584	0.610195	0.75042	-6.1344
ENSG00000103091	WDR59	-0.264412	4.62757	-0.835578	0.405604	0.579859	-6.17307
ENSG00000103111	MON1B	0.453114	3.46775	2.41491	0.0177609	0.0644785	-3.61431
ENSG00000103121	CMC2	-0.354193	3.67717	-1.02835	0.30654	0.481641	-5.88724
ENSG00000103126	AXIN1	0.277836	1.73179	0.927958	0.35591	0.531359	-5.8501
ENSG00000103145	HCFC1R1	-0.139883	2.24675	-0.346944	0.729443	0.836023	-6.21676
ENSG00000103148	NPRL3	-0.657937	2.8287	-2.30993	0.0231782	0.0780155	-3.7777
ENSG00000103150	MLYCD	0.670345	0.870412	2.40099	0.0184075	0.0662249	-3.53914
ENSG00000103152	MPG	-0.789738	2.08211	-2.28805	0.024476	0.0811513	-3.77256
ENSG00000103154	NECAB2	0.475532	-1.47177	1.50593	0.135584	0.275137	-5.24673
ENSG00000103160	HSDL1	-0.881781	2.08769	-2.52584	0.0132902	0.0524132	-3.24816
ENSG00000103168	TAF1C	0.506014	2.94946	1.32669	0.187967	0.344605	-5.48936
ENSG00000103174	NAGPA	-1.22759	1.61662	-3.31564	0.00131913	0.00992495	-1.1993
ENSG00000103175	WFDC1	0.461234	0.224978	1.74051	0.0851865	0.19895	-4.80866
ENSG00000103184	SEC14L5	-0.153597	-0.331905	-0.569457	0.570464	0.719823	-6.12151
ENSG00000103187	COTL1	0.143554	5.0909	0.489637	0.625581	0.761571	-6.44994
ENSG00000103194	USP10	0.0229979	5.57078	0.123233	0.902197	0.945791	-6.61982
ENSG00000103196	CRISPLD2	-1.03504	2.00734	-2.87983	0.00497137	0.0258366	-2.39362
ENSG00000103197	TSC2	-0.265485	5.76512	-1.49376	0.138735	0.279137	-5.55358
ENSG00000103199	ZNF500	0.728622	1.35246	2.05774	0.0425066	0.121251	-4.25196
ENSG00000103202	NME4	0.743888	1.52493	2.15948	0.0334708	0.101711	-4.06263
ENSG00000103222	ABCC1	0.48403	3.98103	2.33785	0.021611	0.0741557	-3.8289
ENSG00000103226	NOMO3	-0.0790898	4.65515	-0.228373	0.819874	0.897942	-6.49816
ENSG00000103227	LMF1	-0.227083	2.59031	-0.640808	0.523275	0.682505	-6.11047
ENSG00000103245	CIAO3	-0.110228	3.17848	-0.30804	0.758764	0.857148	-6.30765
ENSG00000103248	MTHFSD	-0.946617	2.39999	-2.53037	0.0131315	0.0520121	-3.25631
ENSG00000103249	CLCN7	-0.100996	4.14406	-0.328074	0.743618	0.847295	-6.40522
ENSG00000103253	HAGHL	0.0144084	2.71842	0.0353347	0.971891	0.98547	-6.3218
ENSG00000103254	ANTKMT	0.311559	1.81276	0.85181	0.396579	0.57159	-5.9236
ENSG00000103257	SLC7A5	0.664088	1.88844	1.68876	0.094726	0.214941	-4.91827
ENSG00000103260	METRN	-0.856314	2.45738	-2.02262	0.0460787	0.128474	-4.32211
ENSG00000103264	FBXO31	-0.639534	4.13671	-1.6654	0.0993078	0.222261	-5.1114
ENSG00000103266	STUB1	0.144671	3.54854	0.408822	0.683641	0.804809	-6.31174
ENSG00000103269	RHBDL1	0.840957	-1.06143	3.45376	0.000844632	0.00712835	-0.845716
ENSG00000103274	NUBP1	-0.0729329	3.53392	-0.200497	0.841544	0.910909	-6.36421
ENSG00000103275	UBE2I	0.0396489	4.63979	0.160158	0.873115	0.93005	-6.50366
ENSG00000103310	ZP2	0.704204	-1.33007	3.52757	0.000662408	0.00600103	-0.634708
ENSG00000103313	MEFV	0.0614598	2.54869	0.13067	0.896328	0.942881	-6.29717
ENSG00000103316	CRYM	0.636697	3.21861	1.7509	0.0833684	0.195988	-4.91979
ENSG00000103319	EEF2K	0.00751213	3.26334	0.0311469	0.975221	0.986955	-6.37032
ENSG00000103326	CAPN15	0.071908	2.98676	0.287169	0.774643	0.868231	-6.3003
ENSG00000103335	PIEZO1	0.323106	3.46969	1.20186	0.232568	0.398294	-5.68046
ENSG00000103342	GSPT1	-0.394915	5.49916	-2.25051	0.026852	0.0867664	-4.17219
ENSG00000103343	ZNF174	0.221375	0.305098	0.718769	0.474144	0.641008	-6.00201
ENSG00000103351	CLUAP1	-0.507865	5.55478	-2.07494	0.040845	0.117719	-4.53611
ENSG00000103353	UBFD1	-0.216544	3.95735	-0.743742	0.458969	0.628067	-6.16181
ENSG00000103356	EARS2	0.847668	2.27862	2.22401	0.0286487	0.0909241	-3.9607
ENSG00000103363	ELOB	-0.473703	5.3963	-1.61147	0.110578	0.239492	-5.33581
ENSG00000103365	GGA2	-0.219957	5.28614	-1.09461	0.276606	0.448133	-6.00263
ENSG00000103381	CPPED1	-0.0312579	3.7045	-0.122196	0.903016	0.946232	-6.40128
ENSG00000103404	USP31	0.356828	2.33985	1.5372	0.12775	0.264299	-5.15946
ENSG00000103415	HMOX2	-0.3667	3.92209	-1.77299	0.0796125	0.190018	-4.90688
ENSG00000103423	DNAJA3	-0.631592	3.42483	-2.36356	0.020251	0.070913	-3.71462
ENSG00000103426	CORO7-PAM16	1.36521	-1.32568	3.70768	0.000361105	0.00388639	-0.0732164
ENSG00000103429	BFAR	0.218037	3.96021	0.983221	0.328133	0.503695	-5.96436
ENSG00000103460	TOX3	0.411471	2.0967	1.20911	0.229785	0.395232	-5.58013
ENSG00000103479	RBL2	-0.585769	4.94981	-3.36593	0.00112302	0.0088387	-1.27455
ENSG00000103485	QPRT	-0.457154	2.02892	-1.68662	0.0951374	0.215526	-4.89817
ENSG00000103489	XYLT1	1.43561	-0.00313169	3.91824	0.000173495	0.0023211	0.622224
ENSG00000103490	PYCARD	-0.606974	4.31956	-1.71452	0.0898735	0.206834	-5.04748
ENSG00000103494	RPGRIP1L	-0.953164	3.91417	-3.58404	0.000548799	0.00528872	-0.521991
ENSG00000103495	MAZ	0.124534	5.05274	0.602848	0.548125	0.702435	-6.38569
ENSG00000103496	STX4	-0.243823	4.55668	-0.894479	0.37345	0.548668	-6.11116
ENSG00000103502	CDIPT	0.0455954	2.19239	0.139743	0.889175	0.939404	-6.27436
ENSG00000103507	BCKDK	0.175698	2.31533	0.526332	0.599952	0.742785	-6.1609
ENSG00000103510	KAT8	-0.544629	3.5324	-2.00718	0.0477285	0.131947	-4.45296
ENSG00000103512	NOMO1	-0.774085	4.26961	-2.63085	0.0100188	0.0426273	-3.18266
ENSG00000103522	IL21R	1.43036	0.478299	3.91983	0.000172523	0.0023141	0.626355
ENSG00000103528	SYT17	0.142628	2.72179	0.442797	0.658974	0.786846	-6.22711
ENSG00000103534	TMC5	-1.13457	6.28903	-4.15809	7.31e-05	0.00125382	1.16177
ENSG00000103540	CCP110	-0.751306	4.4943	-3.72405	0.000341407	0.00373566	-0.132404
ENSG00000103544	VPS35L	-0.0668516	4.40182	-0.275042	0.783914	0.874856	-6.45155
ENSG00000103549	RNF40	-0.0333167	4.51675	-0.149955	0.881135	0.934522	-6.48945
ENSG00000103550	KNOP1	0.191615	2.27237	0.565818	0.572925	0.721634	-6.14373
ENSG00000103569	AQP9	-0.762363	3.96554	-1.20589	0.231021	0.396692	-5.72032
ENSG00000103591	AAGAB	-0.449732	4.48185	-1.82527	0.0712764	0.175638	-4.87959
ENSG00000103599	IQCH	-0.876837	3.41605	-2.54252	0.0127135	0.0506996	-3.30446
ENSG00000103642	LACTB	-0.362253	2.91232	-0.898611	0.371257	0.546768	-5.9298
ENSG00000103647	CORO2B	0.719801	-1.00303	2.42995	0.0170852	0.0627899	-3.51718
ENSG00000103653	CSK	0.191748	4.58337	0.846325	0.399615	0.574653	-6.15415
ENSG00000103657	HERC1	-0.186147	4.798	-0.69519	0.488726	0.653705	-6.29753
ENSG00000103671	TRIP4	-0.0340739	3.60673	-0.111143	0.91175	0.951356	-6.39081
ENSG00000103707	MTFMT	0.21462	1.48982	0.597871	0.551427	0.705609	-6.09256
ENSG00000103723	AP3B2	-0.291213	1.57072	-0.74142	0.460368	0.629324	-5.9783
ENSG00000103740	ACSBG1	-1.13867	2.30531	-3.33076	0.00125703	0.00956205	-1.16906
ENSG00000103769	RAB11A	0.254913	7.22902	1.61508	0.109792	0.238314	-5.51976
ENSG00000103811	CTSH	-0.512576	6.27324	-2.61458	0.0104725	0.0440662	-3.42476
ENSG00000103852	TTC23	-0.541535	2.20297	-1.50151	0.136722	0.27658	-5.18572
ENSG00000103855	CD276	-0.399121	2.15208	-1.15796	0.249944	0.417813	-5.63013
ENSG00000103876	FAH	-0.630471	1.33155	-1.72132	0.0886268	0.204625	-4.82076
ENSG00000103888	CEMIP	1.13255	0.266697	3.27333	0.00150857	0.0110069	-1.34102
ENSG00000103932	RPAP1	-0.0837996	2.06447	-0.232212	0.8169	0.89625	-6.24036
ENSG00000103942	HOMER2	-0.21462	4.46943	-0.836964	0.404828	0.579154	-6.15661
ENSG00000103966	EHD4	0.384402	3.33538	1.84328	0.0685785	0.171347	-4.73419
ENSG00000103978	TMEM87A	-0.52891	4.86966	-1.59805	0.113535	0.243744	-5.29995
ENSG00000103994	ZNF106	-0.503972	5.2176	-3.14998	0.00221636	0.0144889	-1.92051
ENSG00000103995	CEP152	-0.731406	2.61574	-2.14838	0.0343677	0.103717	-4.10305
ENSG00000104043	ATP8B4	0.108923	3.61682	0.3023	0.763121	0.860432	-6.35464
ENSG00000104047	DTWD1	-1.31616	4.34668	-4.28345	4.6e-05	0.000914729	1.74969
ENSG00000104055	TGM5	0.941	-1.29923	3.15756	0.00216523	0.0142341	-1.70438
ENSG00000104064	GABPB1	0.128243	2.77994	0.409405	0.683215	0.804572	-6.24157
ENSG00000104067	TJP1	-0.371621	4.88455	-1.78578	0.0775016	0.186472	-4.99379
ENSG00000104081	BMF	0.245303	1.74085	0.732718	0.465634	0.633855	-6.01345
ENSG00000104093	DMXL2	-0.17839	4.87532	-0.733608	0.465094	0.633357	-6.28036
ENSG00000104112	SCG3	-0.0111411	0.330752	-0.0371607	0.970439	0.984788	-6.25194
ENSG00000104129	DNAJC17	-0.0183978	3.29919	-0.0467279	0.962834	0.979677	-6.36581
ENSG00000104131	EIF3J	-0.0156569	5.13959	-0.0748368	0.940511	0.967831	-6.57253
ENSG00000104133	SPG11	-0.402587	6.38178	-2.23227	0.0280777	0.0895974	-4.30102
ENSG00000104140	RHOV	0.495405	2.21417	1.41452	0.160658	0.308669	-5.32645
ENSG00000104142	VPS18	-0.257975	2.13941	-0.850224	0.397456	0.572579	-5.91981
ENSG00000104147	OIP5	-0.226113	-1.10194	-0.803329	0.4239	0.595502	-6.01441
ENSG00000104154	SLC30A4	-0.234747	1.59889	-0.721577	0.472424	0.639649	-5.99312
ENSG00000104164	BLOC1S6	-0.785949	6.07972	-4.64808	1.14e-05	0.000343409	2.93868
ENSG00000104177	MYEF2	-1.0542	4.64533	-2.83114	0.00572067	0.0286856	-2.72149
ENSG00000104205	SGK3	-0.924141	5.36037	-4.68734	9.79e-06	0.000311039	3.13714
ENSG00000104213	PDGFRL	0.329153	-0.699356	0.908451	0.366065	0.541797	-5.89718
ENSG00000104218	CSPP1	-0.845276	5.43811	-3.35127	0.00117715	0.00915924	-1.36096
ENSG00000104219	ZDHHC2	-0.361012	2.77734	-0.985488	0.327025	0.5028	-5.842
ENSG00000104221	BRF2	0.096561	1.46058	0.228165	0.820035	0.898058	-6.23092
ENSG00000104228	TRIM35	0.0423321	1.49879	0.135047	0.892876	0.941711	-6.24124
ENSG00000104231	ZFAND1	-0.126106	3.90176	-0.355392	0.723127	0.831515	-6.37406
ENSG00000104237	RP1	-1.25438	5.21144	-3.92067	0.000172011	0.0023141	0.44563
ENSG00000104267	CA2	0.118305	-0.137379	0.292223	0.770789	0.865627	-6.22873
ENSG00000104290	FZD3	0.786339	1.08961	2.36414	0.0202213	0.0708244	-3.62551
ENSG00000104299	INTS9	-0.58664	2.74065	-1.56739	0.120531	0.253878	-5.11889
ENSG00000104312	RIPK2	-0.0600043	3.72411	-0.16236	0.871386	0.929145	-6.39515
ENSG00000104313	EYA1	-0.589644	4.41487	-1.76685	0.0806417	0.19161	-4.97373
ENSG00000104320	NBN	0.353866	5.12703	1.41837	0.159535	0.30716	-5.58497
ENSG00000104321	TRPA1	0.993985	-1.24261	2.72996	0.00761908	0.0349292	-2.82314
ENSG00000104324	CPQ	-1.17811	4.47341	-3.56106	0.000592606	0.00557016	-0.639906
ENSG00000104325	DECR1	-0.504503	5.50456	-1.79653	0.0757635	0.183529	-5.0443
ENSG00000104327	CALB1	-0.859397	2.98448	-2.48844	0.0146696	0.0563887	-3.39749
ENSG00000104331	IMPAD1	-0.727964	3.71221	-3.44032	0.000882551	0.00736672	-0.943888
ENSG00000104332	SFRP1	1.45645	-1.59976	6.10883	2.51e-08	6.06e-06	8.87111
ENSG00000104341	LAPTM4B	0.727166	2.40813	2.14125	0.034955	0.105044	-4.13992
ENSG00000104343	UBE2W	-0.31836	4.05852	-1.25745	0.211844	0.373941	-5.67538
ENSG00000104356	POP1	0.448627	-0.137196	1.32777	0.187609	0.344269	-5.4165
ENSG00000104361	NIPAL2	-0.266529	3.49189	-0.700606	0.485355	0.650977	-6.15731
ENSG00000104365	IKBKB	-0.267437	5.25266	-1.32199	0.189521	0.346469	-5.73107
ENSG00000104368	PLAT	0.292281	1.70638	0.636697	0.525937	0.684223	-6.07944
ENSG00000104369	JPH1	1.23519	-0.530887	3.93713	0.000162259	0.00221044	0.67698
ENSG00000104371	DKK4	0.427554	-1.09836	1.26663	0.208553	0.369997	-5.54323
ENSG00000104375	STK3	-0.58229	4.70078	-2.98242	0.00367899	0.0209227	-2.32989
ENSG00000104381	GDAP1	0.794858	1.59454	2.11993	0.0367627	0.109086	-4.13951
ENSG00000104388	RAB2A	-0.213209	5.79222	-1.07089	0.287081	0.460824	-6.08507
ENSG00000104408	EIF3E	0.280122	6.39228	1.25711	0.211965	0.374035	-5.93714
ENSG00000104412	EMC2	-0.415786	5.21006	-1.51465	0.133363	0.272451	-5.46109
ENSG00000104413	ESRP1	0.190622	5.00415	0.817959	0.41554	0.588016	-6.22919
ENSG00000104415	CCN4	1.17134	-1.01178	3.53478	0.000646746	0.00589657	-0.597356
ENSG00000104419	NDRG1	0.578784	5.44869	2.0783	0.040528	0.117073	-4.51694
ENSG00000104427	ZC2HC1A	-0.622254	4.40016	-1.74383	0.0846023	0.19815	-5.01156
ENSG00000104432	IL7	-0.304846	4.19051	-0.91287	0.363748	0.539586	-6.05454
ENSG00000104435	STMN2	2.29953	-1.44299	5.87068	7.15e-08	1.14e-05	7.88178
ENSG00000104442	ARMC1	0.773722	2.73351	2.35461	0.0207156	0.0720327	-3.70491
ENSG00000104447	TRPS1	-0.335104	3.47391	-1.33816	0.184213	0.34013	-5.51369
ENSG00000104450	SPAG1	-0.871373	5.04835	-3.67503	0.000403657	0.00422517	-0.335898
ENSG00000104472	CHRAC1	-0.0822304	2.99691	-0.241024	0.810085	0.891789	-6.30116
ENSG00000104490	NCALD	-1.16553	5.51262	-5.4584	4.2e-07	3.46e-05	6.13179
ENSG00000104497	SNX16	1.072	2.24407	3.18968	0.00196036	0.0132733	-1.6101
ENSG00000104517	UBR5	-0.269255	5.42555	-1.63802	0.104907	0.230872	-5.29794
ENSG00000104518	GSDMD	0.157691	4.37076	0.731272	0.466512	0.634788	-6.2185
ENSG00000104522	TSTA3	-0.00236203	4.15727	-0.00753432	0.994005	0.99657	-6.4588
ENSG00000104524	PYCR3	0.577574	0.988619	1.76923	0.0802417	0.19102	-4.7586
ENSG00000104529	EEF1D	0.660559	6.85342	4.07665	9.84e-05	0.00154816	0.837661
ENSG00000104537	ANXA13	-0.401475	-0.298192	-1.36235	0.176486	0.329918	-5.3821
ENSG00000104549	SQLE	-0.33714	3.19963	-1.08075	0.282695	0.455747	-5.79122
ENSG00000104611	SH2D4A	0.152683	4.49858	0.600383	0.549759	0.704189	-6.32246
ENSG00000104613	INTS10	-0.209703	5.01926	-0.788873	0.432258	0.60353	-6.25571
ENSG00000104626	ERI1	-0.441148	3.50434	-1.49931	0.13729	0.277353	-5.2966
ENSG00000104635	SLC39A14	0.140571	0.225682	0.358962	0.720464	0.829383	-6.19276
ENSG00000104643	MTMR9	0.783705	1.10715	2.89861	0.00470732	0.0248742	-2.35377
ENSG00000104660	LEPROTL1	-0.589167	4.11596	-2.2918	0.0242488	0.0805609	-3.93917
ENSG00000104671	DCTN6	-0.738402	3.95008	-2.43213	0.0169891	0.0626238	-3.60964
ENSG00000104679	R3HCC1	0.0338949	2.50526	0.0933784	0.92581	0.959142	-6.29558
ENSG00000104687	GSR	-0.151876	5.07022	-0.978373	0.330511	0.506261	-6.09781
ENSG00000104689	TNFRSF10A	0.197242	1.46391	0.567169	0.57201	0.720925	-6.09601
ENSG00000104691	UBXN8	-1.5796	3.56181	-4.2766	4.71e-05	0.000929378	1.78048
ENSG00000104695	PPP2CB	-0.680771	5.47995	-3.23745	0.00168887	0.0118684	-1.69686
ENSG00000104714	ERICH1	-0.828727	3.76186	-2.48757	0.0147032	0.0564913	-3.47281
ENSG00000104723	TUSC3	-0.856679	5.01023	-2.91614	0.00447253	0.0240362	-2.53849
ENSG00000104728	ARHGEF10	0.321434	1.08871	0.992095	0.32381	0.500012	-5.78158
ENSG00000104731	KLHDC4	-0.273612	3.83628	-0.758293	0.450256	0.620127	-6.13749
ENSG00000104738	MCM4	1.20535	4.03358	4.2634	4.95e-05	0.000962531	1.69601
ENSG00000104756	KCTD9	-0.503383	3.9399	-1.5973	0.113702	0.244007	-5.19298
ENSG00000104763	ASAH1	-0.0991182	6.53577	-0.71017	0.479434	0.645569	-6.48285
ENSG00000104765	BNIP3L	0.357756	5.05808	1.8702	0.0647046	0.16426	-4.86538
ENSG00000104774	MAN2B1	0.142279	4.12413	0.489603	0.625606	0.761571	-6.34043
ENSG00000104783	KCNN4	0.741901	-0.289447	1.83793	0.0693697	0.172708	-4.65844
ENSG00000104804	TULP2	0.373712	1.41375	0.59626	0.552498	0.706565	-6.08485
ENSG00000104805	NUCB1	0.0701124	4.91786	0.30953	0.757634	0.856483	-6.50072
ENSG00000104808	DHDH	0.677198	-1.62534	2.75353	0.00713146	0.0333534	-2.78329
ENSG00000104812	GYS1	-0.762842	3.94798	-2.08049	0.040322	0.116663	-4.35085
ENSG00000104814	MAP4K1	-0.359512	2.60061	-0.768646	0.444115	0.614319	-6.0044
ENSG00000104823	ECH1	-0.642048	4.89517	-2.59745	0.0109702	0.0456631	-3.32741
ENSG00000104824	HNRNPL	-0.1963	6.28716	-1.30408	0.195531	0.35379	-5.86748
ENSG00000104825	NFKBIB	0.407241	2.5773	1.42925	0.156392	0.303159	-5.32357
ENSG00000104826	LHB	0.677318	-0.710418	1.80046	0.0751357	0.182466	-4.74302
ENSG00000104833	TUBB4A	0.352163	-1.02061	1.23959	0.218349	0.381685	-5.57441
ENSG00000104835	SARS2	-0.333977	2.09776	-0.807319	0.42161	0.593482	-5.94857
ENSG00000104848	KCNA7	0.81453	-1.54922	4.53046	1.8e-05	0.000471072	2.69067
ENSG00000104852	SNRNP70	-0.3257	5.4098	-1.6263	0.10738	0.234864	-5.31432
ENSG00000104853	CLPTM1	-0.245632	3.98678	-1.02603	0.307624	0.482652	-5.92469
ENSG00000104856	RELB	0.723247	2.2763	1.7093	0.090839	0.208559	-4.89983
ENSG00000104859	CLASRP	0.0611826	4.18742	0.209099	0.834843	0.906828	-6.44316
ENSG00000104863	LIN7B	-0.853689	0.739817	-2.25361	0.0266481	0.0862266	-3.83587
ENSG00000104866	PPP1R37	-0.216667	2.76478	-0.79696	0.42757	0.599044	-6.0115
ENSG00000104870	FCGRT	-0.268419	4.1351	-1.18568	0.238869	0.40487	-5.76953
ENSG00000104872	PIH1D1	-0.148568	3.54087	-0.462504	0.644836	0.775959	-6.28042
ENSG00000104880	ARHGEF18	0.00355592	2.52953	0.0127755	0.989835	0.994455	-6.29429
ENSG00000104881	PPP1R13L	-0.379693	3.05194	-1.07846	0.283711	0.456801	-5.7749
ENSG00000104883	PEX11G	-0.610804	1.12921	-1.67882	0.0966548	0.217946	-4.88158
ENSG00000104884	ERCC2	0.280476	1.79396	0.887339	0.37726	0.552445	-5.88934
ENSG00000104885	DOT1L	0.403638	2.98112	1.41634	0.160126	0.307818	-5.37585
ENSG00000104886	PLEKHJ1	0.649871	3.07767	2.49322	0.0144864	0.0557841	-3.41391
ENSG00000104888	SLC17A7	0.937162	-0.588869	3.89575	0.000187852	0.00244535	0.543087
ENSG00000104889	RNASEH2A	-0.502481	1.91575	-1.46606	0.146116	0.288955	-5.22569
ENSG00000104892	KLC3	0.552917	-0.33759	1.8102	0.0736006	0.17983	-4.70831
ENSG00000104894	CD37	0.573428	4.22651	1.3487	0.180815	0.335641	-5.57589
ENSG00000104897	SF3A2	-0.551331	3.5668	-2.07076	0.041244	0.118499	-4.32812
ENSG00000104899	AMH	0.982315	-1.41452	3.57122	0.000572831	0.00545303	-0.50279
ENSG00000104903	LYL1	0.0375214	0.550278	0.103195	0.918037	0.95443	-6.23841
ENSG00000104904	OAZ1	0.0629996	7.41468	0.412077	0.681262	0.803117	-6.73935
ENSG00000104907	TRMT1	-0.0625613	2.02368	-0.157499	0.875204	0.93115	-6.26005
ENSG00000104915	STX10	0.232074	3.87491	0.676353	0.50055	0.663865	-6.20265
ENSG00000104918	RETN	0.6124	-1.49623	1.41787	0.159681	0.307261	-5.3704
ENSG00000104921	FCER2	1.02479	-0.908941	2.11714	0.0370051	0.109618	-4.16568
ENSG00000104936	DMPK	-0.135147	3.34338	-0.303815	0.76197	0.859489	-6.32422
ENSG00000104946	TBC1D17	0.562452	3.20872	1.96749	0.0522044	0.140577	-4.50786
ENSG00000104951	IL4I1	1.31328	1.06965	3.36225	0.00113641	0.00892262	-1.10496
ENSG00000104953	TLE6	0.909543	-1.5791	3.66172	0.000422339	0.00436772	-0.228756
ENSG00000104957	CCDC130	-0.471397	3.36152	-1.44344	0.152368	0.297798	-5.35945
ENSG00000104960	PTOV1	-0.491286	4.87754	-2.25456	0.0265858	0.086076	-4.09864
ENSG00000104964	TLE5	-0.0477991	7.2482	-0.28233	0.778338	0.870648	-6.7678
ENSG00000104967	NOVA2	1.02121	-1.34785	3.1115	0.00249397	0.0158061	-1.8325
ENSG00000104969	SGTA	-0.461335	3.41383	-1.64173	0.104134	0.229693	-5.06777
ENSG00000104972	LILRB1	0.653947	1.04285	1.59168	0.114961	0.245957	-5.05486
ENSG00000104973	MED25	-0.308221	4.85994	-1.5733	0.119157	0.25203	-5.3331
ENSG00000104974	LILRA1	0.768345	-0.382767	1.75011	0.0835052	0.196235	-4.81322
ENSG00000104976	SNAPC2	-1.08976	3.09288	-2.79296	0.00637917	0.0308738	-2.66661
ENSG00000104979	C19orf53	-0.292399	4.75926	-1.00344	0.318336	0.49468	-6.03449
ENSG00000104980	TIMM44	0.556812	3.02533	1.53799	0.127558	0.264034	-5.21055
ENSG00000104983	CCDC61	-0.0305369	1.4226	-0.0847767	0.932627	0.963223	-6.25166
ENSG00000104998	IL27RA	1.02363	0.202613	3.48227	0.000769268	0.00664906	-0.732033
ENSG00000105011	ASF1B	-0.271991	0.546191	-0.683003	0.496359	0.660389	-6.0171
ENSG00000105048	TNNT1	0.134847	0.605855	0.308672	0.758284	0.857025	-6.20981
ENSG00000105053	VRK3	-0.44585	5.32093	-2.63036	0.0100321	0.0426709	-3.29118
ENSG00000105058	FAM32A	-0.185903	4.28936	-0.698425	0.486712	0.65221	-6.23301
ENSG00000105063	PPP6R1	-0.222466	5.05025	-1.18269	0.240044	0.406164	-5.87797
ENSG00000105072	C19orf44	-0.391161	2.09914	-1.07299	0.286141	0.459532	-5.7103
ENSG00000105085	MED26	-0.479803	1.78809	-1.27917	0.204124	0.364532	-5.46233
ENSG00000105088	OLFM2	0.0889316	-0.792267	0.290287	0.772264	0.866677	-6.26418
ENSG00000105122	RASAL3	0.655945	1.48625	1.65867	0.100662	0.224353	-4.95337
ENSG00000105127	AKAP8	0.151071	3.38271	0.676932	0.500185	0.663703	-6.15818
ENSG00000105131	EPHX3	0.911712	-0.770408	3.17464	0.00205388	0.0136942	-1.63983
ENSG00000105135	ILVBL	-0.2459	2.12832	-0.684356	0.495508	0.659685	-6.03557
ENSG00000105136	ZNF419	0.876687	0.930832	2.92271	0.00438731	0.0236712	-2.29367
ENSG00000105141	CASP14	-0.0635613	-0.871952	-0.238402	0.812111	0.893137	-6.28642
ENSG00000105143	SLC1A6	0.464037	1.17643	1.75564	0.0825501	0.194678	-4.78467
ENSG00000105146	AURKC	-0.0115275	-0.682326	-0.037514	0.970158	0.984626	-6.29865
ENSG00000105171	POP4	-0.522032	4.17177	-1.39675	0.165923	0.316009	-5.50502
ENSG00000105173	CCNE1	0.187714	-1.30204	0.725467	0.470047	0.637712	-6.08051
ENSG00000105176	URI1	-0.439153	4.92285	-1.59924	0.113271	0.243401	-5.30278
ENSG00000105185	PDCD5	-0.539297	3.5304	-1.31861	0.190642	0.347766	-5.54069
ENSG00000105186	ANKRD27	0.403188	3.44924	1.41631	0.160135	0.307818	-5.4134
ENSG00000105193	RPS16	-0.0232024	7.46056	-0.10475	0.916807	0.953973	-6.82317
ENSG00000105197	TIMM50	0.749003	4.01041	3.02005	0.00328854	0.0192914	-2.16732
ENSG00000105202	FBL	0.771321	4.90153	2.53331	0.0130293	0.0516575	-3.47533
ENSG00000105204	DYRK1B	-0.102891	3.70947	-0.318845	0.750583	0.851858	-6.35748
ENSG00000105219	CNTD2	1.07867	-1.57942	3.24682	0.00163994	0.0116458	-1.46346
ENSG00000105220	GPI	0.173146	5.78279	1.0136	0.31349	0.489608	-6.14228
ENSG00000105221	AKT2	0.0955721	5.85231	0.573344	0.567841	0.7176	-6.49423
ENSG00000105223	PLD3	-0.647579	5.20855	-2.7029	0.00821596	0.0370011	-3.10276
ENSG00000105227	PRX	1.23001	-0.637306	4.18943	6.51e-05	0.00115344	1.51823
ENSG00000105229	PIAS4	-0.367907	3.08835	-1.33994	0.183637	0.339383	-5.46775
ENSG00000105245	NUMBL	0.581952	1.9318	1.63816	0.104879	0.230872	-4.99928
ENSG00000105246	EBI3	0.919646	-0.788573	2.60908	0.01063	0.044569	-3.09597
ENSG00000105248	YJU2	0.118094	1.60064	0.344798	0.73105	0.836929	-6.19548
ENSG00000105251	SHD	0.86635	-1.75786	3.46581	0.000811963	0.00692714	-0.83316
ENSG00000105254	TBCB	-0.21385	4.2335	-0.864079	0.389841	0.564457	-6.10416
ENSG00000105255	FSD1	1.14155	-1.00036	3.40231	0.000998603	0.00812723	-0.99218
ENSG00000105258	POLR2I	-1.38138	4.69735	-3.36137	0.00113961	0.0089308	-1.25757
ENSG00000105261	OVOL3	0.358034	-1.58662	1.58827	0.115731	0.247229	-5.13391
ENSG00000105270	CLIP3	0.642152	-0.826717	1.74769	0.0839268	0.196884	-4.83432
ENSG00000105278	ZFR2	0.944695	-0.989879	3.1896	0.00196081	0.0132733	-1.60397
ENSG00000105281	SLC1A5	0.10063	3.49531	0.369279	0.712787	0.824745	-6.32855
ENSG00000105287	PRKD2	-0.319612	5.17367	-1.64442	0.103577	0.228743	-5.25836
ENSG00000105289	TJP3	-0.7087	5.45412	-3.10285	0.00256063	0.0161103	-2.07468
ENSG00000105290	APLP1	0.0478791	0.233481	0.0815498	0.935186	0.964955	-6.25069
ENSG00000105298	CACTIN	0.634852	1.69562	2.3085	0.0232614	0.0781992	-3.7552
ENSG00000105321	CCDC9	0.297719	3.30276	0.811238	0.419368	0.591478	-6.05084
ENSG00000105323	HNRNPUL1	-0.211964	5.63263	-1.25701	0.212001	0.374046	-5.85576
ENSG00000105325	FZR1	0.236748	3.34014	0.842568	0.401703	0.576575	-6.0332
ENSG00000105327	BBC3	-0.46441	1.44681	-1.11555	0.267585	0.438152	-5.63692
ENSG00000105329	TGFB1	0.215627	2.9236	0.559769	0.577027	0.725019	-6.17815
ENSG00000105339	DENND3	-0.403008	5.00064	-1.22396	0.22416	0.388711	-5.82369
ENSG00000105341	DMAC2	0.644591	2.83445	1.78341	0.0778893	0.187213	-4.80347
ENSG00000105352	CEACAM4	0.272096	-0.902163	0.618826	0.537593	0.693699	-6.12709
ENSG00000105355	PLIN3	0.0231818	3.84117	0.0981253	0.922051	0.956758	-6.41561
ENSG00000105357	MYH14	-0.243153	5.43913	-1.18735	0.238211	0.404132	-5.91699
ENSG00000105364	MRPL4	-0.32874	2.58624	-1.04019	0.301037	0.476052	-5.77868
ENSG00000105366	SIGLEC8	-0.115814	0.00404228	-0.364971	0.715989	0.826552	-6.1962
ENSG00000105369	CD79A	1.90304	0.296772	3.22682	0.00174608	0.0121559	-1.48652
ENSG00000105371	ICAM4	0.386446	0.135654	0.973077	0.333122	0.508607	-5.79949
ENSG00000105372	RPS19	-0.363605	7.79602	-1.55583	0.123256	0.2576	-5.66847
ENSG00000105373	NOP53	0.295942	5.79003	1.18547	0.23895	0.404924	-5.95702
ENSG00000105374	NKG7	-0.527807	2.42468	-0.973065	0.333128	0.508607	-5.82325
ENSG00000105376	ICAM5	0.74346	-0.695181	1.84268	0.0686669	0.171479	-4.66779
ENSG00000105379	ETFB	-0.216901	3.27399	-0.875459	0.383654	0.558357	-5.98525
ENSG00000105383	CD33	0.396985	-0.714964	1.20456	0.231528	0.397272	-5.59303
ENSG00000105388	CEACAM5	-0.492561	6.19018	-1.6537	0.10167	0.225901	-5.35466
ENSG00000105392	CRX	0.366417	-0.935541	1.23602	0.219667	0.383295	-5.57364
ENSG00000105393	BABAM1	0.189674	4.07057	0.631363	0.529402	0.686922	-6.25012
ENSG00000105397	TYK2	-0.273333	5.25892	-1.28144	0.203329	0.363487	-5.78446
ENSG00000105398	SULT2A1	0.499231	-1.37198	1.94299	0.0551416	0.146657	-4.52723
ENSG00000105401	CDC37	-0.135031	4.9668	-0.562739	0.575011	0.723151	-6.39933
ENSG00000105402	NAPA	-0.292155	6.09484	-1.45014	0.150493	0.294957	-5.6507
ENSG00000105404	RABAC1	-0.321746	2.9202	-0.821615	0.413466	0.586396	-5.99326
ENSG00000105409	ATP1A3	0.74337	-1.1521	1.85683	0.0666045	0.167603	-4.66644
ENSG00000105419	MEIS3	-0.679156	3.1676	-1.80766	0.0739992	0.180669	-4.76501
ENSG00000105426	PTPRS	0.235643	2.74026	0.777445	0.438934	0.609453	-6.03948
ENSG00000105427	CNFN	-0.648154	1.85442	-1.10257	0.273152	0.444778	-5.6699
ENSG00000105429	MEGF8	0.870886	1.39367	2.47307	0.0152729	0.0579743	-3.39152
ENSG00000105438	KDELR1	-0.0595309	4.21851	-0.29223	0.770783	0.865627	-6.43019
ENSG00000105443	CYTH2	0.168551	4.71367	0.734039	0.464832	0.633249	-6.25782
ENSG00000105447	GRWD1	0.276441	2.07243	0.936108	0.351722	0.527229	-5.85731
ENSG00000105479	CCDC114	-1.12264	4.381	-3.2686	0.00153126	0.0111181	-1.50263
ENSG00000105483	CARD8	-0.382765	4.31329	-1.24156	0.217624	0.380783	-5.72118
ENSG00000105486	LIG1	0.304537	3.37063	0.956468	0.341397	0.516854	-5.93611
ENSG00000105492	SIGLEC6	1.82179	-0.0718113	4.9865	2.97e-06	0.000139858	4.38904
ENSG00000105497	ZNF175	-0.424069	1.01825	-1.16973	0.245195	0.41248	-5.58465
ENSG00000105499	PLA2G4C	-1.78408	2.92609	-4.53562	1.77e-05	0.000464768	2.72391
ENSG00000105501	SIGLEC5	0.457338	-1.11931	0.986574	0.326495	0.502503	-5.8489
ENSG00000105509	HAS1	1.37861	-1.36972	3.95691	0.000151236	0.00210091	0.724528
ENSG00000105514	RAB3D	0.893729	2.85261	3.48361	0.000765879	0.00664302	-0.786124
ENSG00000105516	DBP	0.380097	1.82955	1.0754	0.285067	0.458444	-5.72073
ENSG00000105518	TMEM205	-0.660591	3.24363	-1.90863	0.059495	0.154625	-4.61255
ENSG00000105519	CAPS	-1.17955	7.27909	-4.11988	8.4e-05	0.00138817	0.94864
ENSG00000105520	PLPPR2	0.220196	1.10129	0.593951	0.554034	0.707703	-6.09417
ENSG00000105523	FAM83E	-0.467154	4.14252	-1.24099	0.217833	0.380988	-5.70235
ENSG00000105538	RASIP1	0.89774	-0.91259	3.0377	0.00311896	0.0185756	-2.01725
ENSG00000105552	BCAT2	0.557565	1.87784	1.65479	0.10145	0.225624	-4.9676
ENSG00000105556	MIER2	0.394827	2.19015	1.35325	0.179362	0.333411	-5.40882
ENSG00000105559	PLEKHA4	-1.02825	4.17403	-3.51798	0.00068378	0.00613196	-0.744502
ENSG00000105568	PPP2R1A	-0.432997	5.15426	-2.19893	0.0304451	0.0950619	-4.24411
ENSG00000105576	TNPO2	0.280233	4.15486	1.17232	0.244161	0.411248	-5.78607
ENSG00000105583	WDR83OS	-2.33162	3.81518	-5.69142	1.55e-07	1.8e-05	7.14889
ENSG00000105607	GCDH	0.042839	2.13419	0.114164	0.909362	0.950507	-6.27328
ENSG00000105609	LILRB5	0.579271	-1.08728	1.75699	0.082318	0.194298	-4.83494
ENSG00000105612	DNASE2	0.137619	3.25861	0.547674	0.585271	0.731232	-6.2173
ENSG00000105613	MAST1	1.27561	-0.839007	4.02171	0.000119936	0.0017851	0.949566
ENSG00000105617	LENG1	-0.108749	1.09064	-0.325372	0.745655	0.849078	-6.1852
ENSG00000105618	PRPF31	-0.778494	3.10022	-2.62228	0.0102556	0.0434045	-3.08919
ENSG00000105619	TFPT	0.476063	1.58755	1.33671	0.184686	0.340591	-5.40177
ENSG00000105639	JAK3	0.603906	2.67273	1.55766	0.122823	0.256891	-5.14946
ENSG00000105640	RPL18A	0.0114365	8.32081	0.0600107	0.95228	0.974213	-6.91051
ENSG00000105641	SLC5A5	0.592315	-1.29676	2.81843	0.00593271	0.0294018	-2.60822
ENSG00000105643	ARRDC2	-0.0110524	2.32047	-0.0270629	0.978469	0.988919	-6.29446
ENSG00000105647	PIK3R2	-0.039328	2.79328	-0.117609	0.90664	0.948629	-6.32406
ENSG00000105649	RAB3A	0.348136	-0.505386	0.998509	0.320709	0.496907	-5.80128
ENSG00000105650	PDE4C	0.759282	0.161779	1.70884	0.0909251	0.208668	-4.86308
ENSG00000105655	ISYNA1	0.251191	2.78726	0.840455	0.40288	0.577483	-5.99282
ENSG00000105656	ELL	0.133274	3.09668	0.415032	0.679105	0.801831	-6.26294
ENSG00000105662	CRTC1	0.299073	1.01883	1.19743	0.234281	0.399904	-5.55664
ENSG00000105664	COMP	0.171873	-0.544364	0.559011	0.577542	0.72523	-6.13783
ENSG00000105669	COPE	-0.72756	5.0644	-3.14901	0.00222298	0.0145091	-1.90821
ENSG00000105671	DDX49	-0.0829635	2.55639	-0.233619	0.815811	0.895585	-6.26707
ENSG00000105672	ETV2	0.991879	-1.69229	4.37175	3.3e-05	0.000720233	2.12535
ENSG00000105676	ARMC6	0.422309	2.24697	1.12987	0.26153	0.431117	-5.66923
ENSG00000105677	TMEM147	-0.803316	2.99917	-2.43137	0.0170225	0.0626717	-3.52915
ENSG00000105679	GAPDHS	0.283064	-0.693427	1.00831	0.316008	0.492426	-5.80762
ENSG00000105697	HAMP	0.250118	-0.218784	0.608889	0.544131	0.698836	-6.09083
ENSG00000105698	USF2	0.225102	4.95566	1.00141	0.319312	0.495728	-6.05762
ENSG00000105699	LSR	-0.403904	3.96078	-1.33753	0.184417	0.34035	-5.56104
ENSG00000105700	KXD1	0.131787	4.59338	0.534736	0.59415	0.738668	-6.36967
ENSG00000105701	FKBP8	-0.101975	5.13412	-0.439122	0.661625	0.788547	-6.47887
ENSG00000105705	SUGP1	-0.365548	3.37935	-1.17988	0.241155	0.407607	-5.68891
ENSG00000105707	HPN	-0.311499	0.394143	-0.724886	0.470402	0.637941	-5.99796
ENSG00000105708	ZNF14	0.486598	0.467309	1.69865	0.092839	0.211845	-4.87175
ENSG00000105711	SCN1B	0.0531657	0.0854369	0.132748	0.894689	0.942014	-6.24969
ENSG00000105717	PBX4	0.479499	0.653916	1.29605	0.19827	0.357131	-5.43663
ENSG00000105722	ERF	-0.696095	3.73787	-2.57337	0.0117059	0.0477969	-3.26594
ENSG00000105723	GSK3A	0.00868325	3.44921	0.0365579	0.970918	0.984788	-6.37962
ENSG00000105726	ATP13A1	0.300472	4.72127	1.61351	0.110134	0.238913	-5.25308
ENSG00000105732	ZNF574	-0.589888	0.880924	-2.15966	0.0334563	0.101707	-4.02158
ENSG00000105738	SIPA1L3	-0.555555	4.28595	-1.74157	0.0849991	0.198654	-5.00207
ENSG00000105750	ZNF85	0.26726	2.1303	0.928689	0.355533	0.530905	-5.86811
ENSG00000105755	ETHE1	-0.583256	1.68586	-1.54683	0.125412	0.260811	-5.09349
ENSG00000105767	CADM4	-0.386006	1.1859	-1.13705	0.258534	0.427557	-5.61587
ENSG00000105771	SMG9	-0.436971	3.95119	-1.50668	0.135394	0.275013	-5.32933
ENSG00000105778	AVL9	0.000873833	3.89061	0.00443217	0.996473	0.998116	-6.42883
ENSG00000105784	RUNDC3B	0.501309	-0.930428	1.49486	0.138448	0.278773	-5.23232
ENSG00000105792	CFAP69	-0.887859	5.5845	-3.74387	0.000318934	0.00356832	-0.163775
ENSG00000105793	GTPBP10	-0.0028758	3.29056	-0.0091689	0.992705	0.996045	-6.37036
ENSG00000105808	RASA4	0.846093	3.24553	2.53625	0.0129279	0.0513545	-3.32916
ENSG00000105810	CDK6	0.805096	2.67622	3.00381	0.00345209	0.0199495	-2.13136
ENSG00000105819	PMPCB	0.024638	4.53244	0.112468	0.910703	0.950939	-6.49844
ENSG00000105821	DNAJC2	-0.171972	4.1002	-0.628149	0.531497	0.688703	-6.25632
ENSG00000105825	TFPI2	0.228552	0.83103	0.435386	0.664324	0.790614	-6.15925
ENSG00000105829	BET1	0.015921	3.64981	0.0593369	0.952815	0.97438	-6.40052
ENSG00000105835	NAMPT	-0.154213	8.02341	-0.481767	0.63114	0.765791	-6.76851
ENSG00000105849	TWISTNB	0.635931	1.22268	1.95863	0.0532503	0.142714	-4.43324
ENSG00000105851	PIK3CG	0.779897	2.2869	2.06923	0.0413901	0.11881	-4.2647
ENSG00000105852	PON3	0.0681488	0.424969	0.154123	0.877858	0.932613	-6.24008
ENSG00000105854	PON2	-1.50486	3.64946	-4.39551	3.02e-05	0.000679368	2.19122
ENSG00000105855	ITGB8	-0.0945431	4.80566	-0.45272	0.651839	0.781254	-6.43479
ENSG00000105856	HBP1	-0.0817715	5.64666	-0.482102	0.630904	0.765791	-6.51983
ENSG00000105865	DUS4L	-1.4537	1.69093	-3.87507	0.000202045	0.00255902	0.50275
ENSG00000105866	SP4	0.769955	1.90149	2.34659	0.0211399	0.073028	-3.68281
ENSG00000105875	WDR91	-0.786251	1.85932	-2.06658	0.0416455	0.119272	-4.22003
ENSG00000105877	DNAH11	-1.75222	6.20358	-6.14665	2.12e-08	5.62e-06	8.96933
ENSG00000105879	CBLL1	0.329069	3.66306	1.15852	0.249717	0.41754	-5.74779
ENSG00000105880	DLX5	1.29888	-1.38779	3.99819	0.000130499	0.00188919	0.859727
ENSG00000105887	MTPN	0.365696	5.00959	2.0238	0.0459548	0.128276	-4.5746
ENSG00000105889	STEAP1B	0.979384	-1.17352	3.29374	0.00141422	0.0104581	-1.31447
ENSG00000105894	PTN	0.725247	2.18729	1.73605	0.0859752	0.200315	-4.85958
ENSG00000105926	MPP6	1.30615	2.06515	3.3183	0.00130802	0.00986849	-1.24674
ENSG00000105928	GSDME	0.578456	0.206335	1.53843	0.127451	0.26388	-5.12158
ENSG00000105929	ATP6V0A4	-0.9799	3.60918	-2.67548	0.008864	0.0390189	-3.0098
ENSG00000105939	ZC3HAV1	-0.176229	4.52465	-0.896262	0.372503	0.547816	-6.10532
ENSG00000105948	TTC26	-1.49198	3.92024	-5.36475	6.23e-07	4.69e-05	5.82875
ENSG00000105953	OGDH	-0.304328	4.08496	-1.46665	0.145955	0.288777	-5.40191
ENSG00000105963	ADAP1	-0.0858594	3.94308	-0.283937	0.777111	0.870046	-6.39135
ENSG00000105967	TFEC	0.788837	1.93517	1.64602	0.103245	0.228102	-4.99649
ENSG00000105968	H2AZ2	-0.586716	5.08872	-1.86878	0.0649047	0.164539	-4.87335
ENSG00000105971	CAV2	-0.169311	3.26261	-0.579978	0.563378	0.714327	-6.19783
ENSG00000105974	CAV1	1.69221	-1.25006	4.9344	3.66e-06	0.000162338	4.18721
ENSG00000105976	MET	0.477272	3.99797	1.95627	0.0535327	0.143307	-4.60139
ENSG00000105982	RNF32	-0.950885	1.62328	-2.18651	0.0313711	0.0972847	-3.96882
ENSG00000105983	LMBR1	-0.205473	4.12415	-0.802992	0.424094	0.595502	-6.14015
ENSG00000105993	DNAJB6	-0.0186865	6.11429	-0.115546	0.90827	0.950002	-6.6803
ENSG00000106003	LFNG	0.492857	2.30278	1.66708	0.0989723	0.221768	-4.97337
ENSG00000106009	BRAT1	0.314717	1.7875	1.24132	0.217713	0.380819	-5.52684
ENSG00000106012	IQCE	-0.402849	5.2682	-1.83145	0.0703406	0.174384	-4.95955
ENSG00000106013	ANKRD7	0.580769	-1.29827	2.16202	0.0332682	0.101331	-4.1021
ENSG00000106018	VIPR2	1.22683	-1.43414	4.39348	3.04e-05	0.000681983	2.20828
ENSG00000106025	TSPAN12	0.451198	0.971453	1.2345	0.220228	0.383988	-5.52084
ENSG00000106028	SSBP1	-0.499658	5.51765	-1.66481	0.0994258	0.222361	-5.26448
ENSG00000106034	CPED1	0.182317	0.0497674	0.531757	0.596204	0.739672	-6.1224
ENSG00000106049	HIBADH	-0.828859	3.4947	-2.61744	0.0103915	0.043828	-3.13572
ENSG00000106052	TAX1BP1	-0.353019	6.43094	-2.77312	0.00674819	0.032073	-3.04668
ENSG00000106066	CPVL	1.51935	1.90575	3.51373	0.000693453	0.00616812	-0.666134
ENSG00000106069	CHN2	-0.834299	3.2133	-2.2019	0.0302273	0.0946523	-4.03926
ENSG00000106070	GRB10	-1.07283	2.4664	-2.96813	0.00383817	0.0215373	-2.18625
ENSG00000106077	ABHD11	-0.466706	4.59642	-1.56525	0.121033	0.254573	-5.31461
ENSG00000106078	COBL	-0.343431	3.12645	-1.17761	0.242056	0.408456	-5.67029
ENSG00000106080	FKBP14	-0.0262328	1.88542	-0.0728799	0.942063	0.968699	-6.27419
ENSG00000106086	PLEKHA8	1.09898	0.92714	3.58904	0.000539681	0.00523778	-0.416546
ENSG00000106089	STX1A	0.593072	1.91721	1.40143	0.164523	0.313962	-5.33967
ENSG00000106100	NOD1	-0.274048	1.63636	-0.744451	0.458542	0.627674	-5.97969
ENSG00000106105	GARS1	0.327535	4.50503	1.36109	0.176883	0.330475	-5.59653
ENSG00000106113	CRHR2	0.257635	-1.13899	1.1365	0.258761	0.427759	-5.6995
ENSG00000106123	EPHB6	0.712695	-0.385062	2.24855	0.026981	0.0870633	-3.88423
ENSG00000106125	MINDY4	-1.08102	2.4889	-3.44697	0.000863587	0.00725435	-0.844152
ENSG00000106144	CASP2	0.351075	3.43657	1.26747	0.208256	0.369676	-5.60075
ENSG00000106153	CHCHD2	-0.172565	6.37623	-0.996687	0.321588	0.497846	-6.22418
ENSG00000106178	CCL24	1.49829	-1.37384	4.97156	3.15e-06	0.000146252	4.32558
ENSG00000106211	HSPB1	-0.128599	7.14948	-0.559929	0.576918	0.724938	-6.64145
ENSG00000106244	PDAP1	-0.417681	4.8312	-1.56373	0.121388	0.254995	-5.34649
ENSG00000106245	BUD31	0.190893	5.64336	1.0625	0.290849	0.464595	-6.0756
ENSG00000106246	PTCD1	0.145446	0.453762	0.490017	0.625313	0.761571	-6.1317
ENSG00000106258	CYP3A5	-0.41267	3.69407	-1.6907	0.094354	0.214378	-5.02462
ENSG00000106261	ZKSCAN1	-0.412367	5.32208	-2.64793	0.00956179	0.0412826	-3.24921
ENSG00000106263	EIF3B	0.286544	4.74917	1.51448	0.133407	0.272487	-5.41007
ENSG00000106266	SNX8	0.337152	3.70474	1.09852	0.274908	0.446307	-5.81774
ENSG00000106268	NUDT1	-2.35586	2.56931	-5.78488	1.04e-07	1.41e-05	7.52623
ENSG00000106278	PTPRZ1	0.151112	2.58881	0.378489	0.705958	0.82011	-6.25307
ENSG00000106290	TAF6	-0.943008	3.38557	-3.84288	0.000226192	0.00278107	0.33278
ENSG00000106299	WASL	0.074456	3.85531	0.360287	0.719476	0.828828	-6.36018
ENSG00000106302	HYAL4	0.425159	-0.20499	1.48735	0.140416	0.281594	-5.20565
ENSG00000106305	AIMP2	0.266914	3.46858	0.911288	0.364577	0.540326	-5.98863
ENSG00000106327	TFR2	0.255153	-0.316657	0.838158	0.404161	0.578583	-5.93416
ENSG00000106330	MOSPD3	-0.412628	1.67525	-1.11144	0.26934	0.440318	-5.65503
ENSG00000106333	PCOLCE	-0.586498	1.09584	-1.49792	0.137651	0.277843	-5.15932
ENSG00000106336	FBXO24	-1.41473	1.35218	-4.06069	0.000104203	0.00162311	1.10745
ENSG00000106344	RBM28	0.273531	3.28275	0.891555	0.375008	0.550069	-5.97674
ENSG00000106346	USP42	-0.471146	2.76128	-1.67538	0.0973287	0.218983	-4.9556
ENSG00000106348	IMPDH1	0.484168	3.04036	1.48031	0.14228	0.283978	-5.29823
ENSG00000106351	AGFG2	-0.0100464	3.11461	-0.0389115	0.969047	0.984046	-6.35183
ENSG00000106355	LSM5	-0.544204	3.4819	-1.68759	0.094952	0.21523	-5.00456
ENSG00000106366	SERPINE1	0.775314	0.0614999	2.48059	0.0149748	0.0571733	-3.36546
ENSG00000106367	AP1S1	-0.301454	3.19492	-0.878659	0.381925	0.55678	-5.97436
ENSG00000106384	MOGAT3	0.80536	-0.422072	3.25817	0.00158244	0.0113639	-1.39226
ENSG00000106392	C1GALT1	-0.725422	5.0971	-3.09497	0.00262286	0.0163699	-2.06208
ENSG00000106397	PLOD3	-0.790544	3.15394	-2.4825	0.0149003	0.0569817	-3.42004
ENSG00000106399	RPA3	-0.451776	3.26545	-1.39295	0.167063	0.317628	-5.41232
ENSG00000106400	ZNHIT1	-0.645278	4.7667	-2.89601	0.00474305	0.0250069	-2.56681
ENSG00000106404	CLDN15	0.0718614	0.0234463	0.216496	0.829091	0.902912	-6.24053
ENSG00000106415	GLCCI1	-0.348069	4.66195	-1.29686	0.197994	0.35675	-5.69574
ENSG00000106436	MYL10	0.495766	-1.38393	1.9446	0.0549442	0.146203	-4.52464
ENSG00000106443	PHF14	0.19825	3.79347	0.881854	0.380204	0.555216	-6.03491
ENSG00000106459	NRF1	-0.017914	2.54625	-0.0591141	0.952992	0.97441	-6.30928
ENSG00000106460	TMEM106B	-0.602815	4.10939	-2.60528	0.01074	0.0449153	-3.23088
ENSG00000106462	EZH2	0.0392932	2.43782	0.114775	0.908879	0.950305	-6.29511
ENSG00000106477	CEP41	-0.716874	3.31806	-2.41273	0.0178609	0.0647557	-3.59113
ENSG00000106479	ZNF862	0.078387	1.93544	0.186791	0.852245	0.917635	-6.25513
ENSG00000106483	SFRP4	0.413186	-0.970051	1.25358	0.21324	0.375569	-5.5519
ENSG00000106484	MEST	0.76534	0.734168	1.91284	0.0589466	0.153589	-4.51428
ENSG00000106524	ANKMY2	-0.238068	3.09885	-0.719841	0.473487	0.640559	-6.09518
ENSG00000106526	ACTR3C	-1.03058	2.55799	-2.49844	0.0142888	0.0552054	-3.33828
ENSG00000106537	TSPAN13	-0.177629	5.37257	-0.750045	0.455183	0.624815	-6.32528
ENSG00000106538	RARRES2	-1.50341	1.02242	-3.4643	0.000816002	0.00694554	-0.76541
ENSG00000106541	AGR2	-0.968636	7.31436	-3.87696	0.000200701	0.00254624	0.123124
ENSG00000106546	AHR	-0.0856043	5.52825	-0.475419	0.63564	0.768521	-6.50869
ENSG00000106554	CHCHD3	0.367325	3.99661	1.41577	0.160293	0.30804	-5.46812
ENSG00000106560	GIMAP2	-0.595421	2.57716	-1.50316	0.136297	0.276028	-5.19444
ENSG00000106565	TMEM176B	0.0836517	1.11616	0.183163	0.855082	0.919194	-6.22823
ENSG00000106571	GLI3	-0.0900477	1.61764	-0.220695	0.825829	0.901299	-6.22937
ENSG00000106588	PSMA2	-0.251177	5.05126	-0.80891	0.420699	0.592708	-6.24206
ENSG00000106591	MRPL32	-0.822872	3.3279	-2.25737	0.0264028	0.0857542	-3.92509
ENSG00000106603	COA1	-0.600691	4.66111	-2.62888	0.0100728	0.0427905	-3.2297
ENSG00000106605	BLVRA	0.604702	3.66026	1.62029	0.108668	0.236639	-5.13071
ENSG00000106608	URGCP	-0.770921	2.67721	-2.39599	0.0186446	0.0668331	-3.57877
ENSG00000106609	TMEM248	-0.00162198	4.47185	-0.0107674	0.991433	0.995435	-6.49606
ENSG00000106615	RHEB	0.601356	5.16333	3.18441	0.00199267	0.0134335	-1.81481
ENSG00000106617	PRKAG2	-0.658332	3.99769	-2.23358	0.0279878	0.0893625	-4.04572
ENSG00000106624	AEBP1	1.40849	-0.845225	4.26488	4.92e-05	0.000961908	1.77342
ENSG00000106628	POLD2	-0.458959	3.94336	-1.57438	0.118906	0.251814	-5.22627
ENSG00000106635	BCL7B	-0.0610048	3.83582	-0.252366	0.801333	0.886037	-6.38887
ENSG00000106636	YKT6	0.552451	3.68483	2.36519	0.0201678	0.0706822	-3.74392
ENSG00000106638	TBL2	-0.156075	2.06949	-0.441603	0.659835	0.787331	-6.17276
ENSG00000106665	CLIP2	0.0814125	1.37095	0.242283	0.809112	0.891266	-6.2276
ENSG00000106682	EIF4H	-0.219007	5.60915	-1.39032	0.16786	0.318515	-5.68105
ENSG00000106683	LIMK1	0.225922	3.25658	0.81043	0.41983	0.59184	-6.04269
ENSG00000106686	SPATA6L	-1.40264	4.62595	-4.96638	3.22e-06	0.00014873	4.2408
ENSG00000106688	SLC1A1	-0.560585	2.7032	-1.30758	0.194343	0.352395	-5.48763
ENSG00000106689	LHX2	1.7751	-1.30111	4.70069	9.29e-06	0.000297457	3.31873
ENSG00000106692	FKTN	-0.990499	2.13774	-2.43296	0.0169525	0.0625264	-3.45707
ENSG00000106701	FSD1L	-0.877785	2.96434	-3.3108	0.00133962	0.0100284	-1.26631
ENSG00000106714	CNTNAP3	-0.993541	2.53835	-2.22898	0.0283037	0.0901781	-3.92902
ENSG00000106723	SPIN1	0.460045	3.68922	1.58897	0.115572	0.246986	-5.18843
ENSG00000106733	NMRK1	-0.436807	3.46043	-1.35378	0.179193	0.333227	-5.49221
ENSG00000106771	TMEM245	-0.843688	3.09629	-3.3967	0.0010169	0.00822444	-1.02672
ENSG00000106772	PRUNE2	-1.27614	2.58421	-3.37464	0.00109198	0.00865246	-1.0527
ENSG00000106780	MEGF9	0.21348	1.7529	0.687743	0.493382	0.658138	-6.05285
ENSG00000106785	TRIM14	-0.203782	4.36036	-1.25414	0.213039	0.375323	-5.71087
ENSG00000106789	CORO2A	0.48046	2.55712	2.34304	0.02133	0.0734558	-3.72106
ENSG00000106799	TGFBR1	0.219722	2.54094	0.775714	0.439951	0.610187	-6.02049
ENSG00000106803	SEC61B	-0.292181	5.00056	-0.820946	0.413845	0.586787	-6.22836
ENSG00000106804	C5	-0.306884	0.992714	-0.756608	0.45126	0.621145	-5.96352
ENSG00000106809	OGN	0.495741	-0.850552	1.57817	0.118033	0.250377	-5.10908
ENSG00000106819	ASPN	-0.446419	-0.0161363	-1.16772	0.246004	0.41346	-5.60667
ENSG00000106823	ECM2	0.217554	-0.0432063	0.637693	0.525292	0.683959	-6.06665
ENSG00000106829	TLE4	-0.0877632	5.67929	-0.442173	0.659424	0.787124	-6.54053
ENSG00000106852	LHX6	0.635884	-1.46994	2.59194	0.0111349	0.0462044	-3.16967
ENSG00000106853	PTGR1	-0.808894	3.8641	-3.13705	0.00230628	0.0149104	-1.83411
ENSG00000106868	SUSD1	0.352822	2.38426	0.965956	0.336654	0.512368	-5.85228
ENSG00000106948	AKNA	-0.718364	5.79902	-3.05099	0.00299664	0.0180238	-2.25083
ENSG00000106952	TNFSF8	-0.210719	-0.250814	-0.466005	0.642337	0.773533	-6.1678
ENSG00000106976	DNM1	-0.903677	3.57033	-2.6705	0.00898656	0.0394111	-3.02316
ENSG00000106991	ENG	-0.123979	1.84378	-0.35035	0.726894	0.834151	-6.21207
ENSG00000106992	AK1	-1.09705	4.15906	-3.17808	0.00203215	0.0135769	-1.73721
ENSG00000106993	CDC37L1	-0.31449	2.25237	-0.898108	0.371523	0.547092	-5.87569
ENSG00000107014	RLN2	0.615508	-1.34664	2.23485	0.0279015	0.0891738	-3.95523
ENSG00000107020	PLGRKT	-0.0730746	3.02546	-0.18769	0.851542	0.917252	-6.31609
ENSG00000107021	TBC1D13	0.528337	1.91511	1.46687	0.145895	0.288737	-5.25137
ENSG00000107036	RIC1	0.366266	2.87633	1.26588	0.20882	0.370139	-5.5533
ENSG00000107077	KDM4C	-0.0551898	4.60812	-0.237973	0.812443	0.893382	-6.48529
ENSG00000107099	DOCK8	0.249046	4.93206	0.910777	0.364845	0.540626	-6.13929
ENSG00000107104	KANK1	0.133225	2.32598	0.474055	0.636608	0.7693	-6.19798
ENSG00000107105	ELAVL2	1.0382	-1.18347	3.30175	0.00137872	0.0102557	-1.29322
ENSG00000107130	NCS1	-0.514445	1.97114	-1.53365	0.128621	0.265551	-5.12082
ENSG00000107140	TESK1	-0.349417	2.40405	-1.36084	0.17696	0.330581	-5.38601
ENSG00000107147	KCNT1	0.291411	-1.17497	0.721035	0.472756	0.640045	-6.07447
ENSG00000107159	CA9	0.465347	-1.61073	1.58166	0.117233	0.24914	-5.14246
ENSG00000107164	FUBP3	-0.0991675	3.57398	-0.389406	0.697896	0.814964	-6.32049
ENSG00000107175	CREB3	-1.13677	2.43245	-3.63853	0.000456854	0.00463408	-0.256462
ENSG00000107185	RGP1	0.351022	1.8595	1.44181	0.152824	0.298422	-5.28142
ENSG00000107186	MPDZ	-0.619169	3.27307	-1.8008	0.0750831	0.182392	-4.79212
ENSG00000107201	DDX58	-0.410019	4.67967	-1.38046	0.170861	0.322604	-5.59262
ENSG00000107223	EDF1	-0.153608	5.66304	-0.591155	0.555898	0.709062	-6.46379
ENSG00000107242	PIP5K1B	-0.407812	3.39658	-1.52632	0.130434	0.268126	-5.2416
ENSG00000107249	GLIS3	-0.953908	4.4202	-3.03196	0.00317321	0.0187963	-2.17032
ENSG00000107262	BAG1	0.0231664	5.89588	0.136718	0.891559	0.940892	-6.65326
ENSG00000107263	RAPGEF1	-0.0391375	4.5335	-0.202273	0.84016	0.909953	-6.48165
ENSG00000107281	NPDC1	0.684868	1.02522	1.8948	0.0613274	0.158134	-4.55082
ENSG00000107282	APBA1	0.620175	-0.893789	2.43421	0.0168976	0.0623519	-3.50493
ENSG00000107290	SETX	-0.269263	4.77422	-1.54283	0.126379	0.262156	-5.36842
ENSG00000107317	PTGDS	-0.0336679	2.30064	-0.0639024	0.94919	0.972937	-6.27836
ENSG00000107331	ABCA2	0.249021	3.13341	0.814531	0.41749	0.589758	-6.02951
ENSG00000107338	SHB	0.513702	0.310461	2.04323	0.0439527	0.124229	-4.27214
ENSG00000107341	UBE2R2	0.386766	3.00071	1.51913	0.132234	0.270877	-5.23047
ENSG00000107362	ABHD17B	0.0468715	3.48925	0.17336	0.862757	0.924053	-6.36873
ENSG00000107371	EXOSC3	-0.826706	3.24153	-2.17052	0.0325986	0.0999405	-4.10337
ENSG00000107372	ZFAND5	-0.386848	6.51044	-3.07741	0.00276661	0.017021	-2.24519
ENSG00000107404	DVL1	0.347875	3.13868	1.12339	0.264257	0.434129	-5.74392
ENSG00000107438	PDLIM1	-0.379839	6.74667	-2.296	0.0239972	0.0800305	-4.20139
ENSG00000107443	CCNJ	0.787229	0.593001	2.71683	0.00790363	0.0358406	-2.80724
ENSG00000107485	GATA3	1.08488	0.0789858	3.29956	0.00138833	0.0103085	-1.26799
ENSG00000107521	HPS1	-0.250628	4.41214	-0.900438	0.370289	0.545735	-6.08991
ENSG00000107537	PHYH	-0.655757	2.61974	-1.83316	0.0700825	0.173955	-4.68364
ENSG00000107551	RASSF4	0.582144	1.93216	1.43373	0.155114	0.301423	-5.29683
ENSG00000107554	DNMBP	0.31859	2.99053	1.40471	0.163549	0.312613	-5.39035
ENSG00000107560	RAB11FIP2	0.949714	1.98491	2.89898	0.00470221	0.0248632	-2.3849
ENSG00000107562	CXCL12	0.876927	-0.804705	2.15695	0.0336736	0.10211	-4.08337
ENSG00000107566	ERLIN1	-0.577281	3.43662	-2.07671	0.0406781	0.117341	-4.30962
ENSG00000107581	EIF3A	0.200594	5.18586	1.47916	0.142587	0.284203	-5.50852
ENSG00000107611	CUBN	-0.314364	0.592092	-0.837465	0.404549	0.57891	-5.90277
ENSG00000107614	TRDMT1	-0.197069	2.48637	-0.508669	0.612229	0.751968	-6.17498
ENSG00000107625	DDX50	0.25535	3.53143	0.824511	0.411828	0.585186	-6.06529
ENSG00000107643	MAPK8	0.0873587	4.10146	0.307996	0.758797	0.857148	-6.40852
ENSG00000107651	SEC23IP	-0.0186242	3.77617	-0.073437	0.941621	0.968488	-6.41625
ENSG00000107669	ATE1	-1.29047	5.81972	-3.57757	0.000560806	0.00536347	-0.708099
ENSG00000107672	NSMCE4A	-0.260878	4.2341	-0.999415	0.320272	0.496465	-5.98237
ENSG00000107679	PLEKHA1	0.752658	3.14078	2.90831	0.00457597	0.024424	-2.41043
ENSG00000107719	PALD1	1.18088	-0.605075	4.42864	2.66e-05	0.000616018	2.34742
ENSG00000107731	UNC5B	0.669362	0.147908	2.67655	0.00883786	0.0389569	-2.90691
ENSG00000107736	CDH23	0.344599	0.72336	0.877633	0.382479	0.557299	-5.87956
ENSG00000107738	VSIR	-0.83407	4.00838	-2.5604	0.0121204	0.049062	-3.32305
ENSG00000107742	SPOCK2	1.31031	2.38826	3.54048	0.000634624	0.00583143	-0.596295
ENSG00000107745	MICU1	-0.256476	4.16829	-1.00392	0.318109	0.494467	-5.96528
ENSG00000107758	PPP3CB	0.324247	3.79462	1.25838	0.211507	0.373669	-5.64729
ENSG00000107771	CCSER2	-0.158101	4.38454	-0.62904	0.530916	0.68806	-6.28982
ENSG00000107779	BMPR1A	0.33169	3.09782	1.12703	0.262726	0.432306	-5.73229
ENSG00000107789	MINPP1	0.118178	0.901362	0.344348	0.731388	0.83714	-6.19113
ENSG00000107796	ACTA2	-1.59743	2.53063	-4.62694	1.24e-05	0.000367535	3.0623
ENSG00000107798	LIPA	-0.138605	5.24918	-0.577641	0.564948	0.715709	-6.42342
ENSG00000107815	TWNK	0.445561	-0.452385	1.54119	0.126779	0.262753	-5.13755
ENSG00000107816	LZTS2	0.132603	2.1356	0.416742	0.677859	0.801084	-6.18969
ENSG00000107819	SFXN3	-0.465415	4.1531	-1.83409	0.0699444	0.173743	-4.83021
ENSG00000107821	KAZALD1	-0.133999	-0.600726	-0.50942	0.611704	0.751548	-6.16894
ENSG00000107829	FBXW4	-0.52635	4.48888	-2.11741	0.0369823	0.109579	-4.33708
ENSG00000107831	FGF8	0.951955	0.103858	2.51733	0.0135935	0.0532124	-3.28586
ENSG00000107833	NPM3	-0.566851	0.98401	-1.34056	0.183436	0.339164	-5.36482
ENSG00000107854	TNKS2	-0.0469313	4.13285	-0.339796	0.734801	0.839674	-6.39771
ENSG00000107862	GBF1	-0.559069	3.91372	-4.04787	0.000109146	0.00167095	0.970014
ENSG00000107863	ARHGAP21	0.397326	4.89616	1.44217	0.152723	0.298351	-5.52676
ENSG00000107864	CPEB3	0.808754	1.80207	3.4497	0.000855933	0.00721124	-0.844917
ENSG00000107872	FBXL15	0.32612	0.40449	0.985082	0.327224	0.502869	-5.78145
ENSG00000107874	CUEDC2	-0.393114	2.49907	-1.05287	0.295216	0.469603	-5.74417
ENSG00000107882	SUFU	0.972793	0.923525	3.54858	0.000617764	0.00571994	-0.534842
ENSG00000107890	ANKRD26	-0.428938	3.93793	-1.40165	0.164458	0.313911	-5.47705
ENSG00000107897	ACBD5	0.510172	3.23439	2.18572	0.0314305	0.0973787	-4.08212
ENSG00000107902	LHPP	-0.317604	3.73623	-0.948173	0.345579	0.521261	-5.98828
ENSG00000107929	LARP4B	-0.347344	4.93304	-2.12719	0.0361381	0.107721	-4.36539
ENSG00000107937	GTPBP4	-0.0219578	3.13376	-0.0755188	0.939969	0.967638	-6.34758
ENSG00000107938	EDRF1	-0.334032	2.82153	-0.970139	0.334576	0.509916	-5.86581
ENSG00000107949	BCCIP	-0.0313674	4.56517	-0.113198	0.910125	0.950699	-6.5007
ENSG00000107951	MTPAP	0.169767	2.2518	0.544106	0.587713	0.733445	-6.14994
ENSG00000107954	NEURL1	0.0313998	0.698522	0.10139	0.919466	0.954862	-6.24854
ENSG00000107957	SH3PXD2A	0.883695	2.63695	3.81214	0.000251804	0.00299934	0.244966
ENSG00000107959	PITRM1	-0.409699	4.4368	-1.86434	0.0655316	0.165766	-4.80704
ENSG00000107960	STN1	-0.557499	3.56311	-1.86433	0.065533	0.165766	-4.71081
ENSG00000107968	MAP3K8	-0.00287816	4.69391	-0.0129068	0.989731	0.994455	-6.52168
ENSG00000107984	DKK1	-0.0689874	-0.34412	-0.160224	0.873064	0.93005	-6.26503
ENSG00000108001	EBF3	1.28505	-0.790274	3.96325	0.00014786	0.00207282	0.757136
ENSG00000108010	GLRX3	-0.322708	5.19081	-1.74767	0.0839297	0.196884	-5.09463
ENSG00000108021	TASOR2	-0.484146	4.88805	-2.2686	0.0256829	0.0840661	-4.0687
ENSG00000108039	XPNPEP1	0.398945	5.51895	1.88263	0.0629793	0.161263	-4.89036
ENSG00000108055	SMC3	-0.0649992	3.3358	-0.274473	0.78435	0.875081	-6.33375
ENSG00000108061	SHOC2	-0.201473	5.37013	-0.940684	0.349384	0.524526	-6.16602
ENSG00000108064	TFAM	0.175416	3.12897	0.549376	0.584108	0.730427	-6.20525
ENSG00000108091	CCDC6	0.466719	4.23647	2.74719	0.00725974	0.0337703	-2.89334
ENSG00000108094	CUL2	0.161949	3.24815	0.662573	0.509296	0.671016	-6.14813
ENSG00000108100	CCNY	-0.0810428	4.23074	-0.367061	0.714435	0.825397	-6.40232
ENSG00000108106	UBE2S	-0.55547	2.83835	-1.34593	0.181704	0.336719	-5.4297
ENSG00000108107	RPL28	-0.405763	7.86916	-1.92805	0.0570005	0.150188	-5.049
ENSG00000108175	ZMIZ1	0.233269	3.60238	0.98536	0.327088	0.502819	-5.92259
ENSG00000108176	DNAJC12	0.062364	-0.812822	0.173508	0.862642	0.92399	-6.29131
ENSG00000108179	PPIF	-0.048176	4.92491	-0.157844	0.874934	0.930954	-6.53857
ENSG00000108187	PBLD	-0.718222	2.42317	-2.29378	0.0241302	0.0803132	-3.78736
ENSG00000108219	TSPAN14	0.131504	4.38059	0.736091	0.463589	0.632069	-6.2175
ENSG00000108231	LGI1	-0.588171	1.59567	-1.19768	0.234184	0.399805	-5.57062
ENSG00000108239	TBC1D12	0.914692	0.724321	3.18246	0.00200475	0.0134928	-1.59333
ENSG00000108242	CYP2C18	0.418183	-0.396781	1.49025	0.139652	0.280443	-5.21556
ENSG00000108244	KRT23	0.364414	5.75171	1.49612	0.138121	0.278429	-5.54458
ENSG00000108255	CRYBA1	-1.1023	-0.0366263	-2.48681	0.0147325	0.0565813	-3.35596
ENSG00000108256	NUFIP2	-0.357473	4.60732	-2.71491	0.00794595	0.0359965	-3.01168
ENSG00000108262	GIT1	0.465043	3.30331	1.71201	0.0903367	0.207696	-4.95668
ENSG00000108298	RPL19	-0.0627393	8.86842	-0.386375	0.700131	0.815824	-6.88788
ENSG00000108306	FBXL20	-0.0156253	2.1966	-0.0575207	0.954258	0.974683	-6.28909
ENSG00000108309	RUNDC3A	0.774444	-0.92648	2.89758	0.00472139	0.0249164	-2.38669
ENSG00000108312	UBTF	-0.294804	4.63554	-1.30594	0.194901	0.353	-5.68143
ENSG00000108342	CSF3	0.263117	-0.259035	0.630273	0.530112	0.687399	-6.07922
ENSG00000108344	PSMD3	-0.217462	3.82987	-0.942774	0.348319	0.523932	-5.98316
ENSG00000108349	CASC3	-0.265805	4.65168	-1.61489	0.109834	0.238356	-5.24608
ENSG00000108352	RAPGEFL1	-0.294085	3.6289	-0.819613	0.414601	0.587396	-6.07946
ENSG00000108370	RGS9	0.499048	0.921917	1.54758	0.125232	0.260567	-5.10534
ENSG00000108375	RNF43	-0.147934	1.74745	-0.481087	0.631621	0.765993	-6.13617
ENSG00000108379	WNT3	1.16943	-0.583502	2.7646	0.00691264	0.0325624	-2.71031
ENSG00000108381	ASPA	0.20239	1.84736	0.742526	0.459701	0.62868	-6.01607
ENSG00000108384	RAD51C	-0.580546	2.63009	-1.74327	0.0846996	0.198293	-4.84071
ENSG00000108387	SEPTIN4	0.0236531	1.13125	0.0604095	0.951963	0.974018	-6.24192
ENSG00000108389	MTMR4	-0.268451	3.4711	-0.985889	0.326829	0.5028	-5.90714
ENSG00000108395	TRIM37	-0.205586	3.25721	-0.720936	0.472816	0.640074	-6.10426
ENSG00000108405	P2RX1	0.715439	-0.272792	1.64451	0.103558	0.228732	-4.97465
ENSG00000108406	DHX40	0.244889	4.61289	1.18924	0.23747	0.403475	-5.82006
ENSG00000108423	TUBD1	-0.163127	2.97964	-0.51612	0.607036	0.748166	-6.21059
ENSG00000108424	KPNB1	0.100372	6.33163	0.702406	0.484238	0.650342	-6.46528
ENSG00000108433	GOSR2	0.289231	3.91133	1.38543	0.169344	0.320848	-5.49571
ENSG00000108439	PNPO	0.623235	2.81056	2.42752	0.0171926	0.0630341	-3.53653
ENSG00000108443	RPS6KB1	-0.027246	4.34956	-0.144213	0.885654	0.937315	-6.47463
ENSG00000108448	TRIM16L	-1.40322	2.56029	-3.66377	0.000419404	0.00434284	-0.184011
ENSG00000108465	CDK5RAP3	-0.139801	5.4698	-0.571352	0.569184	0.718633	-6.454
ENSG00000108468	CBX1	0.194444	3.11316	0.5989	0.550744	0.70501	-6.17218
ENSG00000108469	RECQL5	-0.305241	4.23963	-1.10899	0.270387	0.441678	-5.86679
ENSG00000108474	PIGL	-1.37211	3.99799	-3.68621	0.000388581	0.00410399	-0.209976
ENSG00000108479	GALK1	-0.491517	1.87693	-1.10374	0.272648	0.444221	-5.65993
ENSG00000108506	INTS2	-0.606104	2.74884	-2.4017	0.0183739	0.0661478	-3.57986
ENSG00000108509	CAMTA2	0.214169	3.56605	0.786017	0.433921	0.605151	-6.09832
ENSG00000108510	MED13	-0.260322	4.93645	-1.33485	0.185292	0.341325	-5.6773
ENSG00000108511	HOXB6	0.9399	-1.65192	4.14345	7.71e-05	0.00130209	1.33701
ENSG00000108515	ENO3	-0.610012	2.20459	-1.31598	0.19152	0.34887	-5.43731
ENSG00000108518	PFN1	0.266033	7.7545	1.66607	0.0991748	0.22207	-5.49038
ENSG00000108523	RNF167	-0.524255	4.95793	-2.22147	0.0288262	0.091346	-4.17632
ENSG00000108528	SLC25A11	-0.90589	3.04489	-2.95961	0.00393605	0.021966	-2.23544
ENSG00000108551	RASD1	1.19158	-0.471182	3.65205	0.000436413	0.00447938	-0.226033
ENSG00000108556	CHRNE	0.647756	-0.410732	1.54951	0.124767	0.259798	-5.12549
ENSG00000108557	RAI1	-0.0981868	3.71014	-0.459817	0.646756	0.777206	-6.31268
ENSG00000108559	NUP88	-0.135072	5.06821	-0.595508	0.552998	0.706848	-6.39306
ENSG00000108561	C1QBP	-0.339087	4.67432	-1.20982	0.229514	0.394849	-5.80115
ENSG00000108576	SLC6A4	0.552614	-1.17465	2.08137	0.040239	0.116544	-4.25498
ENSG00000108578	BLMH	-0.202339	3.97402	-0.725362	0.470111	0.637727	-6.18134
ENSG00000108582	CPD	-0.345059	5.66368	-1.4752	0.143647	0.285553	-5.56991
ENSG00000108587	GOSR1	-0.487519	4.88293	-2.49996	0.0142317	0.0550538	-3.5553
ENSG00000108588	CCDC47	0.120708	4.59694	0.582829	0.561465	0.713169	-6.34563
ENSG00000108590	MED31	-0.864296	3.48071	-2.25646	0.0264624	0.0858288	-3.94591
ENSG00000108591	DRG2	0.147648	3.14884	0.457806	0.648195	0.778422	-6.25095
ENSG00000108592	FTSJ3	0.345451	3.73471	1.40521	0.1634	0.312441	-5.45347
ENSG00000108599	AKAP10	0.160681	4.14209	0.668955	0.505236	0.66746	-6.23951
ENSG00000108602	ALDH3A1	-1.47742	6.89714	-4.03949	0.000112498	0.00170513	0.705927
ENSG00000108604	SMARCD2	0.0997068	4.59371	0.405743	0.685894	0.80664	-6.43032
ENSG00000108622	ICAM2	-0.828375	1.97215	-2.0205	0.0463025	0.128899	-4.3007
ENSG00000108639	SYNGR2	0.0209864	4.58785	0.12198	0.903186	0.946283	-6.50187
ENSG00000108641	B9D1	-1.33601	4.35125	-3.91271	0.000176925	0.00235354	0.491976
ENSG00000108651	UTP6	0.1289	4.2008	0.519138	0.604939	0.74676	-6.32947
ENSG00000108654	DDX5	-0.462508	8.6007	-3.41294	0.00096477	0.00791986	-1.45534
ENSG00000108666	C17orf75	-0.991714	2.86575	-2.65868	0.00928377	0.0403264	-2.98696
ENSG00000108669	CYTH1	-0.00827828	5.72128	-0.0495949	0.960555	0.978032	-6.64129
ENSG00000108671	PSMD11	0.258241	5.09435	1.39946	0.165112	0.314793	-5.61047
ENSG00000108679	LGALS3BP	-0.486084	6.30247	-2.48272	0.0148914	0.0569817	-3.73956
ENSG00000108691	CCL2	-0.00347656	2.01918	-0.00592163	0.995288	0.997539	-6.34608
ENSG00000108700	CCL8	0.874877	0.816556	1.51308	0.133761	0.272948	-5.22499
ENSG00000108733	PEX12	-0.342715	0.0905286	-1.03105	0.305277	0.480211	-5.74153
ENSG00000108771	DHX58	-1.17827	3.7562	-3.75019	0.000312062	0.00350819	0.00948984
ENSG00000108773	KAT2A	-0.197436	1.85568	-0.56765	0.571685	0.720755	-6.10649
ENSG00000108774	RAB5C	-0.340405	5.4129	-1.98574	0.0501045	0.136537	-4.69276
ENSG00000108784	NAGLU	0.0812693	1.56576	0.259064	0.796177	0.882	-6.22193
ENSG00000108786	HSD17B1	-0.204261	2.34576	-0.789425	0.431937	0.603205	-5.97902
ENSG00000108788	MLX	-0.302099	2.99226	-1.01912	0.310875	0.486496	-5.82338
ENSG00000108797	CNTNAP1	0.23771	0.373471	0.666572	0.50675	0.668716	-6.03488
ENSG00000108798	ABI3	-0.512826	2.00569	-1.20468	0.231485	0.397272	-5.55177
ENSG00000108799	EZH1	0.0321058	3.89381	0.119639	0.905036	0.947395	-6.43267
ENSG00000108813	DLX4	-0.0321637	-0.989339	-0.106406	0.915497	0.953214	-6.31466
ENSG00000108819	PPP1R9B	0.588105	2.49119	1.88639	0.0624652	0.160362	-4.60399
ENSG00000108821	COL1A1	1.10339	1.92584	2.87396	0.00505664	0.0261968	-2.44445
ENSG00000108826	MRPL27	-0.114526	3.45376	-0.32049	0.74934	0.851272	-6.32926
ENSG00000108828	VAT1	0.180328	3.23282	0.650239	0.517193	0.6777	-6.15582
ENSG00000108829	LRRC59	0.317433	4.15712	1.78059	0.078352	0.187939	-4.92156
ENSG00000108830	RND2	0.281119	-0.175465	1.07313	0.286081	0.459532	-5.711
ENSG00000108839	ALOX12	0.0288422	0.3541	0.0703976	0.944033	0.969903	-6.24815
ENSG00000108840	HDAC5	0.147429	3.26399	0.582202	0.561885	0.713482	-6.2067
ENSG00000108846	ABCC3	0.126695	2.68561	0.300174	0.764737	0.861484	-6.2842
ENSG00000108848	LUC7L3	0.467888	5.92771	2.4262	0.0172514	0.0631886	-3.82829
ENSG00000108854	SMURF2	-1.59148	5.15904	-6.4728	4.93e-09	2.44e-06	10.4155
ENSG00000108861	DUSP3	0.167824	3.19818	0.705947	0.482044	0.648019	-6.11523
ENSG00000108883	EFTUD2	-0.27109	5.7716	-1.40585	0.16321	0.312219	-5.67832
ENSG00000108924	HLF	0.349959	3.04416	0.816111	0.416591	0.589095	-6.03133
ENSG00000108932	SLC16A6	-0.666087	1.23855	-2.01135	0.0472787	0.130991	-4.31187
ENSG00000108946	PRKAR1A	-0.589055	7.33347	-3.86006	0.000212979	0.00265447	0.0653427
ENSG00000108947	EFNB3	-0.380408	-0.352615	-1.4458	0.151706	0.296966	-5.27308
ENSG00000108950	FAM20A	-0.125463	2.61402	-0.340438	0.73432	0.839442	-6.25236
ENSG00000108953	YWHAE	-0.137539	7.54188	-0.858297	0.393008	0.567989	-6.47073
ENSG00000108960	MMD	0.876678	0.470532	2.53989	0.0128029	0.0509815	-3.23074
ENSG00000108961	RANGRF	0.255785	0.334409	0.751707	0.454188	0.623909	-5.97908
ENSG00000108963	DPH1	-0.0869392	3.16022	-0.270703	0.787239	0.876777	-6.32045
ENSG00000108984	MAP2K6	0.269857	2.46526	0.733575	0.465113	0.633357	-6.0363
ENSG00000109016	DHRS7B	-0.225094	2.76212	-0.647378	0.519035	0.679263	-6.12118
ENSG00000109046	WSB1	0.393745	5.82557	1.70397	0.0918361	0.21023	-5.23261
ENSG00000109047	RCVRN	-0.340512	-0.472347	-1.06934	0.287774	0.461755	-5.73471
ENSG00000109062	SLC9A3R1	-0.246337	6.19357	-1.40355	0.163891	0.313084	-5.72658
ENSG00000109063	MYH3	0.2386	-0.0653582	0.674371	0.501803	0.665204	-6.04297
ENSG00000109065	NAT9	-0.564925	2.94508	-1.45843	0.148201	0.291708	-5.29505
ENSG00000109066	TMEM104	0.260876	0.88206	0.692298	0.490532	0.655348	-6.01187
ENSG00000109072	VTN	0.257077	-1.41805	1.00363	0.318246	0.494587	-5.85312
ENSG00000109079	TNFAIP1	0.560332	2.34467	1.89183	0.0617273	0.158841	-4.59948
ENSG00000109083	IFT20	-0.319387	4.28016	-1.26774	0.208159	0.369602	-5.6862
ENSG00000109084	TMEM97	0.317091	1.43003	0.889669	0.376014	0.551111	-5.87491
ENSG00000109089	CDR2L	1.27003	-0.909935	4.73783	8.02e-06	0.000266887	3.45801
ENSG00000109099	PMP22	1.06819	0.343509	2.61647	0.0104188	0.0438964	-3.05721
ENSG00000109103	UNC119	0.19247	2.37157	0.542671	0.588697	0.734003	-6.15365
ENSG00000109107	ALDOC	0.666622	0.0832509	1.79226	0.0764504	0.18482	-4.72607
ENSG00000109111	SUPT6H	-0.268948	4.97707	-1.49628	0.138078	0.278396	-5.46378
ENSG00000109113	RAB34	-0.0413895	3.61993	-0.110562	0.91221	0.951424	-6.39446
ENSG00000109118	PHF12	-0.0934074	4.09912	-0.395478	0.693425	0.811702	-6.37814
ENSG00000109133	TMEM33	-0.464884	4.2763	-2.62738	0.0101141	0.0429435	-3.19157
ENSG00000109163	GNRHR	0.884966	-1.45498	3.23017	0.00172785	0.0120597	-1.5082
ENSG00000109171	SLAIN2	-0.0352907	5.03016	-0.153598	0.87827	0.932886	-6.5515
ENSG00000109180	OCIAD1	0.0922779	5.8194	0.491919	0.623973	0.76071	-6.53328
ENSG00000109182	CWH43	-0.74238	0.117538	-1.87085	0.0646141	0.164132	-4.58428
ENSG00000109184	DCUN1D4	0.175338	4.13956	0.551306	0.582789	0.729465	-6.30588
ENSG00000109189	USP46	-0.0381663	2.96057	-0.126427	0.899675	0.944549	-6.33557
ENSG00000109193	SULT1E1	0.312617	0.744859	0.649858	0.517439	0.677878	-6.07247
ENSG00000109205	ODAM	1.03948	-0.366043	1.79856	0.0754391	0.182998	-4.7301
ENSG00000109220	CHIC2	-0.533624	4.25364	-2.06322	0.0419713	0.120004	-4.41717
ENSG00000109255	NMU	0.700898	0.21415	1.57204	0.119449	0.252388	-5.07037
ENSG00000109265	CRACD	-0.0437051	2.02152	-0.12521	0.900636	0.945302	-6.25683
ENSG00000109270	LAMTOR3	0.364083	4.11081	1.40031	0.164858	0.314455	-5.50266
ENSG00000109320	NFKB1	0.148115	4.89962	0.65451	0.514451	0.675367	-6.33481
ENSG00000109321	AREG	0.272995	0.856124	0.59985	0.550113	0.704533	-6.07655
ENSG00000109323	MANBA	0.165839	3.30379	0.543819	0.58791	0.733516	-6.22753
ENSG00000109332	UBE2D3	0.0243033	7.56261	0.150251	0.880902	0.934431	-6.82743
ENSG00000109381	ELF2	-0.550363	4.86843	-2.88847	0.00484828	0.0254469	-2.59637
ENSG00000109390	NDUFC1	-1.14602	4.72275	-3.97459	0.000141996	0.0020095	0.66748
ENSG00000109436	TBC1D9	0.324107	3.09901	1.22262	0.224663	0.389157	-5.62757
ENSG00000109445	ZNF330	0.245652	3.18323	0.70745	0.481114	0.647247	-6.11925
ENSG00000109452	INPP4B	-0.3645	4.13863	-1.19667	0.234578	0.400327	-5.75475
ENSG00000109458	GAB1	0.223447	3.05604	0.726098	0.469662	0.637422	-6.08718
ENSG00000109466	KLHL2	0.212818	4.40983	0.84519	0.400245	0.575205	-6.14063
ENSG00000109472	CPE	1.31901	-0.891524	3.76662	0.000294865	0.00335626	0.122479
ENSG00000109475	RPL34	0.296691	8.95282	1.4387	0.153703	0.299586	-5.94429
ENSG00000109501	WFS1	-0.334694	1.74509	-0.875164	0.383813	0.558411	-5.88241
ENSG00000109511	ANXA10	-0.851123	-0.119698	-2.18537	0.0314573	0.0974186	-4.00371
ENSG00000109519	GRPEL1	-0.212065	2.33529	-0.647506	0.518952	0.679263	-6.07161
ENSG00000109534	GAR1	-0.419962	3.30122	-1.33737	0.184469	0.34035	-5.48831
ENSG00000109536	FRG1	0.0897618	6.06199	0.481999	0.630976	0.765791	-6.56658
ENSG00000109572	CLCN3	-0.824961	3.96382	-3.7539	0.000308093	0.00347548	0.00229829
ENSG00000109576	AADAT	0.00893623	1.54323	0.0242927	0.980673	0.990018	-6.2632
ENSG00000109586	GALNT7	0.0759817	3.3276	0.249276	0.803715	0.887473	-6.34832
ENSG00000109606	DHX15	-0.382584	5.11091	-2.35435	0.0207293	0.0720649	-3.90734
ENSG00000109618	SEPSECS	0.0639165	2.07756	0.195474	0.845462	0.913944	-6.26439
ENSG00000109654	TRIM2	-0.517726	6.14492	-2.31671	0.0227885	0.0770038	-4.09689
ENSG00000109667	SLC2A9	-0.683279	2.02414	-1.72465	0.088022	0.203544	-4.82863
ENSG00000109670	FBXW7	0.266604	4.87078	1.00644	0.316901	0.493244	-6.04412
ENSG00000109674	NEIL3	1.11289	-0.10744	2.62004	0.0103182	0.0435969	-3.0515
ENSG00000109680	TBC1D19	-1.04078	2.93195	-2.72997	0.0076189	0.0349292	-2.81662
ENSG00000109684	CLNK	0.390235	0.441424	1.32907	0.187184	0.343844	-5.40101
ENSG00000109685	NSD2	0.155245	4.36276	0.666958	0.506504	0.668519	-6.266
ENSG00000109686	SH3D19	-0.340145	4.86703	-1.67171	0.0980528	0.220189	-5.18226
ENSG00000109689	STIM2	-0.312925	5.47316	-1.41803	0.159634	0.307255	-5.63041
ENSG00000109736	MFSD10	-0.446509	3.09706	-1.42232	0.158387	0.305548	-5.35888
ENSG00000109738	GLRB	0.48865	-1.26111	1.79181	0.076522	0.184929	-4.78698
ENSG00000109743	BST1	-0.648616	1.37818	-1.4818	0.141886	0.283426	-5.18505
ENSG00000109756	RAPGEF2	-0.0711953	5.17069	-0.334197	0.739008	0.843567	-6.52363
ENSG00000109758	HGFAC	0.97082	-1.43409	4.11544	8.54e-05	0.0014051	1.24816
ENSG00000109762	SNX25	0.66632	2.33814	2.22746	0.0284092	0.0903622	-3.95324
ENSG00000109771	LRP2BP	0.0402669	1.6384	0.132906	0.894564	0.941943	-6.24938
ENSG00000109775	UFSP2	-1.19793	3.3285	-3.12402	0.00240027	0.0154208	-1.81456
ENSG00000109787	KLF3	0.0955646	5.02801	0.760865	0.448726	0.618695	-6.27669
ENSG00000109790	KLHL5	-0.377387	3.55952	-1.55627	0.123152	0.257449	-5.21431
ENSG00000109794	FAM149A	-0.72915	3.54515	-2.27951	0.0249997	0.0823881	-3.90633
ENSG00000109805	NCAPG	1.26925	-0.206769	3.26112	0.0015678	0.0112931	-1.38165
ENSG00000109814	UGDH	-0.165485	5.40721	-0.918631	0.360743	0.536197	-6.19146
ENSG00000109819	PPARGC1A	-1.30903	2.05932	-2.90769	0.00458432	0.0244297	-2.31339
ENSG00000109832	DDX25	0.372652	-0.725464	1.22799	0.222652	0.386858	-5.56771
ENSG00000109846	CRYAB	0.89485	-1.22355	2.94581	0.00409959	0.022544	-2.27283
ENSG00000109854	HTATIP2	-0.57202	3.75182	-1.9686	0.0520751	0.140391	-4.54028
ENSG00000109861	CTSC	0.18673	6.15586	0.988303	0.325653	0.501695	-6.20678
ENSG00000109881	CCDC34	-1.35851	2.56505	-3.57444	0.000566708	0.0054073	-0.45742
ENSG00000109906	ZBTB16	-0.0722065	1.28421	-0.191313	0.848711	0.915905	-6.23809
ENSG00000109911	ELP4	-0.899471	3.58124	-2.66285	0.00917808	0.0400369	-3.03615
ENSG00000109917	ZPR1	0.181659	3.6487	0.646679	0.519485	0.679612	-6.1946
ENSG00000109919	MTCH2	-0.0929787	4.03204	-0.346006	0.730145	0.836545	-6.38659
ENSG00000109920	FNBP4	-0.645966	6.06202	-2.41059	0.0179592	0.0650402	-3.88017
ENSG00000109929	SC5D	0.916502	3.32351	3.18769	0.00197248	0.0133325	-1.65814
ENSG00000109943	CRTAM	1.14823	-0.459862	3.01625	0.00332609	0.0194629	-2.05838
ENSG00000109944	JHY	-0.231017	3.13646	-0.884587	0.378735	0.553705	-5.96531
ENSG00000109956	B3GAT1	0.429072	-0.703422	1.80563	0.0743179	0.181178	-4.73328
ENSG00000109971	HSPA8	-0.430273	8.27182	-3.36475	0.00112728	0.00886794	-1.57324
ENSG00000110002	VWA5A	0.0413602	3.35319	0.144278	0.885603	0.937315	-6.3636
ENSG00000110011	DNAJC4	-0.469635	3.07078	-1.23053	0.221705	0.38558	-5.6027
ENSG00000110013	SIAE	-0.157352	2.5969	-0.66373	0.508559	0.670583	-6.09477
ENSG00000110025	SNX15	0.114412	0.8484	0.363642	0.716978	0.827344	-6.18165
ENSG00000110031	LPXN	0.0632436	3.42975	0.164426	0.869764	0.927983	-6.36119
ENSG00000110042	DTX4	0.124919	4.19825	0.505438	0.614486	0.752936	-6.34653
ENSG00000110046	ATG2A	0.203574	3.21968	0.643856	0.521306	0.680726	-6.16802
ENSG00000110047	EHD1	0.413141	5.19149	1.27456	0.205744	0.366766	-5.77927
ENSG00000110048	OSBP	-0.14548	3.77651	-0.964763	0.337247	0.512934	-5.96036
ENSG00000110057	UNC93B1	-0.973353	5.44547	-4.68947	9.7e-06	0.00030905	3.13901
ENSG00000110060	PUS3	0.919349	1.08155	2.54848	0.0125132	0.0500956	-3.21448
ENSG00000110063	DCPS	-0.462974	2.33824	-1.60266	0.112512	0.242436	-5.04784
ENSG00000110066	KMT5B	-0.353356	4.57422	-1.7561	0.0824721	0.194606	-5.01172
ENSG00000110074	FOXRED1	-0.654384	2.45682	-1.89602	0.0611649	0.157814	-4.56475
ENSG00000110075	PPP6R3	-0.379507	5.9986	-1.68903	0.0946742	0.214897	-5.27817
ENSG00000110077	MS4A6A	-0.268113	4.91004	-0.807921	0.421265	0.593149	-6.22601
ENSG00000110079	MS4A4A	-0.0642413	0.948078	-0.154394	0.877645	0.932559	-6.22877
ENSG00000110080	ST3GAL4	-0.624301	3.68533	-1.61723	0.109326	0.237663	-5.13496
ENSG00000110090	CPT1A	-0.355071	2.99672	-1.2874	0.201254	0.360643	-5.54177
ENSG00000110092	CCND1	-0.0437628	5.10425	-0.157132	0.875492	0.931271	-6.55943
ENSG00000110104	CCDC86	0.401698	1.25774	1.12875	0.262003	0.431539	-5.64093
ENSG00000110107	PRPF19	-0.259271	3.61736	-0.984397	0.327558	0.503227	-5.92134
ENSG00000110108	TMEM109	-0.361857	3.28133	-1.2786	0.204323	0.364749	-5.55994
ENSG00000110169	HPX	-0.302801	1.87283	-0.595602	0.552935	0.706823	-6.10557
ENSG00000110171	TRIM3	-0.318895	3.72246	-1.01164	0.314419	0.490639	-5.91073
ENSG00000110172	CHORDC1	-0.45767	4.32989	-2.27563	0.0252404	0.0829646	-3.99397
ENSG00000110195	FOLR1	-0.78373	-0.338941	-2.25019	0.0268732	0.0868177	-3.88178
ENSG00000110200	ANAPC15	-0.166778	4.09127	-0.598203	0.551207	0.705491	-6.27252
ENSG00000110218	PANX1	0.241547	0.253723	0.855941	0.394303	0.569159	-5.89845
ENSG00000110237	ARHGEF17	-0.941908	2.17299	-3.1834	0.00199892	0.0134701	-1.58787
ENSG00000110274	CEP164	-0.438433	3.60536	-1.55934	0.122423	0.256481	-5.21805
ENSG00000110315	RNF141	0.321069	4.54347	2.03605	0.0446831	0.125754	-4.50322
ENSG00000110318	CEP126	-0.487457	3.92208	-1.70444	0.0917474	0.210173	-5.02257
ENSG00000110321	EIF4G2	0.479147	7.8087	3.49836	0.000729567	0.00641972	-1.12533
ENSG00000110324	IL10RA	0.315417	2.89512	0.696849	0.487693	0.652862	-6.09612
ENSG00000110328	GALNT18	0.33515	0.252463	1.12549	0.263374	0.4332	-5.64501
ENSG00000110330	BIRC2	0.223694	4.82323	0.876119	0.383296	0.557986	-6.15844
ENSG00000110344	UBE4A	0.306109	3.57932	1.65767	0.100864	0.224658	-5.07456
ENSG00000110367	DDX6	-0.403624	5.66167	-2.94573	0.00410056	0.022544	-2.52339
ENSG00000110395	CBL	0.909016	2.42287	3.1154	0.00246444	0.0157156	-1.81912
ENSG00000110400	NECTIN1	1.29718	2.43042	4.31498	4.08e-05	0.000845838	1.92784
ENSG00000110422	HIPK3	-0.566389	5.45088	-4.30459	4.25e-05	0.00087168	1.73985
ENSG00000110427	KIAA1549L	1.09125	-1.37188	5.23057	1.09e-06	6.73e-05	5.31906
ENSG00000110429	FBXO3	0.356728	3.58962	1.19885	0.233734	0.399468	-5.69701
ENSG00000110435	PDHX	0.0362221	3.86464	0.108568	0.913787	0.952401	-6.41795
ENSG00000110436	SLC1A2	-0.671143	1.53323	-1.84403	0.0684672	0.171137	-4.61826
ENSG00000110442	COMMD9	-0.31799	3.12685	-0.932939	0.353347	0.528749	-5.9145
ENSG00000110446	SLC15A3	-0.800917	3.52496	-2.23685	0.0277652	0.0888596	-3.9918
ENSG00000110448	CD5	0.794534	0.877198	2.14004	0.0350556	0.10527	-4.08546
ENSG00000110455	ACCS	-0.44528	2.52809	-0.966545	0.33636	0.512112	-5.85228
ENSG00000110492	MDK	-0.739117	6.03274	-2.86219	0.00523179	0.0268834	-2.77896
ENSG00000110497	AMBRA1	-0.116085	3.53587	-0.419762	0.675659	0.799505	-6.29972
ENSG00000110514	MADD	-0.2445	4.60842	-1.3189	0.190549	0.347742	-5.66162
ENSG00000110536	PTPMT1	-0.477677	1.96691	-1.54267	0.126418	0.262204	-5.109
ENSG00000110583	NAA40	-0.06217	2.88804	-0.226501	0.821325	0.898931	-6.30631
ENSG00000110619	CARS1	-0.36685	4.37801	-1.56836	0.120305	0.253563	-5.28522
ENSG00000110628	SLC22A18	-0.13852	3.37116	-0.390301	0.697236	0.814592	-6.30355
ENSG00000110651	CD81	-0.248513	5.72433	-1.31156	0.193002	0.3508	-5.7978
ENSG00000110660	SLC35F2	1.13048	-0.646889	3.19038	0.00195606	0.0132521	-1.58876
ENSG00000110665	C11orf21	0.960141	-0.424213	2.52081	0.0134686	0.0528932	-3.28693
ENSG00000110675	ELMOD1	0.224814	-1.21631	0.769589	0.443558	0.613944	-6.04265
ENSG00000110693	SOX6	-1.12316	1.12509	-2.56619	0.0119337	0.0484618	-3.14193
ENSG00000110696	C11orf58	-0.129213	5.70979	-0.869076	0.387116	0.561602	-6.26875
ENSG00000110697	PITPNM1	-0.815955	5.47685	-3.49278	0.000743119	0.00651102	-0.939542
ENSG00000110700	RPS13	0.294013	8.10477	1.53698	0.127804	0.264376	-5.72393
ENSG00000110711	AIP	0.324059	2.91394	0.910584	0.364946	0.540727	-5.92373
ENSG00000110713	NUP98	-0.386454	5.95608	-2.18329	0.0316149	0.0976733	-4.36021
ENSG00000110717	NDUFS8	-0.0511958	4.51497	-0.215345	0.829985	0.903585	-6.48181
ENSG00000110719	TCIRG1	-0.101324	5.09564	-0.386434	0.700087	0.815824	-6.49555
ENSG00000110721	CHKA	-0.280404	4.82187	-0.940885	0.349281	0.524437	-6.1081
ENSG00000110723	EXPH5	-0.492597	4.35272	-2.17804	0.0320159	0.0985594	-4.20353
ENSG00000110756	HPS5	0.0368129	3.84103	0.136962	0.891366	0.94075	-6.41228
ENSG00000110768	GTF2H1	0.0057871	4.60773	0.0236601	0.981176	0.990232	-6.51241
ENSG00000110777	POU2AF1	-1.41716	5.44647	-4.46675	2.3e-05	0.000557095	2.32227
ENSG00000110786	PTPN5	0.667893	-1.43617	2.97832	0.00372401	0.0211045	-2.19984
ENSG00000110799	VWF	0.400007	-0.234925	1.35161	0.179887	0.334072	-5.38997
ENSG00000110801	PSMD9	-0.76971	3.61105	-2.97326	0.00378026	0.0212925	-2.24874
ENSG00000110811	P3H3	0.839847	-0.237977	3.10295	0.00255992	0.0161103	-1.81935
ENSG00000110841	PPFIBP1	1.00928	3.57688	3.17547	0.00204861	0.0136702	-1.71127
ENSG00000110844	PRPF40B	-0.0458534	2.55048	-0.155221	0.876995	0.93212	-6.29743
ENSG00000110848	CD69	0.758181	3.28022	1.48486	0.141073	0.282421	-5.30105
ENSG00000110851	PRDM4	0.355359	2.9195	1.33994	0.183637	0.339383	-5.46686
ENSG00000110852	CLEC2B	0.0542739	4.19343	0.158725	0.874241	0.930359	-6.44813
ENSG00000110871	COQ5	-0.565813	3.21213	-1.51566	0.133107	0.272053	-5.23739
ENSG00000110876	SELPLG	-0.0337464	2.14886	-0.0915854	0.927231	0.960055	-6.26875
ENSG00000110880	CORO1C	0.211401	4.92684	0.977115	0.33113	0.506783	-6.07885
ENSG00000110881	ASIC1	0.0512836	1.61377	0.134406	0.893382	0.941711	-6.25561
ENSG00000110888	CAPRIN2	0.191712	2.583	0.584282	0.560492	0.71254	-6.14566
ENSG00000110900	TSPAN11	0.33909	-0.32898	1.0911	0.278141	0.45013	-5.69885
ENSG00000110906	KCTD10	0.756874	3.14604	2.68112	0.00872704	0.0385825	-2.97161
ENSG00000110911	SLC11A2	-0.129347	5.39287	-0.645523	0.52023	0.680061	-6.40147
ENSG00000110917	MLEC	-0.220647	3.59055	-0.924498	0.357698	0.532897	-5.98167
ENSG00000110921	MVK	-1.06954	2.75898	-3.08723	0.00268533	0.0166794	-1.88412
ENSG00000110925	CSRNP2	-0.635918	2.56585	-2.00846	0.0475909	0.131744	-4.35957
ENSG00000110931	CAMKK2	0.24108	3.09244	0.941387	0.349025	0.5243	-5.92471
ENSG00000110934	BIN2	-0.189914	3.00062	-0.495766	0.621267	0.758581	-6.21146
ENSG00000110944	IL23A	0.175054	0.310541	0.408498	0.683878	0.804949	-6.17136
ENSG00000110955	ATP5F1B	0.0842089	6.61504	0.556605	0.579178	0.726664	-6.58724
ENSG00000110958	PTGES3	-0.215403	6.85707	-1.40196	0.164364	0.313769	-5.79724
ENSG00000110975	SYT10	1.1889	-1.40399	3.64964	0.000439993	0.00450204	-0.258437
ENSG00000110987	BCL7A	0.333728	2.84589	1.30912	0.193826	0.351713	-5.51208
ENSG00000111011	RSRC2	0.224144	5.98131	1.21676	0.226875	0.392037	-5.94023
ENSG00000111012	CYP27B1	0.747016	-1.08098	2.59973	0.0109027	0.0454219	-3.13238
ENSG00000111052	LIN7A	0.296712	-0.84422	0.633442	0.528051	0.685809	-6.11024
ENSG00000111057	KRT18	-0.0377099	6.6632	-0.186376	0.852569	0.917635	-6.7294
ENSG00000111058	ACSS3	-0.517451	1.91398	-1.54391	0.126118	0.261748	-5.12579
ENSG00000111077	TNS2	-0.538171	2.20483	-1.37776	0.171691	0.323725	-5.35688
ENSG00000111087	GLI1	0.702781	-0.71626	1.35536	0.178692	0.33283	-5.40917
ENSG00000111110	PPM1H	-0.141627	3.75086	-0.52116	0.603535	0.745476	-6.28247
ENSG00000111142	METAP2	0.0552123	5.00238	0.248918	0.803991	0.887599	-6.52912
ENSG00000111144	LTA4H	0.0721618	3.24564	0.230204	0.818455	0.897166	-6.34799
ENSG00000111145	ELK3	-0.703856	5.10763	-3.79202	0.000270038	0.00315018	0.0323646
ENSG00000111181	SLC6A12	-0.667209	-0.314533	-1.97863	0.0509134	0.138076	-4.41307
ENSG00000111186	WNT5B	0.15075	-0.470802	0.433101	0.665977	0.791662	-6.19538
ENSG00000111196	MAGOHB	-0.300563	2.25635	-0.748657	0.456015	0.625539	-6.00164
ENSG00000111199	TRPV4	-0.860334	2.85112	-2.74017	0.00740418	0.0342613	-2.7896
ENSG00000111203	ITFG2	-0.0917228	3.42569	-0.319692	0.749942	0.851426	-6.33843
ENSG00000111206	FOXM1	0.44122	1.03915	1.40622	0.1631	0.312083	-5.30423
ENSG00000111215	PRR4	-0.946614	1.64939	-1.5509	0.124433	0.259233	-5.07508
ENSG00000111218	PRMT8	0.718494	-1.4096	2.67069	0.00898193	0.0394013	-2.97821
ENSG00000111224	PARP11	-0.154355	3.04385	-0.507176	0.613271	0.752286	-6.20963
ENSG00000111229	ARPC3	0.176147	7.16036	1.06357	0.290369	0.464149	-6.23626
ENSG00000111231	GPN3	0.315271	2.34696	0.824667	0.41174	0.585133	-5.96996
ENSG00000111237	VPS29	-0.357412	5.26852	-1.12332	0.264286	0.434133	-5.97015
ENSG00000111247	RAD51AP1	0.272132	1.33585	0.634655	0.527263	0.685131	-6.05457
ENSG00000111252	SH2B3	0.136769	2.71673	0.461707	0.645405	0.776322	-6.20922
ENSG00000111254	AKAP3	-0.0942367	0.557449	-0.245149	0.806899	0.889766	-6.2134
ENSG00000111261	MANSC1	0.394455	0.962879	1.03937	0.301414	0.47651	-5.73674
ENSG00000111266	DUSP16	-0.439881	3.95984	-2.07589	0.0407556	0.117482	-4.36412
ENSG00000111269	CREBL2	-0.0786489	3.32949	-0.298593	0.765939	0.862452	-6.32405
ENSG00000111271	ACAD10	-0.880854	2.99488	-2.75534	0.00709533	0.0332128	-2.75923
ENSG00000111275	ALDH2	-0.212346	3.14211	-0.844061	0.400872	0.575867	-6.00992
ENSG00000111276	CDKN1B	0.0248679	4.00452	0.10037	0.920274	0.955277	-6.4359
ENSG00000111291	GPRC5D	0.615031	-0.145514	1.50701	0.13531	0.275013	-5.17943
ENSG00000111300	NAA25	-0.436386	3.80474	-1.91987	0.0580407	0.151977	-4.6395
ENSG00000111305	GSG1	0.178157	-0.384451	0.643776	0.521357	0.680726	-6.07987
ENSG00000111319	SCNN1A	-0.62944	6.2761	-2.35927	0.0204729	0.0714308	-4.01657
ENSG00000111321	LTBR	-0.308947	4.73953	-1.28542	0.201943	0.36168	-5.72112
ENSG00000111325	OGFOD2	-0.490052	2.44963	-1.35856	0.177679	0.331432	-5.38399
ENSG00000111328	CDK2AP1	0.097604	5.01184	0.563834	0.574269	0.722577	-6.40484
ENSG00000111331	OAS3	-0.557381	5.78193	-1.96818	0.0521234	0.140428	-4.77203
ENSG00000111335	OAS2	-0.622378	6.86212	-2.43875	0.0167004	0.061805	-3.90363
ENSG00000111339	ART4	0.438572	-1.39517	1.70266	0.092081	0.210555	-4.94289
ENSG00000111341	MGP	0.216789	-0.291307	0.67934	0.498665	0.662222	-6.05495
ENSG00000111344	RASAL1	0.560987	-0.307717	1.6349	0.10556	0.231967	-4.99019
ENSG00000111348	ARHGDIB	0.382496	6.55385	1.49559	0.138256	0.278584	-5.63245
ENSG00000111358	GTF2H3	0.132937	3.40736	0.377129	0.706965	0.820871	-6.312
ENSG00000111361	EIF2B1	0.21908	3.31723	0.843209	0.401346	0.576252	-6.02158
ENSG00000111364	DDX55	0.716001	2.83736	2.1842	0.0315456	0.0975695	-4.06574
ENSG00000111371	SLC38A1	0.309635	4.11484	1.41252	0.161243	0.30955	-5.48184
ENSG00000111405	ENDOU	0.523274	-0.9126	1.60774	0.111392	0.240687	-5.06348
ENSG00000111412	C12orf49	0.678605	2.74114	2.74433	0.00731839	0.0339517	-2.79237
ENSG00000111445	RFC5	0.0823187	2.79937	0.22024	0.826183	0.901481	-6.30307
ENSG00000111450	STX2	-0.442059	3.07457	-1.30226	0.19615	0.354558	-5.51306
ENSG00000111452	ADGRD1	0.434427	-0.601988	1.61601	0.109591	0.23805	-5.03346
ENSG00000111481	COPZ1	0.154191	5.46162	0.586985	0.558683	0.711177	-6.44277
ENSG00000111490	TBC1D30	0.189624	0.965444	0.587818	0.558126	0.710799	-6.09014
ENSG00000111530	CAND1	0.214033	4.85254	1.12406	0.263974	0.433773	-5.91861
ENSG00000111537	IFNG	0.732322	-0.012883	1.64826	0.102784	0.227645	-4.97102
ENSG00000111540	RAB5B	-0.0217036	5.14607	-0.142526	0.886983	0.937934	-6.56745
ENSG00000111554	MDM1	-0.744669	4.11465	-2.41564	0.0177276	0.0644289	-3.66616
ENSG00000111581	NUP107	0.0125967	3.79022	0.0450785	0.964145	0.980585	-6.41532
ENSG00000111596	CNOT2	-0.340495	6.03214	-1.79223	0.0764544	0.18482	-5.10829
ENSG00000111602	TIMELESS	0.929225	0.432814	3.71769	0.000348939	0.00379781	-0.0101666
ENSG00000111605	CPSF6	0.0418435	4.60411	0.177874	0.859221	0.921891	-6.49676
ENSG00000111615	KRR1	-0.167939	3.58723	-0.595164	0.553226	0.70703	-6.22155
ENSG00000111639	MRPL51	-1.50059	4.14308	-4.52713	1.82e-05	0.000472635	2.63524
ENSG00000111640	GAPDH	-0.0471627	8.39361	-0.402234	0.688465	0.808376	-6.83822
ENSG00000111641	NOP2	0.0903126	3.61544	0.251644	0.80189	0.886115	-6.36773
ENSG00000111642	CHD4	-0.294579	6.29831	-1.87032	0.064688	0.164243	-4.99864
ENSG00000111644	ACRBP	0.28756	-0.330838	0.755429	0.451963	0.621587	-5.99865
ENSG00000111647	UHRF1BP1L	-0.153832	3.80134	-0.526562	0.599792	0.742755	-6.28246
ENSG00000111652	COPS7A	-0.0470771	3.90779	-0.182596	0.855526	0.919369	-6.41149
ENSG00000111653	ING4	0.27787	2.97826	0.74044	0.46096	0.629712	-6.08109
ENSG00000111664	GNB3	0.624997	-1.4466	3.07805	0.00276119	0.016994	-1.93195
ENSG00000111665	CDCA3	-0.212266	0.327087	-0.630136	0.530202	0.687406	-6.05769
ENSG00000111666	CHPT1	-0.892429	3.22159	-2.52775	0.0132229	0.0522525	-3.33454
ENSG00000111667	USP5	0.0434862	2.94241	0.147755	0.882866	0.93557	-6.32478
ENSG00000111669	TPI1	-0.401796	6.50205	-2.33812	0.0215959	0.0741192	-4.08546
ENSG00000111670	GNPTAB	0.225577	4.23424	0.956535	0.341363	0.51685	-6.0304
ENSG00000111671	SPSB2	-1.02745	1.8801	-2.90814	0.00457825	0.0244252	-2.31005
ENSG00000111674	ENO2	0.280931	2.29898	0.776363	0.439569	0.609981	-6.00357
ENSG00000111676	ATN1	-0.107862	3.84046	-0.574576	0.567011	0.717161	-6.26126
ENSG00000111678	C12orf57	-0.639388	4.6851	-1.89952	0.0606971	0.156904	-4.77251
ENSG00000111679	PTPN6	-0.00809026	5.08929	-0.0325541	0.974102	0.986439	-6.5692
ENSG00000111684	LPCAT3	-0.920689	3.48576	-2.89874	0.00470555	0.0248728	-2.43914
ENSG00000111696	NT5DC3	-0.972774	1.27656	-3.66622	0.000415934	0.00431508	-0.152265
ENSG00000111700	SLCO1B3	-0.647344	0.791486	-1.4354	0.154639	0.300848	-5.2485
ENSG00000111704	NANOG	0.333394	1.42673	0.841095	0.402523	0.577265	-5.92495
ENSG00000111707	SUDS3	-0.443207	4.59225	-2.71487	0.0079468	0.0359965	-3.01114
ENSG00000111711	GOLT1B	-0.119432	3.1419	-0.414539	0.679465	0.801831	-6.2621
ENSG00000111725	PRKAB1	-0.671465	4.8715	-3.14171	0.0022735	0.0147566	-1.91128
ENSG00000111726	CMAS	-0.0596921	4.07525	-0.191451	0.848603	0.915891	-6.43169
ENSG00000111727	HCFC2	0.197922	1.80177	0.675804	0.500897	0.664272	-6.04794
ENSG00000111728	ST8SIA1	-1.47171	2.99735	-3.62495	0.000478287	0.00479222	-0.331446
ENSG00000111729	CLEC4A	0.0419331	1.6914	0.0764593	0.939223	0.967295	-6.25816
ENSG00000111731	C2CD5	-0.337589	4.92623	-1.55339	0.123838	0.25829	-5.37268
ENSG00000111732	AICDA	0.851075	-0.926884	2.75489	0.00710428	0.0332357	-2.7475
ENSG00000111737	RAB35	0.421779	3.70973	1.73615	0.0859571	0.200315	-4.94889
ENSG00000111752	PHC1	0.000373044	3.46607	0.00149038	0.998814	0.999292	-6.38188
ENSG00000111775	COX6A1	-0.390122	6.95061	-1.90818	0.0595543	0.154713	-4.99641
ENSG00000111783	RFX4	-0.429388	-1.0458	-1.21442	0.227762	0.39288	-5.61083
ENSG00000111785	RIC8B	-0.102085	3.05111	-0.39907	0.690787	0.810002	-6.26244
ENSG00000111786	SRSF9	0.450751	5.36458	2.10078	0.038455	0.112632	-4.46411
ENSG00000111790	FGFR1OP2	0.215294	4.0467	0.856565	0.393959	0.568803	-6.08575
ENSG00000111796	KLRB1	0.630832	0.882887	1.37282	0.173218	0.32578	-5.34909
ENSG00000111799	COL12A1	1.3089	-0.884683	3.92252	0.000170887	0.002305	0.624304
ENSG00000111801	BTN3A3	0.0623049	4.08605	0.256581	0.798087	0.883341	-6.41784
ENSG00000111802	TDP2	0.103007	5.04629	0.605176	0.546585	0.701328	-6.38302
ENSG00000111816	FRK	-0.181179	3.89838	-1.31357	0.192329	0.349848	-5.59071
ENSG00000111817	DSE	-0.433344	4.0361	-1.53472	0.128359	0.265122	-5.29771
ENSG00000111832	RWDD1	-0.369979	3.44809	-1.02696	0.307191	0.482019	-5.86318
ENSG00000111834	RSPH4A	-1.18386	5.05034	-4.12509	8.25e-05	0.00136892	1.14835
ENSG00000111837	MAK	0.0208581	3.10003	0.0836792	0.933497	0.963879	-6.34494
ENSG00000111843	TMEM14C	-0.0646707	4.27055	-0.193961	0.846643	0.914497	-6.46173
ENSG00000111845	PAK1IP1	0.267426	1.98971	0.699259	0.486193	0.65178	-6.03731
ENSG00000111846	GCNT2	-1.02021	3.54066	-2.89826	0.0047121	0.0248855	-2.44103
ENSG00000111850	SMIM8	-0.833577	1.9345	-2.5116	0.013801	0.053784	-3.28467
ENSG00000111859	NEDD9	-0.655213	4.38259	-2.02192	0.0461525	0.128631	-4.51038
ENSG00000111860	CEP85L	0.341424	3.14767	1.03791	0.302089	0.477227	-5.83571
ENSG00000111863	ADTRP	0.0648479	1.89715	0.167213	0.867577	0.926613	-6.26799
ENSG00000111875	ASF1A	-0.109085	3.41854	-0.374469	0.708936	0.822134	-6.31114
ENSG00000111877	MCM9	-1.09145	3.10734	-4.18487	6.62e-05	0.00116555	1.48456
ENSG00000111879	FAM184A	0.107397	2.86326	0.293561	0.769769	0.865133	-6.28813
ENSG00000111880	RNGTT	0.179071	2.20771	0.621734	0.535688	0.692087	-6.10038
ENSG00000111885	MAN1A1	1.33079	1.97272	5.03451	2.44e-06	0.00012013	4.56442
ENSG00000111886	GABRR2	0.770061	-0.960779	1.95395	0.0538101	0.143862	-4.48324
ENSG00000111897	SERINC1	-0.0292464	4.86772	-0.181935	0.856042	0.919563	-6.52857
ENSG00000111906	HDDC2	-0.365088	3.29766	-0.917805	0.361173	0.53659	-5.9521
ENSG00000111907	TPD52L1	-0.635685	4.28843	-2.23347	0.0279955	0.0893699	-4.08197
ENSG00000111911	HINT3	0.0680853	3.41256	0.290243	0.772298	0.866677	-6.33602
ENSG00000111912	NCOA7	0.584971	5.62392	2.64723	0.00957993	0.0413261	-3.27643
ENSG00000111913	RIPOR2	0.197763	4.69597	0.606642	0.545615	0.700413	-6.33799
ENSG00000111961	SASH1	0.616728	3.6397	2.00246	0.048244	0.133009	-4.4869
ENSG00000111962	UST	0.736482	0.762937	2.4146	0.0177749	0.0645153	-3.5074
ENSG00000111981	ULBP1	0.823005	-1.44834	3.20177	0.00188801	0.0128944	-1.58745
ENSG00000112029	FBXO5	0.925609	0.124185	2.67855	0.00878933	0.0387951	-2.90537
ENSG00000112031	MTRF1L	0.437642	2.66344	1.50511	0.135795	0.275308	-5.23061
ENSG00000112033	PPARD	0.506472	1.93168	1.84221	0.0687364	0.171548	-4.65955
ENSG00000112038	OPRM1	-0.384265	1.15814	-1.25841	0.211498	0.373669	-5.48066
ENSG00000112039	FANCE	0.393437	-0.508731	1.56229	0.121727	0.255411	-5.10953
ENSG00000112041	TULP1	0.137778	-1.08846	0.504853	0.614895	0.7531	-6.2006
ENSG00000112053	SLC26A8	-0.0330613	-0.195222	-0.08648	0.931277	0.962677	-6.26802
ENSG00000112062	MAPK14	-0.518836	4.82322	-2.20544	0.0299696	0.0940856	-4.19683
ENSG00000112077	RHAG	0.0107036	-0.784566	0.0390683	0.968922	0.98398	-6.30855
ENSG00000112078	KCTD20	-0.220885	4.00265	-1.13903	0.257712	0.42671	-5.80799
ENSG00000112079	STK38	0.0657266	4.77027	0.50035	0.618049	0.75609	-6.41053
ENSG00000112081	SRSF3	-0.123837	6.46857	-1.03173	0.304964	0.479919	-6.1987
ENSG00000112096	SOD2	0.423081	7.65556	1.49396	0.138681	0.279098	-5.74382
ENSG00000112110	MRPL18	-0.338836	4.46651	-1.21366	0.228053	0.393242	-5.7757
ENSG00000112118	MCM3	0.538238	2.5078	1.93243	0.0564495	0.14936	-4.52538
ENSG00000112130	RNF8	-0.142181	2.79515	-0.515238	0.607649	0.748754	-6.18269
ENSG00000112137	PHACTR1	0.028812	3.68139	0.06551	0.947913	0.972271	-6.4072
ENSG00000112139	MDGA1	-0.112945	-0.391069	-0.257853	0.797109	0.882556	-6.2478
ENSG00000112144	ICK	-0.104652	3.15372	-0.40693	0.685025	0.805894	-6.26719
ENSG00000112146	FBXO9	-0.294787	5.2792	-1.37109	0.173755	0.326412	-5.67153
ENSG00000112149	CD83	1.32738	1.95906	2.75032	0.00719622	0.0335906	-2.76294
ENSG00000112159	MDN1	0.571231	2.23641	2.36974	0.0199358	0.0700636	-3.6428
ENSG00000112167	SAYSD1	-0.66879	1.97569	-1.88456	0.0627152	0.160727	-4.55285
ENSG00000112182	BACH2	0.757894	0.892895	1.60875	0.111172	0.24037	-5.02213
ENSG00000112183	RBM24	0.0766991	2.3926	0.18658	0.85241	0.917635	-6.28064
ENSG00000112186	CAP2	-0.236722	2.19412	-0.69205	0.490686	0.655394	-6.04527
ENSG00000112195	TREML2	0.289611	0.133441	0.679805	0.498372	0.662101	-6.03445
ENSG00000112200	ZNF451	-0.186924	4.6635	-0.906605	0.367035	0.542697	-6.11742
ENSG00000112208	BAG2	0.371891	-0.358868	1.36039	0.177103	0.330773	-5.3842
ENSG00000112210	RAB23	0.153174	1.14442	0.445256	0.657203	0.785274	-6.1511
ENSG00000112212	TSPO2	0.783711	-1.3619	2.68592	0.0086122	0.038272	-2.93875
ENSG00000112218	GPR63	0.864758	-1.54089	4.26243	4.97e-05	0.00096469	1.74632
ENSG00000112232	KHDRBS2	1.13813	-0.614162	3.55742	0.000599836	0.00561239	-0.518255
ENSG00000112234	FBXL4	0.569818	1.77222	1.96597	0.0523829	0.140896	-4.44253
ENSG00000112237	CCNC	-0.326898	5.05401	-1.52043	0.131907	0.270392	-5.43527
ENSG00000112242	E2F3	-0.0493205	1.90645	-0.172642	0.863321	0.924381	-6.25414
ENSG00000112245	PTP4A1	0.182916	4.84198	0.710836	0.479023	0.645228	-6.28951
ENSG00000112249	ASCC3	0.625268	3.80946	2.49542	0.0144031	0.0555023	-3.46085
ENSG00000112276	BVES	0.805564	-1.05641	3.1001	0.00258219	0.0162065	-1.85356
ENSG00000112282	MED23	-0.0844408	3.47505	-0.272803	0.785629	0.87568	-6.3493
ENSG00000112290	WASF1	0.520413	-1.05057	1.82441	0.0714067	0.175805	-4.71926
ENSG00000112293	GPLD1	-0.681086	2.00506	-2.02108	0.046241	0.128832	-4.31456
ENSG00000112294	ALDH5A1	0.0639431	2.13972	0.21987	0.82647	0.901614	-6.26891
ENSG00000112297	CRYBG1	0.141901	4.29897	0.921212	0.359401	0.534912	-6.05793
ENSG00000112299	VNN1	0.164677	1.27075	0.457419	0.648471	0.778605	-6.15066
ENSG00000112303	VNN2	-0.507104	3.88224	-1.10798	0.270821	0.441995	-5.82394
ENSG00000112304	ACOT13	-0.394661	2.77399	-1.29839	0.197468	0.356047	-5.49642
ENSG00000112305	SMAP1	0.200092	3.49885	0.773966	0.440978	0.61125	-6.0946
ENSG00000112306	RPS12	0.829136	9.21984	4.92412	3.82e-06	0.000166033	3.76178
ENSG00000112308	C6orf62	0.172523	6.4313	1.14693	0.254451	0.423368	-6.06971
ENSG00000112312	GMNN	-0.728955	1.52335	-1.67049	0.0982957	0.220584	-4.89997
ENSG00000112319	EYA4	0.103172	3.21963	0.27788	0.781741	0.873319	-6.33213
ENSG00000112320	SOBP	0.536345	1.64949	1.40853	0.162416	0.311289	-5.31687
ENSG00000112333	NR2E1	0.856414	0.180986	2.26176	0.0261194	0.0850863	-3.84511
ENSG00000112335	SNX3	-0.295205	6.09247	-1.50628	0.135495	0.275082	-5.56987
ENSG00000112339	HBS1L	0.334175	4.39761	1.29491	0.19866	0.357604	-5.66829
ENSG00000112343	TRIM38	0.167036	3.44038	0.68538	0.494865	0.659257	-6.14932
ENSG00000112357	PEX7	0.0374151	1.24231	0.0979602	0.922182	0.956833	-6.23806
ENSG00000112365	ZBTB24	0.32525	0.665206	1.18372	0.23964	0.405632	-5.57299
ENSG00000112367	FIG4	0.719102	2.50711	2.18804	0.031256	0.0969847	-4.04491
ENSG00000112378	PERP	-0.498455	5.59374	-2.40721	0.018116	0.0654058	-3.84191
ENSG00000112379	ARFGEF3	-0.23105	3.00785	-0.849963	0.3976	0.572659	-5.99236
ENSG00000112394	SLC16A10	0.718583	-0.502648	2.31052	0.0231443	0.0779236	-3.75614
ENSG00000112406	HECA	0.186788	3.36524	0.768063	0.44446	0.614518	-6.08424
ENSG00000112414	ADGRG6	0.812642	-0.0773283	2.03683	0.044604	0.125596	-4.293
ENSG00000112419	PHACTR2	-0.260374	4.36972	-1.38091	0.170725	0.322459	-5.5508
ENSG00000112425	EPM2A	-0.703272	2.40216	-2.36911	0.0199678	0.0701461	-3.63147
ENSG00000112473	SLC39A7	0.137548	3.00124	0.484186	0.62943	0.764677	-6.22614
ENSG00000112486	CCR6	1.68462	0.250903	3.90996	0.000178652	0.0023612	0.590185
ENSG00000112499	SLC22A2	0.661743	-1.63626	3.10659	0.00253166	0.0159788	-1.86095
ENSG00000112511	PHF1	0.0635989	3.94711	0.277228	0.782241	0.873524	-6.39574
ENSG00000112514	CUTA	-0.469748	4.58912	-1.62185	0.108331	0.236252	-5.23065
ENSG00000112530	PACRG	-1.25568	4.98675	-3.37438	0.00109288	0.00865544	-1.24893
ENSG00000112531	QKI	-0.290507	5.45024	-1.43173	0.155682	0.302189	-5.606
ENSG00000112539	C6orf118	-1.19025	4.92605	-3.41006	0.000973828	0.00797441	-1.13841
ENSG00000112541	PDE10A	0.507415	-0.542568	1.78203	0.0781154	0.187591	-4.76272
ENSG00000112559	MDFI	0.814823	0.966496	1.88608	0.0625078	0.160397	-4.5718
ENSG00000112561	TFEB	-0.525998	3.52482	-1.6712	0.098154	0.220296	-5.03272
ENSG00000112576	CCND3	-0.723749	5.00959	-3.21188	0.00182948	0.0125658	-1.72487
ENSG00000112578	BYSL	-0.220635	1.35216	-0.592261	0.55516	0.708563	-6.07395
ENSG00000112584	FAM120B	-0.205752	3.37929	-0.94088	0.349284	0.524437	-5.94311
ENSG00000112592	TBP	-0.11123	1.6463	-0.302911	0.762656	0.860086	-6.20595
ENSG00000112599	GUCA1B	0.278616	-0.912259	1.05336	0.294992	0.469389	-5.77251
ENSG00000112619	PRPH2	0.819382	-1.5474	3.9053	0.000181619	0.00239276	0.546163
ENSG00000112624	BICRAL	0.658406	1.7786	2.57024	0.0118048	0.0480333	-3.17697
ENSG00000112640	PPP2R5D	-0.261251	2.25884	-0.690526	0.49164	0.656347	-6.04908
ENSG00000112651	MRPL2	-0.812531	2.92102	-2.21574	0.0292307	0.0923603	-3.97627
ENSG00000112655	PTK7	0.216402	3.14539	0.724334	0.470738	0.638262	-6.11257
ENSG00000112658	SRF	0.627664	1.93372	2.35657	0.020613	0.0717654	-3.66012
ENSG00000112659	CUL9	-0.302428	3.48278	-1.24931	0.214789	0.377445	-5.62588
ENSG00000112667	DNPH1	-1.2026	3.12595	-2.9572	0.00396422	0.0220785	-2.25332
ENSG00000112679	DUSP22	-0.109383	4.2005	-0.436351	0.663626	0.790185	-6.36775
ENSG00000112685	EXOC2	0.167385	2.34585	0.65777	0.512364	0.673381	-6.08368
ENSG00000112695	COX7A2	-0.0994891	5.99152	-0.358963	0.720463	0.829383	-6.60976
ENSG00000112697	TMEM30A	0.106944	4.8007	0.6556	0.513753	0.674612	-6.32465
ENSG00000112699	GMDS	0.00802753	3.94442	0.0276453	0.978006	0.988675	-6.43686
ENSG00000112701	SENP6	-0.434437	5.86038	-2.5753	0.0116456	0.0476336	-3.47841
ENSG00000112706	IMPG1	0.324376	-1.28539	1.33431	0.185465	0.341553	-5.47156
ENSG00000112739	PRPF4B	0.0955045	4.27667	0.586787	0.558815	0.71118	-6.3048
ENSG00000112742	TTK	0.525198	-0.254019	1.6624	0.0999104	0.223108	-4.95071
ENSG00000112759	SLC29A1	-0.491085	1.73572	-1.26021	0.210848	0.372786	-5.47955
ENSG00000112761	CCN6	0.455402	-1.55117	1.97109	0.0517847	0.13984	-4.48552
ENSG00000112763	BTN2A1	-0.128215	2.79768	-0.460065	0.646579	0.777165	-6.21469
ENSG00000112769	LAMA4	-0.215829	2.32047	-0.596869	0.552092	0.706296	-6.1306
ENSG00000112773	TENT5A	-0.256631	3.63934	-1.01042	0.315001	0.49136	-5.89794
ENSG00000112782	CLIC5	-0.188667	2.42261	-0.579588	0.56364	0.714603	-6.12397
ENSG00000112787	FBRSL1	-0.129191	3.27893	-0.419148	0.676106	0.799841	-6.28296
ENSG00000112796	ENPP5	-0.967287	3.26153	-2.95695	0.00396716	0.0220873	-2.27195
ENSG00000112799	LY86	0.536199	0.472501	1.10048	0.274056	0.445408	-5.66778
ENSG00000112812	PRSS16	0.104943	-0.176492	0.317537	0.751572	0.852745	-6.22044
ENSG00000112837	TBX18	0.818894	-1.49614	2.3474	0.0210965	0.0729241	-3.72135
ENSG00000112851	ERBIN	-0.600413	6.09577	-3.93501	0.000163484	0.00222528	0.418397
ENSG00000112852	PCDHB2	1.18069	-1.39739	4.50613	1.98e-05	0.000498208	2.6086
ENSG00000112855	HARS2	-0.0732217	2.57755	-0.230728	0.818049	0.89689	-6.28456
ENSG00000112874	NUDT12	0.528804	2.09621	1.47582	0.143481	0.285395	-5.24604
ENSG00000112877	CEP72	-0.133695	2.89739	-0.332115	0.740574	0.844659	-6.27971
ENSG00000112893	MAN2A1	0.339101	3.30789	1.21573	0.227267	0.392383	-5.65138
ENSG00000112902	SEMA5A	0.709191	0.829943	1.7256	0.0878505	0.203204	-4.84681
ENSG00000112941	TENT4A	0.464913	3.19922	1.63135	0.10631	0.233178	-5.07178
ENSG00000112964	GHR	-0.419254	0.100713	-1.34219	0.182908	0.338532	-5.39778
ENSG00000112972	HMGCS1	-0.433598	4.33387	-1.88882	0.0621344	0.159613	-4.75296
ENSG00000112977	DAP	-0.238617	5.2179	-1.27596	0.205253	0.36597	-5.78584
ENSG00000112981	NME5	-1.34086	5.17566	-3.72343	0.00034214	0.00374109	-0.192134
ENSG00000112983	BRD8	-0.0401149	4.87535	-0.175324	0.861219	0.923068	-6.53179
ENSG00000112984	KIF20A	0.682613	0.0619193	1.90522	0.0599431	0.155374	-4.53613
ENSG00000112992	NNT	0.555034	3.19627	2.07166	0.0411574	0.118305	-4.32034
ENSG00000112996	MRPS30	-0.084262	3.68675	-0.259735	0.795661	0.881489	-6.37453
ENSG00000113013	HSPA9	0.16767	5.79709	1.03545	0.303233	0.478254	-6.12154
ENSG00000113048	MRPS27	-0.159863	4.09593	-0.521992	0.602958	0.744932	-6.31844
ENSG00000113068	PFDN1	-0.187747	4.11251	-0.636911	0.525799	0.684223	-6.25424
ENSG00000113070	HBEGF	0.501917	0.764308	1.1912	0.236706	0.402853	-5.57133
ENSG00000113073	SLC4A9	0.855582	-1.29255	2.58428	0.0113674	0.046858	-3.1784
ENSG00000113083	LOX	0.687674	2.56889	2.08994	0.0394425	0.114847	-4.24196
ENSG00000113088	GZMK	0.269313	-1.06442	0.723304	0.471368	0.638685	-6.06456
ENSG00000113100	CDH9	-0.820613	0.00169109	-2.18597	0.0314116	0.0973459	-4.00336
ENSG00000113108	APBB3	-0.105556	2.45966	-0.277103	0.782336	0.873571	-6.26553
ENSG00000113119	TMCO6	-0.817855	2.23251	-2.116	0.037105	0.109835	-4.13294
ENSG00000113140	SPARC	1.38113	-0.905558	4.2766	4.71e-05	0.000929378	1.81263
ENSG00000113141	IK	-0.318819	7.06844	-1.89453	0.0613639	0.158179	-5.03276
ENSG00000113161	HMGCR	-0.308076	4.8068	-1.37543	0.17241	0.324819	-5.60906
ENSG00000113163	CERT1	0.0576671	5.24718	0.345893	0.73023	0.836545	-6.53011
ENSG00000113194	FAF2	-0.0785168	3.05345	-0.369241	0.712815	0.824745	-6.28512
ENSG00000113231	PDE8B	0.0452191	2.60419	0.120112	0.904662	0.947285	-6.30999
ENSG00000113240	CLK4	-0.242168	3.60039	-0.754105	0.452754	0.622366	-6.11668
ENSG00000113248	PCDHB15	1.29281	-1.60457	5.9693	4.64e-08	9.18e-06	8.2912
ENSG00000113249	HAVCR1	0.229986	-0.396644	0.582278	0.561834	0.713472	-6.11502
ENSG00000113262	GRM6	0.682461	-0.998005	3.07594	0.00277895	0.0170713	-1.91913
ENSG00000113263	ITK	-0.183593	2.67342	-0.564835	0.57359	0.722028	-6.152
ENSG00000113269	RNF130	-0.440819	4.68851	-2.07074	0.0412455	0.118499	-4.45471
ENSG00000113272	THG1L	-0.0410153	1.01036	-0.127029	0.899201	0.94439	-6.2324
ENSG00000113273	ARSB	0.611076	0.895554	1.75488	0.082682	0.194877	-4.78983
ENSG00000113282	CLINT1	-0.0596183	6.04638	-0.424313	0.67235	0.796985	-6.59098
ENSG00000113296	THBS4	-0.449299	-0.445571	-1.16251	0.248099	0.415703	-5.63463
ENSG00000113300	CNOT6	0.0800628	4.03523	0.391823	0.696115	0.813747	-6.36996
ENSG00000113302	IL12B	0.510153	-1.29025	2.18397	0.0315629	0.0975862	-4.05799
ENSG00000113303	BTNL8	0.22105	-0.474977	0.53071	0.596926	0.740156	-6.14956
ENSG00000113312	TTC1	0.00135283	4.35944	0.00555111	0.995583	0.99759	-6.48151
ENSG00000113318	MSH3	-0.329338	3.68007	-1.48905	0.139967	0.280894	-5.33062
ENSG00000113319	RASGRF2	0.130739	-0.430708	0.404138	0.687069	0.807488	-6.20278
ENSG00000113327	GABRG2	-0.681802	2.68523	-2.22696	0.0284438	0.0904489	-3.94348
ENSG00000113328	CCNG1	0.997272	4.67384	3.33157	0.00125379	0.00955163	-1.34499
ENSG00000113356	POLR3G	-0.416329	0.906878	-1.01113	0.314662	0.490925	-5.74574
ENSG00000113360	DROSHA	-0.324976	4.673	-1.58329	0.116862	0.248833	-5.29643
ENSG00000113361	CDH6	1.1293	-0.542107	3.12527	0.00239112	0.01538	-1.76572
ENSG00000113368	LMNB1	0.350596	4.01874	0.820593	0.414045	0.586913	-6.11223
ENSG00000113369	ARRDC3	-0.323482	5.9926	-1.93196	0.056508	0.149443	-4.8547
ENSG00000113384	GOLPH3	0.181112	5.20929	1.29049	0.200185	0.359351	-5.76509
ENSG00000113387	SUB1	-0.26027	6.20167	-1.2168	0.226858	0.392037	-5.96577
ENSG00000113389	NPR3	0.0835789	0.337972	0.241507	0.809711	0.891514	-6.22287
ENSG00000113391	FAM172A	-0.110943	3.54783	-0.354772	0.72359	0.831698	-6.33398
ENSG00000113407	TARS1	0.561665	4.33506	2.37061	0.0198919	0.0699692	-3.78665
ENSG00000113441	LNPEP	-0.34419	3.998	-1.95537	0.0536401	0.143548	-4.59465
ENSG00000113448	PDE4D	-0.347199	4.56785	-1.20155	0.232691	0.398392	-5.80168
ENSG00000113456	RAD1	0.0699523	2.55118	0.224343	0.822999	0.899532	-6.28305
ENSG00000113460	BRIX1	0.044617	3.14687	0.152286	0.879302	0.933362	-6.34566
ENSG00000113494	PRLR	0.94991	-1.16151	2.98865	0.00361152	0.0206361	-2.15677
ENSG00000113504	SLC12A7	-0.157208	4.07849	-0.485886	0.628228	0.76384	-6.3338
ENSG00000113520	IL4	0.0183477	-0.830741	0.0567887	0.954839	0.97493	-6.30983
ENSG00000113522	RAD50	-0.346382	4.19263	-1.39627	0.166067	0.316243	-5.50989
ENSG00000113525	IL5	0.289576	-1.44097	0.94549	0.346939	0.522735	-5.90864
ENSG00000113532	ST8SIA4	-0.123078	4.00265	-0.399088	0.690773	0.810002	-6.3607
ENSG00000113552	GNPDA1	0.877273	3.0118	2.94232	0.00414184	0.0226826	-2.30764
ENSG00000113555	PCDH12	0.126887	-1.01044	0.447381	0.655674	0.784361	-6.22373
ENSG00000113558	SKP1	-0.261541	7.71361	-1.40394	0.163778	0.31294	-5.87972
ENSG00000113569	NUP155	-0.14118	2.89239	-0.568551	0.571076	0.720411	-6.1705
ENSG00000113575	PPP2CA	0.0272679	5.56964	0.156576	0.875929	0.931474	-6.6143
ENSG00000113578	FGF1	-1.82663	0.460716	-5.17516	1.37e-06	7.98e-05	5.11135
ENSG00000113580	NR3C1	0.339886	4.62938	1.62443	0.10778	0.23552	-5.22671
ENSG00000113583	C5orf15	-0.776508	4.80871	-3.39538	0.00102126	0.0082435	-1.17211
ENSG00000113593	PPWD1	0.0043275	4.63226	0.0168462	0.986597	0.993075	-6.51763
ENSG00000113594	LIFR	-0.171268	4.02895	-0.575535	0.566365	0.716817	-6.27781
ENSG00000113595	TRIM23	-0.170183	2.14766	-0.505238	0.614626	0.752939	-6.14629
ENSG00000113597	TRAPPC13	-0.228791	2.9544	-0.64659	0.519542	0.679612	-6.12412
ENSG00000113615	SEC24A	0.440715	3.46048	1.95157	0.0540978	0.144372	-4.55497
ENSG00000113621	TXNDC15	-0.232723	3.66048	-0.866532	0.388502	0.563065	-6.04193
ENSG00000113638	TTC33	0.318161	1.64129	0.958663	0.340295	0.515853	-5.81766
ENSG00000113643	RARS1	0.0510249	5.2866	0.243128	0.808459	0.890853	-6.56573
ENSG00000113645	WWC1	-0.135092	4.49006	-0.438488	0.662083	0.78887	-6.40268
ENSG00000113648	MACROH2A1	-0.356518	5.77597	-2.62577	0.0101585	0.0430876	-3.34889
ENSG00000113649	TCERG1	-0.299316	5.24489	-1.28299	0.202788	0.362809	-5.78121
ENSG00000113657	DPYSL3	2.09164	0.329919	5.65042	1.85e-07	2.03e-05	6.98464
ENSG00000113658	SMAD5	0.666128	3.67642	2.39431	0.0187251	0.0670119	-3.68207
ENSG00000113712	CSNK1A1	-0.167811	6.74018	-1.54458	0.125954	0.261489	-5.5806
ENSG00000113716	HMGXB3	-0.626851	3.42542	-2.33317	0.021867	0.0747215	-3.77728
ENSG00000113719	ERGIC1	-0.432111	5.34886	-2.37408	0.0197169	0.0695777	-3.89061
ENSG00000113721	PDGFRB	1.29032	-1.04993	3.5523	0.000610156	0.00568301	-0.544923
ENSG00000113732	ATP6V0E1	-0.495207	5.55429	-3.01631	0.00332557	0.0194629	-2.3222
ENSG00000113734	BNIP1	0.532322	1.52568	1.58603	0.116238	0.247924	-5.06107
ENSG00000113742	CPEB4	-0.51151	5.64655	-3.09901	0.0025908	0.0162435	-2.10494
ENSG00000113749	HRH2	0.600727	0.308785	1.23225	0.221062	0.38486	-5.52719
ENSG00000113758	DBN1	0.328365	1.63036	0.813915	0.417841	0.589987	-5.95101
ENSG00000113761	ZNF346	-0.451352	2.49081	-1.37806	0.171599	0.323625	-5.37279
ENSG00000113790	EHHADH	0.137382	1.90939	0.387202	0.699521	0.815403	-6.19483
ENSG00000113805	CNTN3	1.28022	-0.735338	3.90485	0.000181911	0.00239276	0.570124
ENSG00000113810	SMC4	0.414535	5.09933	1.53606	0.128029	0.264707	-5.41557
ENSG00000113811	SELENOK	0.667254	3.82342	2.1267	0.0361804	0.10774	-4.25506
ENSG00000113812	ACTR8	0.343449	3.12432	1.25034	0.214415	0.376983	-5.59212
ENSG00000113838	TBCCD1	0.865792	1.65696	2.63848	0.00981227	0.0420541	-3.01517
ENSG00000113845	TIMMDC1	-0.350206	4.33415	-1.32318	0.189124	0.345937	-5.62381
ENSG00000113851	CRBN	0.529322	4.59032	2.11047	0.0375906	0.110773	-4.36095
ENSG00000113905	HRG	0.0424248	-0.229585	0.123639	0.901876	0.945742	-6.26419
ENSG00000113916	BCL6	-0.256579	6.38408	-1.21346	0.228127	0.39333	-5.98962
ENSG00000113924	HGD	-0.869011	0.174609	-2.09549	0.0389345	0.113691	-4.16701
ENSG00000113946	CLDN16	-0.832609	1.0382	-2.28355	0.0247507	0.0818014	-3.76898
ENSG00000113966	ARL6	-0.907697	3.47248	-2.51518	0.0136709	0.0534391	-3.37554
ENSG00000113971	NPHP3	-1.14526	3.07312	-3.03365	0.00315707	0.0187254	-2.04391
ENSG00000114013	CD86	1.84981	1.863	4.22598	5.69e-05	0.00105495	1.62119
ENSG00000114019	AMOTL2	0.699413	2.8783	2.16084	0.0333624	0.101523	-4.11089
ENSG00000114021	NIT2	-0.749573	3.58165	-3.08429	0.00270946	0.016789	-1.94925
ENSG00000114023	FAM162A	-0.089539	3.22577	-0.230895	0.817921	0.89688	-6.3361
ENSG00000114026	OGG1	-0.59525	1.62835	-1.60651	0.111663	0.241018	-5.00124
ENSG00000114030	KPNA1	0.0758529	4.74848	0.28566	0.775794	0.869047	-6.48843
ENSG00000114054	PCCB	0.471577	3.2998	1.54588	0.12564	0.261151	-5.22598
ENSG00000114062	UBE3A	0.00968079	5.10221	0.0536971	0.957295	0.976526	-6.56958
ENSG00000114098	ARMC8	-0.280204	4.49852	-1.16292	0.247933	0.415538	-5.83548
ENSG00000114107	CEP70	0.473343	3.41508	1.58234	0.117078	0.248971	-5.17207
ENSG00000114113	RBP2	-1.62815	0.457047	-2.94046	0.00416458	0.0227615	-2.2373
ENSG00000114115	RBP1	-0.883305	2.24903	-2.13418	0.0355455	0.106274	-4.10346
ENSG00000114120	SLC25A36	-0.911067	5.43025	-3.99309	0.000132905	0.0019122	0.667231
ENSG00000114125	RNF7	-0.794608	5.41871	-3.2446	0.0016514	0.0116953	-1.67021
ENSG00000114126	TFDP2	-0.381059	5.25893	-1.75803	0.0821401	0.194091	-5.08377
ENSG00000114127	XRN1	-0.32143	6.26204	-1.50393	0.1361	0.27573	-5.59169
ENSG00000114166	KAT2B	0.247	3.54759	0.863285	0.390275	0.565035	-6.02631
ENSG00000114204	SERPINI2	-1.5875	5.02786	-3.56194	0.000590859	0.00556394	-0.68454
ENSG00000114209	PDCD10	0.480479	5.52828	1.88247	0.0630022	0.161263	-4.89225
ENSG00000114248	LRRC31	0.860567	-1.46224	3.06336	0.00288681	0.0175628	-1.97006
ENSG00000114251	WNT5A	1.32584	0.0133317	4.29367	4.42e-05	0.00089349	1.88102
ENSG00000114268	PFKFB4	-0.365261	1.13617	-0.944858	0.34726	0.523122	-5.80342
ENSG00000114270	COL7A1	1.51456	0.240796	3.66507	0.000417553	0.00432766	-0.182135
ENSG00000114279	FGF12	0.871762	-0.296524	2.22391	0.0286559	0.0909293	-3.92879
ENSG00000114302	PRKAR2A	-0.253886	3.58068	-1.16117	0.248641	0.416186	-5.73481
ENSG00000114315	HES1	0.208398	4.88347	0.949065	0.345128	0.52082	-6.09967
ENSG00000114316	USP4	-0.284333	5.03182	-1.58412	0.116672	0.248624	-5.33836
ENSG00000114331	ACAP2	-0.066671	6.07915	-0.382131	0.703264	0.818197	-6.6105
ENSG00000114346	ECT2	0.0280435	2.78691	0.079529	0.936788	0.965912	-6.31753
ENSG00000114349	GNAT1	0.0112397	-0.0120359	0.0331278	0.973646	0.986372	-6.26113
ENSG00000114353	GNAI2	-0.0875403	5.66125	-0.495644	0.621353	0.75859	-6.51429
ENSG00000114354	TFG	-0.345467	4.71733	-1.5662	0.12081	0.254273	-5.32841
ENSG00000114374	USP9Y	0.269564	3.2146	0.756515	0.451316	0.62117	-6.10679
ENSG00000114378	HYAL1	0.235962	-0.242145	0.647383	0.519031	0.679263	-6.06826
ENSG00000114383	TUSC2	-0.333845	3.15895	-1.26647	0.20861	0.369997	-5.56404
ENSG00000114388	NPRL2	0.371002	1.82539	1.21243	0.22852	0.393759	-5.573
ENSG00000114391	RPL24	0.677711	8.06721	4.2289	5.63e-05	0.00104795	1.26928
ENSG00000114395	CYB561D2	0.190655	1.22721	0.503067	0.616145	0.754068	-6.13461
ENSG00000114405	C3orf14	-1.3305	1.23288	-2.97171	0.00379769	0.0213614	-2.13446
ENSG00000114416	FXR1	-0.297536	5.72144	-1.58851	0.115676	0.247144	-5.40667
ENSG00000114423	CBLB	-0.708797	5.20104	-3.24032	0.00167377	0.0117977	-1.66262
ENSG00000114439	BBX	-0.200839	5.18723	-1.0981	0.275088	0.446467	-5.9879
ENSG00000114446	IFT57	-0.840127	6.077	-3.50976	0.000702616	0.00622599	-0.941704
ENSG00000114450	GNB4	-0.202461	4.13968	-0.83859	0.40392	0.57851	-6.10878
ENSG00000114455	HHLA2	-1.34397	3.29492	-3.53918	0.000637368	0.00583538	-0.613901
ENSG00000114473	IQCG	-0.942029	6.25793	-4.05754	0.000105399	0.00163091	0.818415
ENSG00000114480	GBE1	-0.198775	2.81582	-0.694912	0.4889	0.65386	-6.09063
ENSG00000114491	UMPS	0.164253	2.6093	0.462287	0.644991	0.775969	-6.20373
ENSG00000114503	NCBP2	0.214223	3.79634	0.678222	0.49937	0.662997	-6.19438
ENSG00000114520	SNX4	0.0434113	3.93341	0.145965	0.884276	0.93645	-6.42934
ENSG00000114529	C3orf52	-0.607687	3.66259	-1.91419	0.0587711	0.153302	-4.63045
ENSG00000114541	FRMD4B	-0.44398	4.49913	-2.05467	0.0428087	0.121893	-4.46177
ENSG00000114544	SLC41A3	-0.668429	3.08316	-1.90105	0.0604932	0.156549	-4.60382
ENSG00000114547	ROPN1B	0.0824734	0.0496503	0.220666	0.825852	0.901299	-6.23921
ENSG00000114554	PLXNA1	0.882555	2.21224	2.85734	0.00530556	0.0271349	-2.49961
ENSG00000114573	ATP6V1A	-0.463345	4.87783	-2.69054	0.00850261	0.0379173	-3.09993
ENSG00000114626	ABTB1	0.311786	2.85332	0.811528	0.419203	0.591311	-6.00955
ENSG00000114631	PODXL2	0.860675	-0.43391	2.78079	0.0066033	0.0315857	-2.66668
ENSG00000114638	UPK1B	0.885182	3.3886	2.25868	0.0263182	0.0855537	-3.95345
ENSG00000114646	CSPG5	0.358783	-1.37738	1.56346	0.121452	0.255097	-5.15827
ENSG00000114648	KLHL18	0.702725	2.05289	2.15912	0.0334995	0.101749	-4.07426
ENSG00000114650	SCAP	-0.992074	4.00602	-3.87005	0.00020564	0.00258698	0.375388
ENSG00000114654	EFCC1	-0.114199	-0.638666	-0.437933	0.662484	0.789111	-6.20628
ENSG00000114656	KIAA1257	-0.772248	3.41875	-2.6043	0.0107688	0.0449994	-3.16256
ENSG00000114670	NEK11	-0.690472	5.34723	-2.44041	0.0166288	0.0617298	-3.74032
ENSG00000114686	MRPL3	-0.495498	5.64953	-2.25535	0.0265347	0.0859784	-4.17894
ENSG00000114698	PLSCR4	0.108652	2.79707	0.322279	0.747989	0.850503	-6.26935
ENSG00000114735	HEMK1	0.248559	1.14186	0.808797	0.420764	0.592749	-5.92874
ENSG00000114737	CISH	0.522643	0.561183	1.41972	0.159143	0.306657	-5.28591
ENSG00000114738	MAPKAPK3	0.257288	2.83665	0.78113	0.436775	0.607409	-6.03342
ENSG00000114739	ACVR2B	0.947225	0.0815981	3.1627	0.0021311	0.0140888	-1.65162
ENSG00000114742	WDR48	0.356497	4.12165	1.40846	0.162439	0.311289	-5.4934
ENSG00000114744	COMMD2	-0.703306	3.81114	-2.27522	0.0252663	0.0830331	-3.93779
ENSG00000114745	GORASP1	-0.0647757	4.14597	-0.22448	0.822892	0.899532	-6.4317
ENSG00000114757	PEX5L	1.26956	-1.31821	4.31705	4.05e-05	0.000841437	1.94432
ENSG00000114767	RRP9	0.342152	0.401735	1.22356	0.224309	0.388831	-5.52734
ENSG00000114770	ABCC5	-0.584765	4.5545	-2.13903	0.0351399	0.105445	-4.30296
ENSG00000114771	AADAC	-0.349027	0.138424	-0.879474	0.381485	0.556288	-5.87904
ENSG00000114779	ABHD14B	-0.0856643	2.6445	-0.2581	0.796919	0.88252	-6.27765
ENSG00000114784	EIF1B	0.208585	4.58542	0.829183	0.409193	0.582698	-6.17138
ENSG00000114786	ABHD14A-ACY1	0.372364	-0.947515	0.918627	0.360745	0.536197	-5.90075
ENSG00000114790	ARHGEF26	0.496964	1.16156	1.70407	0.0918164	0.21023	-4.86956
ENSG00000114796	KLHL24	-0.0890665	4.71814	-0.325281	0.745723	0.849078	-6.47594
ENSG00000114805	PLCH1	-0.455486	3.49783	-1.46289	0.14698	0.29014	-5.34258
ENSG00000114812	VIPR1	-0.300059	1.45614	-0.735115	0.46418	0.632612	-5.99263
ENSG00000114841	DNAH1	-0.496507	4.30425	-1.74133	0.0850405	0.198668	-5.00462
ENSG00000114850	SSR3	0.0332005	4.60163	0.147179	0.88332	0.93587	-6.50092
ENSG00000114853	ZBTB47	1.58294	-0.11361	5.83259	8.44e-08	1.22e-05	7.72184
ENSG00000114854	TNNC1	-0.252367	-0.649108	-0.639573	0.524074	0.68297	-6.1029
ENSG00000114857	NKTR	-0.294391	4.95398	-1.29562	0.198418	0.357357	-5.73148
ENSG00000114859	CLCN2	0.182094	0.870183	0.51323	0.609047	0.749294	-6.11628
ENSG00000114861	FOXP1	-0.509216	6.59261	-2.88465	0.00490235	0.0256273	-2.77392
ENSG00000114867	EIF4G1	-0.113355	5.74817	-0.768622	0.444129	0.614319	-6.35352
ENSG00000114902	SPCS1	0.574042	5.76302	3.56807	0.000578895	0.00548529	-0.731574
ENSG00000114904	NEK4	-0.375817	3.76093	-1.22485	0.223827	0.388323	-5.67942
ENSG00000114923	SLC4A3	1.31851	-1.17136	5.45171	4.32e-07	3.53e-05	6.19005
ENSG00000114933	INO80D	0.288325	3.04808	1.48318	0.141518	0.283001	-5.28503
ENSG00000114942	EEF1B2	-0.348873	5.91395	-1.03159	0.305026	0.479954	-6.14143
ENSG00000114956	DGUOK	-0.68008	3.92685	-1.91873	0.0581869	0.15219	-4.65206
ENSG00000114978	MOB1A	0.0610193	5.94969	0.322152	0.748084	0.850553	-6.61665
ENSG00000114982	KANSL3	-0.538951	4.30204	-2.17427	0.0323075	0.0993081	-4.20084
ENSG00000114988	LMAN2L	-0.459605	1.40219	-1.18741	0.238188	0.404132	-5.56048
ENSG00000114993	RTKN	0.0413263	1.04827	0.117973	0.906352	0.948388	-6.23417
ENSG00000114999	TTL	0.325681	2.01652	1.27366	0.206063	0.36714	-5.50739
ENSG00000115008	IL1A	1.51536	-0.676701	3.28459	0.00145583	0.0106963	-1.32445
ENSG00000115009	CCL20	-0.947659	1.50076	-1.83602	0.0696543	0.17318	-4.62114
ENSG00000115020	PIKFYVE	0.35417	3.5248	1.56264	0.121645	0.255338	-5.21369
ENSG00000115041	KCNIP3	0.109218	-1.00554	0.356351	0.722412	0.831042	-6.26022
ENSG00000115042	FAHD2A	-0.598255	1.15533	-1.663	0.0997894	0.222959	-4.91139
ENSG00000115053	NCL	0.436282	6.94141	2.57276	0.0117252	0.0477989	-3.58707
ENSG00000115073	ACTR1B	0.0323221	3.21303	0.129387	0.89734	0.943472	-6.35151
ENSG00000115084	SLC35F5	-0.128835	5.06066	-0.55431	0.580741	0.727846	-6.41994
ENSG00000115085	ZAP70	0.563575	1.46378	1.38121	0.170632	0.322413	-5.34593
ENSG00000115091	ACTR3	-0.010667	6.45229	-0.0629692	0.949931	0.97325	-6.72175
ENSG00000115107	STEAP3	-0.371012	2.8474	-1.14151	0.256686	0.425844	-5.70011
ENSG00000115109	EPB41L5	-0.549165	3.9494	-1.79938	0.0753076	0.182802	-4.86617
ENSG00000115112	TFCP2L1	-0.00641622	3.38891	-0.0205906	0.983618	0.991434	-6.39455
ENSG00000115128	SF3B6	-0.621988	4.86026	-1.774	0.0794433	0.189752	-5.01147
ENSG00000115129	TP53I3	-0.11271	2.42021	-0.313521	0.75461	0.854696	-6.25258
ENSG00000115137	DNAJC27	-0.635076	2.10926	-1.83191	0.0702715	0.17425	-4.65212
ENSG00000115145	STAM2	-0.493394	4.57326	-2.6345	0.00991949	0.0423807	-3.20533
ENSG00000115155	OTOF	0.27622	0.126165	0.611231	0.542587	0.6975	-6.08297
ENSG00000115159	GPD2	-0.00728863	4.08776	-0.0270395	0.978488	0.988919	-6.45099
ENSG00000115163	CENPA	0.753853	-1.04489	2.15145	0.0341173	0.103234	-4.10902
ENSG00000115165	CYTIP	-0.105474	4.26156	-0.242525	0.808925	0.891187	-6.43992
ENSG00000115170	ACVR1	-0.167092	3.01123	-0.447735	0.65542	0.784171	-6.24562
ENSG00000115183	TANC1	0.556772	2.60507	2.19898	0.0304417	0.0950619	-4.03178
ENSG00000115194	SLC30A3	0.0372143	-1.21163	0.143541	0.886184	0.937512	-6.32386
ENSG00000115204	MPV17	-0.523377	4.08371	-1.62944	0.106714	0.233845	-5.15945
ENSG00000115207	GTF3C2	-0.305912	4.62773	-1.30637	0.194754	0.352811	-5.68184
ENSG00000115211	EIF2B4	0.643574	2.75537	2.27736	0.0251328	0.0826939	-3.86778
ENSG00000115216	NRBP1	-0.0520405	4.44277	-0.225597	0.822026	0.899157	-6.46754
ENSG00000115221	ITGB6	0.619652	0.831694	1.83241	0.0701957	0.17413	-4.65833
ENSG00000115232	ITGA4	-0.429623	2.95853	-1.07908	0.283435	0.456491	-5.75658
ENSG00000115233	PSMD14	-0.162198	4.31915	-0.738866	0.46191	0.630566	-6.20876
ENSG00000115234	SNX17	-0.242529	4.23458	-0.997629	0.321133	0.497342	-5.98062
ENSG00000115239	ASB3	-1.26358	4.34517	-5.62146	2.1e-07	2.21e-05	6.84735
ENSG00000115241	PPM1G	-0.530755	3.78189	-2.38231	0.0193082	0.0685336	-3.70444
ENSG00000115252	PDE1A	0.0952382	-0.660333	0.298138	0.766285	0.862517	-6.25474
ENSG00000115255	REEP6	-0.584689	0.0900916	-1.82014	0.0720594	0.176828	-4.67559
ENSG00000115257	PCSK4	0.172292	1.41653	0.409171	0.683386	0.804644	-6.16789
ENSG00000115266	APC2	0.603965	-0.755521	1.9213	0.0578575	0.151667	-4.53113
ENSG00000115267	IFIH1	-0.273404	5.60059	-1.01506	0.312798	0.48876	-6.12622
ENSG00000115268	RPS15	0.184127	8.14928	0.700661	0.485321	0.650977	-6.65052
ENSG00000115271	GCA	-0.0856094	4.5371	-0.216098	0.8294	0.903069	-6.47981
ENSG00000115274	INO80B	-0.108244	3.88567	-0.282	0.778591	0.870794	-6.3875
ENSG00000115275	MOGS	0.110135	2.39728	0.405184	0.686303	0.806993	-6.21916
ENSG00000115282	TTC31	1.3723	1.87457	4.26667	4.89e-05	0.000958654	1.77524
ENSG00000115286	NDUFS7	-0.557988	3.91869	-1.88393	0.0628007	0.160921	-4.71441
ENSG00000115289	PCGF1	-0.934314	1.73062	-2.35979	0.0204457	0.0713664	-3.60927
ENSG00000115295	CLIP4	-0.282426	4.70795	-1.05638	0.293622	0.467834	-5.97643
ENSG00000115306	SPTBN1	-0.44723	5.06927	-2.82234	0.00586673	0.029205	-2.78779
ENSG00000115307	AUP1	-0.321964	3.92726	-1.23179	0.221233	0.384964	-5.68843
ENSG00000115310	RTN4	-0.434873	5.8341	-3.27976	0.00147823	0.0108434	-1.60764
ENSG00000115317	HTRA2	0.750774	1.2486	1.94665	0.0546941	0.145703	-4.45793
ENSG00000115318	LOXL3	0.968968	-1.02367	3.33065	0.00125749	0.00956205	-1.20345
ENSG00000115325	DOK1	-0.0705616	1.28392	-0.17413	0.862154	0.923648	-6.23337
ENSG00000115339	GALNT3	-0.106943	4.65699	-0.406607	0.685261	0.806057	-6.43675
ENSG00000115350	POLE4	0.318005	2.59117	0.743054	0.459384	0.628424	-6.04701
ENSG00000115353	TACR1	0.946121	-1.59843	3.72491	0.000340399	0.00373101	-0.031739
ENSG00000115355	CCDC88A	0.437347	4.26676	1.94728	0.0546177	0.145547	-4.63761
ENSG00000115361	ACADL	-0.804322	0.625632	-2.37041	0.0199018	0.0699884	-3.58754
ENSG00000115363	EVA1A	0.0833851	-0.798822	0.263211	0.792989	0.880193	-6.27492
ENSG00000115364	MRPL19	0.19916	3.7105	0.833629	0.406696	0.58057	-6.07754
ENSG00000115365	LANCL1	-0.170602	3.02335	-0.635998	0.526391	0.684467	-6.14212
ENSG00000115368	WDR75	-0.0776684	3.24166	-0.204462	0.838454	0.909184	-6.34071
ENSG00000115380	EFEMP1	-1.09668	3.7437	-3.11468	0.00246989	0.0157316	-1.87615
ENSG00000115392	FANCL	-0.0463667	4.45115	-0.142843	0.886733	0.937851	-6.48256
ENSG00000115414	FN1	0.244524	2.52639	0.50787	0.612786	0.752286	-6.18986
ENSG00000115415	STAT1	-0.500149	7.73062	-2.80212	0.00621515	0.0303667	-3.09613
ENSG00000115419	GLS	-0.0935946	5.51284	-0.312478	0.7554	0.855018	-6.57083
ENSG00000115421	PAPOLG	0.1533	2.36717	0.517825	0.60585	0.747323	-6.16467
ENSG00000115423	DNAH6	-0.827322	5.02334	-2.36014	0.0204277	0.0713226	-3.88528
ENSG00000115425	PECR	-1.62808	1.89975	-4.5518	1.66e-05	0.000446639	2.79893
ENSG00000115446	UNC50	-1.38602	3.01784	-3.79851	0.000264021	0.00310874	0.215291
ENSG00000115457	IGFBP2	-1.32929	5.41175	-4.23527	5.5e-05	0.00103645	1.50164
ENSG00000115459	ELMOD3	-0.278009	2.9585	-0.84355	0.401156	0.576111	-5.98646
ENSG00000115461	IGFBP5	-0.194521	3.69388	-0.580758	0.562854	0.713938	-6.24394
ENSG00000115464	USP34	-0.419521	6.228	-2.55084	0.0124343	0.0498858	-3.57331
ENSG00000115468	EFHD1	1.05644	-0.0957006	3.05823	0.00293192	0.0177648	-1.94248
ENSG00000115474	KCNJ13	0.842564	-0.104674	2.48103	0.0149579	0.0571353	-3.36862
ENSG00000115484	CCT4	-0.294463	4.4302	-1.11331	0.26854	0.439186	-5.88202
ENSG00000115486	GGCX	-0.423428	2.53637	-1.28015	0.203781	0.364058	-5.51153
ENSG00000115504	EHBP1	0.019848	4.25927	0.0696487	0.944628	0.970059	-6.46802
ENSG00000115507	OTX1	-0.637159	3.96416	-2.57323	0.0117106	0.0477989	-3.28951
ENSG00000115514	TXNDC9	-0.452263	3.56709	-1.31137	0.193066	0.350831	-5.54611
ENSG00000115520	COQ10B	-0.173527	4.17741	-0.650218	0.517207	0.6777	-6.25149
ENSG00000115523	GNLY	0.844298	2.28513	1.60929	0.111054	0.240209	-5.06456
ENSG00000115524	SF3B1	-0.338684	6.21015	-1.85769	0.0664814	0.167398	-5.01215
ENSG00000115525	ST3GAL5	0.0710721	3.45049	0.256196	0.798384	0.883508	-6.3466
ENSG00000115526	CHST10	0.834575	-0.473546	2.78677	0.00649233	0.0312279	-2.65611
ENSG00000115539	PDCL3	-0.288149	3.42198	-0.803061	0.424054	0.595502	-6.06108
ENSG00000115540	MOB4	-0.550109	3.86336	-2.10857	0.0377591	0.111149	-4.28817
ENSG00000115541	HSPE1	-1.45315	5.30426	-4.12802	8.16e-05	0.00136236	1.14328
ENSG00000115548	KDM3A	-0.332379	5.23799	-1.63219	0.106132	0.232881	-5.28579
ENSG00000115556	PLCD4	1.03821	0.957572	3.35107	0.00117792	0.00916082	-1.12323
ENSG00000115561	CHMP3	0.110218	5.14301	0.660395	0.510686	0.672139	-6.36059
ENSG00000115568	ZNF142	0.109328	1.83771	0.424723	0.672052	0.796739	-6.18171
ENSG00000115590	IL1R2	-0.339339	1.20359	-0.566758	0.572289	0.72122	-6.08327
ENSG00000115594	IL1R1	0.313046	3.91029	1.0338	0.303999	0.478919	-5.91378
ENSG00000115598	IL1RL2	0.0467097	-0.447757	0.127739	0.89864	0.944053	-6.28216
ENSG00000115602	IL1RL1	0.0973951	-0.223097	0.223288	0.823817	0.900091	-6.24635
ENSG00000115604	IL18R1	0.161226	1.38607	0.360087	0.719625	0.828941	-6.18995
ENSG00000115607	IL18RAP	-0.948937	1.67582	-1.92083	0.0579174	0.1518	-4.47159
ENSG00000115616	SLC9A2	0.375191	-0.96996	1.10881	0.270464	0.441716	-5.71844
ENSG00000115641	FHL2	-0.044632	3.23552	-0.133256	0.894288	0.941807	-6.35497
ENSG00000115648	MLPH	-0.106458	5.90459	-0.456474	0.649149	0.779168	-6.56136
ENSG00000115649	CNPPD1	0.109422	2.7101	0.428813	0.669083	0.794491	-6.2268
ENSG00000115652	UXS1	0.33001	3.33854	1.00168	0.319184	0.495716	-5.88613
ENSG00000115657	ABCB6	-0.168467	1.95813	-0.458055	0.648017	0.778326	-6.17441
ENSG00000115661	STK16	-0.0959398	3.42625	-0.308188	0.758651	0.857148	-6.33037
ENSG00000115677	HDLBP	0.0233317	7.01466	0.133224	0.894314	0.941807	-6.77381
ENSG00000115685	PPP1R7	-0.875585	5.34297	-3.19449	0.00193127	0.013133	-1.80644
ENSG00000115687	PASK	-0.607962	3.64516	-1.94019	0.0554859	0.147381	-4.58554
ENSG00000115694	STK25	-0.0945874	4.83837	-0.427987	0.669683	0.79503	-6.45112
ENSG00000115705	TPO	0.759043	-1.29163	2.55737	0.0122192	0.0493157	-3.24134
ENSG00000115718	PROC	-0.0831849	-0.0878102	-0.258035	0.796969	0.88252	-6.23494
ENSG00000115738	ID2	0.532468	5.6114	2.02278	0.0460621	0.128474	-4.63967
ENSG00000115750	TAF1B	-0.592394	3.41388	-1.68637	0.095187	0.215526	-4.99785
ENSG00000115756	HPCAL1	0.333985	2.40209	0.888767	0.376496	0.551513	-5.91741
ENSG00000115758	ODC1	0.866945	3.96263	2.94613	0.00409575	0.022544	-2.35813
ENSG00000115760	BIRC6	-0.3661	5.37651	-1.78746	0.0772279	0.186059	-5.04706
ENSG00000115761	NOL10	0.186151	2.89082	0.680475	0.49795	0.661808	-6.1178
ENSG00000115762	PLEKHB2	0.0403264	4.84245	0.252503	0.801228	0.88598	-6.5096
ENSG00000115806	GORASP2	0.0867279	4.47998	0.39548	0.693424	0.811702	-6.42182
ENSG00000115808	STRN	0.161459	3.40873	0.881347	0.380477	0.555361	-5.99812
ENSG00000115816	CEBPZ	-0.0998667	3.89693	-0.333078	0.73985	0.844175	-6.37347
ENSG00000115825	PRKD3	0.568072	3.37094	1.9184	0.0582288	0.152216	-4.61082
ENSG00000115827	DCAF17	0.112149	2.67897	0.300261	0.76467	0.861468	-6.27376
ENSG00000115828	QPCT	0.641278	1.14354	1.24674	0.215726	0.378554	-5.51612
ENSG00000115839	RAB3GAP1	0.0421413	4.30789	0.263931	0.792436	0.879957	-6.44143
ENSG00000115840	SLC25A12	-0.976478	3.1374	-2.81955	0.00591369	0.0293662	-2.60918
ENSG00000115841	RMDN2	-0.0534889	0.947769	-0.132031	0.895255	0.942307	-6.23749
ENSG00000115866	DARS1	0.315492	4.74521	1.22637	0.223257	0.38758	-5.79076
ENSG00000115875	SRSF7	-0.150638	5.63011	-0.73383	0.464959	0.633252	-6.36608
ENSG00000115884	SDC1	0.0922552	3.94932	0.31091	0.756587	0.855751	-6.40053
ENSG00000115896	PLCL1	1.03184	-0.984977	3.19694	0.00191661	0.0130495	-1.58213
ENSG00000115902	SLC1A4	-0.31427	2.49244	-1.16621	0.246611	0.414048	-5.63183
ENSG00000115904	SOS1	-0.36809	4.65289	-1.61023	0.110848	0.239897	-5.25367
ENSG00000115919	KYNU	0.0573679	4.69685	0.216305	0.829239	0.903013	-6.49849
ENSG00000115935	WIPF1	-0.3968	5.45567	-1.32522	0.18845	0.345141	-5.74958
ENSG00000115942	ORC2	-0.321138	3.71029	-1.12572	0.263275	0.433079	-5.79504
ENSG00000115944	COX7A2L	-0.254411	4.60787	-0.991533	0.324082	0.500232	-6.02935
ENSG00000115946	PNO1	-0.280161	2.62807	-0.785763	0.434069	0.605203	-5.9951
ENSG00000115947	ORC4	-0.530928	4.6757	-2.14448	0.0346875	0.104436	-4.3028
ENSG00000115956	PLEK	0.0157435	4.67407	0.0342768	0.972732	0.985815	-6.51853
ENSG00000115963	RND3	0.0472648	5.4376	0.202698	0.839829	0.909953	-6.58974
ENSG00000115966	ATF2	-0.188373	4.03902	-0.970169	0.334561	0.509916	-5.9831
ENSG00000115970	THADA	-0.706493	4.45672	-3.16785	0.00209752	0.013906	-1.79877
ENSG00000115977	AAK1	-0.478864	4.13332	-2.45906	0.0158416	0.0594996	-3.57333
ENSG00000115993	TRAK2	-0.0296558	4.69864	-0.112326	0.910815	0.950995	-6.51933
ENSG00000115998	C2orf42	-0.175043	2.35955	-0.530178	0.597294	0.740556	-6.15086
ENSG00000116001	TIA1	-0.308747	5.87075	-1.26097	0.210576	0.372506	-5.87615
ENSG00000116005	PCYOX1	0.237701	2.95212	0.801594	0.424898	0.596421	-6.04399
ENSG00000116016	EPAS1	-0.22255	7.22964	-0.784442	0.43484	0.605591	-6.50014
ENSG00000116017	ARID3A	0.135083	1.77455	0.347552	0.728988	0.835676	-6.21314
ENSG00000116030	SUMO1	0.0965026	5.80855	0.533917	0.594715	0.738866	-6.51182
ENSG00000116031	CD207	1.13201	-0.861236	2.93358	0.00424967	0.0231341	-2.28887
ENSG00000116032	GRIN3B	0.022959	1.33243	0.0635896	0.949438	0.973036	-6.23981
ENSG00000116039	ATP6V1B1	0.182501	0.831332	0.426748	0.670581	0.795809	-6.1649
ENSG00000116044	NFE2L2	-0.223482	6.89769	-1.7983	0.075481	0.183034	-5.18638
ENSG00000116062	MSH6	0.0808347	3.34633	0.312654	0.755266	0.854926	-6.33379
ENSG00000116095	PLEKHA3	-0.0355795	3.13277	-0.123525	0.901967	0.945742	-6.3431
ENSG00000116096	SPR	-0.548125	0.746234	-1.61267	0.110315	0.239147	-4.98815
ENSG00000116106	EPHA4	1.15051	2.13283	2.90471	0.00462436	0.0246023	-2.37629
ENSG00000116117	PARD3B	0.216128	2.10864	0.625559	0.533187	0.690185	-6.10344
ENSG00000116120	FARSB	0.538956	0.829847	2.26817	0.0257102	0.0841042	-3.82032
ENSG00000116127	ALMS1	-0.32306	4.46185	-1.28888	0.20074	0.360076	-5.68292
ENSG00000116128	BCL9	0.349945	1.61543	1.16749	0.246096	0.413516	-5.60689
ENSG00000116132	PRRX1	1.47038	0.00836448	3.73662	0.000326989	0.00362505	0.0381205
ENSG00000116133	DHCR24	-0.782065	5.21968	-2.98786	0.00362	0.0206632	-2.36801
ENSG00000116138	DNAJC16	-0.570251	3.55844	-2.0046	0.0480095	0.132585	-4.45666
ENSG00000116141	MARK1	0.38058	1.49535	1.03827	0.301925	0.477089	-5.74054
ENSG00000116151	MORN1	-0.343834	3.46831	-1.25696	0.212017	0.374046	-5.61402
ENSG00000116157	GPX7	0.792961	-0.241004	2.57279	0.0117241	0.0477989	-3.16454
ENSG00000116161	CACYBP	-0.470729	4.15542	-1.474	0.143969	0.286055	-5.39961
ENSG00000116171	SCP2	0.302908	6.04573	1.50325	0.136275	0.276016	-5.56866
ENSG00000116183	PAPPA2	0.208823	-1.32972	0.714944	0.476493	0.642982	-6.08941
ENSG00000116191	RALGPS2	-0.422051	4.38468	-1.85743	0.0665189	0.167436	-4.81236
ENSG00000116194	ANGPTL1	-1.35638	0.859053	-3.91615	0.000174784	0.00232884	0.636152
ENSG00000116198	CEP104	0.191441	4.50074	0.750647	0.454822	0.624424	-6.22356
ENSG00000116199	FAM20B	0.333136	2.32186	1.17523	0.243	0.409502	-5.62865
ENSG00000116205	TCEANC2	0.3008	1.76505	0.943548	0.347926	0.523716	-5.84945
ENSG00000116209	TMEM59	-0.800309	6.7671	-4.38599	3.13e-05	0.000694755	1.92769
ENSG00000116212	LRRC42	0.725711	1.97004	2.28	0.0249691	0.0823369	-3.82628
ENSG00000116213	WRAP73	0.498812	1.75028	1.50959	0.13465	0.274136	-5.17449
ENSG00000116221	MRPL37	-0.173668	3.40299	-0.655457	0.513845	0.674666	-6.1611
ENSG00000116237	ICMT	-0.488183	3.32143	-2.00789	0.0476524	0.131848	-4.42999
ENSG00000116251	RPL22	-0.374373	6.36428	-1.80147	0.0749758	0.182191	-5.12702
ENSG00000116260	QSOX1	-0.695903	4.04251	-2.7826	0.00656946	0.0314697	-2.78627
ENSG00000116266	STXBP3	0.034892	5.03411	0.1673	0.867509	0.926601	-6.55003
ENSG00000116273	PHF13	0.593103	0.552399	2.04559	0.0437144	0.123699	-4.26387
ENSG00000116285	ERRFI1	-0.131315	2.74539	-0.391905	0.696054	0.813747	-6.23535
ENSG00000116288	PARK7	-0.237912	5.19467	-0.885105	0.378457	0.553447	-6.19953
ENSG00000116299	KIAA1324	-0.00286577	3.4352	-0.00974432	0.992247	0.995752	-6.40845
ENSG00000116329	OPRD1	0.604107	-1.05517	2.83524	0.00565385	0.0284408	-2.55448
ENSG00000116337	AMPD2	-0.146277	3.53266	-0.4158	0.678546	0.80164	-6.30564
ENSG00000116350	SRSF4	0.0976963	4.59702	0.637136	0.525653	0.684213	-6.3102
ENSG00000116353	MECR	-0.824541	2.28875	-2.07021	0.0412969	0.118612	-4.22659
ENSG00000116396	KCNC4	-0.177828	1.47006	-0.392321	0.695748	0.813607	-6.18717
ENSG00000116406	EDEM3	-0.0323073	3.33641	-0.122642	0.902664	0.946055	-6.36668
ENSG00000116455	WDR77	-0.681742	3.419	-2.61309	0.0105151	0.0442114	-3.14581
ENSG00000116459	ATP5PB	-0.395777	5.18203	-1.34834	0.180931	0.335744	-5.69003
ENSG00000116473	RAP1A	0.604538	5.3877	2.45677	0.0159366	0.0597739	-3.7031
ENSG00000116478	HDAC1	0.329957	4.98879	1.81036	0.0735758	0.179796	-4.96486
ENSG00000116489	CAPZA1	0.00332621	6.5292	0.0223264	0.982237	0.99096	-6.73177
ENSG00000116497	S100PBP	-0.156132	3.89771	-0.467166	0.641509	0.77277	-6.32421
ENSG00000116514	RNF19B	0.257543	4.73512	1.14148	0.256696	0.425844	-5.88445
ENSG00000116521	SCAMP3	0.0939401	2.90029	0.340584	0.73421	0.839442	-6.27008
ENSG00000116525	TRIM62	0.550807	0.695481	1.97071	0.0518291	0.139934	-4.40289
ENSG00000116539	ASH1L	-0.390492	4.18227	-2.61075	0.0105821	0.0444236	-3.22464
ENSG00000116544	DLGAP3	2.21784	-0.750077	8.24111	1.29e-12	4.24e-09	18.1616
ENSG00000116560	SFPQ	-0.612312	6.69437	-3.57839	0.000559273	0.00535197	-0.784836
ENSG00000116574	RHOU	0.106579	3.45793	0.41679	0.677824	0.801084	-6.2954
ENSG00000116580	GON4L	-0.635853	5.29629	-2.94448	0.00411559	0.0225917	-2.48967
ENSG00000116584	ARHGEF2	-0.0064775	4.71063	-0.0231913	0.981549	0.990547	-6.52273
ENSG00000116586	LAMTOR2	-0.999292	3.14403	-2.48168	0.0149322	0.0570857	-3.42285
ENSG00000116604	MEF2D	-0.140797	4.09829	-0.524758	0.601041	0.743582	-6.31635
ENSG00000116641	DOCK7	-1.03439	4.55709	-3.70508	0.00036433	0.00391852	-0.197426
ENSG00000116649	SRM	-0.0164808	3.00872	-0.0485334	0.961399	0.978521	-6.33432
ENSG00000116661	FBXO2	0.185108	0.831314	0.550107	0.583608	0.729942	-6.09894
ENSG00000116663	FBXO6	-0.309473	3.28094	-0.991487	0.324105	0.500232	-5.88117
ENSG00000116667	C1orf21	-0.379037	3.32785	-1.19919	0.233601	0.399409	-5.6748
ENSG00000116668	SWT1	0.246847	2.11539	0.732596	0.465708	0.633903	-6.03242
ENSG00000116670	MAD2L2	0.416519	1.35114	1.01681	0.311967	0.487647	-5.75256
ENSG00000116675	DNAJC6	0.691006	-0.726153	2.1372	0.0352922	0.105709	-4.12028
ENSG00000116678	LEPR	1.2651	-1.15074	4.54662	1.69e-05	0.000452048	2.75874
ENSG00000116679	IVNS1ABP	-0.170273	6.38593	-0.809056	0.420615	0.592641	-6.39287
ENSG00000116685	KIAA2013	-0.494142	2.47554	-1.99844	0.0486852	0.133803	-4.37556
ENSG00000116688	MFN2	-0.15061	4.47356	-0.713481	0.477393	0.643878	-6.24686
ENSG00000116690	PRG4	0.675732	-1.60569	2.40666	0.0181417	0.0654554	-3.59856
ENSG00000116691	MIIP	-0.0393192	1.42179	-0.106576	0.915362	0.953141	-6.23913
ENSG00000116698	SMG7	-0.899468	5.22252	-5.05103	2.28e-06	0.000114262	4.53052
ENSG00000116701	NCF2	-0.292577	4.82127	-0.890651	0.37549	0.55058	-6.14626
ENSG00000116703	PDC	0.427716	-1.1321	1.3793	0.171217	0.323062	-5.40451
ENSG00000116704	SLC35D1	0.781623	0.380837	2.9005	0.00468138	0.0248011	-2.34812
ENSG00000116711	PLA2G4A	0.270819	1.61443	0.746125	0.457535	0.626931	-6.00103
ENSG00000116717	GADD45A	1.23444	2.65833	3.31789	0.00130971	0.00987672	-1.25815
ENSG00000116729	WLS	-0.376448	4.76067	-1.27384	0.206	0.36714	-5.73851
ENSG00000116731	PRDM2	0.208952	4.88506	1.06257	0.290819	0.464595	-5.99018
ENSG00000116741	RGS2	-0.0625608	5.6864	-0.115151	0.908582	0.950237	-6.63271
ENSG00000116745	RPE65	0.956295	-1.72621	4.17095	6.97e-05	0.00120861	1.42893
ENSG00000116747	RO60	-0.0314301	4.41603	-0.155045	0.877133	0.932206	-6.47718
ENSG00000116748	AMPD1	0.549879	-0.898601	1.54953	0.124762	0.259798	-5.14992
ENSG00000116750	UCHL5	0.101307	3.47444	0.326163	0.745058	0.848582	-6.33279
ENSG00000116752	BCAS2	-0.293927	4.45638	-0.965159	0.33705	0.51279	-6.03619
ENSG00000116754	SRSF11	-0.256046	6.3914	-1.3629	0.176312	0.32978	-5.80167
ENSG00000116761	CTH	-0.881227	0.805769	-2.43776	0.0167432	0.0619175	-3.43989
ENSG00000116771	AGMAT	0.692677	-0.0844613	2.42441	0.017331	0.0634313	-3.49534
ENSG00000116774	OLFML3	0.105761	-0.315152	0.292292	0.770736	0.865627	-6.23442
ENSG00000116783	TNNI3K	-0.693838	-0.406857	-1.98829	0.0498168	0.136001	-4.39911
ENSG00000116785	CFHR3	0.260745	-0.950443	1.05495	0.294273	0.468517	-5.77531
ENSG00000116786	PLEKHM2	0.677538	2.99922	3.02624	0.00322808	0.0190183	-2.07995
ENSG00000116791	CRYZ	0.166713	1.70862	0.475529	0.635561	0.768521	-6.15543
ENSG00000116793	PHTF1	-0.941666	4.36373	-3.76811	0.000293345	0.00334129	0.0188814
ENSG00000116809	ZBTB17	-0.0149831	2.89488	-0.0425954	0.966118	0.98168	-6.32548
ENSG00000116815	CD58	-0.681679	3.12497	-1.75021	0.083488	0.196235	-4.87276
ENSG00000116819	TFAP2E	0.554229	-1.13519	2.60836	0.0106508	0.0446105	-3.11529
ENSG00000116824	CD2	0.475863	2.9951	1.10495	0.272127	0.443548	-5.74887
ENSG00000116830	TTF2	0.179087	1.87751	0.514462	0.60819	0.749089	-6.14415
ENSG00000116833	NR5A2	0.911353	-1.07396	2.79606	0.00632333	0.0307238	-2.65121
ENSG00000116852	KIF21B	0.781454	0.96188	2.56199	0.0120689	0.0489093	-3.1797
ENSG00000116857	TMEM9	-0.486375	2.33455	-1.4249	0.157644	0.304663	-5.30767
ENSG00000116863	ADPRHL2	-0.439235	3.09708	-1.35999	0.17723	0.330896	-5.43904
ENSG00000116871	MAP7D1	-0.00633355	3.98796	-0.0250295	0.980087	0.989803	-6.43664
ENSG00000116874	WARS2	0.215474	1.89533	0.611112	0.542665	0.6975	-6.08494
ENSG00000116885	OSCP1	-1.32814	5.50301	-4.12151	8.35e-05	0.00138272	1.10112
ENSG00000116898	MRPS15	-0.88068	3.87011	-2.99631	0.0035301	0.0202591	-2.21618
ENSG00000116903	EXOC8	0.412519	1.67783	1.53553	0.128159	0.264844	-5.14008
ENSG00000116906	GNPAT	-0.0837573	3.72364	-0.278486	0.781278	0.872918	-6.37199
ENSG00000116918	TSNAX	0.0671938	3.71175	0.268694	0.78878	0.877838	-6.37703
ENSG00000116922	C1orf109	0.411034	1.66738	1.1034	0.272794	0.444324	-5.68258
ENSG00000116954	RRAGC	0.699632	3.62199	2.50594	0.014009	0.0543847	-3.41881
ENSG00000116977	LGALS8	-0.189604	5.86663	-1.21218	0.228614	0.393837	-5.93566
ENSG00000116984	MTR	0.51994	2.99662	2.16465	0.0330602	0.100889	-4.11402
ENSG00000116985	BMP8B	0.648557	-0.190748	1.83077	0.0704423	0.174509	-4.667
ENSG00000116990	MYCL	0.465651	1.12324	1.45792	0.148341	0.291878	-5.24064
ENSG00000116991	SIPA1L2	0.208963	2.59418	0.696293	0.488039	0.653081	-6.08986
ENSG00000117000	RLF	0.665196	2.05443	2.40829	0.0180658	0.0652989	-3.55169
ENSG00000117009	KMO	0.654784	0.816872	1.60777	0.111385	0.240687	-5.02067
ENSG00000117010	ZNF684	-1.19427	0.689914	-3.13428	0.00232596	0.0150239	-1.71267
ENSG00000117016	RIMS3	1.44467	-1.13782	4.91094	4.03e-06	0.000172061	4.09961
ENSG00000117020	AKT3	0.136193	3.81094	0.485096	0.628787	0.76429	-6.30483
ENSG00000117036	ETV3	0.638254	3.66945	3.51005	0.000701943	0.00622339	-0.736094
ENSG00000117054	ACADM	-0.435459	4.53339	-1.45819	0.148268	0.291803	-5.46507
ENSG00000117090	SLAMF1	0.45075	0.508559	0.982729	0.328374	0.503929	-5.7865
ENSG00000117091	CD48	0.292744	3.85162	0.592451	0.555033	0.708456	-6.24893
ENSG00000117114	ADGRL2	-0.0682201	1.28224	-0.17658	0.860235	0.922496	-6.23813
ENSG00000117115	PADI2	1.01495	0.535373	2.42825	0.0171603	0.0629811	-3.49123
ENSG00000117118	SDHB	-0.168501	5.27516	-0.982754	0.328362	0.503929	-6.11483
ENSG00000117122	MFAP2	-0.546519	1.15754	-1.34354	0.182474	0.33788	-5.38001
ENSG00000117133	RPF1	-0.0283902	3.03023	-0.080912	0.935692	0.965294	-6.33247
ENSG00000117139	KDM5B	-0.0768901	5.22557	-0.513375	0.608946	0.749288	-6.45741
ENSG00000117143	UAP1	-0.118233	5.44089	-0.624573	0.533831	0.690691	-6.421
ENSG00000117151	CTBS	-0.367375	3.42928	-1.27175	0.206738	0.367818	-5.59501
ENSG00000117152	RGS4	0.000906688	-0.188111	0.00233914	0.998139	0.999079	-6.26899
ENSG00000117153	KLHL12	-0.071471	2.88651	-0.308502	0.758413	0.857025	-6.28677
ENSG00000117155	SSX2IP	0.512474	2.51483	1.60026	0.113044	0.243104	-5.08413
ENSG00000117174	ZNHIT6	0.54424	2.29066	2.13179	0.0357475	0.10678	-4.14223
ENSG00000117215	PLA2G2D	1.09025	-1.27714	4.02634	0.000117955	0.00176684	0.954708
ENSG00000117222	RBBP5	0.218871	1.89767	0.795708	0.428295	0.599466	-5.96744
ENSG00000117226	GBP3	-0.45955	5.57905	-2.17886	0.0319531	0.0984832	-4.32967
ENSG00000117228	GBP1	-0.599332	7.00999	-2.27363	0.0253658	0.0832265	-4.28099
ENSG00000117245	KIF17	0.0381363	0.918731	0.107801	0.914394	0.952549	-6.23414
ENSG00000117262	GPR89A	0.166982	3.1189	0.507622	0.61296	0.752286	-6.23117
ENSG00000117266	CDK18	0.193293	2.31439	0.589942	0.556707	0.709819	-6.11536
ENSG00000117280	RAB29	1.22529	1.59826	3.73632	0.00032732	0.00362505	0.0321688
ENSG00000117281	CD160	-0.260766	-0.364575	-0.988134	0.325735	0.501695	-5.80692
ENSG00000117298	ECE1	0.339409	5.53689	1.40702	0.162864	0.311847	-5.64816
ENSG00000117305	HMGCL	-0.482939	3.34111	-1.895	0.0613013	0.158117	-4.63706
ENSG00000117308	GALE	-0.0592564	3.95247	-0.213518	0.831406	0.904433	-6.41312
ENSG00000117318	ID3	-0.155152	1.61072	-0.365832	0.715349	0.826061	-6.17915
ENSG00000117322	CR2	0.786723	0.145619	1.82913	0.0706905	0.174719	-4.66187
ENSG00000117335	CD46	-0.350281	6.17076	-2.17211	0.0324751	0.0996466	-4.4051
ENSG00000117360	PRPF3	-0.640178	4.6348	-2.63177	0.00999377	0.0425434	-3.21858
ENSG00000117362	APH1A	0.22299	4.17007	1.20227	0.232412	0.398123	-5.75248
ENSG00000117385	P3H1	-0.23538	3.18666	-0.694279	0.489295	0.654132	-6.12951
ENSG00000117394	SLC2A1	-0.791026	4.95724	-2.93712	0.00420574	0.0229636	-2.47701
ENSG00000117395	EBNA1BP2	-0.427986	4.23108	-1.50502	0.135819	0.275308	-5.36398
ENSG00000117399	CDC20	-0.103078	0.325	-0.289418	0.772927	0.867018	-6.2199
ENSG00000117400	MPL	0.584563	-0.791994	2.52478	0.0133276	0.0525101	-3.29535
ENSG00000117407	ARTN	1.0052	-1.29643	3.3431	0.00120839	0.00932349	-1.17689
ENSG00000117408	IPO13	-0.442782	2.53337	-1.30183	0.196294	0.354662	-5.47305
ENSG00000117410	ATP6V0B	-0.762427	4.65408	-2.92396	0.0043713	0.023616	-2.48147
ENSG00000117411	B4GALT2	-0.377746	1.27447	-1.2039	0.231783	0.397543	-5.54042
ENSG00000117419	ERI3	-0.757782	3.32954	-2.73151	0.007586	0.0348434	-2.85045
ENSG00000117425	PTCH2	-0.844201	4.48139	-1.80024	0.0751715	0.182526	-4.92656
ENSG00000117448	AKR1A1	-0.164444	5.83109	-0.836732	0.404958	0.579271	-6.31045
ENSG00000117450	PRDX1	-0.571797	8.73986	-2.67417	0.00889609	0.039119	-3.50484
ENSG00000117461	PIK3R3	-0.339427	4.6727	-1.39171	0.167439	0.318158	-5.57379
ENSG00000117472	TSPAN1	-0.889694	8.40316	-3.35206	0.0011742	0.00914059	-1.62183
ENSG00000117475	BLZF1	0.387174	4.05202	1.77654	0.0790222	0.188994	-4.91567
ENSG00000117477	CCDC181	-0.47194	3.3319	-1.3915	0.167502	0.318181	-5.42239
ENSG00000117479	SLC19A2	1.01786	1.55483	3.41732	0.000951161	0.00784361	-0.938648
ENSG00000117480	FAAH	0.0639361	1.82108	0.152405	0.879209	0.933323	-6.25684
ENSG00000117481	NSUN4	0.306879	2.56526	1.13564	0.25912	0.42822	-5.69167
ENSG00000117500	TMED5	-0.613755	4.00323	-2.98699	0.00362931	0.0207054	-2.24947
ENSG00000117501	MROH9	-0.516874	1.1036	-1.39345	0.166915	0.317382	-5.30244
ENSG00000117505	DR1	-0.0253831	3.50543	-0.124864	0.90091	0.945437	-6.37771
ENSG00000117519	CNN3	0.0418854	5.76266	0.189486	0.850139	0.916462	-6.6315
ENSG00000117523	PRRC2C	-0.367251	5.73116	-2.24612	0.0271426	0.0874063	-4.20552
ENSG00000117525	F3	-0.501829	7.05048	-2.21781	0.0290837	0.0919843	-4.39828
ENSG00000117528	ABCD3	-0.436324	5.24507	-1.87377	0.0642054	0.163474	-4.88513
ENSG00000117533	VAMP4	0.432195	1.96606	1.29043	0.200204	0.359351	-5.47897
ENSG00000117543	DPH5	0.489763	3.03244	1.39854	0.165386	0.315206	-5.3985
ENSG00000117560	FASLG	0.957006	0.237235	2.55923	0.0121586	0.0491436	-3.18795
ENSG00000117569	PTBP2	0.424835	2.49375	1.22947	0.2221	0.386022	-5.59127
ENSG00000117586	TNFSF4	0.76429	-0.987862	3.18315	0.00200046	0.0134723	-1.62182
ENSG00000117592	PRDX6	-0.338496	5.98669	-1.38454	0.169614	0.321137	-5.73063
ENSG00000117593	DARS2	-0.432847	2.58289	-1.60705	0.111544	0.240841	-5.05323
ENSG00000117594	HSD11B1	0.213585	-1.02034	0.636581	0.526013	0.684223	-6.11933
ENSG00000117595	IRF6	-0.105642	4.49082	-0.441784	0.659705	0.787331	-6.40073
ENSG00000117597	UTP25	0.751627	0.783947	2.88338	0.0049204	0.0256775	-2.39199
ENSG00000117601	SERPINC1	0.628945	-1.1432	1.74257	0.0848234	0.198385	-4.86138
ENSG00000117602	RCAN3	-0.0563181	4.6009	-0.262171	0.793788	0.880715	-6.47756
ENSG00000117614	SYF2	-0.116458	4.33191	-0.563607	0.574422	0.722577	-6.32139
ENSG00000117616	RSRP1	-0.68549	6.09025	-3.35936	0.00114697	0.00897684	-1.39733
ENSG00000117620	SLC35A3	-0.306325	5.00628	-1.47924	0.142567	0.284198	-5.4931
ENSG00000117625	RCOR3	-0.210079	4.89808	-1.00112	0.319451	0.495849	-6.05679
ENSG00000117632	STMN1	0.815065	3.71759	2.18747	0.0312987	0.0970986	-4.12666
ENSG00000117640	MTFR1L	0.322326	3.59668	1.32706	0.187843	0.344553	-5.54698
ENSG00000117643	MAN1C1	-0.277596	1.73798	-0.933314	0.353154	0.528617	-5.84474
ENSG00000117650	NEK2	-0.410009	1.04885	-1.3391	0.183908	0.339729	-5.38579
ENSG00000117676	RPS6KA1	-0.103011	4.82015	-0.422107	0.673953	0.798251	-6.45392
ENSG00000117682	DHDDS	-0.207873	4.01429	-0.760922	0.448692	0.618695	-6.16412
ENSG00000117691	NENF	-0.698229	1.60152	-1.85655	0.0666448	0.167603	-4.59224
ENSG00000117697	NSL1	0.224994	2.8191	0.592945	0.554704	0.708256	-6.16301
ENSG00000117707	PROX1	1.44506	-0.12347	4.26335	4.95e-05	0.000962531	1.7757
ENSG00000117713	ARID1A	-0.288182	4.82989	-1.9072	0.0596826	0.15494	-4.77527
ENSG00000117724	CENPF	0.617471	1.17555	1.87654	0.0638197	0.162719	-4.58136
ENSG00000117748	RPA2	-0.832992	3.63428	-2.66155	0.00921091	0.0401374	-3.04207
ENSG00000117751	PPP1R8	0.148875	3.2757	0.475759	0.635398	0.768469	-6.25071
ENSG00000117758	STX12	-0.104187	4.3522	-0.400613	0.689654	0.809309	-6.4027
ENSG00000117791	2021-03-02	0.0533086	1.8786	0.103895	0.917484	0.954374	-6.27089
ENSG00000117834	SLC5A9	-0.207452	0.57457	-0.528671	0.598334	0.741509	-6.10903
ENSG00000117859	OSBPL9	-0.720302	5.54644	-3.57273	0.000569961	0.00543202	-0.700577
ENSG00000117862	TXNDC12	-0.126468	3.91425	-0.438628	0.661982	0.788857	-6.33926
ENSG00000117868	ESYT2	-0.0367267	4.8424	-0.161952	0.871707	0.92939	-6.5282
ENSG00000117877	CD3EAP	0.482002	1.1303	1.58678	0.116069	0.24767	-5.04805
ENSG00000117899	MESD	0.127694	2.11292	0.48515	0.628748	0.76429	-6.17276
ENSG00000117906	RCN2	0.179542	3.17828	0.639442	0.524159	0.682972	-6.17927
ENSG00000117971	CHRNB4	-0.359201	0.410937	-1.03977	0.301232	0.476314	-5.72177
ENSG00000117983	MUC5B	0.158657	3.25459	0.402688	0.688132	0.808159	-6.31337
ENSG00000117984	CTSD	-0.630234	7.55362	-4.33644	3.77e-05	0.000796779	1.6878
ENSG00000118004	COLEC11	-2.00835	0.513889	-4.96441	3.24e-06	0.000149504	4.31005
ENSG00000118007	STAG1	0.227941	3.72078	0.964681	0.337289	0.512934	-5.96001
ENSG00000118046	STK11	0.0260078	3.1648	0.108383	0.913933	0.952403	-6.3487
ENSG00000118058	KMT2A	-0.926662	5.00006	-4.23032	5.6e-05	0.00104364	1.51527
ENSG00000118096	IFT46	-1.2477	4.82147	-3.79762	0.00026484	0.00311391	0.07722
ENSG00000118160	SLC8A2	0.451778	-1.12661	1.18888	0.237614	0.40362	-5.63708
ENSG00000118162	KPTN	-0.144659	1.19391	-0.295026	0.768653	0.864447	-6.19916
ENSG00000118181	RPS25	0.634324	8.97602	3.58197	0.000552611	0.00531196	-0.962173
ENSG00000118193	KIF14	1.69098	-1.01444	6.23276	1.45e-08	4.39e-06	9.38423
ENSG00000118194	TNNT2	0.19317	-0.580391	0.634469	0.527384	0.68516	-6.09625
ENSG00000118197	DDX59	-0.202135	3.44681	-0.815069	0.417184	0.589528	-6.04999
ENSG00000118200	CAMSAP2	1.20952	2.13854	3.97058	0.000144045	0.00203325	0.772173
ENSG00000118217	ATF6	0.216255	3.01457	0.964643	0.337307	0.512934	-5.89843
ENSG00000118242	MREG	0.92083	1.88994	2.57648	0.0116086	0.0475533	-3.17549
ENSG00000118245	TNP1	0.724491	-1.68948	2.48269	0.0148928	0.0569817	-3.43173
ENSG00000118246	FASTKD2	0.207502	2.91381	0.711791	0.478435	0.6447	-6.09289
ENSG00000118257	NRP2	-0.0355386	2.9872	-0.111806	0.911226	0.951149	-6.33647
ENSG00000118260	CREB1	0.416939	5.14837	1.82286	0.0716441	0.176178	-4.95766
ENSG00000118263	KLF7	0.790078	2.61829	2.08948	0.0394854	0.114942	-4.24119
ENSG00000118271	TTR	-0.760313	-0.251631	-2.15961	0.0334601	0.101707	-4.06258
ENSG00000118276	B4GALT6	-0.00570834	1.78661	-0.0149798	0.988081	0.993765	-6.26137
ENSG00000118292	C1orf54	0.636137	0.919279	1.25514	0.212674	0.374883	-5.49821
ENSG00000118298	CA14	0.382126	-0.310622	1.24794	0.215287	0.377985	-5.52239
ENSG00000118307	CASC1	-0.876775	4.91061	-3.36626	0.00112184	0.00883365	-1.26778
ENSG00000118308	LRMP	-1.00728	5.17467	-3.00401	0.00345	0.0199495	-2.31934
ENSG00000118322	ATP10B	-0.68588	4.07228	-2.42042	0.0175104	0.0638376	-3.65184
ENSG00000118363	SPCS2	-0.00700164	4.34987	-0.0262418	0.979123	0.989194	-6.48117
ENSG00000118369	USP35	0.0974536	0.642182	0.256175	0.7984	0.883508	-6.21616
ENSG00000118407	FILIP1	-0.0270138	2.3559	-0.0892559	0.929077	0.961433	-6.28684
ENSG00000118412	CASP8AP2	0.330929	2.25659	1.19559	0.234996	0.40079	-5.59607
ENSG00000118418	HMGN3	-0.988847	5.82299	-3.45693	0.000835942	0.00707489	-1.07938
ENSG00000118420	UBE3D	-0.625284	2.66902	-1.93084	0.0566494	0.149648	-4.51407
ENSG00000118454	ANKRD13C	0.909385	3.25539	3.59206	0.000534238	0.00520652	-0.468437
ENSG00000118473	SGIP1	0.50176	-0.976094	1.53095	0.129289	0.266574	-5.18148
ENSG00000118482	PHF3	0.0512709	4.65112	0.319911	0.749777	0.851357	-6.46809
ENSG00000118491	ZC2HC1B	1.08346	-1.81508	3.61209	0.000499476	0.00494114	-0.388942
ENSG00000118492	ADGB	-1.37737	4.96072	-4.11717	8.49e-05	0.00139995	1.12783
ENSG00000118495	PLAGL1	1.165	1.95182	3.43282	0.000904382	0.00750903	-0.906716
ENSG00000118496	FBXO30	1.03479	0.282538	3.90951	0.000178942	0.00236252	0.596895
ENSG00000118503	TNFAIP3	0.238922	6.51525	0.857579	0.393402	0.56835	-6.36386
ENSG00000118507	AKAP7	-0.180433	1.98876	-0.497575	0.619996	0.757707	-6.13778
ENSG00000118508	RAB32	0.393578	0.716398	0.988344	0.325633	0.501695	-5.78154
ENSG00000118513	MYB	-0.737283	4.48647	-3.24678	0.00164016	0.0116458	-1.57788
ENSG00000118514	ALDH8A1	-0.0564868	-0.0340528	-0.15352	0.878332	0.932886	-6.25739
ENSG00000118515	SGK1	0.112691	6.53604	0.62945	0.530649	0.687822	-6.53497
ENSG00000118518	RNF146	-0.714452	3.75293	-2.67978	0.0087594	0.0386942	-3.01163
ENSG00000118520	ARG1	-0.421905	0.196618	-1.09577	0.276104	0.447627	-5.67479
ENSG00000118523	CCN2	-0.761527	5.6523	-2.54148	0.0127491	0.0508042	-3.53714
ENSG00000118557	PMFBP1	0.652951	1.41977	1.46674	0.145932	0.288765	-5.2258
ENSG00000118564	FBXL5	-0.65571	5.83279	-2.75809	0.00704061	0.033017	-3.02693
ENSG00000118579	MED28	0.044027	2.80343	0.166467	0.868163	0.926997	-6.31511
ENSG00000118596	SLC16A7	-0.647578	2.52256	-1.90998	0.0593194	0.154266	-4.55055
ENSG00000118600	RXYLT1	-0.693915	3.21925	-2.29091	0.0243028	0.0807074	-3.85037
ENSG00000118620	ZNF430	0.235865	2.02732	0.681225	0.497477	0.661394	-6.04996
ENSG00000118640	VAMP8	0.0174848	7.0088	0.103294	0.91796	0.95443	-6.77738
ENSG00000118655	DCLRE1B	0.695168	-0.260922	2.24521	0.0272029	0.0875726	-3.88276
ENSG00000118680	MYL12B	-0.120253	7.2668	-0.87327	0.384839	0.559321	-6.43024
ENSG00000118689	FOXO3	0.32273	3.61461	2.021	0.0462496	0.128832	-4.43847
ENSG00000118690	ARMC2	-1.08264	4.70371	-3.11271	0.00248475	0.0157965	-1.97399
ENSG00000118705	RPN2	-0.215559	4.94511	-1.26041	0.210777	0.37274	-5.77516
ENSG00000118707	TGIF2	0.854722	1.76804	2.43689	0.0167808	0.0620046	-3.48059
ENSG00000118729	CASQ2	-0.852826	-0.69732	-2.33503	0.0217647	0.0744337	-3.72391
ENSG00000118762	PKD2	0.29575	1.27287	0.91772	0.361217	0.536603	-5.84904
ENSG00000118777	ABCG2	0.444364	-1.06255	1.6869	0.0950839	0.215439	-4.94921
ENSG00000118785	SPP1	0.252056	0.423885	0.475035	0.635912	0.768681	-6.14475
ENSG00000118804	STBD1	0.506223	-1.0823	2.05876	0.0424066	0.121071	-4.29518
ENSG00000118816	CCNI	0.217551	6.70724	1.47041	0.144936	0.287187	-5.68467
ENSG00000118849	RARRES1	-1.00968	5.10244	-2.41494	0.0177596	0.0644785	-3.7719
ENSG00000118855	MFSD1	0.0478637	5.33813	0.233658	0.815781	0.895585	-6.57474
ENSG00000118873	RAB3GAP2	-0.356098	4.45056	-1.37986	0.171046	0.322821	-5.56307
ENSG00000118894	EEF2KMT	-0.262864	2.66751	-0.85598	0.394281	0.569159	-5.95631
ENSG00000118898	PPL	-0.293527	5.1591	-1.52736	0.130177	0.267867	-5.43678
ENSG00000118900	UBN1	0.150089	4.63452	0.741559	0.460284	0.629306	-6.24461
ENSG00000118922	KLF12	0.932088	1.45973	2.33846	0.0215776	0.0740897	-3.68398
ENSG00000118939	UCHL3	-1.18763	3.9028	-3.26199	0.00156354	0.0112912	-1.47516
ENSG00000118946	PCDH17	1.0227	-0.480119	3.08367	0.00271453	0.0167951	-1.87753
ENSG00000118960	HS1BP3	-0.855782	1.90532	-2.62963	0.0100522	0.0427253	-3.0001
ENSG00000118961	LDAH	0.652742	1.99705	1.66692	0.0990059	0.221769	-4.95476
ENSG00000118965	WDR35	-0.527798	2.54874	-1.55553	0.123328	0.257685	-5.12359
ENSG00000118971	CCND2	1.52748	1.98396	3.48279	0.000767944	0.0066489	-0.760359
ENSG00000118972	FGF23	-0.452704	4.80402	-1.19765	0.234198	0.399805	-5.83383
ENSG00000118985	ELL2	-0.60545	5.95586	-3.1165	0.00245615	0.0156827	-2.08567
ENSG00000118997	DNAH7	-1.018	5.41896	-3.71745	0.000349229	0.00379844	-0.233635
ENSG00000119004	CYP20A1	-0.0871651	2.82286	-0.320194	0.749563	0.851349	-6.27849
ENSG00000119013	NDUFB3	-0.618929	5.8657	-1.92721	0.057106	0.150321	-4.85044
ENSG00000119041	GTF3C3	-1.12782	4.63531	-3.52873	0.000659862	0.00598951	-0.75282
ENSG00000119042	SATB2	0.168596	-0.724813	0.534822	0.594091	0.738668	-6.16205
ENSG00000119048	UBE2B	-0.26766	5.82419	-1.0172	0.311783	0.487452	-6.14411
ENSG00000119121	TRPM6	0.907965	-0.156589	2.70633	0.00813816	0.0367113	-2.84542
ENSG00000119125	GDA	1.05992	1.66559	2.94729	0.0040817	0.022496	-2.25167
ENSG00000119138	KLF9	1.02893	1.39017	3.4679	0.000806433	0.00688554	-0.786111
ENSG00000119139	TJP2	-0.504823	5.63879	-2.58474	0.0113533	0.0468458	-3.43408
ENSG00000119147	ECRG4	-1.65993	3.18994	-3.46851	0.000804808	0.00687883	-0.812062
ENSG00000119185	ITGB1BP1	-0.452523	3.4363	-1.29287	0.199363	0.358468	-5.55607
ENSG00000119203	CPSF3	-0.427882	3.09029	-1.42693	0.157058	0.303879	-5.35067
ENSG00000119227	PIGZ	-0.167881	-0.626858	-0.611162	0.542632	0.6975	-6.11547
ENSG00000119231	SENP5	0.0301564	3.56347	0.136064	0.892075	0.941194	-6.38806
ENSG00000119242	CCDC92	-0.352751	3.37735	-1.34644	0.181541	0.336495	-5.49066
ENSG00000119280	C1orf198	0.957269	1.84194	2.95547	0.00398452	0.0221614	-2.2292
ENSG00000119285	HEATR1	-0.0374421	2.64114	-0.137412	0.891012	0.940678	-6.30027
ENSG00000119314	PTBP3	-0.349299	5.49965	-2.21055	0.0296013	0.0931542	-4.2558
ENSG00000119318	RAD23B	-0.14518	5.00798	-0.974731	0.332305	0.507682	-6.09182
ENSG00000119321	FKBP15	-0.0570374	3.48203	-0.244767	0.807194	0.889877	-6.35358
ENSG00000119326	CTNNAL1	-0.639207	3.64992	-1.86004	0.0661438	0.166778	-4.73147
ENSG00000119328	ABITRAM	-0.500777	3.92855	-1.53118	0.12923	0.266486	-5.29034
ENSG00000119333	WDR34	-0.793133	4.00875	-2.8744	0.00505023	0.0261718	-2.54761
ENSG00000119335	SET	-0.170065	6.53764	-1.02757	0.306902	0.481733	-6.21029
ENSG00000119383	PTPA	-0.39143	5.14165	-2.08231	0.0401514	0.116368	-4.47725
ENSG00000119392	GLE1	0.0137547	2.62674	0.0549448	0.956304	0.975879	-6.31128
ENSG00000119396	RAB14	0.261028	4.90699	1.60741	0.111466	0.240783	-5.28497
ENSG00000119397	CNTRL	-0.71286	4.9752	-3.62085	0.000484953	0.00484122	-0.499673
ENSG00000119401	TRIM32	-0.228279	1.85014	-0.712959	0.477715	0.644047	-6.0116
ENSG00000119402	FBXW2	0.197611	3.504	0.891791	0.374882	0.549934	-6.00507
ENSG00000119403	PHF19	0.195208	1.35826	0.477564	0.634118	0.767757	-6.13814
ENSG00000119408	NEK6	0.430403	3.80671	1.62204	0.108291	0.236195	-5.14806
ENSG00000119411	BSPRY	0.251692	2.20846	0.885711	0.378133	0.55307	-5.90632
ENSG00000119414	PPP6C	0.520632	3.75414	2.71956	0.00784356	0.03569	-2.91989
ENSG00000119421	NDUFA8	-1.6358	2.92811	-4.17765	6.8e-05	0.00118584	1.46808
ENSG00000119431	HDHD3	-0.571089	2.54458	-2.00792	0.0476488	0.131848	-4.36172
ENSG00000119446	RBM18	0.413521	2.36031	1.27187	0.206693	0.367818	-5.516
ENSG00000119471	HSDL2	-0.749235	2.90343	-2.48475	0.0148123	0.056791	-3.40068
ENSG00000119487	MAPKAP1	-0.251549	4.50614	-1.61134	0.110606	0.239492	-5.23502
ENSG00000119508	NR4A3	1.40775	2.06765	3.53721	0.000641561	0.00585581	-0.598042
ENSG00000119509	INVS	0.265786	1.9924	0.786953	0.433376	0.604603	-5.98748
ENSG00000119514	GALNT12	0.662173	3.64409	1.73064	0.0869418	0.2017	-4.96541
ENSG00000119522	DENND1A	0.115661	3.44709	0.38547	0.700798	0.816138	-6.30913
ENSG00000119523	ALG2	0.386339	2.42476	1.42562	0.157437	0.304334	-5.33587
ENSG00000119535	CSF3R	-0.674183	4.80307	-1.26218	0.210142	0.371898	-5.75338
ENSG00000119537	KDSR	0.130525	3.9474	0.592455	0.555031	0.708456	-6.26241
ENSG00000119541	VPS4B	0.405287	5.1691	2.24994	0.0268894	0.086853	-4.13654
ENSG00000119559	C19orf25	-0.693003	3.44423	-1.77986	0.0784729	0.188093	-4.84395
ENSG00000119574	ZBTB45	-0.00700588	2.02147	-0.0203794	0.983786	0.991434	-6.27104
ENSG00000119596	YLPM1	-0.32711	4.41214	-1.70416	0.0918003	0.21023	-5.07939
ENSG00000119599	DCAF4	-0.149216	1.90443	-0.412426	0.681007	0.803069	-6.17431
ENSG00000119608	PROX2	-0.797748	0.0787105	-1.94855	0.054463	0.145182	-4.45342
ENSG00000119616	FCF1	-0.812076	4.8705	-3.82965	0.000236894	0.00286544	0.17519
ENSG00000119630	PGF	0.905997	-1.31722	3.88585	0.000194517	0.00249902	0.490962
ENSG00000119632	IFI27L2	-1.54247	2.09696	-3.46572	0.000812215	0.00692714	-0.768784
ENSG00000119636	BBOF1	-0.816328	5.2434	-3.01782	0.00331055	0.0193996	-2.28826
ENSG00000119638	NEK9	-0.551115	3.89146	-1.99416	0.0491592	0.134733	-4.51078
ENSG00000119640	ACYP1	-3.3607	2.26055	-8.03283	3.48e-12	8.15e-09	17.1762
ENSG00000119650	IFT43	-1.45456	4.78186	-4.57722	1.5e-05	0.000415779	2.77325
ENSG00000119655	NPC2	0.451473	5.819	1.83849	0.0692873	0.17255	-5.00399
ENSG00000119661	DNAL1	-1.25216	5.0533	-5.40961	5.16e-07	4.01e-05	5.95907
ENSG00000119669	IRF2BPL	-0.326288	2.78809	-1.61685	0.10941	0.237778	-5.04973
ENSG00000119673	ACOT2	-0.183053	1.62432	-0.603316	0.547815	0.70234	-6.07206
ENSG00000119681	LTBP2	0.795654	0.0714221	2.83494	0.00565873	0.0284532	-2.5183
ENSG00000119682	AREL1	-0.0516943	4.41854	-0.241758	0.809517	0.891514	-6.46409
ENSG00000119684	MLH3	0.674328	2.33404	2.03179	0.0451225	0.126577	-4.33629
ENSG00000119685	TTLL5	-0.581052	5.56629	-2.43032	0.0170688	0.0627641	-3.78558
ENSG00000119686	FLVCR2	0.464184	1.14226	1.10359	0.27271	0.444233	-5.67383
ENSG00000119688	ABCD4	-1.30899	3.37573	-4.09056	9.35e-05	0.00149491	1.15334
ENSG00000119689	DLST	-0.332234	4.26907	-1.66949	0.0984943	0.220939	-5.1176
ENSG00000119698	PPP4R4	-0.0318607	-0.0546271	-0.0890687	0.929225	0.961526	-6.25906
ENSG00000119699	TGFB3	-0.570333	1.89954	-1.43637	0.154362	0.300552	-5.25295
ENSG00000119703	ZC2HC1C	-0.9869	2.18846	-2.91534	0.00448297	0.0240529	-2.3051
ENSG00000119705	SLIRP	-2.28144	5.15179	-5.60156	2.29e-07	2.36e-05	6.7393
ENSG00000119707	RBM25	0.274123	5.45987	2.28094	0.0249113	0.0822454	-4.10112
ENSG00000119711	ALDH6A1	0.199542	2.40188	0.671603	0.503556	0.666612	-6.08421
ENSG00000119714	GPR68	0.201204	1.40974	0.513251	0.609033	0.749294	-6.12908
ENSG00000119718	EIF2B2	-1.03451	2.65627	-2.8889	0.00484212	0.0254227	-2.39502
ENSG00000119720	NRDE2	0.300382	2.58827	0.976515	0.331426	0.507094	-5.85685
ENSG00000119723	COQ6	-0.89361	2.50937	-2.73254	0.00756433	0.0347925	-2.7836
ENSG00000119725	ZNF410	-0.176354	4.3103	-0.663878	0.508465	0.670513	-6.25987
ENSG00000119729	RHOQ	-0.348226	4.83354	-1.33562	0.18504	0.340975	-5.66626
ENSG00000119737	GPR75	0.0552094	0.240831	0.209965	0.834169	0.906336	-6.23111
ENSG00000119760	SUPT7L	-0.298217	2.72806	-1.13169	0.260771	0.430248	-5.68825
ENSG00000119771	KLHL29	0.694505	-0.166069	2.43501	0.016863	0.0622759	-3.47478
ENSG00000119772	DNMT3A	0.612639	3.37532	2.38502	0.019175	0.068235	-3.67448
ENSG00000119777	TMEM214	0.212872	3.42645	0.775958	0.439807	0.61013	-6.091
ENSG00000119778	ATAD2B	-0.349803	3.95745	-1.68963	0.0945594	0.214666	-5.05016
ENSG00000119782	FKBP1B	0.619267	0.136168	1.64955	0.102519	0.227201	-4.95639
ENSG00000119787	ATL2	-0.673568	4.40413	-2.42795	0.0171733	0.063015	-3.66858
ENSG00000119801	YPEL5	0.183202	6.10091	1.08035	0.282874	0.455945	-6.10813
ENSG00000119812	FAM98A	-0.0116591	2.91705	-0.0348588	0.972269	0.985588	-6.32884
ENSG00000119820	YIPF4	-0.0664726	2.95247	-0.211363	0.833082	0.905454	-6.3163
ENSG00000119844	AFTPH	-0.0460551	4.25593	-0.255898	0.798613	0.883625	-6.43919
ENSG00000119862	LGALSL	0.623757	1.56668	1.48623	0.140712	0.281966	-5.21253
ENSG00000119865	CNRIP1	0.585258	-1.2365	1.74688	0.0840677	0.19711	-4.85861
ENSG00000119866	BCL11A	0.294777	3.7973	0.859784	0.392192	0.567127	-6.05551
ENSG00000119878	CRIPT	-0.00887701	3.05649	-0.0346623	0.972426	0.985588	-6.35605
ENSG00000119888	EPCAM	-0.309633	5.18901	-1.07952	0.28324	0.456311	-6.00914
ENSG00000119899	SLC17A5	-0.434587	1.34654	-1.42767	0.156846	0.303702	-5.25842
ENSG00000119900	OGFRL1	0.950653	3.76447	4.07433	9.92e-05	0.00155823	1.05619
ENSG00000119906	SLF2	0.0253381	3.18489	0.101772	0.919164	0.954824	-6.35241
ENSG00000119912	IDE	-0.371974	4.22102	-1.77136	0.0798842	0.190417	-4.95119
ENSG00000119917	IFIT3	-0.254322	6.47466	-0.776733	0.439352	0.609821	-6.43914
ENSG00000119922	IFIT2	0.208731	6.01747	0.52598	0.600195	0.742918	-6.55616
ENSG00000119927	GPAM	0.287984	-0.140059	0.819487	0.414672	0.587396	-5.94173
ENSG00000119929	CUTC	-0.127694	1.47142	-0.312173	0.755631	0.855162	-6.20134
ENSG00000119938	PPP1R3C	0.661841	-1.27803	2.47335	0.0152616	0.0579448	-3.43466
ENSG00000119943	PYROXD2	-0.857931	2.86169	-2.27897	0.0250328	0.0824641	-3.85073
ENSG00000119946	CNNM1	0.898655	-1.2529	3.29017	0.00143033	0.0105534	-1.33039
ENSG00000119950	MXI1	0.755461	3.62426	2.85092	0.00540466	0.0275473	-2.58168
ENSG00000119953	SMNDC1	0.255105	3.23975	0.856686	0.393893	0.568803	-6.00182
ENSG00000119965	C10orf88	-0.390621	0.595559	-1.01789	0.311458	0.487177	-5.74152
ENSG00000119969	HELLS	0.627743	3.03836	2.10702	0.0378968	0.111475	-4.23676
ENSG00000119977	TCTN3	-0.259833	2.85164	-0.801457	0.424977	0.59648	-6.00443
ENSG00000119979	DENND10	0.422357	3.92984	1.46628	0.146055	0.288929	-5.39072
ENSG00000119986	AVPI1	0.272522	2.70534	0.804288	0.423349	0.59501	-6.0038
ENSG00000120008	WDR11	0.269247	4.74797	1.41946	0.159218	0.306766	-5.54438
ENSG00000120029	ARMH3	-0.281508	2.81275	-1.0402	0.301033	0.476052	-5.78987
ENSG00000120049	KCNIP2	0.641727	-0.40893	2.15229	0.0340496	0.103117	-4.07703
ENSG00000120051	CFAP58	-0.924316	2.67508	-2.78796	0.00647037	0.0311532	-2.65628
ENSG00000120053	GOT1	0.0783728	2.82404	0.22563	0.822001	0.899157	-6.29544
ENSG00000120055	C10orf95	-0.213645	2.90333	-0.667203	0.506349	0.668475	-6.11295
ENSG00000120063	GNA13	0.989417	4.46417	4.52099	1.87e-05	0.000480982	2.59043
ENSG00000120071	KANSL1	-0.306447	5.57428	-1.67671	0.0970669	0.218544	-5.25253
ENSG00000120093	HOXB3	0.496989	-0.451715	1.50592	0.135589	0.275137	-5.18882
ENSG00000120129	DUSP1	-0.246364	6.43644	-0.842182	0.401917	0.576773	-6.37051
ENSG00000120137	PANK3	1.01876	2.96981	3.38846	0.00104437	0.00838051	-1.06744
ENSG00000120158	RCL1	-0.756079	2.60397	-2.3839	0.0192301	0.0683302	-3.59999
ENSG00000120159	CAAP1	0.0853206	3.13971	0.250407	0.802843	0.886809	-6.31995
ENSG00000120162	MOB3B	0.456356	0.126428	1.64646	0.103155	0.227996	-4.96073
ENSG00000120210	INSL6	-1.43172	2.82539	-3.04888	0.00301574	0.0180922	-1.98246
ENSG00000120211	INSL4	-0.0719955	-0.705207	-0.219272	0.826935	0.901761	-6.28021
ENSG00000120215	MLANA	-0.330933	1.63658	-0.776346	0.439579	0.609981	-5.95632
ENSG00000120217	CD274	0.328803	3.06316	0.821253	0.413672	0.586637	-6.02488
ENSG00000120253	NUP43	-0.375206	2.27398	-1.31542	0.19171	0.348992	-5.44585
ENSG00000120254	MTHFD1L	-0.691625	2.43364	-1.88026	0.0633056	0.16181	-4.59231
ENSG00000120256	LRP11	-0.972393	5.32989	-3.68102	0.000395506	0.00415306	-0.342012
ENSG00000120262	CCDC170	-0.508669	5.41723	-1.91958	0.0580776	0.152049	-4.81684
ENSG00000120265	PCMT1	-0.206046	3.87646	-0.58626	0.559168	0.711408	-6.2628
ENSG00000120278	PLEKHG1	0.371914	3.38806	1.61267	0.110315	0.239147	-5.12246
ENSG00000120279	MYCT1	0.00327028	1.17015	0.00831675	0.993383	0.996359	-6.24172
ENSG00000120280	CXorf21	0.0259758	0.627695	0.0552091	0.956094	0.975879	-6.24547
ENSG00000120306	CYSTM1	-0.89586	5.9761	-4.38379	3.15e-05	0.000698671	1.9819
ENSG00000120314	WDR55	-0.0727762	3.03827	-0.387983	0.698945	0.815079	-6.27216
ENSG00000120318	ARAP3	0.604452	0.444621	1.93293	0.056387	0.149243	-4.48312
ENSG00000120327	PCDHB14	0.463683	-1.35511	2.3693	0.0199582	0.0701272	-3.67125
ENSG00000120333	MRPS14	0.299637	1.9615	0.8321	0.407554	0.581278	-5.93926
ENSG00000120334	CENPL	-0.296979	1.36308	-0.815122	0.417154	0.589528	-5.91666
ENSG00000120341	SEC16B	0.515931	1.53774	1.43106	0.155876	0.302458	-5.27906
ENSG00000120370	GORAB	0.669992	1.54863	1.89758	0.0609555	0.157368	-4.5551
ENSG00000120437	ACAT2	-0.471555	2.31821	-1.31134	0.193077	0.350831	-5.44151
ENSG00000120438	TCP1	-0.0879578	5.82801	-0.66421	0.508253	0.670288	-6.43696
ENSG00000120451	SNX19	-0.679232	4.31136	-2.87948	0.00497649	0.0258468	-2.56483
ENSG00000120457	KCNJ5	1.03856	-1.26838	4.77432	6.94e-06	0.000241311	3.58668
ENSG00000120458	MSANTD2	0.207492	0.483666	0.70903	0.480138	0.646275	-6.00478
ENSG00000120471	TP53AIP1	-0.0797726	0.441848	-0.231576	0.817393	0.896591	-6.2277
ENSG00000120500	ARR3	-0.561786	-0.539182	-1.78045	0.0783749	0.187967	-4.77414
ENSG00000120509	PDZD11	-0.229058	3.24899	-0.618492	0.537813	0.693927	-6.17555
ENSG00000120519	SLC10A7	1.0099	2.48362	3.10414	0.0025506	0.0160612	-1.85303
ENSG00000120526	NUDCD1	0.582883	1.41386	1.74685	0.084074	0.19711	-4.80232
ENSG00000120533	ENY2	-0.222287	4.10227	-0.714374	0.476844	0.643243	-6.2023
ENSG00000120539	MASTL	0.695104	1.79682	2.29289	0.0241835	0.0803926	-3.79336
ENSG00000120549	KIAA1217	-0.0839957	5.30562	-0.375491	0.708179	0.821584	-6.52726
ENSG00000120594	PLXDC2	0.496475	1.46973	1.3719	0.173504	0.326129	-5.37207
ENSG00000120616	EPC1	0.00994346	4.33238	0.0579466	0.95392	0.974597	-6.47981
ENSG00000120645	IQSEC3	0.575589	-1.44317	1.65486	0.101434	0.225621	-5.01877
ENSG00000120647	CCDC77	-0.883709	3.02879	-2.24508	0.0272118	0.087584	-3.93566
ENSG00000120656	TAF12	-0.557007	3.00789	-2.02956	0.0453531	0.127072	-4.35717
ENSG00000120658	ENOX1	0.256807	-0.0104065	0.689185	0.492479	0.6572	-6.03161
ENSG00000120662	MTRF1	0.914274	2.81066	2.55671	0.0122407	0.0493494	-3.25492
ENSG00000120669	SOHLH2	0.728692	-1.41353	3.2698	0.00152547	0.011081	-1.39623
ENSG00000120675	DNAJC15	0.132854	1.67424	0.470354	0.639239	0.771168	-6.15209
ENSG00000120685	PROSER1	0.0183853	3.99262	0.0721226	0.942664	0.969074	-6.43911
ENSG00000120686	UFM1	-0.136142	4.97373	-0.815094	0.417169	0.589528	-6.22923
ENSG00000120688	WBP4	0.679664	1.18998	2.36869	0.0199892	0.0702063	-3.61129
ENSG00000120690	ELF1	-0.210113	5.63223	-1.14726	0.254315	0.42327	-5.98368
ENSG00000120693	SMAD9	1.17724	-0.419252	3.46447	0.000815556	0.00694535	-0.795662
ENSG00000120694	HSPH1	-0.738719	6.04591	-3.9939	0.000132524	0.00190839	0.619854
ENSG00000120696	KBTBD7	0.900522	0.594382	2.90702	0.00459328	0.0244687	-2.33436
ENSG00000120697	ALG5	-0.464866	2.46277	-1.24064	0.217963	0.381174	-5.53822
ENSG00000120699	EXOSC8	-0.906901	3.14015	-2.24759	0.0270446	0.0871656	-3.93088
ENSG00000120705	ETF1	-0.0234645	5.63659	-0.152654	0.879013	0.933176	-6.62316
ENSG00000120708	TGFBI	1.38345	2.76007	3.25385	0.00160413	0.0114744	-1.44981
ENSG00000120709	FAM53C	0.156199	3.51417	0.561521	0.575837	0.723915	-6.24046
ENSG00000120725	SIL1	-0.333659	3.28593	-0.827942	0.409892	0.583345	-6.03336
ENSG00000120727	PAIP2	-0.167277	5.53558	-0.89646	0.372398	0.547759	-6.22517
ENSG00000120729	MYOT	0.203151	1.54968	0.465467	0.642721	0.773832	-6.15652
ENSG00000120733	KDM3B	-0.345477	5.02189	-2.30353	0.0235516	0.0789806	-4.00937
ENSG00000120738	EGR1	0.994834	4.68157	2.45043	0.0162014	0.0605045	-3.63853
ENSG00000120742	SERP1	0.0724254	6.0631	0.495156	0.621696	0.758823	-6.56018
ENSG00000120756	PLS1	-0.627541	4.30899	-2.14728	0.034458	0.103893	-4.25755
ENSG00000120784	ZFP30	-1.08388	1.79995	-2.8342	0.00567069	0.0284743	-2.49975
ENSG00000120798	NR2C1	-0.0624671	3.89389	-0.189553	0.850086	0.916462	-6.41194
ENSG00000120800	UTP20	0.233438	2.53939	1.03429	0.303772	0.478813	-5.80438
ENSG00000120802	TMPO	0.138703	4.3552	0.637453	0.525447	0.684053	-6.28449
ENSG00000120805	ARL1	0.362658	5.31527	2.01148	0.0472645	0.130991	-4.63188
ENSG00000120820	GLT8D2	-0.442044	-0.500178	-1.26434	0.20937	0.370892	-5.52097
ENSG00000120832	MTERF2	0.0324999	0.747124	0.0887239	0.929498	0.961542	-6.24192
ENSG00000120833	SOCS2	1.22836	0.867967	3.71481	0.000352391	0.00382493	-0.0300343
ENSG00000120837	NFYB	0.150722	2.21917	0.434562	0.66492	0.790979	-6.18472
ENSG00000120860	WASHC3	-1.26328	4.058	-3.74703	0.000315476	0.00354171	-0.0200956
ENSG00000120868	APAF1	0.525825	3.51638	1.49596	0.138161	0.278462	-5.30948
ENSG00000120875	DUSP4	0.167531	2.95337	0.71851	0.474303	0.641134	-6.08425
ENSG00000120885	CLU	-0.974574	6.72953	-3.91956	0.00017269	0.0023141	0.313723
ENSG00000120889	TNFRSF10B	0.0208657	4.26896	0.0590596	0.953036	0.97441	-6.47163
ENSG00000120896	SORBS3	-0.549213	5.52898	-2.23747	0.0277236	0.0887608	-4.20253
ENSG00000120899	PTK2B	0.20403	5.41628	0.831375	0.407961	0.581758	-6.26425
ENSG00000120903	CHRNA2	-0.538862	0.92728	-1.16325	0.247803	0.415419	-5.58165
ENSG00000120907	ADRA1A	0.647773	-1.41824	2.44415	0.016468	0.0613048	-3.50711
ENSG00000120910	PPP3CC	-0.274168	3.75529	-0.841265	0.402428	0.57718	-6.06527
ENSG00000120913	PDLIM2	0.362352	3.01117	0.946313	0.346522	0.522202	-5.90169
ENSG00000120915	EPHX2	-1.77959	4.06588	-4.82215	5.74e-06	0.000209776	3.72858
ENSG00000120925	RNF170	0.852369	2.86349	2.55434	0.0123186	0.0495461	-3.26977
ENSG00000120942	UBIAD1	0.459771	0.510647	1.5498	0.124698	0.25972	-5.09695
ENSG00000120948	TARDBP	0.0246025	5.83993	0.136093	0.892051	0.941194	-6.64669
ENSG00000120949	TNFRSF8	0.550991	-1.25086	1.43456	0.154875	0.301193	-5.33425
ENSG00000120963	ZNF706	0.135154	5.11934	0.520446	0.60403	0.745919	-6.43987
ENSG00000120992	LYPLA1	0.293681	4.68085	1.4067	0.162958	0.311883	-5.55431
ENSG00000121005	CRISPLD1	0.00974611	1.28755	0.0246244	0.980409	0.989945	-6.24424
ENSG00000121022	COPS5	-0.488044	4.23729	-1.84976	0.0676278	0.16964	-4.80922
ENSG00000121039	RDH10	-0.0565641	5.95228	-0.256351	0.798265	0.883478	-6.63948
ENSG00000121057	AKAP1	0.548975	2.60383	1.50508	0.135804	0.275308	-5.2264
ENSG00000121058	COIL	0.549186	1.9344	2.09792	0.038714	0.113249	-4.19458
ENSG00000121060	TRIM25	-0.189976	6.72912	-0.631352	0.52941	0.686922	-6.55566
ENSG00000121064	SCPEP1	-0.446678	5.6728	-1.38968	0.168052	0.318842	-5.68862
ENSG00000121067	SPOP	-0.641901	4.77364	-2.82273	0.00586019	0.029205	-2.75781
ENSG00000121073	SLC35B1	-0.837787	3.67975	-2.69026	0.00850919	0.0379363	-2.97525
ENSG00000121075	TBX4	0.141082	-1.12817	0.567818	0.571572	0.720704	-6.16952
ENSG00000121101	TEX14	-0.518589	0.979291	-1.20493	0.231387	0.397197	-5.53208
ENSG00000121104	FAM117A	-0.307583	2.25063	-0.858988	0.392628	0.567591	-5.9203
ENSG00000121152	NCAPH	0.775516	0.671889	2.41691	0.0176695	0.0642651	-3.50879
ENSG00000121207	LRAT	0.24293	-0.699439	0.701346	0.484896	0.650786	-6.05793
ENSG00000121210	TMEM131L	-0.198617	2.94464	-0.531115	0.596647	0.740034	-6.19858
ENSG00000121211	MND1	-0.794157	0.774662	-1.57985	0.117649	0.249926	-5.03444
ENSG00000121236	TRIM6	-0.00932905	0.129579	-0.0317521	0.97474	0.986711	-6.25675
ENSG00000121270	ABCC11	0.347946	-1.22617	1.09515	0.276373	0.447932	-5.74677
ENSG00000121274	TENT4B	0.40425	2.18548	1.63452	0.105641	0.232112	-5.00675
ENSG00000121281	ADCY7	0.188501	3.20541	0.499499	0.618646	0.756508	-6.2377
ENSG00000121289	CEP89	-1.08885	3.77604	-4.23062	5.59e-05	0.00104364	1.60531
ENSG00000121297	TSHZ3	0.798483	0.25613	2.42208	0.0174358	0.0636768	-3.49728
ENSG00000121310	ECHDC2	-0.715712	4.64627	-2.13691	0.0353161	0.105761	-4.31816
ENSG00000121316	PLBD1	-0.775823	3.36043	-2.57857	0.0115436	0.0473582	-3.21846
ENSG00000121335	PRB2	-0.0243998	-0.685604	-0.0794626	0.936841	0.965912	-6.30482
ENSG00000121350	PYROXD1	0.00699985	3.73822	0.02441	0.98058	0.990018	-6.41381
ENSG00000121380	BCL2L14	-0.729295	3.5256	-1.78286	0.077979	0.187346	-4.85047
ENSG00000121390	PSPC1	-0.0235684	4.32552	-0.121243	0.903769	0.946652	-6.47115
ENSG00000121406	ZNF549	-0.0801059	0.62141	-0.30042	0.764549	0.861419	-6.19839
ENSG00000121410	A1BG	-0.581604	0.739605	-1.65938	0.100519	0.224254	-4.91614
ENSG00000121413	ZSCAN18	-1.00979	3.62191	-3.48696	0.000757478	0.00659807	-0.792875
ENSG00000121417	ZNF211	-1.06885	2.07868	-2.96066	0.00392382	0.0219177	-2.18148
ENSG00000121446	RGSL1	-0.488084	-0.369	-1.32131	0.189747	0.346683	-5.43962
ENSG00000121454	LHX4	0.772161	-0.819504	2.83793	0.00561039	0.028323	-2.53819
ENSG00000121481	RNF2	-0.042409	3.4213	-0.132435	0.894936	0.942152	-6.36675
ENSG00000121486	TRMT1L	-0.399458	3.97684	-1.43059	0.156008	0.302572	-5.43844
ENSG00000121542	SEC22A	0.137126	2.73512	0.412199	0.681173	0.803091	-6.24439
ENSG00000121552	CSTA	1.66257	4.63126	5.3773	5.91e-07	4.49e-05	5.84953
ENSG00000121570	DPPA4	-0.778595	2.35158	-1.70081	0.0924307	0.211208	-4.88225
ENSG00000121577	POPDC2	-0.00786738	0.227444	-0.0192105	0.984716	0.991973	-6.25242
ENSG00000121578	B4GALT4	-0.472188	4.31395	-1.82548	0.0712433	0.175587	-4.86213
ENSG00000121579	NAA50	0.561317	5.62142	3.37631	0.00108611	0.00863103	-1.30162
ENSG00000121594	CD80	1.32999	0.626177	3.00933	0.0033956	0.0197716	-2.08635
ENSG00000121621	KIF18A	0.837982	0.128737	2.55896	0.0121673	0.0491669	-3.18714
ENSG00000121644	DESI2	0.952576	2.99894	3.61648	0.000492137	0.00488621	-0.379423
ENSG00000121653	MAPK8IP1	-0.744383	3.91587	-3.01677	0.00332092	0.0194465	-2.1625
ENSG00000121671	CRY2	-0.426951	4.29601	-1.37983	0.171055	0.322821	-5.54766
ENSG00000121680	PEX16	-0.768618	3.33863	-2.27969	0.0249883	0.0823669	-3.88432
ENSG00000121690	DEPDC7	0.995176	-1.48741	3.39065	0.001037	0.00834143	-1.04532
ENSG00000121691	CAT	-0.927103	3.90147	-2.94354	0.00412704	0.0226243	-2.35766
ENSG00000121716	PILRB	-0.5827	4.07495	-2.18272	0.031658	0.0977882	-4.16163
ENSG00000121741	ZMYM2	-0.381178	5.31952	-2.5259	0.0132881	0.0524132	-3.54059
ENSG00000121742	GJB6	1.30964	-1.34714	5.31062	7.82e-07	5.42e-05	5.6325
ENSG00000121749	TBC1D15	-0.295396	4.67703	-1.1868	0.238427	0.404287	-5.8301
ENSG00000121753	ADGRB2	0.260436	-0.212567	0.903818	0.368504	0.544081	-5.87373
ENSG00000121764	HCRTR1	0.951882	-1.6178	3.71142	0.00035651	0.00385973	-0.0753647
ENSG00000121766	ZCCHC17	0.271412	2.7897	0.774459	0.440688	0.610951	-6.03634
ENSG00000121769	FABP3	-0.624994	0.301432	-1.64675	0.103094	0.227926	-4.95191
ENSG00000121774	KHDRBS1	0.00107501	4.99555	0.00748349	0.994046	0.99657	-6.55842
ENSG00000121775	TMEM39B	0.255667	1.12768	0.716395	0.475601	0.642227	-6.00366
ENSG00000121797	CCRL2	-0.399382	1.1375	-0.784985	0.434523	0.605591	-5.93795
ENSG00000121807	CCR2	0.892195	-0.88837	2.38245	0.019301	0.0685229	-3.61542
ENSG00000121851	POLR3GL	-0.946505	2.69078	-2.68191	0.00870808	0.0385402	-2.91199
ENSG00000121858	TNFSF10	0.014142	7.66496	0.0647219	0.948539	0.972675	-6.84817
ENSG00000121864	ZNF639	-0.0472553	2.9511	-0.142696	0.886849	0.937914	-6.31628
ENSG00000121879	PIK3CA	0.360825	3.18709	1.29751	0.197771	0.356388	-5.54859
ENSG00000121892	PDS5A	0.2369	5.10431	1.34209	0.182941	0.338553	-5.68832
ENSG00000121895	TMEM156	0.173119	0.778386	0.432362	0.666512	0.792241	-6.15545
ENSG00000121897	LIAS	-0.0465561	3.21893	-0.175877	0.860785	0.92274	-6.35625
ENSG00000121898	CPXM2	1.15669	-1.4783	4.09891	9.07e-05	0.0014616	1.19245
ENSG00000121900	TMEM54	-0.659078	3.4875	-1.8812	0.0631761	0.16158	-4.66814
ENSG00000121903	ZSCAN20	0.130813	-0.776602	0.507674	0.612924	0.752286	-6.17805
ENSG00000121904	CSMD2	0.178248	-0.8848	0.658994	0.511581	0.672788	-6.10201
ENSG00000121905	HPCA	0.25649	-0.773111	0.617464	0.538487	0.694325	-6.11772
ENSG00000121931	LRIF1	0.0358444	2.85318	0.110955	0.911899	0.951356	-6.32213
ENSG00000121933	TMIGD3	0.362332	-1.30537	1.13339	0.260057	0.429396	-5.71004
ENSG00000121940	CLCC1	0.507956	2.05408	1.48281	0.141617	0.283164	-5.23342
ENSG00000121957	GPSM2	-0.538084	3.58253	-1.79873	0.0754122	0.182998	-4.82738
ENSG00000121964	GTDC1	0.513839	2.5267	1.32873	0.187294	0.343893	-5.45981
ENSG00000121966	CXCR4	0.604719	3.45493	1.18267	0.240053	0.406164	-5.70351
ENSG00000121988	ZRANB3	0.37986	1.14618	1.12937	0.261742	0.431337	-5.64396
ENSG00000121989	ACVR2A	0.19279	2.60613	0.517265	0.606239	0.747578	-6.19052
ENSG00000122008	POLK	0.402443	3.51977	1.47864	0.142726	0.284404	-5.33615
ENSG00000122025	FLT3	1.07678	-1.46031	3.4807	0.000773229	0.00667149	-0.776572
ENSG00000122026	RPL21	0.0571341	8.26693	0.367514	0.714098	0.82524	-6.83931
ENSG00000122033	MTIF3	-0.511477	5.05505	-1.72013	0.0888431	0.204939	-5.12476
ENSG00000122034	GTF3A	-0.193014	5.07313	-0.68193	0.497034	0.660933	-6.33851
ENSG00000122035	RASL11A	0.0539298	-0.343784	0.161117	0.872362	0.929788	-6.26658
ENSG00000122042	UBL3	-0.163922	4.72772	-0.971761	0.333773	0.509292	-6.0642
ENSG00000122068	FYTTD1	0.178499	4.99051	0.799531	0.426087	0.597578	-6.24059
ENSG00000122085	MTERF4	-0.419027	3.43088	-1.20899	0.229833	0.395234	-5.6689
ENSG00000122122	SASH3	0.701857	3.09413	1.50052	0.136979	0.276997	-5.26175
ENSG00000122126	OCRL	0.724662	1.48974	2.75133	0.00717571	0.0335316	-2.73786
ENSG00000122133	PAEP	-0.175834	-0.715561	-0.548398	0.584776	0.730794	-6.15894
ENSG00000122140	MRPS2	0.0332469	2.20023	0.0885807	0.929612	0.961562	-6.2776
ENSG00000122176	FMOD	0.389508	-1.13131	1.22743	0.22286	0.387056	-5.59286
ENSG00000122188	LAX1	0.384468	0.413939	1.17226	0.244186	0.411248	-5.58923
ENSG00000122194	PLG	-0.60218	0.87697	-1.40521	0.1634	0.312441	-5.28408
ENSG00000122203	KIAA1191	-0.445834	4.28004	-1.93742	0.0558286	0.148124	-4.65918
ENSG00000122218	COPA	-0.304361	5.7496	-2.71698	0.0079004	0.0358406	-3.12255
ENSG00000122223	CD244	0.685094	-0.290941	1.8263	0.0711185	0.175464	-4.6787
ENSG00000122224	LY9	0.46257	0.84973	1.11604	0.267374	0.438021	-5.65099
ENSG00000122254	HS3ST2	0.819369	-0.831943	2.76625	0.0068805	0.0324573	-2.71547
ENSG00000122257	RBBP6	-0.0505465	4.85419	-0.250479	0.802788	0.886808	-6.51084
ENSG00000122299	ZC3H7A	0.111039	5.00792	0.53561	0.593549	0.738536	-6.41729
ENSG00000122335	SERAC1	-0.0584195	2.24766	-0.191844	0.848296	0.915681	-6.27704
ENSG00000122359	ANXA11	-0.785907	6.42256	-5.03406	2.45e-06	0.00012013	4.38544
ENSG00000122367	LDB3	0.488994	-0.878128	1.84648	0.0681069	0.170471	-4.6722
ENSG00000122376	SHLD2	0.269494	2.9168	1.22709	0.222988	0.387237	-5.60883
ENSG00000122378	PRXL2A	0.292819	2.99186	1.10327	0.272849	0.444327	-5.74971
ENSG00000122386	ZNF205	-0.261796	0.542511	-0.822812	0.412789	0.585841	-5.91288
ENSG00000122390	NAA60	-0.698494	5.66468	-2.81208	0.00604132	0.0297656	-2.87306
ENSG00000122406	RPL5	0.658341	7.46132	3.88869	0.000192584	0.00248133	0.153511
ENSG00000122417	ODF2L	-0.90756	7.08519	-3.5787	0.000558684	0.00535197	-0.818043
ENSG00000122420	PTGFR	0.355299	0.723752	0.899682	0.370689	0.546185	-5.86771
ENSG00000122432	SPATA1	-0.646039	1.52766	-1.24314	0.217043	0.380047	-5.48664
ENSG00000122435	TRMT13	0.0652384	2.14667	0.16412	0.870004	0.927997	-6.26331
ENSG00000122477	LRRC39	0.305806	-0.786216	1.06879	0.288022	0.461973	-5.74814
ENSG00000122481	RWDD3	-0.589475	1.80042	-1.2609	0.210601	0.372509	-5.48321
ENSG00000122482	ZNF644	-0.0325979	5.16192	-0.174585	0.861798	0.923387	-6.56355
ENSG00000122483	CCDC18	-0.616886	2.06981	-1.60672	0.111618	0.240952	-5.0201
ENSG00000122484	RPAP2	-0.143564	3.45776	-0.674744	0.501567	0.664945	-6.16229
ENSG00000122490	SLC66A2	-0.962371	3.72955	-3.0767	0.0027725	0.0170444	-1.98102
ENSG00000122507	BBS9	-0.367618	4.61071	-1.60977	0.110948	0.240013	-5.25077
ENSG00000122512	PMS2	-0.419831	6.01081	-2.52116	0.0134561	0.0528894	-3.62158
ENSG00000122515	ZMIZ2	-0.300193	4.606	-1.30176	0.19632	0.354669	-5.68309
ENSG00000122545	SEPTIN7	-0.0081313	6.66421	-0.0579951	0.953881	0.974597	-6.7448
ENSG00000122547	EEPD1	-0.0285494	1.24529	-0.0765644	0.93914	0.96727	-6.25101
ENSG00000122550	KLHL7	-0.207632	3.6522	-0.757896	0.450492	0.620348	-6.13005
ENSG00000122557	HERPUD2	-0.507566	3.97441	-2.18146	0.0317542	0.0980114	-4.15149
ENSG00000122565	CBX3	0.605731	5.60672	3.99768	0.000130742	0.00188989	0.671245
ENSG00000122566	HNRNPA2B1	0.0592256	7.59896	0.574023	0.567383	0.717408	-6.67746
ENSG00000122574	WIPF3	0.996254	-0.683514	4.14946	7.54e-05	0.00128603	1.3813
ENSG00000122591	FAM126A	1.37033	1.80937	3.90935	0.00017904	0.00236252	0.575577
ENSG00000122641	INHBA	1.89511	-0.136311	4.52816	1.82e-05	0.000472635	2.70015
ENSG00000122642	FKBP9	-0.589284	3.9009	-1.65099	0.102224	0.226791	-5.10963
ENSG00000122643	NT5C3A	-0.127476	6.31475	-0.557106	0.578837	0.726292	-6.55893
ENSG00000122644	ARL4A	-0.389511	4.74528	-1.54626	0.12555	0.260998	-5.36302
ENSG00000122674	CCZ1	-1.01764	4.45031	-3.63882	0.000456409	0.00463408	-0.397645
ENSG00000122678	POLM	-0.604512	2.74555	-1.88476	0.062688	0.160708	-4.60469
ENSG00000122687	MRM2	0.526948	1.26703	1.48617	0.140728	0.281966	-5.20084
ENSG00000122692	SMU1	0.31572	2.76929	1.59858	0.113418	0.243525	-5.09016
ENSG00000122694	GLIPR2	-0.00566774	5.40382	-0.0365923	0.970891	0.984788	-6.60522
ENSG00000122696	SLC25A51	-0.0186091	2.2069	-0.051393	0.959126	0.977299	-6.2785
ENSG00000122705	CLTA	-0.622637	5.87693	-2.95849	0.0039491	0.0220092	-2.50921
ENSG00000122707	RECK	0.464898	-0.796223	1.51883	0.132308	0.270994	-5.19148
ENSG00000122711	SPINK4	-1.02525	-0.683397	-2.16595	0.0329576	0.100745	-4.07191
ENSG00000122729	ACO1	0.20157	2.3737	0.679209	0.498748	0.662278	-6.07424
ENSG00000122733	PHF24	0.775424	-1.47359	2.52787	0.013219	0.0522525	-3.31684
ENSG00000122735	DNAI1	-1.81757	6.13483	-4.18051	6.73e-05	0.00117935	1.25387
ENSG00000122741	DCAF10	0.146966	3.01763	0.599551	0.550311	0.704655	-6.17643
ENSG00000122756	CNTFR	0.50946	-1.32632	2.2798	0.0249816	0.0823613	-3.86128
ENSG00000122778	KIAA1549	0.707075	0.914288	2.81195	0.00604346	0.0297672	-2.57114
ENSG00000122779	TRIM24	0.384036	3.46035	1.42856	0.156591	0.303414	-5.40722
ENSG00000122783	CYREN	-1.75127	5.14421	-4.93628	3.63e-06	0.000161575	4.09536
ENSG00000122786	CALD1	-0.768763	2.42354	-1.942	0.0552626	0.146925	-4.49372
ENSG00000122787	AKR1D1	0.682713	-1.30672	2.80863	0.00610097	0.0299875	-2.63208
ENSG00000122861	PLAU	1.13799	1.6206	2.43076	0.0170494	0.0627493	-3.51091
ENSG00000122862	SRGN	0.273549	6.93237	0.633506	0.528009	0.685809	-6.57406
ENSG00000122863	CHST3	0.590993	-0.704322	2.44051	0.0166242	0.0617298	-3.48006
ENSG00000122870	BICC1	-0.324207	0.709409	-0.949389	0.344964	0.520668	-5.80129
ENSG00000122873	CISD1	0.639167	3.17658	2.07923	0.0404395	0.116927	-4.30022
ENSG00000122877	EGR2	2.02587	1.46416	4.80238	6.21e-06	0.000223458	3.68827
ENSG00000122882	ECD	0.0820352	3.49698	0.301278	0.763897	0.860834	-6.3461
ENSG00000122884	P4HA1	-0.89381	2.67374	-2.76973	0.00681324	0.0322699	-2.6993
ENSG00000122912	SLC25A16	0.856634	2.64081	2.68914	0.00853559	0.0380024	-2.93616
ENSG00000122952	ZWINT	1.48662	0.135251	4.65305	1.12e-05	0.000339254	3.15343
ENSG00000122958	VPS26A	0.629573	4.92518	2.81018	0.00607411	0.0299092	-2.79929
ENSG00000122965	RBM19	0.779865	2.29276	2.76139	0.00697539	0.0327918	-2.73076
ENSG00000122966	CIT	0.137684	2.69716	0.380506	0.704466	0.819156	-6.25348
ENSG00000122970	IFT81	-0.552953	4.61209	-2.3712	0.0198622	0.0699032	-3.81807
ENSG00000122971	ACADS	0.288068	0.838601	0.890039	0.375817	0.55101	-5.8626
ENSG00000122986	HVCN1	0.31855	2.27537	0.769675	0.443507	0.613925	-6.00122
ENSG00000123064	DDX54	0.183917	3.43268	0.609457	0.543756	0.698683	-6.20016
ENSG00000123066	MED13L	0.0231389	5.82632	0.111906	0.911147	0.951149	-6.64861
ENSG00000123080	CDKN2C	-0.186899	1.22492	-0.470057	0.639451	0.771282	-6.13769
ENSG00000123091	RNF11	-0.355304	4.93025	-1.73914	0.0854282	0.19943	-5.07865
ENSG00000123094	RASSF8	0.287585	2.07071	0.766098	0.445622	0.615502	-5.99571
ENSG00000123095	BHLHE41	-1.00361	2.92822	-2.49754	0.0143227	0.0552887	-3.3628
ENSG00000123096	SSPN	-0.123497	0.689983	-0.36446	0.716369	0.826816	-6.1757
ENSG00000123104	ITPR2	0.44074	2.63084	1.1984	0.233907	0.399689	-5.62077
ENSG00000123106	CCDC91	-0.195818	5.36489	-0.941373	0.349033	0.5243	-6.16468
ENSG00000123119	NECAB1	0.797526	0.0175133	2.31992	0.0226063	0.0765142	-3.72329
ENSG00000123124	WWP1	-0.208334	4.50354	-0.766726	0.44525	0.615196	-6.2151
ENSG00000123130	ACOT9	-0.413128	4.62067	-1.44413	0.152174	0.297545	-5.49328
ENSG00000123131	PRDX4	-0.28814	2.45344	-0.749119	0.455738	0.625303	-6.01728
ENSG00000123136	DDX39A	0.18558	4.40128	0.640499	0.523475	0.682639	-6.28673
ENSG00000123143	PKN1	0.0515056	3.99163	0.221155	0.825472	0.901122	-6.41464
ENSG00000123144	TRIR	-0.0468578	5.03965	-0.206415	0.836933	0.908289	-6.5434
ENSG00000123146	ADGRE5	-0.0944776	5.87407	-0.339202	0.735247	0.840034	-6.60219
ENSG00000123154	WDR83	-0.501557	1.10139	-1.54486	0.125888	0.261403	-5.08887
ENSG00000123159	GIPC1	0.0868993	4.62908	0.367657	0.713992	0.82524	-6.44781
ENSG00000123171	CCDC70	0.856959	-1.55035	3.59287	0.000532785	0.00519647	-0.441503
ENSG00000123178	SPRYD7	-0.170273	1.19376	-0.478339	0.633568	0.767375	-6.1412
ENSG00000123179	EBPL	-0.633154	3.37276	-1.76151	0.0815468	0.193092	-4.87261
ENSG00000123191	ATP7B	-0.485609	4.98089	-1.73081	0.0869112	0.201693	-5.10239
ENSG00000123200	ZC3H13	0.341381	3.94546	1.58956	0.11544	0.246736	-5.20936
ENSG00000123213	NLN	0.268736	1.55363	0.720395	0.473148	0.640364	-6.00748
ENSG00000123219	CENPK	-0.793263	3.32177	-2.14769	0.0344238	0.103839	-4.16137
ENSG00000123240	OPTN	-0.272785	5.67436	-1.60748	0.11145	0.240781	-5.37224
ENSG00000123243	ITIH5	0.133837	0.145737	0.388925	0.69825	0.814964	-6.18253
ENSG00000123268	ATF1	-0.011735	3.54022	-0.0376305	0.970066	0.984593	-6.3936
ENSG00000123297	TSFM	-1.33074	2.19194	-3.84501	0.000224509	0.0027708	0.400828
ENSG00000123329	ARHGAP9	0.38195	4.13618	0.795773	0.428257	0.599466	-6.14241
ENSG00000123338	NCKAP1L	0.0858491	3.9343	0.296754	0.767338	0.863288	-6.3872
ENSG00000123342	MMP19	0.966718	-0.144395	3.41327	0.00096376	0.00791964	-0.941065
ENSG00000123349	PFDN5	-0.370801	7.01286	-1.92941	0.056829	0.149905	-4.9635
ENSG00000123352	SPATS2	-0.707817	3.76828	-2.40551	0.018195	0.0656044	-3.65113
ENSG00000123353	ORMDL2	-0.566075	2.86078	-1.58403	0.116694	0.248637	-5.10047
ENSG00000123358	NR4A1	1.45986	4.15743	3.51703	0.00068594	0.00614126	-0.745225
ENSG00000123360	PDE1B	0.242205	0.359105	0.660148	0.510844	0.672245	-6.04044
ENSG00000123374	CDK2	0.84668	1.37111	2.14975	0.0342561	0.103513	-4.07576
ENSG00000123384	LRP1	-0.080111	3.42643	-0.302096	0.763276	0.860457	-6.34249
ENSG00000123395	ATG101	0.727865	2.67605	1.95793	0.0533347	0.14287	-4.48815
ENSG00000123405	NFE2	0.114275	0.0729384	0.207955	0.835733	0.907434	-6.23749
ENSG00000123411	IKZF4	-0.619582	1.40375	-1.81962	0.0721404	0.176974	-4.65734
ENSG00000123415	SMUG1	-0.773001	3.10627	-2.24456	0.0272466	0.0876445	-3.93239
ENSG00000123416	TUBA1B	-0.0451724	6.76994	-0.277464	0.78206	0.8735	-6.71946
ENSG00000123427	EEF1AKMT3	-0.0149473	1.00604	-0.0529752	0.957869	0.976745	-6.24329
ENSG00000123444	KBTBD4	-0.772326	2.07008	-2.32237	0.0224681	0.0762039	-3.70035
ENSG00000123453	SARDH	0.907357	-1.33991	3.5293	0.000658616	0.00598152	-0.627793
ENSG00000123472	ATPAF1	-0.243156	3.43727	-0.875328	0.383724	0.558379	-6.00894
ENSG00000123473	STIL	0.226267	2.5343	0.665394	0.5075	0.669348	-6.09647
ENSG00000123485	HJURP	1.63157	0.121086	5.12395	1.69e-06	9.2e-05	4.91243
ENSG00000123500	COL10A1	-0.414284	0.237869	-1.07533	0.285102	0.458454	-5.69353
ENSG00000123545	NDUFAF4	-0.693884	2.54731	-1.79523	0.0759719	0.183871	-4.74316
ENSG00000123552	USP45	-0.168979	2.79006	-0.420499	0.675123	0.799175	-6.23715
ENSG00000123562	MORF4L2	-0.369183	6.67288	-2.78543	0.00651703	0.0312917	-3.03855
ENSG00000123575	FAM199X	0.896703	2.06869	3.49201	0.000744984	0.00651692	-0.727964
ENSG00000123595	RAB9A	-0.404534	3.05375	-1.14829	0.253891	0.42273	-5.69737
ENSG00000123600	METTL8	-0.451378	2.43553	-1.30167	0.196348	0.354681	-5.47883
ENSG00000123607	TTC21B	-1.03131	4.3015	-3.06145	0.0029035	0.0176187	-2.0771
ENSG00000123609	NMI	-0.141748	5.89095	-0.57335	0.567837	0.7176	-6.49992
ENSG00000123610	TNFAIP6	-0.252382	1.55758	-0.388209	0.698778	0.815067	-6.17661
ENSG00000123636	BAZ2B	-0.315715	6.33447	-1.79761	0.0755916	0.183193	-5.13123
ENSG00000123643	SLC36A1	0.269445	1.82564	0.684788	0.495237	0.659579	-6.04936
ENSG00000123684	LPGAT1	-0.576298	3.75139	-2.84739	0.00545975	0.0277936	-2.59924
ENSG00000123685	BATF3	0.192438	-0.364293	0.472102	0.637996	0.770348	-6.18343
ENSG00000123689	G0S2	-0.0723462	5.02845	-0.11277	0.910464	0.950816	-6.55615
ENSG00000123700	KCNJ2	-0.323858	2.6076	-0.876677	0.382995	0.557745	-5.92684
ENSG00000123728	RAP2C	0.711346	3.10209	2.5285	0.0131968	0.0522076	-3.33193
ENSG00000123737	EXOSC9	0.568455	2.91701	1.4849	0.141062	0.282421	-5.27877
ENSG00000123739	PLA2G12A	-0.0402576	2.37038	-0.134526	0.893287	0.941711	-6.29457
ENSG00000123810	B9D2	-0.832771	3.33899	-2.55963	0.0121455	0.0491272	-3.25805
ENSG00000123815	COQ8B	-0.323912	4.39289	-0.95931	0.339972	0.515695	-6.03584
ENSG00000123836	PFKFB2	-0.186644	2.93877	-0.714643	0.476678	0.643079	-6.09365
ENSG00000123838	C4BPA	-1.2172	0.0165476	-3.37339	0.00109639	0.00867071	-1.05499
ENSG00000123843	C4BPB	-1.04821	2.77862	-3.16752	0.00209961	0.0139142	-1.66024
ENSG00000123892	RAB38	0.831987	0.894382	2.19911	0.0304319	0.0950568	-3.9679
ENSG00000123901	GPR83	0.587569	-1.17268	2.23952	0.0275847	0.0884372	-3.93714
ENSG00000123908	AGO2	0.00201285	4.99489	0.00727107	0.994215	0.99663	-6.55973
ENSG00000123933	MXD4	-0.149915	3.37702	-0.513911	0.608573	0.749216	-6.24493
ENSG00000123975	CKS2	-0.813669	1.76418	-1.69363	0.093793	0.213458	-4.87295
ENSG00000123977	DAW1	-0.797382	4.88325	-3.15112	0.0022086	0.0144497	-1.88617
ENSG00000123983	ACSL3	-0.44031	5.47819	-2.27705	0.0251524	0.0827415	-4.1142
ENSG00000123989	CHPF	0.20249	1.52557	0.626206	0.532764	0.68991	-6.07326
ENSG00000123992	DNPEP	-0.35256	4.37801	-1.28023	0.203751	0.364047	-5.68098
ENSG00000124006	OBSL1	0.845737	1.57981	2.36854	0.0199969	0.0702182	-3.63457
ENSG00000124019	FAM124B	0.465328	-0.655122	1.69477	0.0935755	0.213052	-4.91222
ENSG00000124067	SLC12A4	0.128207	2.0656	0.367186	0.714342	0.825397	-6.20412
ENSG00000124074	ENKD1	-0.794909	2.88162	-2.08252	0.0401309	0.116336	-4.23839
ENSG00000124091	GCNT7	0.156186	-0.274963	0.471041	0.638751	0.770725	-6.16695
ENSG00000124092	CTCFL	-0.428263	0.735176	-1.26785	0.208121	0.369602	-5.46706
ENSG00000124098	FAM210B	-0.133968	3.59559	-0.446858	0.656051	0.784602	-6.29857
ENSG00000124102	PI3	0.0714631	6.53016	0.280783	0.779521	0.871495	-6.69436
ENSG00000124103	FAM209A	0.0884199	-0.850246	0.229477	0.819019	0.897544	-6.28796
ENSG00000124104	SNX21	-0.290224	1.16654	-0.838987	0.403699	0.578395	-5.90476
ENSG00000124107	SLPI	-0.823248	9.83681	-2.99033	0.00359345	0.0205795	-2.76927
ENSG00000124116	WFDC3	-0.826984	1.00819	-2.00761	0.0476823	0.131886	-4.32048
ENSG00000124120	TTPAL	0.433461	2.23493	1.70315	0.091989	0.210428	-4.90882
ENSG00000124126	PREX1	0.246151	3.79945	0.698039	0.486951	0.65243	-6.17852
ENSG00000124134	KCNS1	0.726316	-0.76031	1.90048	0.0605689	0.156671	-4.56883
ENSG00000124140	SLC12A5	-0.337376	0.549037	-0.702797	0.483995	0.65011	-6.00323
ENSG00000124143	ARHGAP40	0.931649	-1.46539	3.40834	0.000979272	0.00800067	-0.993343
ENSG00000124145	SDC4	-0.325147	5.59963	-1.57494	0.118778	0.251672	-5.41493
ENSG00000124151	NCOA3	-0.0446539	4.15061	-0.239825	0.811011	0.892166	-6.42861
ENSG00000124155	PIGT	-0.692577	4.96895	-3.78066	0.000280883	0.00325127	0.00708737
ENSG00000124160	NCOA5	0.229356	2.34666	0.871774	0.38565	0.560219	-5.9222
ENSG00000124164	VAPB	0.181174	3.1254	0.745831	0.457712	0.627027	-6.08154
ENSG00000124171	PARD6B	-0.234224	3.73973	-1.06029	0.29185	0.46579	-5.86396
ENSG00000124172	ATP5F1E	-0.650908	2.70444	-2.09894	0.0386213	0.113058	-4.19879
ENSG00000124177	CHD6	0.409065	5.11704	1.93124	0.0565986	0.149562	-4.75994
ENSG00000124181	PLCG1	-0.1308	4.57124	-0.460603	0.646194	0.777079	-6.40183
ENSG00000124191	TOX2	1.59068	-0.715989	4.27907	4.67e-05	0.000925328	1.82381
ENSG00000124193	SRSF6	-0.233334	5.66239	-1.60723	0.111504	0.24083	-5.37168
ENSG00000124194	GDAP1L1	0.367925	-1.52928	1.75507	0.0826489	0.194844	-4.86541
ENSG00000124198	ARFGEF2	-0.205428	3.44087	-1.10438	0.272371	0.443858	-5.7867
ENSG00000124201	ZNFX1	-0.428873	5.08626	-2.41954	0.0175502	0.0639403	-3.75917
ENSG00000124203	ZNF831	1.36644	-1.02518	4.50707	1.97e-05	0.000498208	2.62012
ENSG00000124207	CSE1L	0.163383	2.8161	0.623764	0.534359	0.691045	-6.14306
ENSG00000124208	TMEM189-UBE2V1	1.2257	-1.09174	2.67207	0.00894786	0.0392939	-2.95394
ENSG00000124209	RAB22A	-0.124392	2.43657	-0.47682	0.634646	0.767942	-6.18724
ENSG00000124212	PTGIS	1.05166	-1.50348	4.73929	7.98e-06	0.000266441	3.45362
ENSG00000124214	STAU1	-0.0900593	5.15725	-0.631122	0.52956	0.687007	-6.38018
ENSG00000124215	CDH26	-0.00103344	4.01499	-0.00310642	0.997528	0.998818	-6.44858
ENSG00000124216	SNAI1	0.473648	-0.727829	1.20531	0.231241	0.396987	-5.59337
ENSG00000124217	MOCS3	0.458575	0.434392	1.82322	0.0715888	0.176147	-4.66417
ENSG00000124222	STX16	0.624649	4.74029	2.79269	0.00638409	0.0308884	-2.82586
ENSG00000124225	PMEPA1	0.380872	0.452963	1.06246	0.290868	0.464595	-5.70916
ENSG00000124226	RNF114	0.107977	5.19371	0.563688	0.574368	0.722577	-6.42305
ENSG00000124228	DDX27	0.110724	3.21726	0.467244	0.641454	0.77276	-6.25067
ENSG00000124237	C20orf85	-1.25648	7.2065	-4.23406	5.52e-05	0.00103871	1.35326
ENSG00000124243	BCAS4	-0.203267	2.03902	-0.604456	0.547061	0.70161	-6.08739
ENSG00000124251	TP53TG5	-0.00742474	-0.198817	-0.0221297	0.982393	0.99096	-6.27445
ENSG00000124256	ZBP1	-1.18228	4.52556	-2.47527	0.0151853	0.0577351	-3.57176
ENSG00000124257	NEURL2	0.469454	-0.794317	1.65446	0.101515	0.225673	-4.9873
ENSG00000124260	MAGEA10	0.376317	-0.833185	1.23452	0.220221	0.383988	-5.5689
ENSG00000124275	MTRR	-0.387621	4.97785	-1.47859	0.14274	0.284404	-5.4878
ENSG00000124279	FASTKD3	-2.06689	3.2712	-4.74641	7.75e-06	0.000260644	3.48091
ENSG00000124299	PEPD	0.512869	2.64135	1.66244	0.0999017	0.223108	-4.99612
ENSG00000124313	IQSEC2	-1.11079	2.68054	-3.50338	0.00071758	0.00632782	-0.682823
ENSG00000124333	VAMP7	-0.0889105	3.25472	-0.293658	0.769695	0.865109	-6.31469
ENSG00000124334	IL9R	-0.511462	0.570458	-1.19123	0.236693	0.402853	-5.55882
ENSG00000124343	XG	-0.0980139	-0.785197	-0.310968	0.756543	0.855751	-6.26175
ENSG00000124356	STAMBP	0.148382	3.98389	0.533181	0.595222	0.739216	-6.29971
ENSG00000124357	NAGK	0.301535	5.02698	1.40793	0.162596	0.311503	-5.5884
ENSG00000124370	MCEE	-0.543057	2.10911	-1.40729	0.162785	0.311733	-5.31939
ENSG00000124374	PAIP2B	0.350164	1.14146	1.18388	0.239578	0.405611	-5.57836
ENSG00000124380	SNRNP27	-0.470923	3.57317	-1.50014	0.137078	0.277018	-5.30024
ENSG00000124383	MPHOSPH10	0.636388	3.57446	2.40103	0.0184058	0.0662249	-3.6572
ENSG00000124391	IL17C	0.282906	-1.40634	0.956654	0.341303	0.516821	-5.89697
ENSG00000124406	ATP8A1	-0.0713796	2.16751	-0.166727	0.867959	0.92684	-6.27058
ENSG00000124422	USP22	-0.176316	5.62166	-1.0561	0.293749	0.467911	-6.08224
ENSG00000124429	POF1B	0.0795639	3.92933	0.345285	0.730685	0.836784	-6.3767
ENSG00000124440	HIF3A	0.549232	0.43	1.59733	0.113696	0.244007	-5.03753
ENSG00000124444	ZNF576	0.178512	0.876441	0.581647	0.562258	0.713753	-6.08413
ENSG00000124459	ZNF45	0.190739	2.53334	0.58273	0.561531	0.713198	-6.13641
ENSG00000124466	LYPD3	0.341171	0.931318	0.72261	0.471792	0.63911	-6.00011
ENSG00000124469	CEACAM8	0.797936	-0.866606	2.32754	0.0221782	0.0754859	-3.7346
ENSG00000124486	USP9X	-0.128667	5.23353	-0.626822	0.532362	0.689607	-6.39541
ENSG00000124490	CRISP2	0.35035	-1.33315	1.26847	0.207901	0.369406	-5.55597
ENSG00000124491	F13A1	1.35872	-0.781086	3.56116	0.0005924	0.00557016	-0.511408
ENSG00000124493	GRM4	1.14779	-1.55284	5.56483	2.67e-07	2.53e-05	6.64066
ENSG00000124496	TRERF1	0.124768	1.82122	0.471576	0.63837	0.770517	-6.16571
ENSG00000124507	PACSIN1	1.05779	-1.33845	4.23922	5.42e-05	0.0010252	1.67265
ENSG00000124508	BTN2A2	0.120577	3.03134	0.447433	0.655637	0.784361	-6.2425
ENSG00000124523	SIRT5	-0.443328	3.43907	-1.70004	0.0925759	0.211392	-4.98053
ENSG00000124532	MRS2	0.156662	2.44449	0.521449	0.603334	0.74534	-6.17489
ENSG00000124535	WRNIP1	-0.0486214	2.8462	-0.171109	0.864522	0.925098	-6.30849
ENSG00000124541	RRP36	-0.743229	2.94218	-2.29604	0.0239949	0.0800305	-3.81357
ENSG00000124562	SNRPC	-0.716645	5.18284	-2.70201	0.00823628	0.037057	-3.10282
ENSG00000124570	SERPINB6	-0.43595	5.35348	-2.96891	0.00382926	0.0214947	-2.43149
ENSG00000124571	XPO5	-0.482542	3.65468	-1.57919	0.1178	0.250085	-5.19199
ENSG00000124574	ABCC10	-0.517705	2.81026	-1.64637	0.103173	0.227996	-5.0085
ENSG00000124575	H1-3	2.32689	4.53182	5.96022	4.83e-08	9.32e-06	8.24389
ENSG00000124587	PEX6	-0.0668354	1.3174	-0.233344	0.816024	0.895598	-6.21845
ENSG00000124588	NQO2	-0.504958	3.65438	-2.11224	0.0374349	0.110532	-4.26099
ENSG00000124593	AL365205.1	0.162664	-0.122453	0.587658	0.558233	0.71088	-6.09948
ENSG00000124596	OARD1	-0.0442078	3.76183	-0.146685	0.883708	0.936101	-6.40926
ENSG00000124602	UNC5CL	1.16231	-0.751217	4.11186	8.65e-05	0.00141656	1.25257
ENSG00000124608	AARS2	0.693034	0.47787	2.84662	0.00547194	0.0278423	-2.48152
ENSG00000124610	H1-1	0.476761	1.11681	1.01333	0.313617	0.489667	-5.76453
ENSG00000124613	ZNF391	-0.0152684	2.28464	-0.0444602	0.964636	0.980874	-6.29026
ENSG00000124614	RPS10	0.164902	7.97251	0.845993	0.399799	0.574716	-6.5217
ENSG00000124615	MOCS1	0.742206	-0.991329	2.47625	0.0151462	0.0576485	-3.41165
ENSG00000124635	H2BC11	1.05601	4.31208	2.20133	0.0302692	0.0947653	-4.15586
ENSG00000124641	MED20	-0.302195	2.721	-1.11413	0.268187	0.438871	-5.71249
ENSG00000124659	TBCC	0.265473	2.41398	1.03376	0.304018	0.478919	-5.78041
ENSG00000124664	SPDEF	0.0567747	2.5951	0.159757	0.873431	0.93005	-6.29935
ENSG00000124678	TCP11	0.202174	-0.362495	0.570652	0.569657	0.719042	-6.11902
ENSG00000124688	MAD2L1BP	0.363093	2.73345	1.09555	0.276197	0.447691	-5.7356
ENSG00000124701	APOBEC2	0.453343	-1.11882	2.1338	0.0355781	0.106332	-4.15127
ENSG00000124702	KLHDC3	0.0506804	2.86621	0.178634	0.858626	0.921494	-6.31338
ENSG00000124713	GNMT	0.336723	-1.07618	1.21801	0.2264	0.39138	-5.60242
ENSG00000124731	TREM1	-0.78939	3.51805	-1.12027	0.265579	0.43582	-5.76813
ENSG00000124733	MEA1	-1.14145	3.05153	-3.27899	0.00148184	0.010865	-1.35839
ENSG00000124743	KLHL31	0.695037	-1.31921	3.10411	0.00255087	0.0160612	-1.85549
ENSG00000124749	COL21A1	-0.463511	2.67711	-1.03866	0.301745	0.47685	-5.79405
ENSG00000124762	CDKN1A	-0.23132	4.93553	-0.904018	0.368398	0.544041	-6.14812
ENSG00000124766	SOX4	0.487248	3.5994	2.57215	0.0117445	0.0478264	-3.26145
ENSG00000124767	GLO1	0.182298	3.81431	0.589271	0.557155	0.71028	-6.24937
ENSG00000124772	CPNE5	1.17611	0.324854	2.57098	0.0117814	0.0479619	-3.16055
ENSG00000124782	RREB1	-0.348838	3.97872	-2.23793	0.0276924	0.0886784	-4.0372
ENSG00000124783	SSR1	-0.0376419	5.5182	-0.212473	0.832218	0.904833	-6.5976
ENSG00000124784	RIOK1	0.41022	2.34797	1.2339	0.220451	0.384255	-5.55458
ENSG00000124786	SLC35B3	-0.254771	2.88948	-0.875139	0.383827	0.558411	-5.95081
ENSG00000124787	RPP40	-0.332395	0.568944	-0.837192	0.404701	0.579022	-5.90973
ENSG00000124788	ATXN1	-0.528611	4.94194	-2.84292	0.00553046	0.028049	-2.7216
ENSG00000124789	NUP153	-0.0903741	3.97328	-0.606663	0.545601	0.700413	-6.25658
ENSG00000124795	DEK	0.429494	5.50325	2.81942	0.00591588	0.0293681	-2.83499
ENSG00000124802	EEF1E1	-0.681248	3.50577	-1.64642	0.103164	0.227996	-5.07395
ENSG00000124813	RUNX2	0.329862	2.70152	1.15557	0.250913	0.419048	-5.67408
ENSG00000124831	LRRFIP1	-0.161117	6.40625	-1.15849	0.249729	0.41754	-6.05564
ENSG00000124839	RAB17	-0.0495502	2.86378	-0.136395	0.891813	0.94104	-6.32434
ENSG00000124875	CXCL6	0.74675	3.22198	1.5796	0.117704	0.250011	-5.15941
ENSG00000124882	EREG	1.12199	0.689142	2.91866	0.00443968	0.0239098	-2.3105
ENSG00000124920	MYRF	0.635823	0.512694	1.80282	0.0747617	0.18188	-4.70408
ENSG00000124939	SCGB2A1	-2.63535	2.97647	-4.99087	2.92e-06	0.000138598	4.40317
ENSG00000124942	AHNAK	-0.576511	6.05322	-2.87959	0.00497481	0.0258463	-2.73658
ENSG00000125037	EMC3	-0.202475	4.85706	-0.818832	0.415044	0.587701	-6.21512
ENSG00000125046	SSUH2	-0.833028	3.30312	-1.84922	0.0677067	0.169779	-4.71042
ENSG00000125089	SH3TC1	0.860604	2.19765	2.34183	0.0213953	0.073631	-3.70052
ENSG00000125107	CNOT1	0.0237489	6.42156	0.186967	0.852107	0.917566	-6.70312
ENSG00000125122	LRRC29	-0.524591	-0.211015	-1.68106	0.0962176	0.217288	-4.91752
ENSG00000125124	BBS2	-0.265447	4.24251	-0.797335	0.427354	0.598843	-6.15908
ENSG00000125144	MT1G	0.86865	3.04726	1.24021	0.21812	0.381367	-5.60499
ENSG00000125148	MT2A	0.103161	8.68431	0.345029	0.730878	0.83679	-6.88911
ENSG00000125149	C16orf70	-0.570819	3.73414	-2.08901	0.039529	0.114997	-4.31002
ENSG00000125166	GOT2	-0.370622	4.29245	-2.33715	0.0216487	0.0741695	-3.85927
ENSG00000125170	DOK4	0.559734	0.917619	1.71494	0.0897968	0.206715	-4.84997
ENSG00000125245	GPR18	0.885653	1.5431	2.34953	0.0209834	0.0726249	-3.67276
ENSG00000125246	CLYBL	-0.227199	0.177389	-0.62523	0.533402	0.690299	-6.06386
ENSG00000125247	TMTC4	0.197974	1.3137	0.534096	0.594591	0.738769	-6.11614
ENSG00000125249	RAP2A	0.929862	1.48249	2.75036	0.0071953	0.0335906	-2.74164
ENSG00000125257	ABCC4	0.600864	2.4786	1.73486	0.0861881	0.200519	-4.88375
ENSG00000125266	EFNB2	0.744809	-0.0807303	2.42687	0.0172215	0.0631071	-3.48903
ENSG00000125285	SOX21	0.515421	2.08412	1.61418	0.109988	0.238627	-5.0444
ENSG00000125304	TM9SF2	-0.296153	5.33249	-1.77249	0.079696	0.190107	-5.06798
ENSG00000125319	HROB	0.964144	-0.874623	2.85889	0.00528182	0.0270896	-2.48349
ENSG00000125337	KIF25	-0.884135	-0.405117	-2.46319	0.0156722	0.0589984	-3.42398
ENSG00000125347	IRF1	-0.673981	7.09753	-2.66802	0.00904832	0.0396078	-3.37536
ENSG00000125351	UPF3B	-0.227309	2.85166	-0.760377	0.449016	0.619043	-6.0447
ENSG00000125352	RNF113A	-0.0162169	0.580216	-0.0496623	0.960501	0.978032	-6.24173
ENSG00000125354	SEPTIN6	0.594826	3.55817	1.98892	0.0497452	0.135828	-4.49044
ENSG00000125355	TMEM255A	0.924078	-1.03741	2.77568	0.00669956	0.0319344	-2.6998
ENSG00000125356	NDUFA1	-0.900359	5.25253	-1.88085	0.0632247	0.161679	-4.86574
ENSG00000125375	DMAC2L	-0.844641	3.98088	-3.26029	0.0015719	0.011313	-1.49747
ENSG00000125378	BMP4	0.931352	-0.704842	2.81905	0.00592214	0.0293903	-2.57861
ENSG00000125384	PTGER2	-0.512047	1.16161	-1.57822	0.118023	0.250377	-5.03659
ENSG00000125386	FAM193A	0.438292	3.04236	2.38085	0.01938	0.0686841	-3.65694
ENSG00000125388	GRK4	0.0850462	0.25084	0.251807	0.801764	0.886095	-6.22209
ENSG00000125398	SOX9	0.84064	1.6393	2.70049	0.0082713	0.0371585	-2.86353
ENSG00000125409	TEKT3	-0.0435733	1.09475	-0.0919223	0.926964	0.959942	-6.23467
ENSG00000125430	HS3ST3B1	1.24408	-0.128877	3.48315	0.000767048	0.0066489	-0.734281
ENSG00000125434	SLC25A35	-0.852876	1.787	-2.38854	0.0190034	0.0677007	-3.5654
ENSG00000125445	MRPS7	-1.27953	3.49125	-4.54833	1.68e-05	0.000450482	2.7467
ENSG00000125447	GGA3	0.190516	4.3684	0.818739	0.415097	0.587701	-6.15288
ENSG00000125449	ARMC7	-0.18023	1.42042	-0.581256	0.56252	0.713846	-6.08116
ENSG00000125450	NUP85	-0.256045	3.92701	-0.825822	0.411088	0.584691	-6.10216
ENSG00000125454	SLC25A19	0.167373	2.08309	0.45946	0.647011	0.777456	-6.17755
ENSG00000125457	MIF4GD	-0.144882	2.45242	-0.38436	0.701618	0.816591	-6.22039
ENSG00000125458	NT5C	0.133113	2.55205	0.335137	0.738301	0.842936	-6.24343
ENSG00000125459	MSTO1	-0.200804	3.47997	-0.647837	0.518739	0.679146	-6.17757
ENSG00000125462	C1orf61	-0.420803	1.18042	-1.01963	0.310633	0.486165	-5.74035
ENSG00000125482	TTF1	0.614313	1.79948	2.03951	0.0443294	0.124994	-4.30342
ENSG00000125484	GTF3C4	0.578502	1.76469	2.58142	0.0114554	0.0471495	-3.14919
ENSG00000125485	DDX31	-0.398949	0.812902	-1.41201	0.161394	0.309685	-5.27479
ENSG00000125503	PPP1R12C	0.524353	4.18333	2.42755	0.0171913	0.0630341	-3.64838
ENSG00000125505	MBOAT7	-0.72286	4.33128	-2.11058	0.0375805	0.110763	-4.33258
ENSG00000125508	SRMS	0.464735	-0.89465	1.81344	0.0730959	0.178783	-4.72861
ENSG00000125520	SLC2A4RG	0.792358	2.92588	2.11737	0.0369851	0.109579	-4.20898
ENSG00000125531	FNDC11	-0.749402	0.750234	-2.23402	0.0279579	0.0892846	-3.87251
ENSG00000125534	PPDPF	-0.615664	6.70869	-2.76513	0.00690217	0.0325408	-3.09357
ENSG00000125538	IL1B	0.357045	4.73379	0.619538	0.537126	0.693199	-6.3341
ENSG00000125551	PLGLB2	0.0290483	-0.617557	0.135664	0.89239	0.941406	-6.2873
ENSG00000125611	CHCHD5	-0.425544	2.88673	-0.980247	0.329591	0.505246	-5.85478
ENSG00000125618	PAX8	0.187103	0.035289	0.550493	0.583344	0.729937	-6.11247
ENSG00000125629	INSIG2	0.70285	1.60481	1.89268	0.0616135	0.158684	-4.56851
ENSG00000125630	POLR1B	0.0377572	3.53442	0.143869	0.885925	0.937384	-6.37892
ENSG00000125633	CCDC93	-0.26085	4.26516	-0.953657	0.34281	0.518095	-6.03251
ENSG00000125637	PSD4	-0.244777	3.8887	-1.1023	0.273268	0.444848	-5.83212
ENSG00000125648	SLC25A23	0.290273	3.73093	1.22317	0.224456	0.388921	-5.68146
ENSG00000125650	PSPN	0.423291	-0.960315	1.91518	0.0586439	0.153065	-4.5556
ENSG00000125651	GTF2F1	-0.165434	4.25424	-0.811194	0.419394	0.591478	-6.1444
ENSG00000125652	ALKBH7	-0.68655	2.36409	-1.69307	0.093899	0.21361	-4.8944
ENSG00000125656	CLPP	-1.09298	2.60757	-3.21864	0.0017913	0.0123706	-1.50426
ENSG00000125657	TNFSF9	0.353533	-0.683459	1.02165	0.309684	0.485049	-5.78755
ENSG00000125676	THOC2	0.12215	5.07428	0.505274	0.614601	0.752939	-6.4401
ENSG00000125686	MED1	0.0946787	2.86717	0.400863	0.689471	0.809209	-6.25165
ENSG00000125691	RPL23	0.289834	8.139	1.5064	0.135464	0.275082	-5.77247
ENSG00000125703	ATG4C	-0.460886	1.13162	-1.12004	0.265674	0.435931	-5.63573
ENSG00000125726	CD70	0.762307	-0.980766	2.3394	0.0215267	0.0739889	-3.71403
ENSG00000125730	C3	0.22232	6.40789	0.868849	0.38724	0.561732	-6.34328
ENSG00000125731	SH2D3A	-0.0735529	3.36527	-0.234514	0.815118	0.895244	-6.34725
ENSG00000125733	TRIP10	0.330683	4.07076	1.16123	0.248619	0.416186	-5.79272
ENSG00000125734	GPR108	-0.164609	4.21442	-0.710758	0.479071	0.645239	-6.21963
ENSG00000125735	TNFSF14	0.196592	0.943223	0.508853	0.6121	0.75195	-6.12656
ENSG00000125740	FOSB	1.62019	4.53701	3.02956	0.00319613	0.0188844	-2.17595
ENSG00000125741	OPA3	0.275209	2.13491	0.910146	0.365175	0.540886	-5.88619
ENSG00000125743	SNRPD2	-0.917493	4.99849	-2.47389	0.01524	0.0578759	-3.62556
ENSG00000125744	RTN2	1.49949	1.62633	3.0542	0.00296773	0.0179301	-1.97466
ENSG00000125746	EML2	-0.333215	4.07077	-1.43155	0.155735	0.302221	-5.44842
ENSG00000125753	VASP	-0.509371	5.48403	-1.84233	0.0687175	0.171527	-4.96216
ENSG00000125755	SYMPK	-0.226844	4.5344	-0.947196	0.346074	0.521777	-6.06168
ENSG00000125772	GPCPD1	0.440091	4.70285	1.68801	0.0948708	0.215165	-5.135
ENSG00000125775	SDCBP2	-0.511208	3.07642	-1.47155	0.144628	0.286984	-5.28284
ENSG00000125779	PANK2	-0.742405	4.25399	-2.53878	0.0128408	0.0510831	-3.39762
ENSG00000125780	TGM3	1.69181	-0.951227	3.73638	0.000327255	0.00362505	0.0274741
ENSG00000125787	GNRH2	-0.189709	-0.763375	-0.65286	0.51551	0.676323	-6.09973
ENSG00000125810	CD93	1.31132	-0.0210913	3.32303	0.00128845	0.00975226	-1.20405
ENSG00000125812	GZF1	0.278765	1.96405	0.789751	0.431748	0.603043	-5.986
ENSG00000125814	NAPB	-0.267274	2.22325	-0.906699	0.366986	0.542697	-5.8763
ENSG00000125817	CENPB	0.107132	2.93519	0.359499	0.720063	0.829213	-6.26922
ENSG00000125818	PSMF1	-0.311774	4.83912	-1.14852	0.253797	0.422618	-5.89104
ENSG00000125821	DTD1	-0.506405	1.30141	-1.40252	0.164198	0.313581	-5.28817
ENSG00000125823	CSTL1	-0.0349884	-1.02145	-0.096858	0.923054	0.957376	-6.31725
ENSG00000125826	RBCK1	-0.260312	5.1016	-1.13485	0.259448	0.428676	-5.93708
ENSG00000125827	TMX4	-0.13596	3.33033	-0.504337	0.615257	0.753311	-6.25299
ENSG00000125834	STK35	0.137592	2.31736	0.602473	0.548373	0.702689	-6.12015
ENSG00000125835	SNRPB	-0.48171	4.08275	-1.6296	0.106679	0.233813	-5.15611
ENSG00000125841	NRSN2	0.209143	1.4465	0.561452	0.575884	0.723915	-6.1036
ENSG00000125843	AP5S1	0.105291	1.3755	0.393153	0.695136	0.813147	-6.18378
ENSG00000125844	RRBP1	-0.29406	5.09181	-1.31644	0.191369	0.348698	-5.71973
ENSG00000125846	ZNF133	-0.191829	0.728153	-0.668882	0.505282	0.66746	-6.02392
ENSG00000125848	FLRT3	0.0916166	-0.0219145	0.274036	0.784684	0.87518	-6.22875
ENSG00000125850	OVOL2	-0.0404942	2.70782	-0.0969432	0.922987	0.957366	-6.30987
ENSG00000125851	PCSK2	0.638308	-0.996754	2.90011	0.00468681	0.0248058	-2.38541
ENSG00000125863	MKKS	0.972377	1.67754	3.0685	0.00284226	0.0173497	-1.92657
ENSG00000125864	BFSP1	0.483973	-1.2117	1.97351	0.0515031	0.139329	-4.46258
ENSG00000125868	DSTN	-0.400808	6.65243	-2.1403	0.0350341	0.105226	-4.51871
ENSG00000125870	SNRPB2	-0.0353367	3.42481	-0.10575	0.916016	0.953379	-6.36931
ENSG00000125871	MGME1	0.100925	2.30999	0.312684	0.755244	0.854926	-6.24139
ENSG00000125875	TBC1D20	0.143321	2.78509	0.698746	0.486512	0.651995	-6.0863
ENSG00000125877	ITPA	-1.02806	3.20185	-2.56178	0.0120758	0.0489093	-3.24435
ENSG00000125885	MCM8	0.295583	1.09385	1.19332	0.235878	0.401794	-5.5637
ENSG00000125895	TMEM74B	0.458084	-1.00004	1.36217	0.176543	0.329952	-5.41924
ENSG00000125898	FAM110A	-0.0100992	1.26551	-0.0311725	0.975201	0.986955	-6.24539
ENSG00000125900	SIRPD	0.591597	-1.13355	1.23295	0.220803	0.384663	-5.58493
ENSG00000125901	MRPS26	0.350217	2.49339	1.00518	0.317504	0.493808	-5.82211
ENSG00000125910	S1PR4	-0.00617828	0.125293	-0.0142479	0.988664	0.994058	-6.25643
ENSG00000125912	NCLN	0.631874	2.55092	2.24915	0.0269415	0.0869655	-3.92085
ENSG00000125944	HNRNPR	-0.0828753	5.35083	-0.473313	0.637135	0.769649	-6.49048
ENSG00000125945	ZNF436	0.264809	1.14736	0.896849	0.372191	0.54775	-5.8611
ENSG00000125952	MAX	0.102268	5.93914	0.572111	0.568672	0.718208	-6.50462
ENSG00000125954	CHURC1-FNTB	2.09915	-1.21596	5.64251	1.92e-07	2.07e-05	6.95346
ENSG00000125962	ARMCX5	-0.0845148	1.61187	-0.245073	0.806957	0.889766	-6.21922
ENSG00000125966	MMP24	0.33865	-0.689467	1.45012	0.1505	0.294957	-5.28456
ENSG00000125967	NECAB3	-1.19156	2.43608	-3.23487	0.00170258	0.0119426	-1.44814
ENSG00000125968	ID1	0.0699419	4.03169	0.199965	0.841959	0.911117	-6.42225
ENSG00000125970	RALY	-0.165684	5.0793	-0.739187	0.461716	0.630411	-6.29919
ENSG00000125971	DYNLRB1	-0.417397	6.47088	-2.49829	0.0142944	0.0552054	-3.72014
ENSG00000125977	EIF2S2	-0.083462	4.33215	-0.48618	0.628021	0.763814	-6.36199
ENSG00000125991	ERGIC3	-0.284197	6.51487	-1.48337	0.141468	0.282971	-5.64764
ENSG00000125995	ROMO1	-1.92534	3.77189	-4.19096	6.48e-05	0.00114955	1.47333
ENSG00000125999	BPIFB1	-0.424495	7.98107	-1.39746	0.165709	0.315674	-5.91422
ENSG00000126001	CEP250	-0.074325	3.61867	-0.263429	0.792822	0.880067	-6.36865
ENSG00000126003	PLAGL2	0.480562	2.04149	2.14871	0.0343409	0.103693	-4.09302
ENSG00000126005	MMP24OS	-0.808395	4.7865	-4.10945	8.73e-05	0.00142619	1.1138
ENSG00000126012	KDM5C	-0.130509	5.28068	-0.643699	0.521407	0.680726	-6.38713
ENSG00000126016	AMOT	0.801734	2.94498	2.62268	0.0102442	0.043384	-3.10629
ENSG00000126062	TMEM115	-0.385984	1.41487	-1.31031	0.193423	0.351292	-5.418
ENSG00000126067	PSMB2	-0.69072	3.82802	-2.61923	0.0103408	0.043669	-3.16542
ENSG00000126070	AGO3	-0.665835	3.18363	-2.38445	0.0192029	0.068278	-3.64492
ENSG00000126088	UROD	-0.542813	2.91501	-1.5678	0.120436	0.253744	-5.13614
ENSG00000126091	ST3GAL3	-0.994297	3.17432	-3.2154	0.00180947	0.0124492	-1.55774
ENSG00000126106	TMEM53	-0.0511665	1.53136	-0.148435	0.882331	0.935284	-6.24382
ENSG00000126107	HECTD3	0.986364	2.0776	3.35756	0.00115366	0.00900632	-1.12541
ENSG00000126214	KLC1	-0.386437	5.43511	-2.11873	0.036867	0.109341	-4.43729
ENSG00000126215	XRCC3	-0.163401	2.25251	-0.463753	0.643944	0.775047	-6.18769
ENSG00000126216	TUBGCP3	-0.00728951	2.63951	-0.0212775	0.983071	0.991169	-6.31421
ENSG00000126217	MCF2L	0.110839	3.94895	0.399858	0.690208	0.809611	-6.36276
ENSG00000126226	PCID2	0.437346	3.42702	1.45984	0.147813	0.291083	-5.35203
ENSG00000126231	PROZ	0.458114	-1.59284	1.92593	0.0572681	0.150675	-4.56917
ENSG00000126233	SLURP1	0.615714	-1.11617	1.5924	0.114799	0.245775	-5.09796
ENSG00000126243	LRFN3	0.214753	-0.514111	0.769279	0.443741	0.614145	-5.99791
ENSG00000126246	IGFLR1	-0.188293	2.65625	-0.372014	0.710757	0.823177	-6.24196
ENSG00000126247	CAPNS1	-0.561151	6.6525	-2.95477	0.00399268	0.0221989	-2.59303
ENSG00000126249	PDCD2L	-0.399308	0.56102	-0.968952	0.335165	0.510624	-5.78557
ENSG00000126254	RBM42	-0.199508	3.153	-0.699014	0.486345	0.651878	-6.10468
ENSG00000126261	UBA2	0.223177	4.72564	1.05858	0.292622	0.466559	-5.97281
ENSG00000126262	FFAR2	-0.253928	4.91294	-0.583272	0.561168	0.712974	-6.37972
ENSG00000126264	HCST	-0.0178064	2.33817	-0.0347862	0.972327	0.985588	-6.27998
ENSG00000126266	FFAR1	1.25132	-1.17137	4.11338	8.61e-05	0.00141296	1.24969
ENSG00000126267	COX6B1	-0.106163	6.48393	-0.379531	0.705187	0.819495	-6.65647
ENSG00000126337	KRT36	1.32919	-1.62254	4.91076	4.03e-06	0.000172061	4.09285
ENSG00000126351	THRA	0.0320913	2.51874	0.103298	0.917956	0.95443	-6.29887
ENSG00000126353	CCR7	0.941123	0.521743	2.28969	0.0243766	0.0809036	-3.78215
ENSG00000126368	NR1D1	0.563758	2.38649	1.92183	0.0577899	0.151611	-4.53578
ENSG00000126391	FRMD8	0.35784	3.48939	1.31651	0.191343	0.348698	-5.54398
ENSG00000126432	PRDX5	-0.816838	6.42707	-3.44169	0.000878606	0.00733912	-1.18048
ENSG00000126453	BCL2L12	0.0619697	1.71571	0.149205	0.881726	0.934906	-6.25005
ENSG00000126456	IRF3	-0.611266	4.71786	-1.97003	0.0519081	0.140032	-4.64516
ENSG00000126457	PRMT1	-0.0753642	4.39446	-0.27249	0.785869	0.875787	-6.45264
ENSG00000126458	RRAS	0.0425935	0.539921	0.105875	0.915917	0.95335	-6.24238
ENSG00000126460	PRRG2	0.201988	1.44134	0.558694	0.577757	0.725381	-6.11104
ENSG00000126461	SCAF1	0.143413	3.44423	0.524746	0.601049	0.743582	-6.24569
ENSG00000126464	PRR12	0.149677	2.28678	0.653047	0.51539	0.67622	-6.08605
ENSG00000126500	AP006333.1	1.32472	-1.12957	5.57233	2.59e-07	2.52e-05	6.67137
ENSG00000126522	ASL	-0.336492	3.19542	-1.12926	0.261786	0.431366	-5.73085
ENSG00000126524	SBDS	-0.242705	4.90175	-0.770811	0.442837	0.613153	-6.2558
ENSG00000126549	STATH	0.291293	5.85535	0.554859	0.580367	0.727674	-6.50643
ENSG00000126550	HTN1	0.239903	1.54139	0.591512	0.555659	0.708976	-6.09861
ENSG00000126561	STAT5A	-0.0318033	4.16456	-0.113746	0.909693	0.95061	-6.45098
ENSG00000126562	WNK4	0.306038	-1.34037	1.18029	0.240993	0.407418	-5.66177
ENSG00000126581	BECN1	0.195666	5.18951	1.01845	0.311194	0.486809	-6.06983
ENSG00000126583	PRKCG	1.16131	-1.46436	3.81455	0.000249702	0.0029808	0.259682
ENSG00000126602	TRAP1	-0.643584	4.70852	-1.90679	0.0597369	0.155057	-4.76075
ENSG00000126603	GLIS2	0.467449	-0.530402	1.82172	0.0718182	0.176421	-4.69734
ENSG00000126653	NSRP1	-0.988273	5.10143	-3.74296	0.000319929	0.00357701	-0.124011
ENSG00000126698	DNAJC8	0.337616	4.84285	2.09164	0.0392862	0.114474	-4.42527
ENSG00000126705	AHDC1	-0.588929	3.26447	-2.31213	0.0230509	0.0776825	-3.81187
ENSG00000126709	IFI6	-1.29664	8.00219	-4.1278	8.16e-05	0.00136236	0.9149
ENSG00000126746	ZNF384	-0.257475	3.73741	-1.00037	0.319815	0.496053	-5.92039
ENSG00000126749	EMG1	-0.158905	3.33879	-0.484978	0.62887	0.76429	-6.24862
ENSG00000126752	SSX1	1.04246	-1.26603	3.64027	0.000454178	0.00462123	-0.286149
ENSG00000126756	UXT	-1.47498	4.01698	-3.63438	0.000463305	0.00467458	-0.371197
ENSG00000126759	CFP	-0.231931	1.3592	-0.543896	0.587857	0.733516	-6.10099
ENSG00000126767	ELK1	0.0324311	1.52393	0.112852	0.910399	0.950816	-6.24332
ENSG00000126768	TIMM17B	-0.529062	3.42776	-1.68486	0.0954789	0.216006	-5.00569
ENSG00000126773	PCNX4	-0.256682	4.57492	-1.23195	0.221177	0.384947	-5.76491
ENSG00000126775	ATG14	-0.0240643	1.3452	-0.101583	0.919314	0.954824	-6.2447
ENSG00000126777	KTN1	-0.653322	6.00133	-4.02475	0.000118628	0.00177369	0.72752
ENSG00000126778	SIX1	0.271419	4.42704	1.25636	0.212234	0.374293	-5.71747
ENSG00000126787	DLGAP5	1.35174	0.238399	4.65261	1.12e-05	0.000339254	3.15251
ENSG00000126790	L3HYPDH	-1.52158	3.52918	-4.19003	6.5e-05	0.00115225	1.48408
ENSG00000126803	HSPA2	0.894268	1.76573	3.33075	0.00125709	0.00956205	-1.19388
ENSG00000126804	ZBTB1	0.452762	4.05077	1.65862	0.100673	0.224353	-5.11193
ENSG00000126814	TRMT5	0.306249	1.30624	1.0601	0.291935	0.46588	-5.70763
ENSG00000126821	SGPP1	1.64098	-0.143257	4.94628	3.49e-06	0.00015732	4.23774
ENSG00000126822	PLEKHG3	0.0547962	1.88365	0.1587	0.874261	0.930359	-6.26703
ENSG00000126838	PZP	-0.892576	2.55486	-2.42196	0.0174411	0.0636768	-3.52444
ENSG00000126856	PRDM7	-1.43879	1.20495	-3.51014	0.00070174	0.00622339	-0.632498
ENSG00000126858	RHOT1	0.182174	4.05224	0.8384	0.404026	0.578555	-6.10832
ENSG00000126860	EVI2A	0.896525	2.60355	2.05851	0.0424308	0.121092	-4.30241
ENSG00000126861	OMG	-0.933162	7.91307	-3.2324	0.00171583	0.0119962	-1.93181
ENSG00000126870	WDR60	0.0815534	5.13422	0.251492	0.802007	0.886125	-6.54386
ENSG00000126878	AIF1L	0.828366	-0.716674	2.41989	0.0175342	0.0638962	-3.52653
ENSG00000126882	FAM78A	0.626797	0.689144	2.14249	0.0348525	0.104789	-4.07615
ENSG00000126883	NUP214	0.333682	5.27097	1.75722	0.0822796	0.194298	-5.08486
ENSG00000126903	SLC10A3	-0.493974	0.408461	-1.53583	0.128088	0.264763	-5.11147
ENSG00000126934	MAP2K2	-0.211181	4.63016	-0.879489	0.381477	0.556288	-6.13368
ENSG00000126945	HNRNPH2	-0.154289	4.37047	-0.708849	0.480249	0.646349	-6.2356
ENSG00000126947	ARMCX1	1.29447	-0.929179	4.18204	6.69e-05	0.00117521	1.48757
ENSG00000126950	TMEM35A	1.10137	-1.51431	4.5603	1.6e-05	0.0004375	2.80045
ENSG00000126953	TIMM8A	0.992882	0.0263827	3.6386	0.000456749	0.00463408	-0.258375
ENSG00000126970	ZC4H2	0.58153	-0.519452	1.46187	0.147257	0.290336	-5.25382
ENSG00000127022	CANX	-0.107869	6.71448	-0.861196	0.391418	0.56644	-6.38362
ENSG00000127054	INTS11	0.194395	5.09447	0.860168	0.391981	0.567049	-6.20375
ENSG00000127074	RGS13	1.45166	-0.793442	4.22217	5.77e-05	0.00106591	1.62749
ENSG00000127080	IPPK	0.138583	0.75523	0.494438	0.622201	0.759213	-6.12648
ENSG00000127081	ZNF484	0.297024	1.16357	1.14998	0.253199	0.421964	-5.60846
ENSG00000127083	OMD	1.11766	-1.66808	5.24335	1.03e-06	6.45e-05	5.36662
ENSG00000127084	FGD3	-0.06855	2.44784	-0.154835	0.877298	0.932321	-6.28779
ENSG00000127124	HIVEP3	1.01667	1.43274	3.57465	0.000566299	0.00540654	-0.464815
ENSG00000127125	PPCS	-0.668259	4.50796	-2.01541	0.0468431	0.130136	-4.53641
ENSG00000127129	EDN2	1.27583	-0.783164	2.97933	0.00371286	0.0210575	-2.16574
ENSG00000127152	BCL11B	0.975543	0.271805	3.08337	0.00271698	0.0167975	-1.86618
ENSG00000127184	COX7C	-0.921405	6.96901	-4.25138	5.18e-05	0.000998014	1.43289
ENSG00000127191	TRAF2	-0.279748	2.67926	-0.675578	0.50104	0.664407	-6.07485
ENSG00000127220	ABHD8	-0.0203016	0.745707	-0.0552561	0.956057	0.975879	-6.24264
ENSG00000127241	MASP1	0.429197	-1.43658	1.46329	0.146871	0.289995	-5.30593
ENSG00000127249	ATP13A4	-0.0935827	3.1345	-0.19874	0.842914	0.91161	-6.33676
ENSG00000127252	PLAAT1	0.515273	-1.36814	2.06319	0.0419743	0.120004	-4.30075
ENSG00000127311	HELB	-0.120764	2.17266	-0.363102	0.71738	0.827423	-6.21013
ENSG00000127314	RAP1B	-0.181065	6.82782	-1.02796	0.306721	0.481643	-6.24011
ENSG00000127324	TSPAN8	0.0377178	2.71415	0.077886	0.938092	0.966681	-6.3484
ENSG00000127325	BEST3	-1.56275	1.18196	-4.77724	6.86e-06	0.000240145	3.61731
ENSG00000127328	RAB3IP	0.120902	5.04739	0.551764	0.582477	0.729129	-6.41322
ENSG00000127329	PTPRB	-0.309027	-0.644476	-0.931341	0.354167	0.529395	-5.87813
ENSG00000127334	DYRK2	-0.236721	4.00998	-0.976327	0.331518	0.507141	-5.97263
ENSG00000127337	YEATS4	-0.192665	2.37934	-0.481947	0.631013	0.765791	-6.17052
ENSG00000127362	TAS2R3	0.00655537	-0.933982	0.0277913	0.97789	0.988619	-6.31789
ENSG00000127364	TAS2R4	0.247186	-0.946711	1.05602	0.293783	0.467919	-5.77425
ENSG00000127366	TAS2R5	0.234105	-1.23182	0.957808	0.340724	0.516168	-5.88601
ENSG00000127399	LRRC61	-0.862687	2.07411	-2.46922	0.0154273	0.0583711	-3.3779
ENSG00000127415	IDUA	0.374552	2.35124	0.927812	0.355985	0.531386	-5.89297
ENSG00000127418	FGFRL1	0.281372	1.38223	0.845994	0.399799	0.574716	-5.91601
ENSG00000127419	TMEM175	-0.319755	3.98057	-0.918911	0.360597	0.536075	-6.02123
ENSG00000127423	AUNIP	0.703213	-0.956119	2.54359	0.0126773	0.0505919	-3.25762
ENSG00000127445	PIN1	-0.395185	4.01176	-1.33935	0.183828	0.339621	-5.56293
ENSG00000127452	FBXL12	0.296364	2.22904	0.86221	0.390862	0.565786	-5.92724
ENSG00000127463	EMC1	-0.382196	3.16248	-1.42759	0.156869	0.303702	-5.35994
ENSG00000127481	UBR4	-0.395796	5.24983	-1.96789	0.0521579	0.140498	-4.70842
ENSG00000127483	HP1BP3	-0.0955405	5.68309	-0.615745	0.539616	0.69527	-6.45118
ENSG00000127507	ADGRE2	0.0789872	3.26921	0.18585	0.85298	0.917897	-6.34787
ENSG00000127511	SIN3B	-0.0732482	4.05229	-0.31529	0.753271	0.853846	-6.39743
ENSG00000127526	SLC35E1	-0.962021	3.9278	-3.83795	0.000230124	0.00280632	0.278542
ENSG00000127527	EPS15L1	-0.651511	3.93294	-3.07364	0.00279838	0.0171649	-2.01098
ENSG00000127528	KLF2	0.335499	3.79968	0.952077	0.343607	0.519097	-5.97245
ENSG00000127530	OR7C1	0.106809	0.733957	0.373107	0.709946	0.822528	-6.17991
ENSG00000127533	F2RL3	0.275731	-0.395143	1.14196	0.256499	0.425777	-5.65092
ENSG00000127540	UQCR11	0.0196752	4.57357	0.0750853	0.940313	0.967693	-6.50907
ENSG00000127554	GFER	-0.346566	1.72444	-0.956128	0.341567	0.516969	-5.80061
ENSG00000127561	SYNGR3	0.941276	-0.918731	3.06996	0.00282971	0.0172924	-1.92864
ENSG00000127564	PKMYT1	1.31342	0.302878	3.8333	0.000233891	0.00284168	0.350213
ENSG00000127578	WFIKKN1	1.4224	-1.25831	6.21137	1.59e-08	4.58e-06	9.29755
ENSG00000127580	WDR24	-0.255292	1.4943	-0.76822	0.444367	0.614493	-5.96445
ENSG00000127585	FBXL16	0.60655	-0.777351	2.17835	0.0319923	0.098521	-4.04415
ENSG00000127586	CHTF18	0.434526	0.793933	1.23744	0.219143	0.382665	-5.5153
ENSG00000127603	MACF1	-0.314242	6.3543	-1.88607	0.0625083	0.160397	-4.9761
ENSG00000127616	SMARCA4	-0.302887	5.14416	-1.7646	0.0810223	0.192273	-5.06011
ENSG00000127663	KDM4B	0.259872	4.05416	1.14121	0.25681	0.425905	-5.81509
ENSG00000127666	TICAM1	0.63028	1.26232	1.81809	0.0723756	0.177414	-4.68413
ENSG00000127720	METTL25	-0.638974	2.5931	-1.51971	0.132088	0.270678	-5.19735
ENSG00000127743	IL17B	0.318725	-1.46656	1.17794	0.241926	0.408364	-5.67168
ENSG00000127774	EMC6	-0.627308	2.8337	-1.49698	0.137895	0.278131	-5.22652
ENSG00000127804	METTL16	-0.3158	3.5997	-1.32576	0.188274	0.344921	-5.54127
ENSG00000127824	TUBA4A	0.185409	3.1158	0.443149	0.658721	0.786686	-6.25758
ENSG00000127831	VIL1	0.161733	-1.03567	0.480791	0.631831	0.765995	-6.20803
ENSG00000127837	AAMP	0.360571	4.2083	1.31852	0.190673	0.347766	-5.61534
ENSG00000127838	PNKD	-1.25718	3.91179	-4.42959	2.65e-05	0.00061585	2.29616
ENSG00000127863	TNFRSF19	-1.20268	3.80458	-4.22543	5.7e-05	0.00105552	1.58441
ENSG00000127870	RNF6	-0.323042	4.54716	-1.49166	0.139283	0.279931	-5.41878
ENSG00000127884	ECHS1	-0.196143	4.37529	-0.700277	0.48556	0.651198	-6.24306
ENSG00000127903	ZNF835	0.600847	-1.47855	2.61252	0.0105312	0.0442431	-3.12183
ENSG00000127914	AKAP9	-0.693275	6.17005	-3.19573	0.00192387	0.013088	-1.88081
ENSG00000127922	SEM1	-0.485025	5.12659	-1.91029	0.0592782	0.154208	-4.80479
ENSG00000127928	GNGT1	0.639459	-1.34428	2.1092	0.0377034	0.111045	-4.20895
ENSG00000127946	HIP1	1.42532	1.68365	4.04214	0.000111427	0.00169696	1.00961
ENSG00000127947	PTPN12	-0.0574331	5.31304	-0.268742	0.788743	0.877838	-6.56134
ENSG00000127948	POR	-0.407082	6.28316	-2.08068	0.040304	0.116648	-4.60217
ENSG00000127951	FGL2	-0.214683	4.35907	-0.778609	0.438251	0.608911	-6.18378
ENSG00000127952	STYXL1	-1.04056	4.09306	-3.48428	0.000764195	0.00663433	-0.839873
ENSG00000127954	STEAP4	-0.476294	4.69	-2.00365	0.0481132	0.132787	-4.58745
ENSG00000127955	GNAI1	-0.440234	4.36993	-1.83048	0.0704868	0.174509	-4.86105
ENSG00000127980	PEX1	0.29912	3.22176	1.11786	0.266602	0.436975	-5.75909
ENSG00000127989	MTERF1	-0.071579	2.31697	-0.189822	0.849876	0.916314	-6.26833
ENSG00000127990	SGCE	-0.402794	1.26601	-1.05282	0.295241	0.469603	-5.69898
ENSG00000127993	RBM48	0.66129	1.22129	2.32885	0.0221057	0.0753015	-3.69586
ENSG00000127995	CASD1	0.166678	3.03989	0.539312	0.591003	0.736038	-6.20722
ENSG00000128000	ZNF780B	-0.321178	1.97451	-0.830677	0.408353	0.581963	-5.93395
ENSG00000128011	LRFN1	1.0672	-0.92348	3.00347	0.00345555	0.01995	-2.10778
ENSG00000128016	ZFP36	0.0803225	7.22625	0.25891	0.796295	0.882012	-6.77149
ENSG00000128039	SRD5A3	-0.105706	2.69902	-0.289764	0.772663	0.866938	-6.26673
ENSG00000128050	PAICS	-0.115412	3.35793	-0.473326	0.637126	0.769649	-6.2576
ENSG00000128059	PPAT	-0.611624	2.07508	-1.74828	0.0838247	0.196722	-4.79196
ENSG00000128159	TUBGCP6	0.519476	3.41618	1.60303	0.112431	0.242325	-5.14437
ENSG00000128165	ADM2	1.08035	-1.22562	4.4197	2.75e-05	0.00063278	2.30488
ENSG00000128185	DGCR6L	0.647944	2.98481	1.93139	0.0565806	0.149562	-4.55759
ENSG00000128191	DGCR8	0.157827	2.68763	0.677683	0.49971	0.663234	-6.10076
ENSG00000128203	ASPHD2	0.951603	-0.472007	3.08827	0.00267685	0.0166498	-1.86457
ENSG00000128218	VPREB3	0.888099	-1.04543	1.89096	0.0618447	0.159105	-4.59746
ENSG00000128228	SDF2L1	-0.572614	1.10882	-1.42037	0.158954	0.306365	-5.26033
ENSG00000128242	GAL3ST1	0.101783	-1.37126	0.443499	0.658469	0.786442	-6.24708
ENSG00000128245	YWHAH	0.000111977	5.31017	0.000634214	0.999495	0.999623	-6.59503
ENSG00000128266	GNAZ	-0.506568	1.39275	-1.4337	0.155122	0.301423	-5.25545
ENSG00000128268	MGAT3	-0.295713	1.55808	-0.783364	0.435469	0.606227	-5.94259
ENSG00000128271	ADORA2A	0.2055	0.80046	0.415849	0.67851	0.80164	-6.16465
ENSG00000128272	ATF4	-0.098356	6.06653	-0.615862	0.539539	0.695225	-6.49368
ENSG00000128274	A4GALT	-0.716776	5.02472	-3.34644	0.00119555	0.00925843	-1.33845
ENSG00000128283	CDC42EP1	0.751863	2.03856	2.48542	0.0147865	0.0567316	-3.3777
ENSG00000128284	APOL3	0.178502	4.77132	0.580685	0.562903	0.713945	-6.36243
ENSG00000128285	MCHR1	1.49122	-1.44829	5.14782	1.54e-06	8.58e-05	4.99897
ENSG00000128294	TPST2	0.154371	1.57353	0.467417	0.641331	0.772725	-6.14996
ENSG00000128298	BAIAP2L2	1.13256	-1.11563	4.9206	3.87e-06	0.00016713	4.13502
ENSG00000128309	MPST	0.160646	2.30059	0.493423	0.622915	0.759847	-6.16955
ENSG00000128311	TST	-0.0328733	2.11115	-0.0817847	0.934999	0.964823	-6.26784
ENSG00000128322	IGLL1	0.365547	-0.721012	1.14239	0.25632	0.425651	-5.66663
ENSG00000128335	APOL2	0.013045	5.24323	0.0489589	0.96106	0.978237	-6.5852
ENSG00000128340	RAC2	-0.0323552	4.73931	-0.0774132	0.938467	0.966858	-6.52413
ENSG00000128342	LIF	1.54731	0.874099	3.8076	0.000255809	0.00303601	0.257095
ENSG00000128346	C22orf23	0.293727	1.96983	0.784512	0.434799	0.605591	-5.97284
ENSG00000128383	APOBEC3A	-0.375724	4.03589	-0.641809	0.522628	0.681793	-6.25472
ENSG00000128394	APOBEC3F	-0.536965	2.67863	-1.8047	0.0744641	0.181433	-4.73397
ENSG00000128408	RIBC2	-0.604748	4.04742	-1.91914	0.0581339	0.152124	-4.66588
ENSG00000128422	KRT17	2.00586	5.16045	5.65085	1.85e-07	2.03e-05	6.94169
ENSG00000128463	EMC4	-1.19673	4.51974	-4.6624	1.08e-05	0.000331407	3.10297
ENSG00000128487	SPECC1	0.111841	4.53312	0.537053	0.592556	0.737568	-6.36149
ENSG00000128510	CPA4	0.728007	2.68109	1.60037	0.11302	0.243088	-5.09665
ENSG00000128512	DOCK4	-0.0497693	4.54732	-0.163771	0.870278	0.928229	-6.49196
ENSG00000128513	POT1	-0.742051	2.78849	-2.40057	0.0184274	0.0662676	-3.57936
ENSG00000128524	ATP6V1F	-0.677366	5.33166	-2.14246	0.034855	0.104789	-4.37677
ENSG00000128534	LSM8	0.0160938	1.79479	0.0605515	0.951851	0.974018	-6.26298
ENSG00000128536	CDHR3	-1.47368	7.65971	-3.94051	0.000160321	0.00219315	0.307028
ENSG00000128563	PRKRIP1	-0.0795402	2.71777	-0.275745	0.783376	0.874434	-6.27678
ENSG00000128567	PODXL	0.151595	3.81574	0.694393	0.489223	0.654132	-6.18462
ENSG00000128573	FOXP2	-0.960471	3.93547	-2.79482	0.00634566	0.0307933	-2.7456
ENSG00000128578	STRIP2	0.637663	-0.310098	1.93397	0.0562572	0.149005	-4.48824
ENSG00000128581	IFT22	-0.73728	4.87861	-3.4207	0.000940764	0.00776569	-1.1026
ENSG00000128585	MKLN1	-0.187617	5.07369	-0.82602	0.410976	0.584583	-6.23299
ENSG00000128590	DNAJB9	0.70536	2.29897	1.97439	0.0514016	0.13917	-4.4545
ENSG00000128591	FLNC	0.623906	-0.869366	2.09248	0.0392092	0.114331	-4.21577
ENSG00000128594	LRRC4	-0.80353	4.52357	-2.65426	0.00939718	0.040722	-3.1497
ENSG00000128595	CALU	0.259594	3.37586	1.20694	0.230617	0.39621	-5.67054
ENSG00000128596	CCDC136	-0.49361	1.15469	-1.24728	0.215531	0.378291	-5.48081
ENSG00000128602	SMO	1.10883	-1.18907	3.84267	0.000226358	0.00278107	0.357378
ENSG00000128604	IRF5	-0.577702	2.95654	-1.99292	0.0492978	0.134989	-4.42087
ENSG00000128606	LRRC17	0.0144709	0.820467	0.0350805	0.972093	0.985553	-6.25705
ENSG00000128607	KLHDC10	-1.31286	3.56369	-5.39216	5.56e-07	4.26e-05	5.9466
ENSG00000128609	NDUFA5	-0.2382	5.24585	-0.958362	0.340447	0.515939	-6.13657
ENSG00000128610	FEZF1	-0.220754	1.08845	-0.522181	0.602827	0.744895	-6.11194
ENSG00000128626	MRPS12	-1.30806	1.81887	-3.56191	0.000590927	0.00556394	-0.47768
ENSG00000128641	MYO1B	-0.368189	4.60738	-1.57193	0.119474	0.252388	-5.30735
ENSG00000128654	MTX2	-0.477256	3.25203	-1.56417	0.121286	0.254813	-5.16995
ENSG00000128655	PDE11A	0.536192	-0.36446	1.47082	0.144825	0.287159	-5.23513
ENSG00000128656	CHN1	-0.474573	1.60694	-1.09696	0.275586	0.447186	-5.65617
ENSG00000128683	GAD1	0.467799	-0.512208	1.26014	0.210873	0.37279	-5.51662
ENSG00000128694	OSGEPL1	-0.739612	0.986266	-2.24215	0.0274074	0.0880063	-3.85341
ENSG00000128699	ORMDL1	-0.761966	4.07425	-2.87065	0.00510541	0.0264077	-2.56444
ENSG00000128708	HAT1	-0.57029	3.86965	-2.34745	0.0210941	0.0729241	-3.79073
ENSG00000128731	HERC2	-0.27569	4.89697	-1.30532	0.195109	0.353331	-5.71355
ENSG00000128739	SNRPN	-0.896678	3.59169	-2.92155	0.0044023	0.0237365	-2.38237
ENSG00000128789	PSMG2	0.0426144	4.62418	0.127989	0.898443	0.943998	-6.50561
ENSG00000128791	TWSG1	-0.291509	1.87573	-0.964416	0.33742	0.513059	-5.81447
ENSG00000128805	ARHGAP22	-1.78824	2.13799	-4.84454	5.25e-06	0.000202219	3.86355
ENSG00000128815	WDFY4	1.3049	1.19923	3.15728	0.00216708	0.0142369	-1.68046
ENSG00000128829	EIF2AK4	-0.562485	4.38909	-2.37164	0.0198401	0.0698746	-3.79416
ENSG00000128833	MYO5C	-0.445982	5.01572	-1.87523	0.0640022	0.163057	-4.85485
ENSG00000128849	CGNL1	0.916654	0.596141	3.05211	0.00298651	0.0179721	-1.95149
ENSG00000128872	TMOD2	1.22172	1.39999	3.99464	0.000132169	0.00190496	0.863156
ENSG00000128881	TTBK2	-0.448285	3.63076	-1.96098	0.0529715	0.142106	-4.54814
ENSG00000128886	ELL3	0.473075	2.8765	1.3098	0.193596	0.351529	-5.51804
ENSG00000128891	CCDC32	-0.110338	3.72658	-0.32419	0.746546	0.849628	-6.3551
ENSG00000128908	INO80	0.331191	3.27811	1.36862	0.174522	0.327348	-5.46432
ENSG00000128915	ICE2	-0.891782	4.56664	-4.34391	3.66e-05	0.00078044	1.94603
ENSG00000128918	ALDH1A2	-0.721794	2.32879	-1.2521	0.213776	0.376258	-5.51422
ENSG00000128923	MINDY2	0.269528	2.23375	0.901737	0.369602	0.545073	-5.89904
ENSG00000128928	IVD	-0.0666194	3.84619	-0.199354	0.842435	0.911453	-6.40586
ENSG00000128944	KNSTRN	-0.653633	1.50894	-1.94067	0.0554264	0.147247	-4.43992
ENSG00000128951	DUT	1.03811	3.80492	2.90638	0.00460183	0.0245062	-2.4607
ENSG00000128965	CHAC1	-0.815735	-0.0896326	-2.19135	0.0310074	0.0963226	-3.98866
ENSG00000128973	CLN6	0.00513308	2.89101	0.0173297	0.986212	0.992871	-6.33732
ENSG00000128989	ARPP19	0.246999	5.0475	1.43959	0.153452	0.29931	-5.54831
ENSG00000129003	VPS13C	-0.298479	5.72679	-1.75596	0.0824964	0.194607	-5.1377
ENSG00000129007	CALML4	-1.39445	4.16687	-4.52276	1.85e-05	0.00047913	2.61444
ENSG00000129009	ISLR	1.33955	-1.14609	4.13472	7.96e-05	0.00133374	1.322
ENSG00000129028	THAP10	-0.0186533	-0.0345652	-0.0508497	0.959558	0.977436	-6.26083
ENSG00000129038	LOXL1	0.234195	1.37063	0.586788	0.558815	0.71118	-6.08715
ENSG00000129048	ACKR4	-1.16372	1.0198	-3.15643	0.00217278	0.0142552	-1.64037
ENSG00000129055	ANAPC13	-0.240031	4.69174	-0.995099	0.322355	0.498422	-6.03637
ENSG00000129071	MBD4	0.295445	3.73372	1.25966	0.211046	0.373043	-5.63919
ENSG00000129083	COPB1	-0.366349	5.13467	-2.44595	0.0163912	0.0610326	-3.70535
ENSG00000129084	PSMA1	-0.144335	5.26707	-0.480104	0.632318	0.766408	-6.47664
ENSG00000129103	SUMF2	-0.380131	4.49448	-1.76495	0.0809625	0.192205	-4.98934
ENSG00000129116	PALLD	-0.144344	5.99939	-0.795923	0.42817	0.599466	-6.36058
ENSG00000129128	SPCS3	0.254079	3.87408	1.24433	0.216607	0.379613	-5.67361
ENSG00000129151	BBOX1	-1.26385	1.30007	-2.91392	0.0045016	0.0241292	-2.30321
ENSG00000129158	SERGEF	-1.03923	3.48329	-2.74971	0.00720864	0.0336185	-2.81217
ENSG00000129159	KCNC1	0.594876	-0.430919	1.67498	0.0974086	0.219088	-4.93764
ENSG00000129167	TPH1	0.437071	-0.971212	1.51856	0.132377	0.271101	-5.20045
ENSG00000129170	CSRP3	-0.616136	1.27324	-1.37227	0.173388	0.325997	-5.32618
ENSG00000129173	E2F8	-1.62536	2.58189	-4.10455	8.89e-05	0.00144226	1.23583
ENSG00000129187	DCTD	0.206101	4.14201	0.828012	0.409853	0.58334	-6.12045
ENSG00000129194	SOX15	0.0286628	0.977452	0.0823116	0.934582	0.964454	-6.2404
ENSG00000129195	PIMREG	-0.227321	0.393347	-0.708725	0.480326	0.646399	-6.00924
ENSG00000129197	RPAIN	-0.0271242	3.09017	-0.0792416	0.937016	0.965993	-6.34521
ENSG00000129204	USP6	0.237713	0.0884549	0.894054	0.373676	0.548841	-5.87112
ENSG00000129214	SHBG	-0.891061	-0.634047	-1.93514	0.0561121	0.148683	-4.51184
ENSG00000129219	PLD2	0.0826815	3.55956	0.279146	0.780773	0.872598	-6.35587
ENSG00000129221	AIPL1	1.02569	-1.2864	4.16897	7.02e-05	0.00121617	1.43277
ENSG00000129226	CD68	0.319689	4.9578	1.18983	0.237241	0.403292	-5.85663
ENSG00000129235	TXNDC17	-1.27951	3.32139	-3.168	0.00209651	0.0139057	-1.68966
ENSG00000129244	ATP1B2	0.794602	-1.00657	2.58395	0.0113775	0.0468763	-3.16436
ENSG00000129245	FXR2	-0.111041	2.68275	-0.341931	0.733199	0.838687	-6.26279
ENSG00000129250	KIF1C	0.389171	4.55561	1.79812	0.0755097	0.183062	-4.93679
ENSG00000129255	MPDU1	-0.555843	4.28589	-2.56223	0.0120614	0.0489093	-3.34744
ENSG00000129292	PHF20L1	0.120014	4.79337	0.639494	0.524125	0.682972	-6.3358
ENSG00000129295	LRRC6	-0.692033	5.45827	-2.3085	0.0232611	0.0781992	-4.04371
ENSG00000129315	CCNT1	0.797391	3.3323	2.78975	0.00643765	0.03106	-2.72252
ENSG00000129317	PUS7L	0.874052	3.06117	3.41529	0.000957445	0.0078875	-0.990897
ENSG00000129347	KRI1	1.14131	2.4304	3.58475	0.000547492	0.00528569	-0.459475
ENSG00000129351	ILF3	0.0385538	5.38512	0.249055	0.803885	0.887542	-6.57445
ENSG00000129353	SLC44A2	-0.115847	4.98863	-0.636059	0.526352	0.684467	-6.35954
ENSG00000129354	AP1M2	-0.262229	4.39313	-0.908243	0.366174	0.541871	-6.08046
ENSG00000129355	CDKN2D	-0.0432134	1.295	-0.103464	0.917825	0.954426	-6.24251
ENSG00000129422	MTUS1	0.0285689	6.20755	0.0937054	0.925551	0.959021	-6.69221
ENSG00000129450	SIGLEC9	0.435573	0.127353	0.958403	0.340426	0.515939	-5.81644
ENSG00000129451	KLK10	0.726091	1.82085	2.08764	0.0396556	0.115263	-4.20469
ENSG00000129455	KLK8	0.222302	-1.54072	0.669227	0.505063	0.667368	-6.13286
ENSG00000129460	NGDN	-0.166981	3.30246	-0.440021	0.660976	0.788179	-6.26627
ENSG00000129465	RIPK3	-0.340857	2.44843	-1.03586	0.303039	0.478112	-5.76171
ENSG00000129467	ADCY4	-0.287919	0.823275	-0.743485	0.459124	0.628174	-5.96935
ENSG00000129472	RAB2B	-0.382237	3.36406	-1.35711	0.17814	0.332066	-5.47025
ENSG00000129473	BCL2L2	-0.585361	3.42992	-1.99603	0.0489517	0.134332	-4.45714
ENSG00000129474	AJUBA	-0.46992	1.26036	-1.31071	0.193289	0.351126	-5.40721
ENSG00000129480	DTD2	-0.128233	2.14954	-0.435572	0.664189	0.790511	-6.18212
ENSG00000129484	PARP2	-1.43645	3.30702	-4.23175	5.57e-05	0.00104168	1.63753
ENSG00000129493	HEATR5A	0.193099	3.72455	0.838299	0.404083	0.578555	-6.07263
ENSG00000129514	FOXA1	-0.610645	5.65672	-2.68526	0.0086279	0.0383198	-3.19236
ENSG00000129515	SNX6	0.303087	5.70853	1.92134	0.0578526	0.151667	-4.84171
ENSG00000129518	EAPP	-0.494532	4.26369	-1.87703	0.0637517	0.162616	-4.76559
ENSG00000129521	EGLN3	-0.0264795	3.50505	-0.0740845	0.941107	0.968241	-6.40231
ENSG00000129534	MIS18BP1	0.238313	4.2583	0.864709	0.389497	0.564158	-6.10358
ENSG00000129535	NRL	0.20794	-1.00059	0.649909	0.517405	0.677878	-6.11437
ENSG00000129538	RNASE1	-0.1081	2.06666	-0.221464	0.825233	0.900939	-6.25313
ENSG00000129559	NEDD8	-0.789926	5.49276	-2.65901	0.00927542	0.0403145	-3.23929
ENSG00000129562	DAD1	-1.32216	5.03008	-4.52968	1.81e-05	0.000471745	2.58319
ENSG00000129566	TEP1	0.27134	3.10957	1.03152	0.305058	0.479959	-5.83911
ENSG00000129595	EPB41L4A	-0.638934	4.85444	-1.91835	0.0582347	0.152216	-4.75779
ENSG00000129625	REEP5	-0.121274	4.44105	-0.550874	0.583084	0.729667	-6.34798
ENSG00000129636	ITFG1	-0.342853	4.54573	-1.22382	0.224214	0.388748	-5.77198
ENSG00000129646	QRICH2	0.272041	1.01676	0.685755	0.49463	0.659177	-6.01706
ENSG00000129654	FOXJ1	-1.33067	5.46377	-5.69517	1.53e-07	1.78e-05	7.10308
ENSG00000129657	SEC14L1	0.0752964	6.32969	0.422784	0.673461	0.797899	-6.62097
ENSG00000129667	RHBDF2	-0.656891	4.23418	-2.35893	0.0204901	0.0714756	-3.80198
ENSG00000129673	AANAT	-0.214222	-0.461018	-0.490374	0.625062	0.761514	-6.17037
ENSG00000129675	ARHGEF6	0.596881	2.74995	2.34961	0.0209791	0.0726249	-3.70546
ENSG00000129680	MAP7D3	1.01432	0.104566	3.22721	0.00174395	0.0121462	-1.47006
ENSG00000129682	FGF13	-0.0264945	2.06129	-0.0813886	0.935314	0.965026	-6.27693
ENSG00000129691	ASH2L	-0.00890772	4.49328	-0.0366655	0.970833	0.984788	-6.49735
ENSG00000129696	TTI2	0.174631	1.79015	0.540038	0.590504	0.735697	-6.12705
ENSG00000129744	ART1	0.117703	-1.02663	0.301423	0.763787	0.860769	-6.27716
ENSG00000129749	CHRNA10	-0.523436	-0.397461	-1.66332	0.0997248	0.222859	-4.95579
ENSG00000129757	CDKN1C	0.222239	1.67262	0.707642	0.480996	0.64714	-6.02234
ENSG00000129810	SGO1	1.95392	0.59489	5.17787	1.36e-06	7.92e-05	5.11885
ENSG00000129824	RPS4Y1	2.95842	2.03636	3.76489	0.000296632	0.00337169	0.0714689
ENSG00000129910	CDH15	0.761739	-1.38794	2.745	0.00730455	0.0339307	-2.79284
ENSG00000129911	KLF16	0.147138	1.54046	0.4461	0.656596	0.784948	-6.15838
ENSG00000129925	PGAP6	-0.142949	4.13636	-0.527584	0.599086	0.74216	-6.32198
ENSG00000129932	DOHH	-0.0109408	0.137809	-0.0367123	0.970796	0.984788	-6.25506
ENSG00000129933	MAU2	-0.724065	4.37414	-3.17009	0.00208303	0.0138604	-1.78412
ENSG00000129946	SHC2	1.19483	-0.71927	3.56011	0.000594472	0.0055845	-0.512912
ENSG00000129951	PLPPR3	0.218502	1.21347	0.619678	0.537034	0.693141	-6.07776
ENSG00000129968	ABHD17A	0.367695	3.38988	1.37063	0.173897	0.326607	-5.46391
ENSG00000129990	SYT5	-0.611483	1.3753	-1.4573	0.148512	0.292078	-5.21745
ENSG00000129991	TNNI3	-0.271105	1.20939	-0.552089	0.582255	0.728908	-6.0857
ENSG00000129993	CBFA2T3	1.31277	0.986899	2.97049	0.0038114	0.0214165	-2.18133
ENSG00000130005	GAMT	-0.432685	0.497606	-1.08045	0.282829	0.455918	-5.68214
ENSG00000130021	PUDP	-0.595369	3.36698	-1.71762	0.0893037	0.205753	-4.93804
ENSG00000130023	ERMARD	-0.538082	3.47467	-1.4742	0.143915	0.286017	-5.33386
ENSG00000130024	PHF10	-0.170587	3.78345	-0.677222	0.500002	0.663513	-6.1971
ENSG00000130032	PRRG3	-0.866577	1.53944	-1.39453	0.16659	0.316948	-5.30561
ENSG00000130038	CRACR2A	-0.404567	3.63122	-2.04401	0.0438734	0.12405	-4.39622
ENSG00000130045	NXNL2	-1.37865	2.87203	-3.97001	0.000144338	0.00203516	0.778832
ENSG00000130052	STARD8	-0.695581	2.41078	-1.7335	0.0864295	0.200966	-4.84814
ENSG00000130055	GDPD2	0.634994	-1.62013	3.31174	0.00133563	0.0100087	-1.28329
ENSG00000130066	SAT1	-0.325138	10.3619	-1.81483	0.0728797	0.178387	-5.46631
ENSG00000130119	GNL3L	0.0522958	2.32324	0.23573	0.814177	0.894809	-6.26914
ENSG00000130147	SH3BP4	-0.167707	3.94343	-0.625689	0.533101	0.690183	-6.24784
ENSG00000130150	MOSPD2	-1.61909	3.86769	-4.58106	1.48e-05	0.000410326	2.84271
ENSG00000130158	DOCK6	-0.321361	3.34279	-0.959684	0.339784	0.515602	-5.9213
ENSG00000130159	ECSIT	0.491723	2.39489	1.23413	0.220366	0.384147	-5.5665
ENSG00000130164	LDLR	-0.608411	4.73831	-2.09654	0.0388394	0.113494	-4.4042
ENSG00000130165	ELOF1	-0.692141	4.05867	-2.35162	0.020873	0.0723955	-3.80007
ENSG00000130167	TSPAN16	0.0775246	-1.08844	0.183167	0.855079	0.919194	-6.31094
ENSG00000130173	ANGPTL8	0.607321	-1.26507	1.85331	0.0671129	0.168651	-4.68057
ENSG00000130175	PRKCSH	-0.0827927	5.45189	-0.45416	0.650806	0.780473	-6.51119
ENSG00000130176	CNN1	-0.931546	0.118005	-2.81231	0.00603735	0.0297656	-2.56977
ENSG00000130177	CDC16	-0.886994	4.44572	-3.01337	0.00335488	0.0195896	-2.22221
ENSG00000130193	THEM6	-0.262499	0.423767	-0.823775	0.412244	0.58527	-5.91602
ENSG00000130202	NECTIN2	-0.0940794	3.89194	-0.350043	0.727124	0.834181	-6.36641
ENSG00000130203	APOE	0.281036	2.61986	0.622526	0.535169	0.691789	-6.13388
ENSG00000130204	TOMM40	0.787872	2.70142	2.50873	0.013906	0.0541131	-3.35492
ENSG00000130208	APOC1	0.324365	1.76533	0.576827	0.565496	0.716166	-6.11871
ENSG00000130222	GADD45G	-0.302087	1.07238	-0.809711	0.420241	0.592215	-5.91956
ENSG00000130226	DPP6	0.533305	-1.01342	1.5072	0.13526	0.275013	-5.21759
ENSG00000130227	XPO7	-0.456219	4.32336	-1.69935	0.0927055	0.211659	-5.07979
ENSG00000130234	ACE2	0.159087	0.773869	0.414849	0.679239	0.801831	-6.16976
ENSG00000130244	FAM98C	-0.00968682	2.58262	-0.029616	0.976439	0.987639	-6.30819
ENSG00000130254	SAFB2	-0.709678	4.78052	-2.521	0.0134619	0.0528907	-3.49502
ENSG00000130255	RPL36	-0.361145	6.44035	-1.30963	0.193651	0.35159	-5.87667
ENSG00000130270	ATP8B3	0.0638714	0.0869601	0.198752	0.842905	0.91161	-6.23972
ENSG00000130294	KIF1A	1.53383	-1.44092	3.79427	0.000267937	0.0031368	0.199113
ENSG00000130299	GTPBP3	0.74278	1.56074	1.96295	0.0527388	0.141552	-4.43284
ENSG00000130300	PLVAP	0.0722189	-0.0685031	0.191843	0.848297	0.915681	-6.2508
ENSG00000130303	BST2	-0.789579	5.70466	-2.91121	0.00453737	0.0242575	-2.62017
ENSG00000130304	SLC27A1	-0.869886	2.65812	-3.24312	0.00165913	0.0117348	-1.44522
ENSG00000130305	NSUN5	0.0145558	1.5315	0.0520199	0.958628	0.977086	-6.25088
ENSG00000130307	USHBP1	0.194792	-0.106138	0.682769	0.496506	0.660477	-6.04019
ENSG00000130309	COLGALT1	0.345355	2.63091	1.30756	0.194352	0.352395	-5.49568
ENSG00000130311	DDA1	0.994909	4.08399	2.80834	0.00610604	0.030001	-2.72529
ENSG00000130312	MRPL34	-0.805512	3.41612	-2.32911	0.0220911	0.0752989	-3.78472
ENSG00000130313	PGLS	-0.564837	3.9456	-2.12693	0.0361608	0.107721	-4.25819
ENSG00000130332	LSM7	-1.34749	4.06146	-3.59088	0.000536356	0.00521364	-0.507162
ENSG00000130338	TULP4	-0.171122	4.69599	-0.818285	0.415355	0.587859	-6.19396
ENSG00000130340	SNX9	1.01696	2.88148	4.31066	4.15e-05	0.000855335	1.91144
ENSG00000130347	RTN4IP1	-0.791006	1.27093	-2.04588	0.0436856	0.123689	-4.24701
ENSG00000130348	QRSL1	-0.182028	2.18858	-0.638399	0.524834	0.683526	-6.07137
ENSG00000130349	MTRES1	-0.798889	2.38926	-2.12773	0.0360924	0.107634	-4.12603
ENSG00000130363	RSPH3	-0.437782	3.90159	-1.7516	0.0832468	0.195871	-4.94304
ENSG00000130368	MAS1	1.12343	-1.34303	4.7074	9.04e-06	0.000292	3.33863
ENSG00000130377	ACSBG2	0.860776	-1.54977	3.70825	0.000360403	0.00388164	-0.0839991
ENSG00000130382	MLLT1	0.486957	2.53757	2.02646	0.0456759	0.12774	-4.3531
ENSG00000130396	AFDN	-0.425666	7.10013	-2.06835	0.0414747	0.11899	-4.70636
ENSG00000130402	ACTN4	0.0131833	6.9418	0.0760847	0.939521	0.967446	-6.7724
ENSG00000130413	STK33	-1.05216	5.60123	-3.77562	0.000285832	0.00328998	-0.0623024
ENSG00000130414	NDUFA10	-0.300937	5.05496	-1.25831	0.211533	0.373675	-5.78979
ENSG00000130429	ARPC1B	0.208943	6.14473	1.20012	0.233241	0.399042	-5.97827
ENSG00000130433	CACNG6	-1.68484	1.68706	-3.95844	0.000150417	0.00209434	0.775466
ENSG00000130449	ZSWIM6	0.27653	2.81951	1.25083	0.214237	0.376827	-5.57258
ENSG00000130475	FCHO1	-0.700263	1.65584	-1.65559	0.101286	0.225383	-4.92108
ENSG00000130479	MAP1S	0.561586	3.30759	1.5644	0.121231	0.254732	-5.18611
ENSG00000130487	KLHDC7B	-0.270379	1.99441	-0.944024	0.347684	0.52352	-5.83627
ENSG00000130508	PXDN	1.26212	0.572658	3.14142	0.00227554	0.014764	-1.71056
ENSG00000130511	SSBP4	-1.71552	5.20782	-6.73445	1.5e-09	1.12e-06	11.5585
ENSG00000130513	GDF15	-0.628274	4.16899	-1.56619	0.120811	0.254273	-5.26304
ENSG00000130517	PGPEP1	0.223821	2.8958	0.924967	0.357456	0.532708	-5.9314
ENSG00000130518	IQCN	0.332611	3.16027	0.779326	0.437831	0.608483	-6.0605
ENSG00000130520	LSM4	-0.645855	3.70202	-1.93603	0.056001	0.148461	-4.59569
ENSG00000130522	JUND	0.268589	5.44633	1.14411	0.255609	0.424814	-5.9641
ENSG00000130529	TRPM4	-0.316879	4.15918	-0.963143	0.338055	0.513643	-6.00814
ENSG00000130544	ZNF557	-0.0133083	0.900659	-0.0444204	0.964668	0.980874	-6.24539
ENSG00000130545	CRB3	-1.01416	2.06603	-2.46739	0.015501	0.0585657	-3.38646
ENSG00000130558	OLFM1	1.20351	-1.12403	3.70121	0.000369178	0.00395252	-0.0887633
ENSG00000130559	CAMSAP1	-0.453616	4.86424	-1.77688	0.0789647	0.188884	-5.0068
ENSG00000130560	UBAC1	-0.647198	4.40243	-2.29271	0.024194	0.0804113	-3.9651
ENSG00000130561	SAG	0.61	0.453694	1.7215	0.0885935	0.204577	-4.8384
ENSG00000130584	ZBTB46	0.47434	0.4857	1.47424	0.143906	0.286017	-5.20976
ENSG00000130589	HELZ2	-0.906553	4.73077	-3.36951	0.00111018	0.00876284	-1.24357
ENSG00000130590	SAMD10	-0.0686964	0.91854	-0.213309	0.831569	0.904481	-6.22018
ENSG00000130592	LSP1	0.145763	5.60189	0.555735	0.57977	0.72724	-6.47596
ENSG00000130595	TNNT3	0.163175	1.28261	0.348965	0.72793	0.834814	-6.20341
ENSG00000130598	TNNI2	-0.638677	0.660428	-1.42665	0.157139	0.303937	-5.26811
ENSG00000130638	ATXN10	-0.863717	5.319	-3.69138	0.000381785	0.00405048	-0.307675
ENSG00000130640	TUBGCP2	-0.193074	4.27051	-1.1223	0.264719	0.43467	-5.85677
ENSG00000130649	CYP2E1	0.520757	0.371639	1.43355	0.155164	0.301465	-5.26645
ENSG00000130653	PNPLA7	0.870425	1.26118	2.79308	0.00637706	0.0308738	-2.62947
ENSG00000130669	PAK4	-0.784828	4.04198	-2.86517	0.00518694	0.0266947	-2.57421
ENSG00000130684	ZNF337	0.490642	0.923694	1.82848	0.0707886	0.174853	-4.65814
ENSG00000130695	CEP85	0.210295	2.00944	0.647774	0.51878	0.679146	-6.08675
ENSG00000130699	TAF4	0.00560219	2.49249	0.0164774	0.98689	0.993127	-6.30632
ENSG00000130701	RBBP8NL	1.0944	-0.781042	4.31269	4.12e-05	0.000850022	1.93872
ENSG00000130702	LAMA5	-0.55624	5.09742	-1.35106	0.180061	0.334318	-5.67779
ENSG00000130703	OSBPL2	-0.414865	4.84726	-2.34563	0.0211913	0.0731746	-3.89964
ENSG00000130706	ADRM1	-0.0233895	4.31445	-0.115508	0.9083	0.950002	-6.47194
ENSG00000130707	ASS1	0.337369	6.24725	1.72298	0.0883257	0.204074	-5.24551
ENSG00000130713	EXOSC2	-0.418283	1.81171	-1.3373	0.184493	0.34035	-5.39735
ENSG00000130714	POMT1	-1.06722	3.06084	-3.24915	0.00162799	0.0115922	-1.45084
ENSG00000130717	UCK1	-0.144406	2.58385	-0.44924	0.654338	0.783048	-6.19936
ENSG00000130723	PRRC2B	-0.202521	5.97777	-0.90903	0.365761	0.541494	-6.26308
ENSG00000130724	CHMP2A	-0.12798	5.68223	-0.552167	0.582202	0.728897	-6.48808
ENSG00000130725	UBE2M	-1.14558	4.05808	-4.75294	7.56e-06	0.000257166	3.46516
ENSG00000130726	TRIM28	0.227462	6.07813	1.40382	0.163812	0.31297	-5.7124
ENSG00000130731	METTL26	-0.316449	2.60481	-0.872533	0.385239	0.55977	-5.92443
ENSG00000130733	YIPF2	-0.431137	2.94351	-1.27361	0.206078	0.36714	-5.54556
ENSG00000130734	ATG4D	-0.126511	2.2317	-0.380107	0.704761	0.819212	-6.20737
ENSG00000130741	EIF2S3	-0.173327	4.98981	-0.973342	0.332991	0.50854	-6.09276
ENSG00000130748	TMEM160	-0.69181	1.48948	-1.62414	0.107842	0.235624	-4.97944
ENSG00000130749	ZC3H4	-0.222898	3.86874	-0.908094	0.366253	0.541928	-6.01888
ENSG00000130751	NPAS1	0.629173	-0.640142	1.79039	0.0767527	0.18534	-4.7604
ENSG00000130755	GMFG	0.145602	3.8876	0.257557	0.797336	0.882688	-6.39183
ENSG00000130758	MAP3K10	-1.36883	2.23003	-3.32424	0.00128348	0.00971913	-1.18757
ENSG00000130762	ARHGEF16	0.0325084	2.08897	0.096187	0.923586	0.957771	-6.2806
ENSG00000130764	LRRC47	-0.276102	2.7339	-0.956365	0.341449	0.516884	-5.86901
ENSG00000130766	SESN2	0.306704	0.534789	1.037	0.302515	0.477492	-5.73012
ENSG00000130768	SMPDL3B	0.0109567	-0.724677	0.0320914	0.97447	0.98656	-6.30201
ENSG00000130770	ATP5IF1	-0.546911	7.17746	-2.88542	0.00489142	0.0256077	-2.82639
ENSG00000130772	MED18	-0.123934	1.88517	-0.334269	0.738954	0.843564	-6.20528
ENSG00000130775	THEMIS2	-0.370095	3.04805	-0.788358	0.432558	0.603866	-6.03342
ENSG00000130779	CLIP1	-0.315864	5.94075	-2.28353	0.0247519	0.0818014	-4.14711
ENSG00000130783	CCDC62	0.286767	-0.734659	1.00415	0.317997	0.494359	-5.81242
ENSG00000130787	HIP1R	0.239783	4.59709	0.99529	0.322262	0.498422	-6.02433
ENSG00000130803	ZNF317	-0.537108	3.02241	-1.72849	0.0873276	0.202402	-4.88961
ENSG00000130810	PPAN	-0.095246	2.86794	-0.260116	0.795368	0.881425	-6.29043
ENSG00000130811	EIF3G	-0.398087	5.33419	-1.56223	0.121741	0.255411	-5.40412
ENSG00000130812	ANGPTL6	0.454693	-1.3714	1.9263	0.0572216	0.150577	-4.55777
ENSG00000130813	SHFL	-0.543224	4.19303	-2.06996	0.0413206	0.118633	-4.3998
ENSG00000130816	DNMT1	0.315261	5.03491	1.8265	0.071088	0.175415	-4.93699
ENSG00000130818	ZNF426	0.287332	1.81326	1.00287	0.31861	0.495059	-5.7887
ENSG00000130821	SLC6A8	-0.0442803	3.49029	-0.127427	0.898887	0.944252	-6.38182
ENSG00000130822	PNCK	0.403298	-0.0783596	1.1012	0.273745	0.445193	-5.68009
ENSG00000130826	DKC1	0.541312	3.67796	2.03812	0.0444713	0.125308	-4.41117
ENSG00000130827	PLXNA3	0.226647	3.11411	0.57609	0.565992	0.716564	-6.18864
ENSG00000130830	MPP1	0.324987	2.55038	0.65251	0.515735	0.676564	-6.1109
ENSG00000130844	ZNF331	-0.547845	3.54125	-1.58249	0.117045	0.248966	-5.174
ENSG00000130856	ZNF236	-0.696737	2.58384	-1.86187	0.0658838	0.166353	-4.63135
ENSG00000130881	LRP3	0.382846	-0.673898	1.31875	0.190596	0.347742	-5.45589
ENSG00000130921	C12orf65	-0.829533	4.13959	-3.42172	0.000937662	0.00774398	-1.03524
ENSG00000130935	NOL11	-0.570078	3.71164	-1.93051	0.0566906	0.14966	-4.60886
ENSG00000130939	UBE4B	0.0917518	3.75702	0.421378	0.674483	0.798533	-6.33133
ENSG00000130940	CASZ1	-0.986102	4.8743	-3.92563	0.000169014	0.00228915	0.489712
ENSG00000130948	HSD17B3	0.673653	0.703494	1.51765	0.132605	0.271462	-5.14989
ENSG00000130956	HABP4	0.438315	0.136777	1.58676	0.116074	0.24767	-5.04925
ENSG00000130958	SLC35D2	0.155359	4.3269	0.697515	0.487278	0.652648	-6.24804
ENSG00000130962	PRRG1	0.535255	-0.79024	1.6889	0.094698	0.214921	-4.92876
ENSG00000130985	UBA1	-0.608468	5.62463	-4.63318	1.21e-05	0.000360213	2.91669
ENSG00000130988	RGN	0.903425	-1.26576	3.43749	0.000890724	0.00742738	-0.90132
ENSG00000130997	POLN	0.0275923	0.737712	0.0730982	0.94189	0.968643	-6.2369
ENSG00000131013	PPIL4	-0.479733	3.70283	-1.78734	0.0772468	0.186077	-4.86216
ENSG00000131016	AKAP12	1.92038	0.371678	6.17839	1.84e-08	5.13e-06	9.15372
ENSG00000131018	SYNE1	-0.853507	5.78022	-4.289	4.5e-05	0.000902556	1.6598
ENSG00000131019	ULBP3	0.364119	1.26421	1.0295	0.306002	0.481167	-5.75471
ENSG00000131023	LATS1	0.314559	3.47113	1.60997	0.110906	0.239952	-5.13253
ENSG00000131037	EPS8L1	0.182121	5.5993	0.591451	0.555701	0.708976	-6.45567
ENSG00000131042	LILRB2	0.0215514	1.75328	0.0441989	0.964844	0.980931	-6.26657
ENSG00000131043	AAR2	-0.633262	2.16194	-2.38461	0.0191953	0.0682655	-3.58005
ENSG00000131044	TTLL9	-0.423285	3.69623	-1.12872	0.262015	0.431539	-5.7814
ENSG00000131050	BPIFA2	0.476359	-0.747136	1.38478	0.169542	0.321037	-5.37809
ENSG00000131051	RBM39	0.348058	7.56539	2.17318	0.0323915	0.0994729	-4.5363
ENSG00000131055	COX4I2	0.432116	-1.67875	1.42736	0.156936	0.303796	-5.36971
ENSG00000131061	ZNF341	0.0728282	0.246567	0.286161	0.775412	0.868737	-6.21314
ENSG00000131067	GGT7	0.0840365	3.63033	0.232481	0.816692	0.896132	-6.38992
ENSG00000131069	ACSS2	-0.131465	4.53316	-0.522746	0.602435	0.744717	-6.37351
ENSG00000131089	ARHGEF9	-0.0922444	2.77139	-0.390475	0.697108	0.81456	-6.24812
ENSG00000131095	GFAP	-0.391686	1.98947	-0.962897	0.338178	0.513735	-5.80517
ENSG00000131097	HIGD1B	0.396627	-1.0178	1.04716	0.297827	0.472708	-5.78394
ENSG00000131100	ATP6V1E1	-0.17354	5.68107	-1.0075	0.316393	0.492734	-6.13711
ENSG00000131115	ZNF227	0.018825	2.02582	0.0489645	0.961056	0.978237	-6.26145
ENSG00000131116	ZNF428	-0.0893233	3.96629	-0.341839	0.733268	0.838708	-6.38314
ENSG00000131127	ZNF141	0.269789	2.45044	0.925124	0.357374	0.532672	-5.89388
ENSG00000131142	CCL25	0.302961	-1.47379	1.00585	0.317184	0.493451	-5.85594
ENSG00000131143	COX4I1	0.0395341	6.22062	0.14844	0.882327	0.935284	-6.6887
ENSG00000131148	EMC8	-0.208838	2.53332	-0.661579	0.50993	0.671689	-6.08652
ENSG00000131149	GSE1	-0.511037	4.56091	-2.51796	0.0135707	0.0531615	-3.48017
ENSG00000131153	GINS2	0.212835	-0.65965	0.950281	0.344513	0.520083	-5.85724
ENSG00000131165	CHMP1A	0.390428	4.0004	1.77252	0.0796899	0.190107	-4.91787
ENSG00000131171	SH3BGRL	0.0131014	5.64364	0.0569363	0.954722	0.974871	-6.63336
ENSG00000131174	COX7B	-1.67402	4.7748	-7.5961	2.74e-11	5.62e-08	15.4065
ENSG00000131187	F12	0.427993	-1.37979	1.97719	0.0510793	0.138457	-4.46575
ENSG00000131188	PRR7	-0.618465	1.42962	-1.61774	0.109217	0.237456	-4.98577
ENSG00000131196	NFATC1	0.522456	2.40546	1.65384	0.101643	0.225871	-4.9867
ENSG00000131203	IDO1	0.533918	5.50114	1.55429	0.123624	0.258073	-5.43533
ENSG00000131233	GJA9	1.12405	-1.51314	4.83799	5.39e-06	0.000202929	3.8199
ENSG00000131236	CAP1	0.0264894	6.48922	0.158897	0.874106	0.930315	-6.71505
ENSG00000131238	PPT1	0.414925	4.3826	1.67648	0.0971123	0.218556	-5.11801
ENSG00000131242	RAB11FIP4	-0.383316	3.8577	-1.85204	0.0672966	0.169035	-4.76655
ENSG00000131263	RLIM	-0.0190358	3.72206	-0.10488	0.916704	0.953926	-6.40475
ENSG00000131269	ABCB7	0.0270366	2.64979	0.0848994	0.93253	0.96322	-6.30145
ENSG00000131323	TRAF3	-0.619212	4.93563	-2.69604	0.00837395	0.0375169	-3.09167
ENSG00000131351	HAUS8	0.54388	0.798389	1.53301	0.128779	0.265823	-5.12493
ENSG00000131355	ADGRE3	1.00884	-0.458997	2.07298	0.041032	0.118133	-4.23677
ENSG00000131368	MRPS25	-0.939863	3.25252	-2.73393	0.00753476	0.0346954	-2.83109
ENSG00000131370	SH3BP5	-0.00808373	4.08819	-0.0416983	0.966832	0.982222	-6.45103
ENSG00000131373	HACL1	0.0548599	2.74843	0.168822	0.866315	0.926038	-6.3102
ENSG00000131374	TBC1D5	-0.687255	5.00917	-2.63176	0.00999388	0.0425434	-3.25731
ENSG00000131375	CAPN7	-0.313064	4.43716	-1.50853	0.13492	0.27455	-5.38268
ENSG00000131378	RFTN1	0.49903	3.26535	1.22776	0.222736	0.386963	-5.63357
ENSG00000131379	C3orf20	0.430658	-1.18712	1.65678	0.101045	0.224937	-5.00381
ENSG00000131381	RBSN	-0.502852	2.8372	-1.86041	0.0660916	0.166723	-4.65061
ENSG00000131386	GALNT15	-2.34152	1.67986	-5.1609	1.46e-06	8.29e-05	5.05679
ENSG00000131389	SLC6A6	-1.02577	6.36322	-4.86982	4.75e-06	0.000188995	3.75532
ENSG00000131398	KCNC3	1.73927	-0.440844	6.63009	2.42e-09	1.58e-06	11.0642
ENSG00000131400	NAPSA	2.34121	1.8055	6.5241	3.91e-09	2.21e-06	10.6312
ENSG00000131408	NR1H2	0.0813417	4.35959	0.416144	0.678295	0.80154	-6.39702
ENSG00000131435	PDLIM4	-1.59467	3.79205	-4.82383	5.7e-06	0.000209222	3.74565
ENSG00000131437	KIF3A	-0.552108	3.92564	-1.98278	0.0504397	0.137131	-4.53528
ENSG00000131446	MGAT1	-0.350625	4.80821	-1.43751	0.154038	0.300063	-5.5244
ENSG00000131459	GFPT2	0.749372	-1.225	2.30234	0.0236213	0.0790963	-3.80465
ENSG00000131462	TUBG1	-0.834662	2.2047	-2.71575	0.00792751	0.0359359	-2.80469
ENSG00000131467	PSME3	-0.0238505	4.85198	-0.128898	0.897725	0.943575	-6.53197
ENSG00000131469	RPL27	-0.00725225	7.68017	-0.0383755	0.969473	0.984174	-6.85007
ENSG00000131470	PSMC3IP	-0.37458	0.95055	-1.10176	0.273503	0.444995	-5.65223
ENSG00000131471	AOC3	0.117903	-0.771138	0.363653	0.716969	0.827344	-6.23794
ENSG00000131473	ACLY	-0.0509736	4.43232	-0.27687	0.782515	0.873651	-6.45253
ENSG00000131475	VPS25	-0.511597	3.98997	-1.98509	0.0501771	0.136712	-4.53803
ENSG00000131477	RAMP2	0.548073	-1.63096	1.98713	0.0499477	0.136245	-4.45776
ENSG00000131480	AOC2	0.600437	-0.946012	2.38177	0.0193347	0.0685681	-3.62315
ENSG00000131482	G6PC	0.936995	-1.05941	3.26168	0.00156505	0.0112912	-1.40317
ENSG00000131495	NDUFA2	-0.866134	4.51761	-2.77157	0.00677784	0.032158	-2.86149
ENSG00000131503	ANKHD1	-0.399513	5.96927	-2.88448	0.00490474	0.0256284	-2.71463
ENSG00000131504	DIAPH1	0.52398	5.76679	3.24383	0.00165541	0.0117136	-1.70205
ENSG00000131507	NDFIP1	-0.189164	4.41181	-1.0997	0.274396	0.44574	-5.89875
ENSG00000131508	UBE2D2	0.19347	5.17261	0.893188	0.374138	0.549213	-6.18601
ENSG00000131558	EXOC4	-0.515596	5.87576	-2.22941	0.0282739	0.0901009	-4.25572
ENSG00000131584	ACAP3	-0.289554	3.69845	-0.679525	0.498548	0.662169	-6.18288
ENSG00000131591	C1orf159	-0.592641	2.65851	-1.5204	0.131915	0.270392	-5.18754
ENSG00000131620	ANO1	1.46116	0.0250505	4.08172	9.66e-05	0.0015258	1.15991
ENSG00000131626	PPFIA1	-0.0385182	5.43584	-0.240038	0.810846	0.892105	-6.58227
ENSG00000131634	TMEM204	-0.359601	-0.68612	-1.68092	0.0962443	0.217317	-4.94475
ENSG00000131650	KREMEN2	1.55104	-1.59674	5.837	8.28e-08	1.21e-05	7.74555
ENSG00000131652	THOC6	0.314271	2.27471	0.941185	0.349128	0.524348	-5.86322
ENSG00000131653	TRAF7	0.000798998	4.031	0.00301567	0.997601	0.998818	-6.4426
ENSG00000131669	NINJ1	0.0380413	4.5939	0.119888	0.904839	0.947349	-6.50164
ENSG00000131686	CA6	0.29781	-0.674908	0.959236	0.340008	0.515703	-5.84816
ENSG00000131697	NPHP4	0.298603	2.19432	0.992851	0.323443	0.499634	-5.81903
ENSG00000131711	MAP1B	1.36439	2.01437	3.26642	0.00154183	0.01118	-1.3898
ENSG00000131721	RHOXF2	0.677921	-1.18404	2.398	0.0185489	0.0665647	-3.59786
ENSG00000131724	IL13RA1	-0.247178	4.08317	-1.30864	0.193987	0.351967	-5.61901
ENSG00000131725	WDR44	0.744252	2.13166	2.55666	0.0122426	0.0493494	-3.21814
ENSG00000131730	CKMT2	-0.288179	-0.118705	-0.736923	0.463085	0.631591	-6.00627
ENSG00000131732	ZCCHC9	0.240686	2.56135	0.693012	0.490085	0.655018	-6.07943
ENSG00000131746	TNS4	-0.0739214	2.41569	-0.200834	0.841281	0.910745	-6.27882
ENSG00000131747	TOP2A	1.83494	0.698993	5.28148	8.83e-07	5.89e-05	5.52075
ENSG00000131748	STARD3	-0.0755294	3.7609	-0.225318	0.822242	0.899274	-6.38598
ENSG00000131759	RARA	-0.488817	4.28623	-1.85798	0.0664396	0.167318	-4.80207
ENSG00000131771	PPP1R1B	0.62001	-0.757804	1.5957	0.114059	0.244548	-5.07176
ENSG00000131773	KHDRBS3	0.0938147	0.980324	0.23112	0.817746	0.896749	-6.21843
ENSG00000131778	CHD1L	0.479968	3.02626	1.79619	0.0758174	0.183632	-4.80584
ENSG00000131779	PEX11B	-0.0177779	3.17765	-0.0622028	0.950539	0.973456	-6.34681
ENSG00000131781	FMO5	-0.44748	2.86665	-1.44505	0.151915	0.297269	-5.31154
ENSG00000131788	PIAS3	-0.819832	4.81674	-3.09341	0.00263536	0.0164302	-2.04067
ENSG00000131791	PRKAB2	0.419225	0.317359	1.53015	0.129485	0.26691	-5.12977
ENSG00000131828	PDHA1	-0.523494	3.59092	-1.57727	0.118241	0.250697	-5.18053
ENSG00000131831	RAI2	0.803919	-0.359538	2.53735	0.0128899	0.0512285	-3.24755
ENSG00000131844	MCCC2	-0.115366	4.08779	-0.47174	0.638254	0.770432	-6.34244
ENSG00000131845	AC005261.1	0.418087	0.467543	1.5217	0.131587	0.269855	-5.14013
ENSG00000131848	ZSCAN5A	-1.85911	3.58384	-5.21133	1.18e-06	7.12e-05	5.23604
ENSG00000131849	ZNF132	0.00450833	0.745283	0.0132662	0.989445	0.994455	-6.24557
ENSG00000131864	USP29	-0.999694	-0.745594	-3.09736	0.00260383	0.016307	-1.85958
ENSG00000131871	SELENOS	0.0704742	3.11895	0.179028	0.858318	0.921283	-6.34002
ENSG00000131873	CHSY1	-0.325214	3.5453	-0.84151	0.402292	0.577034	-6.04751
ENSG00000131876	SNRPA1	-0.0672368	4.21654	-0.189246	0.850326	0.916565	-6.45425
ENSG00000131899	LLGL1	0.577865	1.40387	2.22092	0.0288648	0.0914506	-3.92506
ENSG00000131914	LIN28A	0.561649	-0.536033	2.1621	0.033262	0.101331	-4.06271
ENSG00000131931	THAP1	0.60827	1.27289	1.60803	0.111329	0.240614	-5.02504
ENSG00000131941	RHPN2	-0.703159	4.58544	-2.90806	0.0045793	0.0244252	-2.51511
ENSG00000131943	C19orf12	0.521959	1.49799	1.85322	0.0671259	0.168658	-4.62477
ENSG00000131944	FAAP24	0.155877	1.10914	0.439973	0.661011	0.788179	-6.15337
ENSG00000131951	LRRC9	-0.0529735	-0.946587	-0.175025	0.861453	0.923199	-6.30452
ENSG00000131966	ACTR10	0.0163986	4.57121	0.0529021	0.957927	0.976745	-6.5104
ENSG00000131969	ABHD12B	-1.05996	3.79908	-3.04954	0.00300976	0.0180815	-2.06266
ENSG00000131979	GCH1	0.622786	4.32905	2.4811	0.0149551	0.0571353	-3.53762
ENSG00000131981	LGALS3	-0.602649	8.02797	-3.38077	0.00107062	0.00853686	-1.50473
ENSG00000132000	PODNL1	-1.34763	0.554236	-3.40077	0.00100359	0.00815704	-0.956535
ENSG00000132002	DNAJB1	0.328818	5.73419	1.59469	0.114287	0.244877	-5.39661
ENSG00000132003	ZSWIM4	0.43484	2.06713	1.45035	0.150436	0.294903	-5.27691
ENSG00000132004	FBXW9	-0.895463	2.31629	-2.79927	0.00626577	0.0305188	-2.60814
ENSG00000132005	RFX1	-0.532829	2.73335	-1.50582	0.135614	0.275153	-5.20961
ENSG00000132010	ZNF20	-1.91864	2.99117	-4.24155	5.37e-05	0.00101844	1.69035
ENSG00000132016	C19orf57	0.249026	-0.462016	0.646364	0.519688	0.679684	-6.0799
ENSG00000132017	DCAF15	0.472081	3.04594	1.57444	0.118894	0.251814	-5.15341
ENSG00000132024	CC2D1A	-0.480193	3.47656	-1.89257	0.0616278	0.158684	-4.6552
ENSG00000132031	MATN3	0.71534	-1.47664	2.95114	0.00403566	0.0223478	-2.27236
ENSG00000132109	TRIM21	0.112833	3.54089	0.349353	0.72764	0.834647	-6.32997
ENSG00000132122	SPATA6	-0.85955	4.50539	-2.69705	0.00835067	0.0374433	-3.04483
ENSG00000132128	LRRC41	-0.336711	3.37734	-1.78122	0.0782486	0.187782	-4.84155
ENSG00000132141	CCT6B	0.269819	1.60488	0.849616	0.397792	0.57281	-5.91685
ENSG00000132153	DHX30	-0.854247	4.19902	-4.27546	4.73e-05	0.00093	1.73008
ENSG00000132155	RAF1	-0.611058	5.53834	-3.41134	0.000969805	0.0079494	-1.19217
ENSG00000132170	PPARG	-0.0679759	1.14485	-0.163685	0.870346	0.928241	-6.24108
ENSG00000132182	NUP210	0.527142	1.89822	1.91563	0.0585849	0.152938	-4.53304
ENSG00000132185	FCRLA	1.00174	-0.245877	2.38186	0.0193302	0.0685671	-3.59379
ENSG00000132196	HSD17B7	-0.426838	3.46148	-1.32372	0.188947	0.34569	-5.53664
ENSG00000132199	ENOSF1	-0.602009	5.21918	-2.28326	0.0247685	0.08184	-4.074
ENSG00000132205	EMILIN2	0.742142	1.20897	2.02261	0.0460805	0.128474	-4.32066
ENSG00000132207	SLX1A	0.434131	2.32338	1.0178	0.311501	0.487197	-5.79969
ENSG00000132254	ARFIP2	-0.909901	4.43715	-3.67503	0.000403661	0.00422517	-0.286994
ENSG00000132256	TRIM5	0.095412	3.78603	0.319249	0.750277	0.851651	-6.36442
ENSG00000132259	CNGA4	-0.554556	0.825647	-1.51157	0.134144	0.27349	-5.14667
ENSG00000132274	TRIM22	-0.190876	7.57534	-1.09481	0.276518	0.448033	-6.24815
ENSG00000132275	RRP8	0.624854	1.758	1.97754	0.0510384	0.138392	-4.41763
ENSG00000132286	TIMM10B	-0.41889	3.88169	-1.48401	0.141299	0.282701	-5.35753
ENSG00000132294	EFR3A	0.311064	4.84745	1.90755	0.0596367	0.154863	-4.77326
ENSG00000132297	HHLA1	-0.423525	3.15909	-1.52752	0.130136	0.267849	-5.2218
ENSG00000132300	PTCD3	-0.192572	4.81189	-0.662979	0.509038	0.670783	-6.32113
ENSG00000132305	IMMT	0.0173824	3.87329	0.0706523	0.943831	0.969788	-6.42211
ENSG00000132313	MRPL35	-0.765094	2.77457	-1.9803	0.0507231	0.137719	-4.42699
ENSG00000132321	IQCA1	-0.0553914	3.27509	-0.185347	0.853373	0.918139	-6.34639
ENSG00000132323	ILKAP	-0.327346	3.7102	-1.1393	0.2576	0.426697	-5.77441
ENSG00000132326	PER2	-0.620294	4.82313	-2.21423	0.0293382	0.0926105	-4.17781
ENSG00000132329	RAMP1	-0.179139	0.765233	-0.408108	0.684163	0.805227	-6.16749
ENSG00000132330	SCLY	-0.798311	3.03522	-2.99765	0.00351602	0.0201908	-2.13977
ENSG00000132334	PTPRE	0.0508934	3.72448	0.124221	0.901417	0.945568	-6.40077
ENSG00000132341	RAN	0.286904	6.08957	1.63382	0.105788	0.232343	-5.37336
ENSG00000132356	PRKAA1	-0.293358	5.55734	-1.83121	0.0703762	0.17442	-4.99033
ENSG00000132357	CARD6	0.464286	2.36489	1.37041	0.173965	0.326659	-5.39723
ENSG00000132359	AC002316.1	0.960273	1.19014	2.28743	0.0245137	0.0812106	-3.80028
ENSG00000132361	CLUH	-0.258581	4.45519	-0.87004	0.386592	0.561021	-6.12223
ENSG00000132376	INPP5K	-0.398831	3.83506	-1.33408	0.18554	0.341553	-5.55776
ENSG00000132382	MYBBP1A	0.245963	3.37389	1.12975	0.261583	0.431118	-5.75701
ENSG00000132383	RPA1	-0.153074	3.50529	-0.493806	0.622646	0.759643	-6.27115
ENSG00000132386	SERPINF1	0.236513	4.94302	0.805772	0.422497	0.594373	-6.2343
ENSG00000132388	UBE2G1	-0.252908	4.89553	-1.36859	0.174531	0.327348	-5.63016
ENSG00000132394	EEFSEC	0.171443	1.04876	0.534354	0.594414	0.738707	-6.11048
ENSG00000132405	TBC1D14	0.0651734	4.47069	0.29581	0.768056	0.863978	-6.45298
ENSG00000132406	TMEM128	0.261205	2.11949	0.715278	0.476288	0.642916	-6.0236
ENSG00000132423	COQ3	-0.446958	0.548981	-1.22441	0.223993	0.388529	-5.51859
ENSG00000132424	PNISR	-0.163909	5.39662	-0.833979	0.4065	0.580532	-6.26224
ENSG00000132432	SEC61G	0.449132	4.84955	1.30522	0.195143	0.353331	-5.70517
ENSG00000132434	LANCL2	-0.349288	1.73907	-1.11375	0.268349	0.439005	-5.64872
ENSG00000132436	FIGNL1	-0.243369	0.255001	-0.797573	0.427216	0.598753	-5.94219
ENSG00000132463	GRSF1	0.151203	4.37769	0.76907	0.443864	0.614264	-6.19326
ENSG00000132464	ENAM	0.29577	-1.12295	0.899096	0.371	0.546537	-5.93166
ENSG00000132465	JCHAIN	1.3395	2.05979	1.94358	0.055069	0.146487	-4.50373
ENSG00000132466	ANKRD17	-0.139629	5.14592	-0.7768	0.439313	0.609818	-6.27916
ENSG00000132467	UTP3	0.0891154	2.05897	0.282089	0.778522	0.870794	-6.23118
ENSG00000132470	ITGB4	-0.298426	4.39944	-1.20813	0.230159	0.395627	-5.77307
ENSG00000132471	WBP2	-0.249991	5.15631	-1.48611	0.140742	0.281966	-5.49685
ENSG00000132475	H3-3B	1.06578	8.22638	6.6383	2.33e-09	1.58e-06	11.0151
ENSG00000132478	UNK	-0.268336	4.62798	-1.32898	0.187213	0.343861	-5.64995
ENSG00000132481	TRIM47	0.650775	1.27864	1.62125	0.10846	0.236398	-4.99544
ENSG00000132485	ZRANB2	0.344714	4.95023	1.15806	0.249901	0.417783	-5.8928
ENSG00000132507	EIF5A	-0.432248	6.31227	-2.0023	0.0482614	0.133015	-4.75581
ENSG00000132510	KDM6B	-0.458068	5.15305	-1.25356	0.213247	0.375569	-5.80666
ENSG00000132514	CLEC10A	0.978062	-1.25275	2.84077	0.00556471	0.0281649	-2.54502
ENSG00000132517	SLC52A1	0.12602	-0.114856	0.489851	0.625431	0.761571	-6.15065
ENSG00000132522	GPS2	-0.38284	4.28592	-1.43603	0.154459	0.300632	-5.46595
ENSG00000132530	XAF1	-0.511762	7.38467	-2.39468	0.0187073	0.066995	-4.04739
ENSG00000132535	DLG4	1.50493	1.44062	3.91852	0.000173323	0.00232068	0.608913
ENSG00000132541	RIDA	-1.17191	2.0725	-2.84237	0.00553916	0.0280671	-2.48835
ENSG00000132549	VPS13B	-0.184862	4.46424	-0.944716	0.347332	0.523183	-6.05961
ENSG00000132554	RGS22	0.0121877	4.02158	0.0341432	0.972839	0.985821	-6.44501
ENSG00000132561	MATN2	-0.916692	1.55751	-2.21	0.0296403	0.0932592	-3.92161
ENSG00000132563	REEP2	-0.890374	0.679313	-2.2769	0.0251612	0.082754	-3.78724
ENSG00000132570	PCBD2	-0.323304	3.36631	-1.20881	0.229901	0.395278	-5.66698
ENSG00000132581	SDF2	-0.78724	3.56544	-2.51158	0.0138018	0.053784	-3.38814
ENSG00000132589	FLOT2	0.316119	4.98159	1.36911	0.17437	0.327233	-5.63622
ENSG00000132591	ERAL1	0.628162	3.23676	1.92198	0.0577703	0.151608	-4.59612
ENSG00000132600	PRMT7	0.0652014	5.62458	0.368708	0.713211	0.824912	-6.56477
ENSG00000132603	NIP7	-0.952508	2.50862	-3.00546	0.00343509	0.019916	-2.08519
ENSG00000132604	TERF2	0.305649	4.0901	0.893398	0.374026	0.549213	-6.05909
ENSG00000132612	VPS4A	-0.156708	3.47301	-0.632379	0.528742	0.686311	-6.19053
ENSG00000132613	MTSS2	-0.0776763	5.00413	-0.247027	0.80545	0.88885	-6.53034
ENSG00000132623	ANKEF1	0.0647765	2.25379	0.243801	0.80794	0.89034	-6.25926
ENSG00000132635	PCED1A	0.934882	1.91114	3.00226	0.00346809	0.0200038	-2.11374
ENSG00000132640	BTBD3	-0.496398	4.83478	-1.6798	0.0964632	0.217693	-5.16436
ENSG00000132646	PCNA	-0.0592947	4.00557	-0.191624	0.848468	0.915805	-6.42337
ENSG00000132661	NXT1	0.0729393	1.34993	0.177265	0.859698	0.922222	-6.23509
ENSG00000132664	POLR3F	0.338449	2.24287	0.917848	0.36115	0.53659	-5.89195
ENSG00000132669	RIN2	-0.476377	5.30349	-2.43167	0.017009	0.0626521	-3.75495
ENSG00000132670	PTPRA	0.199949	4.71899	1.18485	0.239196	0.405131	-5.83576
ENSG00000132676	DAP3	-0.292664	5.52176	-1.3294	0.187076	0.343685	-5.75153
ENSG00000132677	RHBG	-0.296988	-0.741999	-0.976232	0.331565	0.507165	-5.84303
ENSG00000132680	KHDC4	-0.508134	4.34607	-2.17957	0.0318985	0.0983641	-4.1967
ENSG00000132681	ATP1A4	0.864599	-1.25435	3.74147	0.000321573	0.00358562	0.0301112
ENSG00000132692	BCAN	0.0458652	-1.15373	0.133356	0.894209	0.941807	-6.32143
ENSG00000132694	ARHGEF11	-0.16872	4.04218	-0.684739	0.495267	0.659579	-6.21332
ENSG00000132698	RAB25	-0.297185	4.98505	-1.16039	0.248958	0.416655	-5.8957
ENSG00000132704	FCRL2	0.12191	0.00878512	0.344195	0.731502	0.837213	-6.20287
ENSG00000132716	DCAF8	-0.594095	5.24387	-2.28026	0.0249531	0.0823335	-4.08269
ENSG00000132718	SYT11	1.28563	-0.147444	4.19731	6.33e-05	0.00112905	1.55015
ENSG00000132740	IGHMBP2	-0.101294	2.98714	-0.332035	0.740634	0.844659	-6.28344
ENSG00000132744	ACY3	0.710856	-1.15732	3.22015	0.00178283	0.0123332	-1.52679
ENSG00000132746	ALDH3B2	0.173573	2.21981	0.446591	0.656243	0.784755	-6.18838
ENSG00000132749	TESMIN	-0.391882	0.973494	-0.995896	0.32197	0.49825	-5.75993
ENSG00000132763	MMACHC	-0.799798	1.53707	-2.37661	0.0195908	0.0692219	-3.57972
ENSG00000132768	DPH2	0.69811	1.99355	2.17606	0.0321684	0.0989547	-4.03868
ENSG00000132773	TOE1	0.471137	0.836948	1.38647	0.169028	0.320361	-5.32363
ENSG00000132780	NASP	-0.599784	5.49837	-2.65264	0.00943904	0.0408494	-3.25497
ENSG00000132781	MUTYH	-1.24042	2.15851	-3.67416	0.000404847	0.00423488	-0.14163
ENSG00000132792	CTNNBL1	0.107856	3.60532	0.345373	0.730619	0.836784	-6.33561
ENSG00000132793	LPIN3	0.0877484	1.30598	0.266841	0.790202	0.87883	-6.22248
ENSG00000132801	ZSWIM3	0.637311	-0.860011	2.81461	0.00599771	0.029621	-2.59649
ENSG00000132819	RBM38	-0.697888	3.90597	-2.56952	0.0118278	0.0481029	-3.28885
ENSG00000132821	VSTM2L	-1.60426	1.48531	-4.05418	0.000106685	0.0016446	1.08853
ENSG00000132823	OSER1	-0.0261749	3.29835	-0.0796298	0.936708	0.965912	-6.36296
ENSG00000132824	SERINC3	0.00758772	4.53602	0.043997	0.965004	0.980973	-6.50512
ENSG00000132825	PPP1R3D	0.21895	1.01365	0.77336	0.441335	0.611642	-5.9565
ENSG00000132837	DMGDH	-0.94131	2.13522	-2.25415	0.0266131	0.0861414	-3.8439
ENSG00000132840	BHMT2	-0.868894	0.190766	-2.51237	0.0137731	0.0537138	-3.29211
ENSG00000132842	AP3B1	-0.242893	4.7001	-1.19004	0.23716	0.403224	-5.82761
ENSG00000132846	ZBED3	0.645413	-0.364288	2.37205	0.0198193	0.0698488	-3.61828
ENSG00000132849	PATJ	-0.695581	4.87688	-3.10884	0.00251431	0.015892	-2.00437
ENSG00000132855	ANGPTL3	-0.437255	-0.846367	-1.37929	0.171222	0.323062	-5.39347
ENSG00000132874	SLC14A2	0.484275	-1.23606	2.9595	0.00393733	0.021966	-2.24222
ENSG00000132879	FBXO44	0.348922	2.28909	0.998746	0.320594	0.496777	-5.81125
ENSG00000132881	CPLANE2	-0.68422	0.584282	-1.74995	0.0835335	0.196235	-4.77189
ENSG00000132906	CASP9	0.733107	2.71083	2.26858	0.0256842	0.0840661	-3.89278
ENSG00000132912	DCTN4	-0.403864	5.17302	-2.76008	0.00700113	0.0328939	-2.9557
ENSG00000132915	PDE6A	-0.162353	0.131574	-0.57309	0.568012	0.717606	-6.09657
ENSG00000132938	MTUS2	0.84039	-0.938204	2.32866	0.0221163	0.0753064	-3.73619
ENSG00000132950	ZMYM5	0.347683	2.11074	0.990978	0.324352	0.500425	-5.81234
ENSG00000132952	USPL1	0.0938816	1.80065	0.323363	0.74717	0.850162	-6.21241
ENSG00000132953	XPO4	0.713323	2.10552	2.58027	0.0114908	0.0472244	-3.16709
ENSG00000132958	TPTE2	-0.0706782	-0.379685	-0.244231	0.807607	0.890094	-6.25016
ENSG00000132963	POMP	0.395071	5.04096	1.89007	0.0619658	0.15928	-4.8249
ENSG00000132964	CDK8	0.719278	1.49361	2.29671	0.0239548	0.0799856	-3.77762
ENSG00000132965	ALOX5AP	-0.381022	3.12345	-0.719467	0.473716	0.64071	-6.08374
ENSG00000132970	WASF3	0.657489	-0.343871	1.73626	0.0859375	0.200315	-4.83951
ENSG00000133019	CHRM3	0.494463	-0.938447	1.82996	0.0705641	0.174579	-4.70507
ENSG00000133026	MYH10	-0.104835	3.82201	-0.29732	0.766907	0.862981	-6.38592
ENSG00000133027	PEMT	-0.804516	0.964626	-1.82986	0.0705803	0.174579	-4.63808
ENSG00000133028	SCO1	-0.195098	2.36083	-0.648003	0.518632	0.679061	-6.08272
ENSG00000133030	MPRIP	0.126014	5.42782	0.604674	0.546916	0.701505	-6.42877
ENSG00000133048	CHI3L1	1.20388	0.0734986	2.63647	0.00986634	0.0422306	-3.00939
ENSG00000133056	PIK3C2B	-0.290754	3.35003	-1.01334	0.313613	0.489667	-5.86883
ENSG00000133059	DSTYK	0.133537	1.34045	0.596112	0.552596	0.706609	-6.07893
ENSG00000133063	CHIT1	-0.224322	-0.276478	-0.426074	0.671071	0.796154	-6.18641
ENSG00000133065	SLC41A1	0.0518581	2.29223	0.18282	0.85535	0.919299	-6.26925
ENSG00000133067	LGR6	0.91831	3.48657	2.86648	0.00516735	0.0266106	-2.53311
ENSG00000133069	TMCC2	0.575901	0.671427	1.79867	0.0754222	0.182998	-4.7083
ENSG00000133083	DCLK1	0.12968	0.346104	0.331237	0.741235	0.845168	-6.20431
ENSG00000133101	CCNA1	1.26605	-0.421178	3.24963	0.00162553	0.0115821	-1.41736
ENSG00000133103	COG6	-0.479528	3.83983	-1.80146	0.074978	0.182191	-4.84956
ENSG00000133104	SPART	-0.333893	4.55998	-1.77862	0.0786766	0.188415	-4.96894
ENSG00000133106	EPSTI1	0.235954	6.34473	0.819544	0.41464	0.587396	-6.37972
ENSG00000133110	POSTN	0.646605	0.629046	1.30001	0.196917	0.355356	-5.44494
ENSG00000133111	RFXAP	0.764026	0.401787	2.17835	0.0319922	0.098521	-4.01115
ENSG00000133112	TPT1	0.170158	9.97396	1.15883	0.249591	0.417394	-6.38942
ENSG00000133114	GPALPP1	-0.462642	3.25746	-1.9451	0.0548831	0.146088	-4.5399
ENSG00000133115	STOML3	-0.846525	4.2855	-2.56387	0.0120083	0.0487405	-3.34366
ENSG00000133119	RFC3	1.55305	0.876587	4.54575	1.7e-05	0.000452048	2.76449
ENSG00000133121	STARD13	0.215718	-0.426857	0.62393	0.534251	0.690962	-6.09435
ENSG00000133131	MORC4	-1.26152	4.10544	-5.03329	2.45e-06	0.000120146	4.52269
ENSG00000133134	BEX2	0.762134	-0.746959	2.11184	0.0374696	0.110579	-4.17376
ENSG00000133135	RNF128	0.3498	-1.47658	1.31877	0.190589	0.347742	-5.50282
ENSG00000133138	TBC1D8B	-0.817893	3.27147	-2.97811	0.0037263	0.0211045	-2.21376
ENSG00000133142	TCEAL4	-0.245614	2.72076	-0.643966	0.521234	0.680726	-6.11945
ENSG00000133193	FAM104A	-0.747656	3.07703	-2.26028	0.0262149	0.0852623	-3.90088
ENSG00000133195	SLC39A11	-1.36173	3.72508	-4.10305	8.94e-05	0.00144687	1.17158
ENSG00000133216	EPHB2	1.16884	0.469662	3.54584	0.000623403	0.00575736	-0.542687
ENSG00000133226	SRRM1	-0.0816255	5.98089	-0.539078	0.591164	0.736183	-6.52786
ENSG00000133243	BTBD2	-0.0787091	3.83836	-0.296826	0.767283	0.863286	-6.38098
ENSG00000133246	PRAM1	-0.283462	1.22627	-0.823829	0.412213	0.58527	-5.91425
ENSG00000133247	KMT5C	0.32347	2.23416	0.791663	0.430638	0.6018	-5.99359
ENSG00000133250	ZNF414	-0.573956	2.85727	-1.61814	0.10913	0.237314	-5.05013
ENSG00000133256	PDE6B	-0.0977225	2.77209	-0.273279	0.785264	0.875578	-6.28447
ENSG00000133265	HSPBP1	-0.494261	3.9392	-1.67672	0.0970667	0.218544	-5.06631
ENSG00000133275	CSNK1G2	-0.123698	4.96152	-0.42012	0.675399	0.799365	-6.46634
ENSG00000133302	SLF1	-0.286283	3.11288	-0.828063	0.409824	0.58334	-6.00537
ENSG00000133313	CNDP2	-0.490737	6.29353	-2.78959	0.00644062	0.03106	-2.9916
ENSG00000133315	MACROD1	-0.0252136	1.91655	-0.0627725	0.950087	0.973289	-6.27518
ENSG00000133316	WDR74	-1.90572	8.62805	-5.89193	6.52e-08	1.06e-05	7.74612
ENSG00000133318	RTN3	-0.0836939	5.09841	-0.514187	0.608381	0.749092	-6.44256
ENSG00000133321	PLAAT4	-0.694003	6.29285	-2.40152	0.0183823	0.0661632	-3.92393
ENSG00000133328	PLAAT2	-0.365976	4.62268	-0.970712	0.334292	0.509851	-6.06044
ENSG00000133392	MYH11	-0.363876	2.38124	-1.02883	0.306317	0.481477	-5.7788
ENSG00000133393	FOPNL	0.0250223	3.59538	0.0683725	0.945641	0.970795	-6.39945
ENSG00000133398	MED10	-0.180937	3.552	-0.617365	0.538552	0.694336	-6.19947
ENSG00000133401	PDZD2	-0.12742	3.49127	-0.369107	0.712915	0.824802	-6.32383
ENSG00000133422	MORC2	1.02502	2.59965	3.57877	0.000558553	0.00535197	-0.481502
ENSG00000133424	LARGE1	0.03563	2.3124	0.109687	0.912902	0.951743	-6.28279
ENSG00000133433	GSTT2B	0.71702	-0.729807	2.45697	0.0159282	0.0597562	-3.44366
ENSG00000133460	SLC2A11	-0.550533	2.85627	-1.7636	0.0811919	0.192556	-4.82866
ENSG00000133466	C1QTNF6	-1.28376	1.3147	-3.67678	0.000401262	0.00420544	-0.122426
ENSG00000133477	FAM83F	-0.55474	1.85542	-2.21458	0.0293128	0.0925556	-3.9348
ENSG00000133488	SEC14L4	0.319786	0.49893	0.974749	0.332296	0.507682	-5.79084
ENSG00000133561	GIMAP6	0.456627	1.54112	1.16163	0.248456	0.415983	-5.6168
ENSG00000133574	GIMAP4	-0.0471846	3.24742	-0.119539	0.905114	0.947395	-6.36039
ENSG00000133597	ADCK2	0.502659	0.906351	1.39528	0.166364	0.316629	-5.31553
ENSG00000133606	MKRN1	-0.302066	5.37082	-2.11473	0.0372161	0.110045	-4.43741
ENSG00000133612	AGAP3	-0.873792	4.57423	-2.8557	0.00533073	0.0272297	-2.65062
ENSG00000133619	KRBA1	0.804089	0.1178	2.83244	0.00569948	0.0286013	-2.52448
ENSG00000133627	ACTR3B	1.25153	1.28511	3.82988	0.0002367	0.00286521	0.329563
ENSG00000133636	NTS	-2.16372	1.90525	-4.14849	7.57e-05	0.00128927	1.39536
ENSG00000133639	BTG1	-0.370991	6.08435	-1.75471	0.0827113	0.194918	-5.17774
ENSG00000133640	LRRIQ1	-0.940422	5.67331	-2.93534	0.00422778	0.0230609	-2.55155
ENSG00000133641	C12orf29	0.202889	2.15404	0.525058	0.600833	0.743539	-6.15147
ENSG00000133657	ATP13A3	-0.141482	5.26451	-0.787316	0.433164	0.604403	-6.28567
ENSG00000133665	DYDC2	-0.638218	3.4613	-1.74425	0.0845288	0.198063	-4.9072
ENSG00000133678	TMEM254	-0.93876	4.09646	-3.34392	0.00120524	0.00931535	-1.25902
ENSG00000133687	TMTC1	0.639581	1.09435	1.87978	0.0633719	0.16193	-4.57508
ENSG00000133703	KRAS	0.40788	3.91655	2.45945	0.0158256	0.0594939	-3.55151
ENSG00000133704	IPO8	-0.209809	4.43585	-0.993444	0.323156	0.499331	-6.00818
ENSG00000133706	LARS1	0.196841	4.78817	0.833034	0.40703	0.580828	-6.19509
ENSG00000133710	SPINK5	0.636378	1.49357	1.27177	0.206731	0.367818	-5.49835
ENSG00000133731	IMPA1	-0.28422	4.50339	-0.853309	0.395752	0.570799	-6.14189
ENSG00000133739	LRRCC1	0.440672	1.7866	1.25105	0.214158	0.376729	-5.51938
ENSG00000133740	E2F5	0.14446	2.51658	0.379939	0.704886	0.819212	-6.22749
ENSG00000133742	CA1	-1.08846	1.29087	-2.12614	0.036228	0.107838	-4.08803
ENSG00000133773	CCDC59	-0.675388	3.39136	-2.0907	0.0393727	0.114685	-4.26871
ENSG00000133789	SWAP70	0.846983	4.17484	4.79772	6.33e-06	0.000226145	3.62393
ENSG00000133794	ARNTL	-0.527648	3.84913	-1.79273	0.0763748	0.184682	-4.86492
ENSG00000133800	LYVE1	-0.68171	-0.342802	-1.95799	0.0533269	0.14287	-4.45343
ENSG00000133805	AMPD3	-0.733565	4.90465	-3.71859	0.000347859	0.00379109	-0.186592
ENSG00000133812	SBF2	-0.299373	4.8253	-1.43896	0.153628	0.299585	-5.5265
ENSG00000133816	MICAL2	-0.296779	4.92507	-1.42289	0.158224	0.305388	-5.56143
ENSG00000133818	RRAS2	0.0567792	4.25686	0.218046	0.827886	0.9023	-6.4506
ENSG00000133835	HSD17B4	0.379667	5.74707	1.9274	0.0570825	0.150299	-4.83611
ENSG00000133858	ZFC3H1	0.359343	4.72644	1.60405	0.112205	0.241869	-5.27056
ENSG00000133872	SARAF	-0.627641	6.21905	-3.6391	0.000455971	0.00463372	-0.552652
ENSG00000133874	RNF122	0.949634	0.079323	2.78928	0.00644619	0.0310698	-2.63354
ENSG00000133884	DPF2	0.187242	4.46628	1.00893	0.315712	0.492142	-5.99491
ENSG00000133895	MEN1	0.212266	1.45056	0.77591	0.439835	0.61013	-5.95987
ENSG00000133935	ERG28	-0.178423	2.1341	-0.690358	0.491745	0.65638	-6.04319
ENSG00000133943	DGLUCY	-0.939174	5.34936	-3.99076	0.000134022	0.00192321	0.667223
ENSG00000133958	UNC79	1.1799	-1.15633	4.54591	1.7e-05	0.000452048	2.75622
ENSG00000133961	NUMB	-0.691065	5.76094	-4.55355	1.65e-05	0.00044514	2.6131
ENSG00000133962	CATSPERB	-1.07599	2.9491	-2.74824	0.00723842	0.0336871	-2.77943
ENSG00000133983	COX16	-0.299132	4.09476	-0.874034	0.384425	0.558885	-6.07854
ENSG00000133985	TTC9	-0.172335	3.43856	-0.705669	0.482216	0.648163	-6.13159
ENSG00000133997	MED6	-0.432481	4.34908	-1.43871	0.153701	0.299586	-5.46976
ENSG00000134001	EIF2S1	-0.223071	4.07228	-0.80985	0.420161	0.592215	-6.12411
ENSG00000134007	ADAM20	0.498877	-1.22001	2.13737	0.0352778	0.105709	-4.14894
ENSG00000134013	LOXL2	0.460668	0.0371419	1.15485	0.251208	0.419242	-5.626
ENSG00000134014	ELP3	-0.599228	3.40666	-2.02631	0.0456922	0.127761	-4.40302
ENSG00000134028	ADAMDEC1	0.703645	2.08568	1.70387	0.0918536	0.21024	-4.89999
ENSG00000134030	CTIF	0.206835	1.56279	0.56224	0.57535	0.723466	-6.10404
ENSG00000134042	MRO	0.681349	-1.26749	3.52549	0.000666977	0.00601416	-0.638645
ENSG00000134046	MBD2	0.151024	4.74549	0.784961	0.434537	0.605591	-6.22377
ENSG00000134049	IER3IP1	0.0274596	2.26043	0.0989637	0.921387	0.95619	-6.28207
ENSG00000134056	MRPS36	-1.45538	2.20357	-3.67357	0.000405668	0.00423538	-0.142384
ENSG00000134057	CCNB1	1.35653	1.50477	3.73078	0.00033361	0.00367733	0.0117196
ENSG00000134058	CDK7	-0.404224	4.03878	-1.12483	0.26365	0.433537	-5.82504
ENSG00000134061	CD180	0.962426	0.166408	3.13204	0.00234197	0.0151056	-1.73353
ENSG00000134070	IRAK2	0.535997	1.51691	1.36229	0.176504	0.329918	-5.37618
ENSG00000134072	CAMK1	0.104806	0.717335	0.292403	0.770651	0.865627	-6.20304
ENSG00000134077	THUMPD3	-0.388334	4.26148	-1.33021	0.186808	0.343295	-5.60697
ENSG00000134086	VHL	0.205743	3.24599	1.05282	0.295238	0.469603	-5.82629
ENSG00000134107	BHLHE40	0.318715	5.57602	1.69802	0.0929583	0.212	-5.21516
ENSG00000134108	ARL8B	-0.00403498	5.08755	-0.0189236	0.984944	0.992081	-6.5686
ENSG00000134109	EDEM1	0.537609	3.56538	1.83394	0.0699659	0.17377	-4.77334
ENSG00000134121	CHL1	-0.995192	5.60588	-3.3539	0.00116726	0.00909953	-1.36995
ENSG00000134138	MEIS2	-0.620946	5.07239	-1.88564	0.0625678	0.16045	-4.84108
ENSG00000134146	DPH6	-1.58923	2.90469	-4.77958	6.8e-06	0.000238864	3.61125
ENSG00000134152	KATNBL1	0.0200951	5.45706	0.108475	0.91386	0.952403	-6.60894
ENSG00000134153	EMC7	-0.633203	3.96993	-1.96844	0.0520928	0.1404	-4.5636
ENSG00000134183	GNAT2	-0.189364	-0.224355	-0.526101	0.600111	0.742916	-6.1382
ENSG00000134184	GSTM1	1.52592	0.544858	2.75504	0.00710133	0.0332314	-2.73038
ENSG00000134186	PRPF38B	-0.17591	3.7802	-0.906265	0.367214	0.542813	-6.01707
ENSG00000134198	TSPAN2	0.152309	0.979974	0.413222	0.680426	0.802556	-6.16004
ENSG00000134201	GSTM5	1.11007	-1.75094	4.26394	4.94e-05	0.000962531	1.74923
ENSG00000134202	GSTM3	0.870663	0.442534	2.18561	0.031439	0.0973867	-3.99636
ENSG00000134215	VAV3	0.189424	3.43685	0.563067	0.574789	0.722927	-6.23492
ENSG00000134222	PSRC1	0.34986	-0.913259	1.08438	0.281093	0.453923	-5.73966
ENSG00000134240	HMGCS2	-0.494924	1.17572	-1.26567	0.208895	0.37017	-5.48753
ENSG00000134242	PTPN22	0.676032	3.75768	2.23838	0.0276614	0.0886137	-4.01991
ENSG00000134243	SORT1	-0.487206	4.33293	-1.90537	0.0599237	0.15537	-4.72568
ENSG00000134245	WNT2B	-0.189919	-0.0463967	-0.506097	0.614026	0.75254	-6.13827
ENSG00000134247	PTGFRN	0.383529	2.05702	1.11918	0.266041	0.43623	-5.68969
ENSG00000134248	LAMTOR5	-0.351341	5.78006	-1.3349	0.185273	0.341325	-5.77386
ENSG00000134250	NOTCH2	-0.29491	4.98763	-1.37373	0.172936	0.325397	-5.63628
ENSG00000134253	TRIM45	0.714606	-0.357572	2.39256	0.0188092	0.067228	-3.57529
ENSG00000134255	CEPT1	-0.548651	4.54611	-1.99539	0.0490225	0.134482	-4.57929
ENSG00000134256	CD101	0.747592	0.334976	2.01891	0.0464706	0.12932	-4.33256
ENSG00000134258	VTCN1	0.896013	1.67855	2.42704	0.017214	0.0630936	-3.51256
ENSG00000134262	AP4B1	0.177964	3.10532	0.488335	0.6265	0.76236	-6.24675
ENSG00000134265	NAPG	-0.41205	4.04457	-1.78302	0.0779526	0.18731	-4.90578
ENSG00000134278	SPIRE1	-0.342191	2.69479	-1.03872	0.301718	0.47685	-5.77714
ENSG00000134283	PPHLN1	-0.513843	5.17999	-2.65009	0.00950527	0.0410758	-3.2299
ENSG00000134285	FKBP11	-0.741854	2.2645	-2.18644	0.0313764	0.0972847	-3.99172
ENSG00000134287	ARF3	0.0948857	5.31636	0.62779	0.531731	0.688952	-6.40056
ENSG00000134291	TMEM106C	0.184383	3.06361	0.449531	0.654129	0.782912	-6.25955
ENSG00000134294	SLC38A2	-0.429048	6.71926	-2.34502	0.0212236	0.0732318	-4.09171
ENSG00000134308	YWHAQ	-0.133451	6.27293	-0.822183	0.413145	0.586244	-6.36916
ENSG00000134313	KIDINS220	-0.106022	3.49075	-0.545057	0.587062	0.733079	-6.25139
ENSG00000134317	GRHL1	0.588441	4.32211	2.16585	0.0329654	0.100745	-4.22127
ENSG00000134318	ROCK2	-0.0853611	3.66722	-0.480872	0.631774	0.765993	-6.28866
ENSG00000134321	RSAD2	-0.754248	6.36689	-1.86237	0.0658114	0.166246	-5.027
ENSG00000134324	LPIN1	-0.394797	4.23536	-1.61143	0.110587	0.239492	-5.20314
ENSG00000134326	CMPK2	-1.01456	5.42422	-3.0188	0.00330089	0.01935	-2.30953
ENSG00000134330	IAH1	-0.524924	3.56776	-1.69833	0.092898	0.211918	-4.99307
ENSG00000134333	LDHA	0.789896	6.06494	4.8843	4.48e-06	0.000182328	3.83527
ENSG00000134339	SAA2	0.74606	5.26857	1.48781	0.140295	0.281415	-5.49717
ENSG00000134343	ANO3	-0.652899	-0.815068	-2.20443	0.0300433	0.094274	-3.99993
ENSG00000134352	IL6ST	-0.0845623	5.37459	-0.397458	0.69197	0.81075	-6.52537
ENSG00000134363	FST	1.71396	-0.715767	4.55943	1.61e-05	0.0004375	2.81155
ENSG00000134369	NAV1	0.577441	3.0351	2.99005	0.00359644	0.0205823	-2.18172
ENSG00000134371	CDC73	0.306265	4.74944	2.05535	0.042742	0.121753	-4.48488
ENSG00000134375	TIMM17A	-0.246415	3.35996	-0.851811	0.396579	0.57159	-6.0166
ENSG00000134376	CRB1	0.211301	-0.903293	0.533694	0.594868	0.739001	-6.17147
ENSG00000134398	AC008870.1	-1.07299	5.29636	-3.18097	0.00201403	0.0135326	-1.8417
ENSG00000134419	RPS15A	0.345259	8.4574	1.47217	0.144462	0.286791	-5.85188
ENSG00000134440	NARS1	-0.255438	5.30817	-1.24326	0.216999	0.380047	-5.83524
ENSG00000134444	RELCH	-0.788733	5.19055	-3.25309	0.00160797	0.0114969	-1.62465
ENSG00000134452	FBH1	-0.302492	4.34664	-1.35883	0.177594	0.331377	-5.58018
ENSG00000134453	RBM17	-0.534201	4.90739	-2.14815	0.0343868	0.103755	-4.32131
ENSG00000134460	IL2RA	0.923465	0.124996	2.24746	0.0270536	0.0871775	-3.87345
ENSG00000134461	ANKRD16	0.201878	0.261177	0.636675	0.525952	0.684223	-6.06221
ENSG00000134463	ECHDC3	0.518084	-0.711027	1.8377	0.0694038	0.172767	-4.67824
ENSG00000134470	IL15RA	0.834922	1.98582	2.20541	0.0299718	0.0940856	-3.98271
ENSG00000134480	CCNH	0.0484508	5.11899	0.202829	0.839726	0.909953	-6.55718
ENSG00000134489	HRH4	0.680624	-1.28994	2.90194	0.0046619	0.0247138	-2.3935
ENSG00000134490	TMEM241	0.275021	2.11364	0.849142	0.398054	0.573006	-5.94222
ENSG00000134504	KCTD1	-0.991677	4.80801	-3.82184	0.000243439	0.00292091	0.156218
ENSG00000134508	CABLES1	0.135981	1.19426	0.345859	0.730256	0.836545	-6.19933
ENSG00000134516	DOCK2	0.368101	3.87566	0.824351	0.411918	0.585201	-6.092
ENSG00000134531	EMP1	1.09845	3.28553	2.21517	0.0292713	0.0924708	-4.03404
ENSG00000134532	SOX5	-1.2012	3.26065	-3.14401	0.00225749	0.014676	-1.75395
ENSG00000134533	RERG	0.969708	2.00121	2.25774	0.0263793	0.0857118	-3.88312
ENSG00000134539	KLRD1	-0.828065	3.10605	-2.79207	0.00639548	0.0309162	-2.67594
ENSG00000134545	KLRC1	-0.150692	2.60625	-0.321796	0.748353	0.850742	-6.24916
ENSG00000134551	PRH2	0.0511657	-0.350326	0.134058	0.893656	0.941711	-6.26888
ENSG00000134569	LRP4	0.730847	-0.647283	2.65534	0.00936942	0.0406231	-2.9806
ENSG00000134571	MYBPC3	0.728957	-0.494576	1.87817	0.0635946	0.162296	-4.59582
ENSG00000134574	DDB2	-0.982737	3.75813	-3.30606	0.00135996	0.0101391	-1.33956
ENSG00000134588	USP26	0.411059	-1.29472	1.57692	0.118322	0.250803	-5.13304
ENSG00000134590	RTL8C	0.356903	1.39712	1.01063	0.314901	0.491251	-5.76156
ENSG00000134594	RAB33A	0.827766	-1.16342	2.29872	0.0238355	0.0796393	-3.80833
ENSG00000134597	RBMX2	0.0906162	1.32994	0.311923	0.75582	0.855258	-6.19608
ENSG00000134602	STK26	0.675621	1.82241	1.93097	0.0566331	0.149629	-4.50526
ENSG00000134627	PIWIL4	0.568716	-0.0472518	1.5765	0.118417	0.250972	-5.07184
ENSG00000134644	PUM1	-0.12275	5.47263	-0.621608	0.53577	0.692087	-6.42364
ENSG00000134668	SPOCD1	0.970397	0.205051	3.40869	0.00097818	0.00799806	-0.948561
ENSG00000134684	YARS1	-0.49742	4.76802	-2.82018	0.00590304	0.029331	-2.76228
ENSG00000134686	PHC2	-0.409709	4.73314	-2.30124	0.023686	0.079253	-3.98316
ENSG00000134690	CDCA8	1.27522	-0.91677	4.08129	9.67e-05	0.00152657	1.1481
ENSG00000134697	GNL2	-0.203739	4.08372	-1.08193	0.282174	0.455085	-5.87674
ENSG00000134698	AGO4	-0.0513626	3.45445	-0.176657	0.860175	0.922493	-6.37841
ENSG00000134709	HOOK1	-0.173786	3.84456	-0.514255	0.608334	0.749091	-6.29579
ENSG00000134716	CYP2J2	-0.372212	3.38412	-1.08301	0.281694	0.454445	-5.79875
ENSG00000134717	BTF3L4	-0.0494049	4.71765	-0.229077	0.819328	0.897644	-6.50175
ENSG00000134744	TUT4	-0.212673	4.62495	-1.24525	0.21627	0.379271	-5.75455
ENSG00000134748	PRPF38A	0.35099	3.40072	1.46054	0.147623	0.290848	-5.34262
ENSG00000134755	DSC2	1.31842	-0.173945	3.76872	0.000292731	0.00333893	0.141241
ENSG00000134757	DSG3	1.33338	-1.17859	4.35283	3.54e-05	0.000759785	2.07201
ENSG00000134758	RNF138	-0.431381	4.09395	-1.49427	0.138602	0.279041	-5.36194
ENSG00000134759	ELP2	-0.667686	4.56963	-2.13095	0.0358182	0.106914	-4.31925
ENSG00000134762	DSC3	1.23392	-0.272772	3.57231	0.000570762	0.00543649	-0.469616
ENSG00000134769	DTNA	0.312379	-0.465355	0.785663	0.434127	0.605232	-5.9834
ENSG00000134775	FHOD3	-0.117848	-0.118773	-0.389075	0.698139	0.814964	-6.19206
ENSG00000134779	TPGS2	-0.44664	5.46608	-1.7739	0.0794601	0.189765	-5.07939
ENSG00000134780	DAGLA	0.414047	-0.227388	1.67394	0.0976128	0.219321	-4.92572
ENSG00000134802	SLC43A3	0.111898	2.49108	0.274196	0.784562	0.875103	-6.26283
ENSG00000134809	TIMM10	-0.605498	3.39002	-1.47588	0.143466	0.285395	-5.30941
ENSG00000134812	CBLIF	0.0201987	-1.47043	0.051686	0.958893	0.977191	-6.34915
ENSG00000134815	DHX34	0.691146	1.75755	2.1841	0.0315533	0.0975749	-4.0248
ENSG00000134824	FADS2	0.0885582	0.914516	0.229166	0.819259	0.897644	-6.22262
ENSG00000134825	TMEM258	-0.787025	4.69113	-2.08393	0.0399996	0.116057	-4.42563
ENSG00000134827	TCN1	0.353228	1.81261	0.700681	0.485309	0.650977	-6.03925
ENSG00000134830	C5AR2	0.226346	0.109682	0.687174	0.493739	0.658399	-6.03003
ENSG00000134851	TMEM165	-0.377965	5.77438	-1.67586	0.0972356	0.218803	-5.27646
ENSG00000134852	CLOCK	-0.0927854	3.8443	-0.345988	0.730159	0.836545	-6.36572
ENSG00000134853	PDGFRA	-0.457836	0.244118	-1.0616	0.291256	0.465023	-5.70711
ENSG00000134864	GGACT	0.0257509	0.373298	0.0671882	0.946581	0.971396	-6.25364
ENSG00000134871	COL4A2	0.193388	0.249312	0.495468	0.621477	0.758668	-6.13392
ENSG00000134873	CLDN10	0.402817	1.04726	0.982105	0.32868	0.504351	-5.81213
ENSG00000134874	DZIP1	0.751546	1.95854	2.13821	0.0352081	0.105589	-4.1143
ENSG00000134882	UBAC2	-0.24273	4.12852	-0.957927	0.340665	0.516168	-6.00658
ENSG00000134884	ARGLU1	0.481614	5.00835	2.26163	0.0261278	0.085097	-4.09624
ENSG00000134897	BIVM	-0.10804	3.67588	-0.57836	0.564465	0.715409	-6.24455
ENSG00000134899	ERCC5	0.0963295	4.68791	0.444263	0.657918	0.786013	-6.42504
ENSG00000134900	TPP2	-0.461268	4.75474	-2.01692	0.0466823	0.129799	-4.56418
ENSG00000134901	POGLUT2	0.304111	-0.426843	1.02465	0.308271	0.483437	-5.77915
ENSG00000134905	CARS2	-0.428073	4.46431	-1.32792	0.18756	0.344229	-5.63294
ENSG00000134909	ARHGAP32	-0.77922	4.62653	-3.48666	0.000758243	0.00660122	-0.881517
ENSG00000134910	STT3A	0.12711	4.9318	0.52413	0.601476	0.743831	-6.41718
ENSG00000134954	ETS1	0.427365	4.10944	1.46315	0.146907	0.29003	-5.40801
ENSG00000134955	SLC37A2	0.110913	1.13366	0.41821	0.676789	0.80032	-6.1667
ENSG00000134962	KLB	0.905279	-1.22737	3.95448	0.000152552	0.00211689	0.716606
ENSG00000134970	TMED7	0.000900443	4.42652	0.00497142	0.996044	0.99797	-6.49163
ENSG00000134982	APC	-0.034184	3.66405	-0.162316	0.87142	0.929145	-6.39513
ENSG00000134986	NREP	-0.153273	2.70199	-0.473573	0.636951	0.76954	-6.21224
ENSG00000134987	WDR36	0.526679	2.54883	1.82462	0.0713746	0.175795	-4.72863
ENSG00000134996	OSTF1	0.307546	4.89982	1.58238	0.117069	0.248971	-5.32326
ENSG00000135002	RFK	0.079632	3.59957	0.252289	0.801392	0.886042	-6.36452
ENSG00000135018	UBQLN1	0.0683184	4.80495	0.451494	0.652719	0.781821	-6.43487
ENSG00000135040	NAA35	-0.103753	3.55842	-0.40991	0.682845	0.804195	-6.3094
ENSG00000135045	C9orf40	0.662945	-0.801404	2.27465	0.025302	0.0830839	-3.84311
ENSG00000135046	ANXA1	-0.0716202	9.26614	-0.385747	0.700594	0.816016	-6.92302
ENSG00000135047	CTSL	0.471703	4.69532	1.61241	0.110373	0.239241	-5.25083
ENSG00000135048	CEMIP2	-0.338424	5.06103	-1.39059	0.167776	0.318465	-5.61974
ENSG00000135049	AGTPBP1	0.985874	3.66634	3.29471	0.00140989	0.0104308	-1.37392
ENSG00000135052	GOLM1	-0.282613	5.77726	-1.22499	0.223773	0.388271	-5.91058
ENSG00000135063	FAM189A2	0.694028	-0.21127	2.60464	0.0107589	0.0449828	-3.08624
ENSG00000135069	PSAT1	0.475512	0.196931	1.27805	0.204517	0.364899	-5.47104
ENSG00000135070	ISCA1	-0.780568	4.11354	-2.5916	0.011145	0.0462316	-3.259
ENSG00000135074	ADAM19	1.118	1.43204	2.65045	0.00949581	0.0410517	-2.99319
ENSG00000135077	HAVCR2	0.678126	2.31267	1.66151	0.100089	0.223385	-4.97826
ENSG00000135083	CCNJL	0.642222	0.5787	1.68996	0.0944955	0.21461	-4.89069
ENSG00000135090	TAOK3	0.0844167	4.54461	0.36329	0.71724	0.827423	-6.44025
ENSG00000135093	USP30	-0.163868	2.89933	-0.452055	0.652317	0.781541	-6.22004
ENSG00000135094	SDS	0.0903379	2.45462	0.222444	0.824472	0.900452	-6.26898
ENSG00000135097	MSI1	1.18738	-0.513213	2.95114	0.00403574	0.0223478	-2.23277
ENSG00000135108	FBXO21	0.56004	3.75764	2.0813	0.0402453	0.116544	-4.33523
ENSG00000135114	OASL	0.0667955	3.83144	0.17098	0.864623	0.925145	-6.43253
ENSG00000135116	HRK	0.253693	0.122276	0.635258	0.526871	0.684874	-6.06157
ENSG00000135119	RNFT2	-0.153141	2.23941	-0.540996	0.589846	0.7351	-6.13958
ENSG00000135124	P2RX4	-0.292837	3.51476	-1.03536	0.303275	0.478254	-5.86193
ENSG00000135127	BICDL1	-0.749016	4.56843	-2.93545	0.00422636	0.0230608	-2.44267
ENSG00000135144	DTX1	1.2907	-0.852237	3.07808	0.00276099	0.016994	-1.90292
ENSG00000135148	TRAFD1	-0.202756	4.81539	-1.00813	0.316094	0.492426	-6.03641
ENSG00000135164	DMTF1	-0.352422	5.37961	-1.06805	0.288355	0.462326	-6.04183
ENSG00000135185	TMEM243	-0.681699	3.66704	-1.75169	0.0832316	0.195863	-4.91841
ENSG00000135205	CCDC146	-0.929067	6.46132	-3.54499	0.000625179	0.0057705	-0.867623
ENSG00000135211	TMEM60	-1.61828	2.0233	-4.22237	5.77e-05	0.00106591	1.65116
ENSG00000135218	CD36	0.0339586	3.90328	0.0875688	0.930414	0.961967	-6.42897
ENSG00000135241	PNPLA8	0.561909	3.89741	2.54803	0.0125282	0.0501188	-3.34918
ENSG00000135245	HILPDA	-1.25363	2.0656	-3.32275	0.00128957	0.00975621	-1.18455
ENSG00000135248	FAM71F1	0.531936	-1.03478	1.5834	0.116836	0.248833	-5.10689
ENSG00000135249	RINT1	-0.282524	3.63559	-0.8807	0.380825	0.55572	-6.02207
ENSG00000135250	SRPK2	-0.318324	5.03601	-1.62799	0.107021	0.234261	-5.27106
ENSG00000135253	KCP	1.18026	-0.970362	4.66428	1.07e-05	0.000330318	3.18755
ENSG00000135269	TES	0.366777	4.67355	1.73766	0.0856894	0.199904	-5.04879
ENSG00000135272	MDFIC	-0.0430747	4.64579	-0.189928	0.849793	0.916314	-6.5024
ENSG00000135297	MTO1	-0.237843	3.8791	-0.860958	0.391548	0.566578	-6.06203
ENSG00000135299	ANKRD6	-0.572996	4.39177	-1.79883	0.0753966	0.182991	-4.92291
ENSG00000135314	KHDC1	-0.454774	0.837619	-1.51032	0.134463	0.273867	-5.13873
ENSG00000135315	CEP162	-0.448327	3.88164	-1.52452	0.130885	0.26875	-5.29404
ENSG00000135316	SYNCRIP	-0.308699	4.97936	-1.60192	0.112676	0.242629	-5.30396
ENSG00000135317	SNX14	-0.404122	5.2067	-1.86526	0.0654013	0.165542	-4.89279
ENSG00000135318	NT5E	0.834816	1.675	2.32131	0.0225278	0.0763117	-3.73501
ENSG00000135324	MRAP2	-0.810596	1.60816	-2.50247	0.0141377	0.0547289	-3.2978
ENSG00000135334	AKIRIN2	0.182982	4.44558	0.658925	0.511626	0.672788	-6.27732
ENSG00000135336	ORC3	-0.895186	3.51776	-3.27405	0.00150515	0.0109885	-1.41792
ENSG00000135338	LCA5	-0.542687	3.19617	-1.83689	0.0695256	0.172952	-4.72345
ENSG00000135341	MAP3K7	0.760413	2.93354	4.00514	0.00012729	0.00185782	0.868871
ENSG00000135346	CGA	0.249637	-0.843111	0.774771	0.440505	0.610749	-6.01539
ENSG00000135362	PRR5L	-0.155411	3.64109	-0.388413	0.698628	0.815067	-6.33794
ENSG00000135363	LMO2	-0.0833781	3.64366	-0.255802	0.798687	0.883647	-6.36748
ENSG00000135365	PHF21A	-0.0737515	5.05847	-0.338059	0.736105	0.840721	-6.51222
ENSG00000135372	NAT10	-0.412175	3.52938	-1.43724	0.154115	0.300169	-5.38551
ENSG00000135373	EHF	-0.462016	6.50574	-2.41822	0.0176099	0.0641148	-3.90775
ENSG00000135374	ELF5	0.751885	2.25832	1.91801	0.0582792	0.152253	-4.55024
ENSG00000135378	PRRG4	-0.137864	3.13632	-0.696748	0.487756	0.652862	-6.11346
ENSG00000135387	CAPRIN1	-0.341973	5.95966	-1.77027	0.0800671	0.190742	-5.13827
ENSG00000135390	ATP5MC2	-0.43807	5.76185	-2.1108	0.0375614	0.110733	-4.48709
ENSG00000135392	DNAJC14	-1.0078	2.84959	-3.42435	0.000929677	0.00769353	-0.932639
ENSG00000135404	CD63	0.0461141	6.4672	0.292474	0.770597	0.865627	-6.68356
ENSG00000135406	PRPH	-2.17152	3.55686	-5.59987	2.3e-07	2.36e-05	6.7796
ENSG00000135407	AVIL	-1.46061	3.63456	-4.01328	0.000123623	0.0018212	0.878449
ENSG00000135414	GDF11	1.56116	-0.285406	5.29268	8.43e-07	5.69e-05	5.56552
ENSG00000135423	GLS2	0.925647	-0.826373	2.61715	0.0103996	0.0438381	-3.07719
ENSG00000135424	ITGA7	-0.0430929	0.0789434	-0.106809	0.915178	0.953124	-6.25256
ENSG00000135426	TESPA1	1.04415	0.817586	2.7849	0.00652686	0.0313253	-2.64639
ENSG00000135436	FAM186B	0.653041	-0.856581	2.29626	0.0239818	0.0800305	-3.80277
ENSG00000135437	RDH5	-0.711542	0.662796	-1.84827	0.0678459	0.17005	-4.6154
ENSG00000135439	AGAP2	0.919868	0.775568	2.45392	0.0160552	0.0601089	-3.42803
ENSG00000135441	BLOC1S1	-0.423967	4.83982	-1.34733	0.181254	0.336094	-5.65175
ENSG00000135446	CDK4	-0.319734	3.10397	-0.940909	0.349269	0.524437	-5.91086
ENSG00000135447	PPP1R1A	0.646824	-1.21998	1.86405	0.0655737	0.165799	-4.6587
ENSG00000135451	TROAP	1.07915	0.197623	2.76818	0.00684312	0.0323368	-2.69061
ENSG00000135452	TSPAN31	0.314758	3.09762	0.927526	0.356133	0.531493	-5.93266
ENSG00000135457	TFCP2	0.098401	3.44741	0.374152	0.709171	0.822153	-6.31137
ENSG00000135469	COQ10A	-0.282344	1.98186	-0.766127	0.445605	0.615502	-5.97456
ENSG00000135472	FAIM2	1.10829	-1.04408	3.29353	0.00141516	0.0104603	-1.31237
ENSG00000135473	PAN2	0.00706674	4.2787	0.0215668	0.982841	0.991169	-6.47302
ENSG00000135476	ESPL1	1.51112	-0.567677	4.74761	7.72e-06	0.000259949	3.4971
ENSG00000135480	KRT7	0.124407	6.88744	0.578048	0.564674	0.715528	-6.60271
ENSG00000135482	ZC3H10	0.559708	0.0250402	1.80357	0.0746424	0.181726	-4.7069
ENSG00000135486	HNRNPA1	0.47527	7.95017	3.54882	0.000617262	0.00571994	-0.981387
ENSG00000135503	ACVR1B	-0.355801	3.29738	-1.34076	0.183371	0.339087	-5.49039
ENSG00000135506	OS9	-0.398321	5.37434	-1.96512	0.0524826	0.141118	-4.72797
ENSG00000135519	KCNH3	-0.603115	1.56108	-1.59884	0.113359	0.243462	-5.01148
ENSG00000135521	LTV1	0.235497	2.00227	0.668862	0.505295	0.66746	-6.05578
ENSG00000135525	MAP7	0.239684	3.81302	1.13163	0.260793	0.430248	-5.79995
ENSG00000135535	CD164	-0.609037	6.92439	-3.94005	0.000160584	0.00219491	0.365479
ENSG00000135537	AFG1L	-1.06975	2.68356	-3.5441	0.000627027	0.00578052	-0.561969
ENSG00000135540	NHSL1	-0.420246	3.87326	-1.32663	0.187986	0.344605	-5.57192
ENSG00000135541	AHI1	-0.5244	4.65088	-1.74965	0.0835857	0.196302	-5.03251
ENSG00000135547	HEY2	0.602911	0.821378	1.73779	0.0856673	0.199902	-4.8079
ENSG00000135549	PKIB	-1.004	3.37541	-2.79625	0.00631982	0.0307238	-2.68366
ENSG00000135577	NMBR	0.567763	-1.78936	2.41308	0.0178446	0.0647107	-3.59552
ENSG00000135587	SMPD2	-0.809313	3.30517	-2.73836	0.00744199	0.0343647	-2.82941
ENSG00000135596	MICAL1	0.0965826	3.60676	0.355118	0.723332	0.831522	-6.33436
ENSG00000135597	REPS1	-1.03071	5.69775	-3.91744	0.000173991	0.00232322	0.394066
ENSG00000135604	STX11	0.618444	2.21668	1.89658	0.0610898	0.157645	-4.58073
ENSG00000135605	TEC	0.707411	0.04595	1.89084	0.0618605	0.159109	-4.55791
ENSG00000135617	PRADC1	-0.215948	1.1218	-0.530793	0.596869	0.740141	-6.10667
ENSG00000135622	SEMA4F	0.282081	-0.202831	0.816394	0.41643	0.588959	-5.94658
ENSG00000135624	CCT7	0.250545	5.50271	1.54215	0.126544	0.262399	-5.45124
ENSG00000135631	RAB11FIP5	0.510493	0.752587	1.4619	0.147251	0.290336	-5.22651
ENSG00000135632	SMYD5	-0.642336	1.39083	-1.57399	0.118997	0.251834	-5.04121
ENSG00000135636	DYSF	-0.638928	1.56382	-1.14072	0.257013	0.426047	-5.61079
ENSG00000135637	CCDC142	0.00507416	0.969005	0.0154073	0.987741	0.993557	-6.24443
ENSG00000135643	KCNMB4	1.05169	-1.21379	4.24584	5.29e-05	0.00100583	1.69855
ENSG00000135655	USP15	-0.712322	6.04105	-3.05233	0.00298455	0.0179708	-2.27029
ENSG00000135677	GNS	-0.364974	4.78488	-2.23405	0.0279558	0.0892846	-4.13231
ENSG00000135678	CPM	-0.666941	3.26714	-2.02696	0.0456244	0.12768	-4.38294
ENSG00000135679	MDM2	-0.399259	6.69825	-2.39687	0.0186026	0.0667365	-3.97425
ENSG00000135686	KLHL36	0.749192	2.33156	2.5506	0.0124424	0.0498858	-3.24352
ENSG00000135697	BCO1	0.414975	0.017097	1.18123	0.240623	0.406996	-5.58767
ENSG00000135698	MPHOSPH6	-0.840159	3.45587	-2.03031	0.0452756	0.126899	-4.39482
ENSG00000135702	CHST5	-0.148377	2.19129	-0.392127	0.695891	0.813717	-6.20559
ENSG00000135709	KIAA0513	-0.24196	3.89792	-1.06782	0.288458	0.462401	-5.8675
ENSG00000135720	DYNC1LI2	0.209369	5.70495	1.23071	0.221638	0.385505	-5.89415
ENSG00000135722	FBXL8	-0.960887	1.81028	-2.61269	0.0105265	0.0442431	-3.03783
ENSG00000135723	FHOD1	0.168494	2.24648	0.497167	0.620283	0.757895	-6.16568
ENSG00000135736	CCDC102A	0.182593	-0.0829055	0.5654	0.573208	0.721859	-6.10905
ENSG00000135740	SLC9A5	-0.0029588	-0.688413	-0.0113652	0.990957	0.99518	-6.30152
ENSG00000135747	ZNF670-ZNF695	-1.24039	1.31717	-4.40006	2.96e-05	0.000673308	2.26365
ENSG00000135749	PCNX2	-1.19871	4.11421	-3.91739	0.000174023	0.00232322	0.525719
ENSG00000135750	KCNK1	0.519048	3.17377	1.40661	0.162984	0.311896	-5.41305
ENSG00000135763	URB2	0.180324	-0.164669	0.610799	0.542871	0.69771	-6.08639
ENSG00000135766	EGLN1	0.334848	3.81077	1.35111	0.180046	0.334318	-5.53397
ENSG00000135773	CAPN9	0.165527	1.59039	0.423862	0.672677	0.797303	-6.17852
ENSG00000135775	COG2	-0.110698	2.98796	-0.389998	0.697459	0.814737	-6.26172
ENSG00000135776	ABCB10	-0.0736941	1.9985	-0.235356	0.814467	0.894874	-6.23946
ENSG00000135778	NTPCR	-0.335381	1.86311	-0.906855	0.366904	0.542647	-5.86356
ENSG00000135801	TAF5L	-0.0252642	3.06223	-0.101227	0.919595	0.95491	-6.33867
ENSG00000135821	GLUL	-0.282231	9.01163	-1.86572	0.0653362	0.165428	-5.26392
ENSG00000135823	STX6	0.330352	2.68302	1.4267	0.157124	0.303937	-5.34498
ENSG00000135828	RNASEL	0.292367	2.5271	1.18608	0.23871	0.404713	-5.62832
ENSG00000135829	DHX9	-0.400197	5.38657	-2.55353	0.0123454	0.0496227	-3.48274
ENSG00000135835	KIAA1614	0.67975	-0.559601	2.09395	0.0390753	0.114001	-4.19816
ENSG00000135837	CEP350	0.360389	4.62602	1.8709	0.0646067	0.164132	-4.81609
ENSG00000135838	NPL	-0.650526	3.23095	-2.07936	0.0404276	0.116927	-4.28145
ENSG00000135842	NIBAN1	-0.563463	4.98748	-2.96272	0.00390002	0.0218024	-2.41309
ENSG00000135845	PIGC	-0.00604725	2.54703	-0.0203555	0.983805	0.991434	-6.30905
ENSG00000135862	LAMC1	0.940654	2.03789	2.9709	0.0038068	0.0213979	-2.19327
ENSG00000135870	RC3H1	-0.821881	4.66572	-4.8795	4.57e-06	0.000184038	3.905
ENSG00000135899	SP110	-0.640564	5.98866	-2.44014	0.0166401	0.0617298	-3.80841
ENSG00000135900	MRPL44	-0.0566687	2.86276	-0.177024	0.859887	0.922364	-6.30212
ENSG00000135903	PAX3	-0.172774	1.64186	-0.455999	0.649489	0.779406	-6.15586
ENSG00000135905	DOCK10	0.325159	3.16602	0.734937	0.464288	0.632706	-6.0898
ENSG00000135912	TTLL4	-0.187905	4.25487	-0.746268	0.45745	0.626877	-6.19656
ENSG00000135913	USP37	-0.129873	3.20191	-0.450631	0.653338	0.782251	-6.25794
ENSG00000135914	HTR2B	0.376375	-0.722793	1.57891	0.117864	0.250124	-5.09655
ENSG00000135916	ITM2C	0.350212	2.7209	0.966	0.336631	0.512368	-5.86726
ENSG00000135917	SLC19A3	0.0902794	0.839511	0.287685	0.774249	0.868086	-6.21304
ENSG00000135919	SERPINE2	0.858825	0.41532	2.45601	0.0159682	0.0598377	-3.42064
ENSG00000135924	DNAJB2	0.331131	4.7744	1.42228	0.1584	0.305548	-5.5402
ENSG00000135925	WNT10A	0.52509	-0.788803	1.62043	0.108637	0.236603	-5.03682
ENSG00000135926	TMBIM1	-0.666738	5.56509	-3.10089	0.00257604	0.0161762	-2.09077
ENSG00000135929	CYP27A1	-0.77728	1.46883	-2.16314	0.0331796	0.101143	-4.02444
ENSG00000135930	EIF4E2	-0.124546	4.2941	-0.452553	0.651959	0.781297	-6.37553
ENSG00000135931	ARMC9	-0.642142	3.88165	-1.8626	0.0657796	0.166192	-4.75013
ENSG00000135932	CAB39	-0.34303	5.58501	-2.30248	0.0236128	0.0790963	-4.06983
ENSG00000135940	COX5B	-0.327843	5.15259	-1.25685	0.21206	0.374081	-5.80218
ENSG00000135945	REV1	-0.0925452	5.08482	-0.450461	0.653461	0.78234	-6.47188
ENSG00000135951	TSGA10	-0.940087	5.26669	-3.61413	0.000496045	0.00491609	-0.547082
ENSG00000135953	MFSD9	0.465607	1.1264	1.37293	0.173184	0.325754	-5.35639
ENSG00000135956	TMEM127	-0.448219	3.88497	-2.44046	0.0166264	0.0617298	-3.58818
ENSG00000135966	TGFBRAP1	0.56504	1.19584	2.16761	0.0328264	0.100432	-4.03325
ENSG00000135968	GCC2	-0.749354	5.68604	-4.35528	3.51e-05	0.00075759	1.90193
ENSG00000135972	MRPS9	-0.316253	2.3995	-0.849807	0.397687	0.572733	-5.92805
ENSG00000135974	C2orf49	-0.235506	2.27873	-0.697644	0.487198	0.652648	-6.04335
ENSG00000135976	ANKRD36	0.0450828	4.27211	0.182207	0.85583	0.919516	-6.45661
ENSG00000135999	EPC2	-0.202279	3.9898	-0.942184	0.348619	0.52406	-6.00277
ENSG00000136002	ARHGEF4	0.134212	1.72175	0.399866	0.690202	0.809611	-6.18234
ENSG00000136003	ISCU	-0.496174	5.30525	-2.28009	0.0249635	0.0823348	-4.08929
ENSG00000136010	ALDH1L2	0.694027	-0.913063	2.74446	0.00731556	0.0339517	-2.77458
ENSG00000136011	STAB2	0.441759	-1.51753	1.96403	0.0526111	0.14129	-4.49695
ENSG00000136014	USP44	1.09916	-1.11846	3.84542	0.000224189	0.00276894	0.367009
ENSG00000136021	SCYL2	-0.172735	4.77224	-0.751592	0.454257	0.623909	-6.2541
ENSG00000136026	CKAP4	-0.225169	3.31649	-0.876358	0.383168	0.557848	-5.98997
ENSG00000136040	PLXNC1	-0.219748	4.08122	-0.548017	0.585036	0.73105	-6.30014
ENSG00000136044	APPL2	-0.504533	5.7198	-2.44152	0.0165809	0.0616129	-3.77594
ENSG00000136045	PWP1	0.471979	3.05976	1.46059	0.147609	0.290848	-5.3227
ENSG00000136048	DRAM1	-0.825682	3.85715	-3.04109	0.00308731	0.0184205	-2.08957
ENSG00000136051	WASHC4	-0.182488	5.1091	-0.868328	0.387523	0.561994	-6.20005
ENSG00000136052	SLC41A2	-0.427065	2.14281	-1.32237	0.189394	0.346353	-5.41639
ENSG00000136059	VILL	0.241325	4.66435	1.21697	0.226795	0.392021	-5.79422
ENSG00000136068	FLNB	-0.254319	4.37136	-1.36809	0.17469	0.327533	-5.57396
ENSG00000136098	NEK3	0.449819	1.53022	1.13069	0.26119	0.430644	-5.64236
ENSG00000136100	VPS36	-0.161406	4.10761	-0.689986	0.491978	0.656626	-6.2177
ENSG00000136104	RNASEH2B	-0.0384687	4.79095	-0.171796	0.863983	0.924823	-6.52083
ENSG00000136108	CKAP2	0.631914	2.37867	1.95022	0.05426	0.144728	-4.4885
ENSG00000136110	CNMD	0.487932	-1.64568	2.21175	0.0295151	0.0929723	-4.01953
ENSG00000136111	TBC1D4	0.099529	1.48475	0.27868	0.781129	0.872877	-6.21921
ENSG00000136114	THSD1	0.786176	-0.983212	3.08389	0.00271275	0.0167951	-1.89506
ENSG00000136122	BORA	-0.415956	1.13283	-1.14529	0.255125	0.424149	-5.60038
ENSG00000136141	LRCH1	1.21868	1.54931	3.73792	0.000325527	0.00361496	0.0369162
ENSG00000136143	SUCLA2	-0.274876	4.33674	-0.972746	0.333285	0.508658	-6.01611
ENSG00000136144	RCBTB1	0.00370604	3.57255	0.0140717	0.988804	0.994138	-6.40631
ENSG00000136146	MED4	0.347785	4.31429	1.69512	0.0935075	0.212926	-5.08514
ENSG00000136147	PHF11	-0.671329	5.691	-2.86431	0.00519987	0.0267529	-2.74002
ENSG00000136152	COG3	-0.243108	4.16052	-0.911108	0.364671	0.540417	-6.05516
ENSG00000136153	LMO7	0.0655	7.25457	0.317415	0.751663	0.85279	-6.7568
ENSG00000136155	SCEL	0.455999	1.73693	0.991233	0.324228	0.500375	-5.81117
ENSG00000136156	ITM2B	-0.704164	8.3421	-4.76973	7.07e-06	0.000245219	3.22868
ENSG00000136158	SPRY2	0.889046	1.2622	2.73099	0.00759717	0.034869	-2.78476
ENSG00000136159	NUDT15	-0.54863	1.47473	-1.65028	0.102371	0.226989	-4.93722
ENSG00000136161	RCBTB2	0.0694445	2.85589	0.224976	0.822508	0.899336	-6.30648
ENSG00000136167	LCP1	0.147426	5.67771	0.385872	0.700502	0.815967	-6.5633
ENSG00000136169	SETDB2	0.246621	3.27803	1.21182	0.228751	0.393991	-5.65696
ENSG00000136193	SCRN1	1.00844	3.19509	3.64775	0.000442819	0.00452248	-0.287252
ENSG00000136197	C7orf25	0.000365975	0.505393	0.000800276	0.999363	0.999623	-6.24989
ENSG00000136205	TNS3	1.10573	2.12038	2.86918	0.00512705	0.0264863	-2.47029
ENSG00000136206	SPDYE1	-0.307973	0.204021	-1.04148	0.300442	0.475477	-5.73039
ENSG00000136213	CHST12	-0.0947688	1.18332	-0.345129	0.730802	0.836784	-6.1846
ENSG00000136231	IGF2BP3	1.33053	0.638538	3.09463	0.00262556	0.0163806	-1.845
ENSG00000136235	GPNMB	1.31455	4.07161	4.92289	3.84e-06	0.000166033	4.0986
ENSG00000136237	RAPGEF5	1.28107	1.96883	3.07342	0.00280025	0.0171694	-1.92725
ENSG00000136238	RAC1	-0.0457751	6.6937	-0.41713	0.677576	0.801022	-6.66285
ENSG00000136240	KDELR2	-0.128742	4.75779	-0.736138	0.46356	0.632069	-6.26645
ENSG00000136243	NUP42	-0.659885	4.55008	-2.06808	0.0415006	0.119002	-4.4402
ENSG00000136244	IL6	1.44529	0.178424	2.74859	0.00723133	0.0336764	-2.75394
ENSG00000136247	ZDHHC4	-0.0892725	4.31754	-0.355542	0.723015	0.831445	-6.41565
ENSG00000136250	AOAH	-0.32146	3.28386	-0.717167	0.475127	0.641825	-6.10508
ENSG00000136261	BZW2	0.073025	3.87265	0.234665	0.815001	0.895235	-6.39793
ENSG00000136267	DGKB	-0.254784	-0.147357	-0.567498	0.571788	0.720755	-6.11576
ENSG00000136270	TBRG4	-0.371765	3.41537	-1.14154	0.256672	0.425844	-5.73863
ENSG00000136271	DDX56	-0.465945	3.69735	-1.63912	0.104677	0.230613	-5.10053
ENSG00000136273	HUS1	-0.632958	2.48589	-1.82361	0.0715292	0.176027	-4.68701
ENSG00000136274	NACAD	0.674734	-1.40139	2.3426	0.0213539	0.0735193	-3.72939
ENSG00000136279	DBNL	-0.0423095	4.71648	-0.222964	0.824069	0.900192	-6.50157
ENSG00000136280	CCM2	-0.577716	2.63886	-1.74376	0.0846142	0.19815	-4.82983
ENSG00000136286	MYO1G	0.37415	1.93978	0.999251	0.320351	0.496541	-5.79454
ENSG00000136295	TTYH3	0.34822	2.63901	1.21334	0.228172	0.393334	-5.60533
ENSG00000136305	CIDEB	0.147535	0.69937	0.439816	0.661124	0.788179	-6.15411
ENSG00000136319	TTC5	-0.281723	3.05831	-0.980488	0.329472	0.505189	-5.87398
ENSG00000136367	ZFHX2	-0.413266	1.28437	-1.27022	0.207278	0.36842	-5.45709
ENSG00000136371	MTHFS	-1.54394	2.47809	-3.00399	0.00345026	0.0199495	-2.08551
ENSG00000136378	ADAMTS7	1.1647	-0.293313	4.83506	5.45e-06	0.000203795	3.82286
ENSG00000136379	ABHD17C	0.391517	3.42581	1.47391	0.143993	0.286068	-5.32624
ENSG00000136381	IREB2	0.278376	4.36921	1.62885	0.106838	0.233992	-5.19424
ENSG00000136383	ALPK3	0.819955	-0.0908126	2.59675	0.010991	0.04572	-3.1027
ENSG00000136404	TM6SF1	1.1143	0.132109	2.66327	0.00916744	0.0400012	-2.95056
ENSG00000136425	CIB2	0.482275	-0.0454755	1.24456	0.216524	0.379507	-5.51798
ENSG00000136436	CALCOCO2	-0.129324	5.65178	-0.739478	0.461541	0.630271	-6.36437
ENSG00000136444	RSAD1	0.143468	1.49011	0.410054	0.68274	0.804195	-6.18571
ENSG00000136448	NMT1	0.185077	5.0394	0.810686	0.419683	0.591788	-6.23787
ENSG00000136449	MYCBPAP	-1.45167	3.94515	-3.89807	0.00018632	0.00243376	0.473857
ENSG00000136450	SRSF1	0.2743	5.33009	1.98143	0.0505937	0.137436	-4.69064
ENSG00000136451	VEZF1	-0.150862	4.63284	-0.927485	0.356154	0.531493	-6.09216
ENSG00000136457	CHAD	-0.0600331	-0.145422	-0.213936	0.831081	0.904433	-6.24615
ENSG00000136463	TACO1	0.299473	1.64738	0.902438	0.369232	0.544898	-5.86838
ENSG00000136478	TEX2	0.0179604	2.16559	0.0541471	0.956938	0.976283	-6.28558
ENSG00000136485	DCAF7	0.277038	4.23487	1.50208	0.136576	0.276422	-5.36718
ENSG00000136490	LIMD2	0.309509	3.19509	0.645396	0.520312	0.680067	-6.1511
ENSG00000136492	BRIP1	-0.410089	2.59883	-1.25646	0.212198	0.374285	-5.52895
ENSG00000136504	KAT7	-0.472209	4.3994	-2.37661	0.0195907	0.0692219	-3.78357
ENSG00000136514	RTP4	-0.672045	3.95684	-2.33564	0.0217312	0.0743658	-3.82934
ENSG00000136518	ACTL6A	0.0399938	3.94156	0.128453	0.898077	0.943824	-6.42901
ENSG00000136521	NDUFB5	-0.0672739	5.56617	-0.281736	0.778793	0.870918	-6.58688
ENSG00000136522	MRPL47	0.0679544	3.09861	0.180064	0.857507	0.920775	-6.33244
ENSG00000136527	TRA2B	0.161232	5.91996	0.895021	0.373162	0.548441	-6.26808
ENSG00000136531	SCN2A	-0.0179129	2.19276	-0.0566095	0.954982	0.975006	-6.30039
ENSG00000136536	MARCHF7	-0.220491	5.44656	-1.39035	0.16785	0.318515	-5.66315
ENSG00000136541	ERMN	1.16941	0.371353	2.77246	0.00676081	0.032105	-2.68995
ENSG00000136542	GALNT5	1.18727	2.55228	3.96363	0.000147659	0.00207177	0.733966
ENSG00000136546	SCN7A	-0.408951	0.307831	-1.25321	0.213373	0.375671	-5.49129
ENSG00000136560	TANK	-0.441603	6.2622	-1.95102	0.0541636	0.144501	-4.84742
ENSG00000136573	BLK	1.29818	-0.0239058	3.17991	0.00202067	0.0135332	-1.60657
ENSG00000136603	SKIL	-0.178795	5.30959	-0.95699	0.341135	0.516743	-6.14358
ENSG00000136628	EPRS1	0.169839	3.90672	0.726915	0.469164	0.637075	-6.17212
ENSG00000136630	HLX	0.281739	0.228618	0.543328	0.588247	0.733665	-6.11361
ENSG00000136631	VPS45	0.205188	3.58263	0.729538	0.467566	0.635633	-6.1425
ENSG00000136634	IL10	-0.337852	0.552366	-0.788131	0.43269	0.603998	-5.93982
ENSG00000136636	KCTD3	0.424215	3.23156	1.35373	0.17921	0.333227	-5.47559
ENSG00000136643	RPS6KC1	0.904713	1.70973	3.00792	0.00340998	0.0198265	-2.08202
ENSG00000136682	CBWD2	-0.630254	3.70134	-2.07184	0.0411402	0.1183	-4.3396
ENSG00000136688	IL36G	0.279621	-1.13686	0.619727	0.537003	0.693141	-6.13747
ENSG00000136689	IL1RN	0.531859	6.31093	1.40117	0.164599	0.314071	-5.73957
ENSG00000136699	SMPD4	-0.524949	3.93717	-2.20052	0.0303285	0.0948422	-4.1085
ENSG00000136709	WDR33	0.257638	3.79246	1.20469	0.23148	0.397272	-5.71147
ENSG00000136710	CCDC115	0.0230818	2.28537	0.0763367	0.939321	0.967334	-6.2793
ENSG00000136715	SAP130	0.302691	2.46002	1.02811	0.306653	0.481641	-5.79294
ENSG00000136717	BIN1	0.720594	1.5053	2.29333	0.0241569	0.0803369	-3.78307
ENSG00000136718	IMP4	-0.155906	3.1967	-0.495625	0.621367	0.75859	-6.23156
ENSG00000136720	HS6ST1	0.282702	2.2946	0.927014	0.356397	0.531675	-5.8789
ENSG00000136731	UGGT1	0.474678	3.32393	1.96413	0.052599	0.14129	-4.52547
ENSG00000136732	GYPC	0.234256	1.90777	0.558477	0.577905	0.725511	-6.12264
ENSG00000136738	STAM	0.125702	2.80799	0.378084	0.706258	0.820284	-6.25759
ENSG00000136754	ABI1	0.103194	5.2547	0.780677	0.43704	0.60764	-6.28648
ENSG00000136758	YME1L1	0.0262448	5.22811	0.184196	0.854274	0.918626	-6.56871
ENSG00000136770	DNAJC1	-0.104552	3.08787	-0.299383	0.765338	0.861948	-6.30271
ENSG00000136783	NIPSNAP3A	-0.263635	2.75975	-0.757824	0.450535	0.620356	-6.02951
ENSG00000136802	LRRC8A	0.540651	2.59846	2.15715	0.0336574	0.10208	-4.10423
ENSG00000136807	CDK9	-0.0185789	4.776	-0.0905788	0.928028	0.96053	-6.52744
ENSG00000136810	TXN	-0.549447	8.0419	-2.93451	0.00423813	0.0230943	-2.77346
ENSG00000136811	ODF2	-0.156465	4.13871	-0.728673	0.468093	0.635989	-6.19699
ENSG00000136813	ECPAS	0.271422	4.69293	1.36663	0.175143	0.328221	-5.60771
ENSG00000136816	TOR1B	-1.32612	2.91078	-3.63463	0.000462918	0.00467458	-0.292573
ENSG00000136819	C9orf78	-0.147188	4.3432	-0.654172	0.514668	0.675597	-6.26954
ENSG00000136824	SMC2	0.962454	1.32797	3.41077	0.0009716	0.00796013	-0.950616
ENSG00000136826	KLF4	0.325784	4.84698	1.19106	0.236761	0.402853	-5.84148
ENSG00000136827	TOR1A	-0.48807	2.95367	-1.58726	0.115958	0.247585	-5.10413
ENSG00000136828	RALGPS1	-0.599793	3.77707	-2.09178	0.0392741	0.114459	-4.32371
ENSG00000136830	NIBAN2	-0.115432	5.32667	-0.520462	0.604019	0.745919	-6.46438
ENSG00000136840	ST6GALNAC4	-0.478868	1.9583	-1.31097	0.193201	0.351005	-5.41825
ENSG00000136842	TMOD1	1.02396	-1.41127	3.33261	0.00124963	0.00952435	-1.21064
ENSG00000136848	DAB2IP	0.0836482	3.01587	0.308436	0.758463	0.857025	-6.29192
ENSG00000136854	STXBP1	-0.602005	2.84193	-2.11111	0.0375344	0.110707	-4.1854
ENSG00000136856	SLC2A8	-0.162347	2.23333	-0.404743	0.686626	0.807199	-6.22514
ENSG00000136859	ANGPTL2	-0.340645	0.212637	-0.866373	0.388588	0.563141	-5.8935
ENSG00000136861	CDK5RAP2	-0.304333	4.88049	-1.33017	0.186822	0.343295	-5.68284
ENSG00000136866	ZFP37	1.01182	-1.4107	4.19161	6.46e-05	0.00114805	1.50788
ENSG00000136867	SLC31A2	-0.274335	1.64874	-0.614712	0.540295	0.695926	-6.06742
ENSG00000136868	SLC31A1	-0.462936	4.89035	-2.25507	0.0265529	0.0860203	-4.09911
ENSG00000136869	TLR4	0.153113	2.2225	0.35215	0.725549	0.83319	-6.2284
ENSG00000136870	ZNF189	0.424508	2.10689	1.49574	0.138219	0.278544	-5.21524
ENSG00000136872	ALDOB	0.714205	-0.775403	2.62982	0.010047	0.042714	-3.04638
ENSG00000136874	STX17	-0.35678	4.76354	-1.60717	0.111517	0.24083	-5.27123
ENSG00000136875	PRPF4	0.448274	1.84446	1.7512	0.0833167	0.195951	-4.81101
ENSG00000136877	FPGS	0.238509	4.25799	1.02358	0.308777	0.483952	-5.95458
ENSG00000136878	USP20	0.297213	2.59981	1.02907	0.306202	0.481388	-5.79918
ENSG00000136881	BAAT	0.753674	-1.65026	4.14561	7.65e-05	0.00129517	1.3426
ENSG00000136888	ATP6V1G1	-0.375664	5.23689	-1.66348	0.0996924	0.222834	-5.23651
ENSG00000136891	TEX10	0.666264	2.58898	2.322	0.0224884	0.0762291	-3.76593
ENSG00000136895	GARNL3	-0.364768	1.26458	-0.892254	0.374635	0.549719	-5.8621
ENSG00000136897	MRPL50	0.622043	1.85714	2.10284	0.0382701	0.112251	-4.17797
ENSG00000136908	DPM2	-0.137288	2.93054	-0.507567	0.612998	0.752286	-6.20055
ENSG00000136918	WDR38	-1.30635	4.92459	-4.00836	0.000125828	0.00184765	0.763859
ENSG00000136925	TSTD2	0.55574	2.34981	1.65795	0.100808	0.224591	-4.97859
ENSG00000136929	HEMGN	0.883204	-0.904069	3.46333	0.000818594	0.00694958	-0.809688
ENSG00000136930	PSMB7	-0.264136	5.54108	-1.13359	0.259976	0.429396	-5.99072
ENSG00000136932	TRMO	-0.63178	2.72969	-1.93875	0.0556632	0.147757	-4.50567
ENSG00000136933	RABEPK	-0.194482	1.39853	-0.601357	0.549113	0.70346	-6.06931
ENSG00000136935	GOLGA1	1.04167	3.09744	3.66642	0.000415641	0.00431477	-0.22926
ENSG00000136936	XPA	-0.297657	2.92965	-0.831179	0.408071	0.581855	-5.99059
ENSG00000136937	NCBP1	-0.1913	4.14014	-0.723385	0.471319	0.638685	-6.20171
ENSG00000136938	ANP32B	0.58827	5.26973	2.52741	0.013235	0.0522706	-3.52886
ENSG00000136939	OR1L4	0.150576	-1.1073	0.459917	0.646685	0.777178	-6.22295
ENSG00000136940	PDCL	0.333723	2.37923	1.04432	0.299133	0.474275	-5.77182
ENSG00000136942	RPL35	-0.354349	8.43968	-2.02645	0.0456772	0.12774	-4.91382
ENSG00000136943	CTSV	0.561054	-0.526678	1.86198	0.0658675	0.166337	-4.62852
ENSG00000136950	ARPC5L	0.164498	3.04668	0.517808	0.605862	0.747323	-6.21054
ENSG00000136960	ENPP2	1.22468	2.04064	3.22486	0.00175683	0.01221	-1.51027
ENSG00000136982	DSCC1	0.697373	-1.03083	1.92885	0.0568993	0.150018	-4.53049
ENSG00000136986	DERL1	0.389372	3.68579	1.8327	0.0701522	0.174075	-4.7874
ENSG00000136997	MYC	1.53763	1.75551	4.39281	3.05e-05	0.000682608	2.21458
ENSG00000136999	CCN3	0.923331	-1.48009	3.23266	0.00171444	0.0119916	-1.50093
ENSG00000137033	IL33	-0.169253	5.37678	-0.622382	0.535264	0.691789	-6.41336
ENSG00000137038	DMAC1	-0.309666	2.99687	-0.877495	0.382553	0.557299	-5.96129
ENSG00000137040	RANBP6	0.447038	1.24178	1.48509	0.141013	0.282405	-5.19557
ENSG00000137054	POLR1E	0.843592	0.99075	2.51066	0.0138353	0.053889	-3.29934
ENSG00000137055	PLAA	0.385742	3.47653	1.38284	0.170133	0.321785	-5.45428
ENSG00000137070	IL11RA	0.605347	0.291099	1.61153	0.110563	0.239492	-5.01804
ENSG00000137073	UBAP2	0.164555	4.28793	0.74516	0.458116	0.627306	-6.20155
ENSG00000137074	APTX	-0.337409	4.53356	-1.40488	0.163499	0.312553	-5.54106
ENSG00000137075	RNF38	0.446763	3.72527	1.80275	0.0747725	0.18188	-4.84146
ENSG00000137076	TLN1	-0.00905318	5.21266	-0.0418274	0.966729	0.982178	-6.58255
ENSG00000137078	SIT1	0.259258	-0.665434	0.651622	0.516305	0.677096	-6.08839
ENSG00000137090	DMRT1	0.880941	-0.826816	2.79161	0.00640376	0.0309471	-2.65143
ENSG00000137094	DNAJB5	0.955357	0.13092	3.19257	0.0019428	0.013184	-1.56833
ENSG00000137098	SPAG8	-1.06685	4.08964	-3.50096	0.000723329	0.00637167	-0.791469
ENSG00000137100	DCTN3	-0.950234	3.43597	-2.57309	0.0117148	0.0477989	-3.2348
ENSG00000137101	CD72	0.267852	1.42195	0.663269	0.508853	0.670783	-6.04048
ENSG00000137103	TMEM8B	0.576742	1.36369	1.89898	0.0607695	0.157033	-4.54617
ENSG00000137106	GRHPR	-0.281273	3.93542	-1.15005	0.25317	0.421964	-5.78763
ENSG00000137124	ALDH1B1	0.143157	-0.124595	0.533629	0.594913	0.739001	-6.13171
ENSG00000137133	HINT2	-1.17661	2.74701	-2.73944	0.00741952	0.0342904	-2.7797
ENSG00000137135	ARHGEF39	0.433056	-0.891964	1.65926	0.100544	0.224278	-4.98463
ENSG00000137142	IGFBPL1	0.771008	-0.461632	2.34415	0.0212705	0.0732937	-3.68099
ENSG00000137145	DENND4C	0.374874	3.95886	2.15984	0.0334418	0.101707	-4.19734
ENSG00000137154	RPS6	0.22023	8.06988	1.26308	0.20982	0.371408	-6.09604
ENSG00000137161	CNPY3	-0.198032	3.85076	-0.84038	0.402921	0.577483	-6.07536
ENSG00000137166	FOXP4	0.492118	2.11315	1.75641	0.0824183	0.194507	-4.81438
ENSG00000137168	PPIL1	-0.386199	2.5098	-1.11633	0.267251	0.437864	-5.68338
ENSG00000137171	KLC4	0.539938	3.36718	1.80262	0.0747938	0.181905	-4.81664
ENSG00000137177	KIF13A	-0.430116	3.54651	-1.5417	0.126653	0.262592	-5.23386
ENSG00000137185	ZSCAN9	0.250757	0.558993	0.835732	0.405518	0.579837	-5.90899
ENSG00000137193	PIM1	0.820006	3.57531	2.7072	0.00811849	0.0366528	-2.93549
ENSG00000137198	GMPR	-1.00342	3.13267	-2.77443	0.0067232	0.0319913	-2.72854
ENSG00000137200	CMTR1	-0.496853	3.96553	-2.28233	0.0248253	0.0819946	-3.9393
ENSG00000137203	TFAP2A	0.416887	3.273	1.41339	0.160989	0.309248	-5.41421
ENSG00000137207	YIPF3	-0.592304	4.61444	-2.01263	0.047141	0.130698	-4.55522
ENSG00000137210	TMEM14B	-0.606894	5.3686	-2.14113	0.0349652	0.105056	-4.38529
ENSG00000137216	TMEM63B	0.444117	3.73157	1.76443	0.0810514	0.192305	-4.91232
ENSG00000137218	FRS3	0.420926	0.130461	1.30303	0.195887	0.354161	-5.44162
ENSG00000137221	TJAP1	0.474606	2.06322	1.5582	0.122694	0.256785	-5.11672
ENSG00000137225	CAPN11	0.901928	-1.72381	3.22505	0.00175577	0.01221	-1.53242
ENSG00000137261	KIAA0319	-0.0771181	0.760024	-0.273725	0.784923	0.875327	-6.2091
ENSG00000137265	IRF4	1.48511	1.05758	3.29021	0.00143013	0.0105534	-1.3091
ENSG00000137266	SLC22A23	-1.17718	3.77873	-4.08698	9.47e-05	0.00150563	1.11109
ENSG00000137267	TUBB2A	-0.223852	3.79635	-0.80634	0.422171	0.593966	-6.09598
ENSG00000137269	LRRC1	0.434516	3.21303	1.75725	0.0822745	0.194298	-4.87856
ENSG00000137270	GCM1	0.145884	-0.543074	0.375083	0.70848	0.821817	-6.21941
ENSG00000137274	BPHL	-0.938894	3.16002	-3.13725	0.00230483	0.0149069	-1.76965
ENSG00000137275	RIPK1	0.0198966	3.83858	0.103596	0.91772	0.954411	-6.41428
ENSG00000137285	TUBB2B	1.3206	-1.41003	4.45122	2.44e-05	0.000578761	2.41406
ENSG00000137288	UQCC2	-1.15909	2.56935	-2.69243	0.00845828	0.037771	-2.87977
ENSG00000137309	HMGA1	0.101042	5.25641	0.548803	0.584499	0.730684	-6.43979
ENSG00000137310	TCF19	0.0539363	-0.291021	0.168889	0.866263	0.926038	-6.25996
ENSG00000137312	FLOT1	-0.332106	5.12302	-1.32733	0.187754	0.344429	-5.70861
ENSG00000137331	IER3	0.185761	4.97215	0.556161	0.57948	0.726988	-6.40065
ENSG00000137337	MDC1	0.530403	2.11619	1.66475	0.099438	0.222361	-4.96441
ENSG00000137338	PGBD1	0.884699	-1.22208	3.61216	0.000499346	0.00494114	-0.371039
ENSG00000137343	ATAT1	-0.106772	1.92315	-0.274377	0.784423	0.875081	-6.23435
ENSG00000137364	TPMT	0.0515134	1.96092	0.173596	0.862572	0.92399	-6.25485
ENSG00000137392	CLPS	0.932806	-1.80466	3.84468	0.000224772	0.00277196	0.344356
ENSG00000137393	RNF144B	0.499458	3.4985	1.89258	0.0616258	0.158684	-4.66444
ENSG00000137404	NRM	0.672737	0.0877042	1.75597	0.0824937	0.194607	-4.78683
ENSG00000137409	MTCH1	-0.0930423	4.95308	-0.666694	0.506672	0.668687	-6.33503
ENSG00000137411	VARS2	-0.0642143	2.94397	-0.255726	0.798746	0.883652	-6.3069
ENSG00000137413	TAF8	-0.656045	3.41284	-2.57887	0.0115343	0.0473532	-3.22579
ENSG00000137414	FAM8A1	-0.358239	3.26521	-1.56453	0.121202	0.254732	-5.1761
ENSG00000137434	C6orf52	-0.0130015	0.635096	-0.0297426	0.976338	0.987598	-6.24663
ENSG00000137440	FGFBP1	1.32669	-0.0102393	3.32625	0.00127525	0.00966576	-1.19487
ENSG00000137441	FGFBP2	0.319177	-0.378328	0.834675	0.40611	0.580177	-5.93969
ENSG00000137449	CPEB2	0.407247	3.34876	1.40931	0.162188	0.311027	-5.40797
ENSG00000137460	FHDC1	1.14512	0.304911	4.41266	2.83e-05	0.000646352	2.29765
ENSG00000137462	TLR2	-0.689916	3.57065	-1.70487	0.0916658	0.210016	-4.98273
ENSG00000137473	TTC29	-1.71615	3.70717	-5.04225	2.37e-06	0.000117308	4.57789
ENSG00000137474	MYO7A	0.467958	0.405192	1.07379	0.285786	0.45933	-5.69982
ENSG00000137478	FCHSD2	0.0864949	4.44915	0.368113	0.713653	0.825133	-6.42487
ENSG00000137486	ARRB1	-0.661592	3.37269	-2.15903	0.0335068	0.101749	-4.13682
ENSG00000137491	SLCO2B1	0.21969	1.84551	0.58357	0.560968	0.712814	-6.11015
ENSG00000137492	THAP12	-0.323377	3.67187	-1.36637	0.175225	0.328262	-5.49258
ENSG00000137494	ANKRD42	-1.14334	3.95639	-3.93834	0.000161561	0.0022046	0.607137
ENSG00000137496	IL18BP	0.9212	2.27569	2.75091	0.00718427	0.0335621	-2.76556
ENSG00000137497	NUMA1	-0.562942	5.82832	-3.14973	0.00221806	0.0144903	-1.97925
ENSG00000137500	CCDC90B	-0.678326	5.63585	-4.15649	7.35e-05	0.00125857	1.20826
ENSG00000137501	SYTL2	-0.599417	6.29286	-2.26903	0.0256552	0.0840081	-4.21427
ENSG00000137502	RAB30	1.72624	0.968812	3.82501	0.000240759	0.00289921	0.309096
ENSG00000137504	CREBZF	0.093717	3.48346	0.425469	0.67151	0.796392	-6.29745
ENSG00000137509	PRCP	0.114602	3.87921	0.359348	0.720176	0.829226	-6.36771
ENSG00000137513	NARS2	0.281651	2.02654	0.777437	0.438939	0.609453	-5.98431
ENSG00000137522	RNF121	-0.588392	2.80014	-1.65143	0.102135	0.226626	-4.99828
ENSG00000137547	MRPL15	-0.272514	2.79064	-0.74907	0.455767	0.625303	-6.03831
ENSG00000137561	TTPA	0.0462874	-0.723889	0.185492	0.853261	0.918078	-6.28794
ENSG00000137563	GGH	0.461094	0.885519	1.10859	0.270557	0.44178	-5.67344
ENSG00000137571	SLCO5A1	1.51285	-1.36433	6.00138	4.03e-08	8.44e-06	8.42199
ENSG00000137573	SULF1	-0.287341	1.94584	-0.655836	0.513602	0.67452	-6.06154
ENSG00000137574	TGS1	-0.246533	2.5786	-0.8183	0.415346	0.587859	-5.96619
ENSG00000137575	SDCBP	0.0686645	6.60655	0.362525	0.717809	0.827605	-6.67466
ENSG00000137601	NEK1	-0.298528	3.48209	-1.16615	0.246631	0.414048	-5.71777
ENSG00000137628	DDX60	-0.9269	5.63505	-3.04944	0.00301065	0.0180815	-2.24183
ENSG00000137642	SORL1	-0.308933	5.31966	-1.32208	0.189489	0.34645	-5.74362
ENSG00000137648	TMPRSS4	-0.0280842	5.88522	-0.109758	0.912846	0.951743	-6.65574
ENSG00000137656	BUD13	-0.0495322	1.63957	-0.155658	0.876651	0.931875	-6.2447
ENSG00000137672	TRPC6	-0.173722	-0.267497	-0.476338	0.634987	0.768129	-6.16741
ENSG00000137673	MMP7	0.545655	0.173327	1.41259	0.161223	0.30955	-5.29716
ENSG00000137691	CFAP300	-1.37966	4.71143	-3.72216	0.000343624	0.00375241	-0.15537
ENSG00000137692	DCUN1D5	-0.32669	2.6303	-1.00413	0.318009	0.494359	-5.81387
ENSG00000137693	YAP1	-0.165318	4.40525	-0.673208	0.50254	0.66575	-6.26823
ENSG00000137699	TRIM29	-0.106149	6.70873	-0.441078	0.660214	0.787609	-6.6546
ENSG00000137700	SLC37A4	0.274288	1.25041	0.757647	0.450641	0.620449	-5.98514
ENSG00000137707	BTG4	-1.36766	1.96788	-3.02646	0.00322593	0.0190124	-2.01077
ENSG00000137709	POU2F3	1.24578	0.940065	3.596	0.000527228	0.00515658	-0.400644
ENSG00000137710	RDX	0.138763	5.15516	0.751215	0.454482	0.624114	-6.2976
ENSG00000137713	PPP2R1B	-0.367402	3.66483	-1.64797	0.102845	0.227739	-5.08546
ENSG00000137714	FDX1	0.190181	3.10342	0.881346	0.380477	0.555361	-5.97105
ENSG00000137720	C11orf1	0.103423	2.61294	0.302014	0.763338	0.860457	-6.26185
ENSG00000137726	FXYD6	0.542203	0.116919	1.39476	0.16652	0.316852	-5.32602
ENSG00000137727	ARHGAP20	0.716233	-0.0966677	2.2035	0.0301108	0.0944136	-3.96875
ENSG00000137731	FXYD2	1.01746	-1.22528	2.54528	0.0126204	0.0504261	-3.26219
ENSG00000137745	MMP13	0.46862	0.594189	1.1389	0.257766	0.426757	-5.64222
ENSG00000137747	TMPRSS13	0.359379	1.36553	1.08011	0.282979	0.455981	-5.70327
ENSG00000137752	CASP1	0.132167	5.30939	0.518113	0.60565	0.747323	-6.46113
ENSG00000137757	CASP5	-0.245287	0.598835	-0.441968	0.659572	0.787243	-6.15895
ENSG00000137760	ALKBH8	0.379648	0.715517	1.11647	0.267191	0.437808	-5.65033
ENSG00000137764	MAP2K5	-0.68994	2.94352	-1.8301	0.0705434	0.174579	-4.71104
ENSG00000137766	UNC13C	0.748628	-1.20461	2.92523	0.004355	0.0235823	-2.32837
ENSG00000137767	SQOR	-0.0601832	4.81329	-0.241813	0.809475	0.891514	-6.50685
ENSG00000137770	CTDSPL2	-0.0586317	4.54859	-0.304802	0.76122	0.859074	-6.46168
ENSG00000137776	SLTM	-0.155594	6.37618	-1.09576	0.276105	0.447627	-6.12165
ENSG00000137801	THBS1	-0.371171	3.52902	-1.10228	0.273277	0.444848	-5.79796
ENSG00000137802	MAPKBP1	-0.34746	3.8642	-1.48253	0.141691	0.283244	-5.36038
ENSG00000137804	NUSAP1	1.36251	0.271225	3.29502	0.00140847	0.010425	-1.28311
ENSG00000137806	NDUFAF1	-0.264288	1.33634	-0.669148	0.505113	0.667381	-6.03026
ENSG00000137807	KIF23	0.895448	0.764033	2.75761	0.00705009	0.0330293	-2.71685
ENSG00000137809	ITGA11	0.886604	-1.20939	3.8841	0.000195725	0.00250022	0.487888
ENSG00000137812	KNL1	1.34274	-0.195452	4.92598	3.79e-06	0.000165767	4.16056
ENSG00000137814	HAUS2	-0.678727	2.43192	-2.03579	0.0447101	0.125786	-4.29832
ENSG00000137815	RTF1	-0.0537584	4.18077	-0.245696	0.806477	0.889565	-6.43288
ENSG00000137817	PARP6	-0.510875	4.90365	-2.71934	0.00784854	0.0356993	-3.03132
ENSG00000137818	RPLP1	-0.535422	7.06747	-2.29554	0.0240244	0.080062	-4.23374
ENSG00000137819	PAQR5	0.40573	0.149881	1.44285	0.152532	0.298014	-5.25725
ENSG00000137821	LRRC49	-0.384059	4.17822	-1.16835	0.245748	0.413107	-5.79244
ENSG00000137822	TUBGCP4	-0.470595	3.49742	-1.70183	0.0922371	0.210853	-4.98193
ENSG00000137824	RMDN3	0.215175	3.45136	0.667792	0.505975	0.66816	-6.16672
ENSG00000137825	ITPKA	0.188554	-1.20167	0.683041	0.496335	0.660389	-6.10357
ENSG00000137831	UACA	0.137143	4.48543	0.523328	0.602031	0.744404	-6.36719
ENSG00000137834	SMAD6	1.2181	-1.33443	4.39653	3e-05	0.000678621	2.2212
ENSG00000137841	PLCB2	0.343421	3.41133	1.12316	0.264354	0.434175	-5.76801
ENSG00000137842	TMEM62	-0.376382	4.55738	-1.20279	0.23221	0.397942	-5.79565
ENSG00000137843	PAK6	-0.457974	2.06919	-1.15237	0.25222	0.420589	-5.62429
ENSG00000137845	ADAM10	-0.132071	5.55802	-0.772122	0.442064	0.612341	-6.33013
ENSG00000137857	DUOX1	-1.04972	6.00907	-3.55264	0.000609469	0.00567983	-0.803391
ENSG00000137860	SLC28A2	0.127766	1.05487	0.373796	0.709435	0.822168	-6.18269
ENSG00000137868	STRA6	0.326997	0.629842	0.943751	0.347822	0.523633	-5.83206
ENSG00000137869	CYP19A1	-0.25652	-0.455101	-0.638781	0.524587	0.683325	-6.09321
ENSG00000137871	ZNF280D	-0.116467	4.07504	-0.391639	0.69625	0.813847	-6.3778
ENSG00000137872	SEMA6D	0.638021	0.287812	1.60471	0.112059	0.241681	-5.02189
ENSG00000137876	RSL24D1	-0.0918075	4.91633	-0.358277	0.720974	0.829796	-6.48826
ENSG00000137877	SPTBN5	1.23307	-0.215832	4.2987	4.34e-05	0.000883369	1.89782
ENSG00000137878	GCOM1	0.515669	0.37017	1.14899	0.253605	0.422426	-5.61936
ENSG00000137880	GCHFR	0.0310778	1.76657	0.073256	0.941765	0.968575	-6.27225
ENSG00000137936	BCAR3	-0.25868	3.08894	-0.766197	0.445563	0.615502	-6.05096
ENSG00000137941	TTLL7	-0.768055	2.38463	-2.22538	0.0285533	0.0907267	-3.92484
ENSG00000137942	FNBP1L	0.36496	2.74193	1.2889	0.200733	0.360076	-5.52619
ENSG00000137944	KYAT3	0.0357337	3.26519	0.130536	0.896434	0.942882	-6.35299
ENSG00000137947	GTF2B	-0.267948	4.2251	-0.96522	0.33702	0.51279	-6.00727
ENSG00000137948	BRDT	0.308437	-0.909857	0.921106	0.359456	0.534912	-5.9014
ENSG00000137955	RABGGTB	-0.142342	4.62964	-0.493178	0.623088	0.759956	-6.39661
ENSG00000137959	IFI44L	-1.38386	7.00158	-4.10877	8.75e-05	0.00142831	0.92786
ENSG00000137960	GIPC2	0.213899	0.551895	0.627608	0.531849	0.689051	-6.05794
ENSG00000137962	ARHGAP29	-0.749246	3.23527	-2.8859	0.00488463	0.0255885	-2.45331
ENSG00000137965	IFI44	-0.873916	7.21004	-3.16811	0.00209579	0.0139057	-2.05752
ENSG00000137968	SLC44A5	0.417758	-0.759062	1.54009	0.127046	0.263141	-5.156
ENSG00000137975	CLCA2	0.844542	-0.0876899	1.93336	0.0563333	0.149128	-4.48665
ENSG00000137992	DBT	0.49782	2.04841	2.10793	0.0378159	0.111293	-4.18003
ENSG00000137996	RTCA	-0.495235	3.82877	-1.94409	0.0550061	0.146344	-4.59874
ENSG00000138002	IFT172	-0.96235	6.22382	-3.15608	0.00217513	0.0142649	-1.9978
ENSG00000138018	SELENOI	0.785635	2.66774	2.52923	0.0131712	0.0521192	-3.31162
ENSG00000138029	HADHB	-0.0658448	4.64226	-0.284003	0.77706	0.870046	-6.47864
ENSG00000138031	ADCY3	1.58302	2.40181	3.88899	0.000192383	0.00248115	0.487752
ENSG00000138032	PPM1B	0.356555	4.36875	1.68656	0.0951495	0.215526	-5.10277
ENSG00000138035	PNPT1	-0.358882	4.17739	-1.31132	0.193083	0.350831	-5.6189
ENSG00000138036	DYNC2LI1	-0.442108	5.01909	-1.55196	0.12418	0.258904	-5.38463
ENSG00000138050	THUMPD2	-0.192239	1.37901	-0.434944	0.664643	0.790937	-6.15121
ENSG00000138061	CYP1B1	0.424268	-0.337047	1.00147	0.319283	0.495728	-5.79098
ENSG00000138069	RAB1A	0.0584806	5.83757	0.389176	0.698065	0.814964	-6.5805
ENSG00000138071	ACTR2	0.244642	6.37123	1.69119	0.0942589	0.214281	-5.31152
ENSG00000138073	PREB	0.785488	2.23277	2.35106	0.0209024	0.0724515	-3.68629
ENSG00000138074	SLC5A6	0.434361	0.969485	1.29271	0.199418	0.358529	-5.44603
ENSG00000138075	ABCG5	0.765556	-1.50772	3.51093	0.000699914	0.00621211	-0.691031
ENSG00000138078	PREPL	-0.761109	3.97151	-3.02737	0.0032172	0.0189709	-2.13898
ENSG00000138079	SLC3A1	0.0798201	0.275949	0.221086	0.825526	0.901122	-6.23119
ENSG00000138081	FBXO11	-0.130097	5.09025	-0.713162	0.47759	0.643932	-6.3188
ENSG00000138083	SIX3	0.195534	3.27008	0.803519	0.423791	0.595449	-6.05312
ENSG00000138085	ATRAID	-0.60995	4.01565	-2.18105	0.0317855	0.0980895	-4.15742
ENSG00000138092	CENPO	0.246343	0.96983	0.639846	0.523897	0.682902	-6.05219
ENSG00000138095	LRPPRC	0.24815	4.33112	1.24931	0.214789	0.377445	-5.71912
ENSG00000138101	DTNB	-0.467151	3.35298	-1.47604	0.143423	0.285384	-5.31621
ENSG00000138107	ACTR1A	-0.209256	4.32322	-1.12429	0.263878	0.433767	-5.85759
ENSG00000138109	CYP2C9	-0.77613	0.711162	-2.00719	0.0477284	0.131947	-4.32555
ENSG00000138111	MFSD13A	-1.21653	0.649794	-3.37592	0.00108748	0.00863506	-1.02492
ENSG00000138115	CYP2C8	0.347281	-0.322315	1.05219	0.295529	0.470015	-5.74444
ENSG00000138119	MYOF	0.161677	5.35774	0.700884	0.485183	0.650977	-6.35931
ENSG00000138131	LOXL4	1.06233	0.355102	3.5269	0.000663883	0.00600607	-0.598819
ENSG00000138134	STAMBPL1	0.0387934	1.55963	0.0954874	0.92414	0.957947	-6.2463
ENSG00000138135	CH25H	-0.281906	0.214211	-0.848234	0.398557	0.573533	-5.90185
ENSG00000138138	ATAD1	0.155471	3.5519	0.55906	0.577509	0.72523	-6.24343
ENSG00000138152	BTBD16	-0.0756615	-0.405642	-0.222274	0.824604	0.900536	-6.25889
ENSG00000138160	KIF11	1.07909	0.711444	3.40551	0.000988303	0.00805273	-0.965057
ENSG00000138162	TACC2	-0.503045	5.72439	-2.1262	0.0362231	0.107838	-4.4524
ENSG00000138166	DUSP5	1.10365	3.68557	3.7564	0.000305458	0.00345287	0.0274645
ENSG00000138172	CALHM2	0.315948	0.394489	0.808209	0.4211	0.593019	-5.93575
ENSG00000138175	ARL3	-0.815275	2.60568	-2.86996	0.00511558	0.0264436	-2.44954
ENSG00000138180	CEP55	0.97308	-0.933635	3.22209	0.00177211	0.0122849	-1.50964
ENSG00000138182	KIF20B	1.85055	0.743307	5.95451	4.95e-08	9.32e-06	8.22522
ENSG00000138185	ENTPD1	0.312017	3.34875	1.25632	0.212248	0.374293	-5.60749
ENSG00000138190	EXOC6	0.0412599	3.28705	0.141357	0.887904	0.938641	-6.3551
ENSG00000138193	PLCE1	-0.0351141	2.86144	-0.156272	0.876169	0.931543	-6.32734
ENSG00000138231	DBR1	-0.354023	1.74643	-1.03892	0.301625	0.476798	-5.72313
ENSG00000138246	DNAJC13	0.048933	3.92171	0.194621	0.846128	0.914368	-6.41359
ENSG00000138271	GPR87	0.61699	0.549721	1.69629	0.093286	0.21257	-4.87893
ENSG00000138279	ANXA7	-0.894155	5.37883	-5.86136	7.44e-08	1.17e-05	7.79731
ENSG00000138286	FAM149B1	-0.321669	2.90716	-0.981582	0.328936	0.50465	-5.85745
ENSG00000138303	ASCC1	-0.771879	5.0918	-4.1115	8.66e-05	0.00141698	1.09622
ENSG00000138308	PLA2G12B	0.723866	-1.69906	2.89171	0.00480279	0.0252647	-2.43671
ENSG00000138315	OIT3	0.733313	-1.03952	2.72889	0.00764177	0.0349917	-2.81869
ENSG00000138316	ADAMTS14	1.02872	-1.21633	4.12697	8.19e-05	0.00136509	1.2924
ENSG00000138326	RPS24	-0.457956	8.10727	-1.88251	0.062996	0.161263	-5.15369
ENSG00000138336	TET1	1.66792	-1.1812	6.86574	8.22e-10	8.99e-07	12.0903
ENSG00000138346	DNA2	-0.551707	0.611176	-1.47887	0.142664	0.284323	-5.19228
ENSG00000138356	AOX1	0.204659	-1.53051	0.700719	0.485285	0.650977	-6.11273
ENSG00000138363	ATIC	0.201599	4.11974	0.658171	0.512107	0.67326	-6.24911
ENSG00000138375	SMARCAL1	-0.351538	2.00241	-0.991006	0.324338	0.500425	-5.77921
ENSG00000138376	BARD1	1.62084	2.27885	4.6009	1.37e-05	0.000393454	2.94629
ENSG00000138378	STAT4	-0.294589	2.25404	-0.662881	0.5091	0.670811	-6.05707
ENSG00000138380	CARF	-0.394424	3.38246	-1.43086	0.155931	0.302529	-5.37532
ENSG00000138381	ASNSD1	0.00555904	2.85508	0.0167225	0.986695	0.993113	-6.32514
ENSG00000138382	METTL5	-1.15877	3.58161	-3.14704	0.00223653	0.0145685	-1.77374
ENSG00000138385	SSB	-0.326649	6.04424	-2.13509	0.0354689	0.106103	-4.46711
ENSG00000138386	NAB1	0.040028	4.4075	0.151789	0.879693	0.933596	-6.47893
ENSG00000138398	PPIG	0.423187	4.70804	2.20781	0.0297984	0.0936849	-4.17512
ENSG00000138399	FASTKD1	-1.08377	2.23003	-3.11697	0.00245261	0.0156827	-1.78134
ENSG00000138400	MDH1B	-0.71044	3.83404	-2.33766	0.0216213	0.07416	-3.80949
ENSG00000138411	HECW2	-0.398485	2.00185	-1.29519	0.198565	0.357542	-5.45117
ENSG00000138413	IDH1	-0.122319	4.7756	-0.434182	0.665195	0.791162	-6.44506
ENSG00000138430	OLA1	0.387857	4.7178	1.67665	0.0970805	0.218544	-5.15546
ENSG00000138433	CIR1	-0.221145	5.21951	-0.824791	0.41167	0.585133	-6.24937
ENSG00000138434	ITPRID2	-0.00945488	5.49074	-0.0584483	0.953521	0.974597	-6.61455
ENSG00000138435	CHRNA1	0.638777	-1.30062	2.67109	0.00897212	0.0393688	-2.9725
ENSG00000138439	FAM117B	1.27152	1.01448	4.75699	7.44e-06	0.000253683	3.53381
ENSG00000138442	WDR12	-0.330453	2.97222	-0.802848	0.424177	0.595561	-6.01831
ENSG00000138443	ABI2	-0.0918324	4.4992	-0.385657	0.70066	0.816036	-6.4261
ENSG00000138448	ITGAV	-0.114029	3.05206	-0.410799	0.682196	0.803835	-6.2617
ENSG00000138449	SLC40A1	0.315287	3.65414	1.09962	0.27443	0.445752	-5.81308
ENSG00000138459	SLC35A5	0.217438	3.56697	0.704915	0.482683	0.648666	-6.15402
ENSG00000138463	SLC49A4	0.0280796	1.33503	0.097233	0.922757	0.957249	-6.24867
ENSG00000138468	SENP7	-0.811919	3.81696	-2.70197	0.00823739	0.037057	-2.96511
ENSG00000138495	COX17	-1.40985	4.05529	-4.14629	7.63e-05	0.00129434	1.30033
ENSG00000138496	PARP9	-0.578644	5.98834	-3.31273	0.00133142	0.00998992	-1.52714
ENSG00000138587	MNS1	-1.10732	4.34738	-3.28838	0.00143845	0.0106038	-1.44258
ENSG00000138592	USP8	-0.109955	5.49783	-0.617697	0.538334	0.694272	-6.42865
ENSG00000138593	SECISBP2L	-0.630341	5.7459	-2.92256	0.00438926	0.023674	-2.59288
ENSG00000138594	TMOD3	-0.725952	4.93321	-4.24724	5.26e-05	0.00100583	1.57824
ENSG00000138600	SPPL2A	-0.641301	5.06559	-2.87162	0.00509111	0.0263504	-2.65887
ENSG00000138604	GLCE	0.219453	2.66371	0.776932	0.439235	0.609762	-6.0286
ENSG00000138606	SHF	0.525533	0.827201	1.37399	0.172855	0.325284	-5.33975
ENSG00000138613	APH1B	-1.01512	2.49387	-2.51929	0.0135229	0.053063	-3.28574
ENSG00000138614	INTS14	-0.307762	4.09766	-1.40088	0.164686	0.314163	-5.49494
ENSG00000138617	PARP16	0.233098	1.47048	0.658659	0.511795	0.672957	-6.04282
ENSG00000138621	PPCDC	-0.820098	3.59818	-1.76951	0.0801939	0.190934	-4.8837
ENSG00000138622	HCN4	1.0211	-1.34498	5.17992	1.35e-06	7.88e-05	5.12249
ENSG00000138623	SEMA7A	1.68019	0.459428	4.34706	3.62e-05	0.000773247	2.06281
ENSG00000138629	UBL7	-0.448387	2.05393	-1.20898	0.229834	0.395234	-5.54933
ENSG00000138639	ARHGAP24	-0.386423	3.78263	-1.30206	0.196217	0.354601	-5.59843
ENSG00000138640	FAM13A	-1.20379	5.32455	-4.39914	2.97e-05	0.00067379	2.08685
ENSG00000138641	HERC3	0.20044	3.74758	0.876609	0.383032	0.557749	-6.04996
ENSG00000138642	HERC6	-0.571016	5.73025	-2.2842	0.0247108	0.0817151	-4.1263
ENSG00000138646	HERC5	-0.681148	3.85689	-1.84764	0.0679377	0.170228	-4.78377
ENSG00000138658	ZGRF1	0.551095	1.68082	1.56727	0.120561	0.253908	-5.09414
ENSG00000138660	AP1AR	-0.45702	3.16482	-1.47644	0.143314	0.28534	-5.28532
ENSG00000138663	COPS4	-0.485127	3.76985	-1.47276	0.144303	0.286578	-5.35679
ENSG00000138668	HNRNPD	0.0902286	6.31994	0.647413	0.519012	0.679263	-6.5011
ENSG00000138669	PRKG2	0.602034	-0.707508	1.92657	0.0571873	0.150511	-4.51901
ENSG00000138670	RASGEF1B	0.239292	4.91675	1.07343	0.285944	0.45945	-5.97897
ENSG00000138674	SEC31A	-0.168459	6.69159	-1.11011	0.269907	0.441114	-6.13944
ENSG00000138675	FGF5	0.418059	-1.20681	2.05616	0.0426619	0.121567	-4.30803
ENSG00000138678	GPAT3	-0.178013	0.788621	-0.433764	0.665497	0.791379	-6.14782
ENSG00000138686	BBS7	-0.750175	1.95936	-2.00275	0.0482122	0.132971	-4.33639
ENSG00000138688	KIAA1109	0.0829252	5.04965	0.403264	0.68771	0.807778	-6.48538
ENSG00000138696	BMPR1B	0.0128309	2.56034	0.0440817	0.964937	0.980965	-6.3153
ENSG00000138698	RAP1GDS1	-0.029754	3.41206	-0.110923	0.911924	0.951356	-6.37133
ENSG00000138709	LARP1B	0.610542	2.39101	2.18594	0.031414	0.0973459	-4.0371
ENSG00000138735	PDE5A	-1.66595	3.11965	-3.8707	0.000205172	0.00258467	0.439309
ENSG00000138738	PRDM5	-0.962985	4.48956	-2.81839	0.00593342	0.0294018	-2.74013
ENSG00000138744	NAAA	-1.20064	3.333	-3.27265	0.00151181	0.0110126	-1.39612
ENSG00000138750	NUP54	-0.503255	4.27274	-1.54573	0.125677	0.261195	-5.31038
ENSG00000138755	CXCL9	0.0685568	3.24623	0.138831	0.889894	0.939861	-6.37895
ENSG00000138756	BMP2K	0.203019	4.1878	0.766623	0.445311	0.615228	-6.17742
ENSG00000138757	G3BP2	-0.494205	5.36225	-3.18868	0.00196644	0.0133059	-1.82519
ENSG00000138758	SEPTIN11	0.468048	4.48917	2.15944	0.0334737	0.101711	-4.25285
ENSG00000138759	FRAS1	1.50593	1.19262	4.62325	1.26e-05	0.00037084	3.04124
ENSG00000138760	SCARB2	0.0357756	5.54584	0.231316	0.817594	0.896658	-6.59569
ENSG00000138764	CCNG2	0.569428	3.804	2.08308	0.0400792	0.116206	-4.33687
ENSG00000138767	CNOT6L	0.304962	4.29805	1.32152	0.189675	0.346636	-5.62192
ENSG00000138768	USO1	-0.0240475	4.21911	-0.118295	0.906097	0.948243	-6.46031
ENSG00000138769	CDKL2	-0.0544662	0.439306	-0.144423	0.885489	0.937315	-6.23542
ENSG00000138771	SHROOM3	-0.70012	4.63833	-2.71354	0.0079765	0.0361211	-3.01791
ENSG00000138772	ANXA3	0.11062	5.68955	0.390432	0.697139	0.81456	-6.56328
ENSG00000138777	PPA2	-0.379261	4.88805	-1.20836	0.230073	0.395521	-5.83011
ENSG00000138778	CENPE	1.32777	-0.637161	3.5258	0.000666298	0.00601134	-0.615773
ENSG00000138780	GSTCD	0.345931	1.4021	0.996303	0.321773	0.498039	-5.77435
ENSG00000138785	INTS12	-0.521438	3.26052	-1.91353	0.0588569	0.153408	-4.59065
ENSG00000138794	CASP6	-0.281984	1.86406	-0.683393	0.496113	0.660195	-6.02658
ENSG00000138795	LEF1	0.95954	1.80967	2.15289	0.0340007	0.102994	-4.07612
ENSG00000138796	HADH	-0.491597	2.89259	-1.71874	0.0890988	0.205368	-4.89841
ENSG00000138798	EGF	0.579205	-0.680332	1.5574	0.122883	0.256984	-5.12626
ENSG00000138801	PAPSS1	-0.05787	4.65787	-0.23535	0.814471	0.894874	-6.49183
ENSG00000138802	SEC24B	-0.0374387	3.5674	-0.197518	0.843868	0.912341	-6.37387
ENSG00000138813	C4orf17	0.805055	0.522786	2.19598	0.030663	0.0956212	-3.97929
ENSG00000138814	PPP3CA	-0.11649	3.99683	-0.550155	0.583575	0.729942	-6.29478
ENSG00000138821	SLC39A8	0.445353	2.37955	1.13914	0.257666	0.42671	-5.67346
ENSG00000138823	MTTP	0.59872	-1.39875	2.11791	0.0369383	0.10948	-4.19456
ENSG00000138834	MAPK8IP3	0.435488	5.19901	1.48732	0.140425	0.281594	-5.49845
ENSG00000138835	RGS3	-0.414818	4.15271	-1.61086	0.110711	0.239689	-5.19464
ENSG00000138867	GUCD1	0.32474	3.9746	1.1941	0.235574	0.401356	-5.73961
ENSG00000138892	TTLL8	0.886816	-1.69081	3.50503	0.00071368	0.0063036	-0.712173
ENSG00000138942	RNF185	-0.149437	2.87476	-0.526446	0.599872	0.742785	-6.18923
ENSG00000138964	PARVG	0.828989	2.55966	1.96619	0.0523569	0.140872	-4.47209
ENSG00000139044	B4GALNT3	-0.158639	3.05258	-0.489583	0.62562	0.761571	-6.22482
ENSG00000139055	ERP27	-0.234185	-0.0863083	-0.696552	0.487877	0.652918	-6.02933
ENSG00000139083	ETV6	-0.326686	6.04363	-1.80633	0.0742083	0.181045	-5.08507
ENSG00000139112	GABARAPL1	0.348986	4.13656	1.44649	0.151512	0.296671	-5.43486
ENSG00000139116	KIF21A	-0.825353	6.26657	-3.39984	0.00100662	0.00817003	-1.29273
ENSG00000139117	CPNE8	-0.6045	1.93904	-1.74634	0.084163	0.197262	-4.78779
ENSG00000139131	YARS2	-0.55881	1.39245	-1.69827	0.0929095	0.211918	-4.85398
ENSG00000139132	FGD4	-0.414608	4.18017	-1.59664	0.113849	0.244225	-5.22437
ENSG00000139133	ALG10	0.251831	0.910061	0.737729	0.462597	0.631188	-5.98647
ENSG00000139144	PIK3C2G	0.181398	-0.823706	0.66068	0.510504	0.672139	-6.09465
ENSG00000139146	SINHCAF	0.0146811	5.022	0.0773656	0.938504	0.966858	-6.55942
ENSG00000139151	PLCZ1	0.400127	-1.54276	1.79035	0.0767586	0.18534	-4.80576
ENSG00000139154	AEBP2	-0.946943	4.87881	-3.84373	0.000225522	0.00277704	0.221006
ENSG00000139160	ETFBKMT	-0.643563	1.29282	-2.06491	0.0418069	0.11965	-4.20637
ENSG00000139163	ETNK1	-0.510428	5.24001	-3.00385	0.00345167	0.0199495	-2.32701
ENSG00000139168	ZCRB1	-0.122338	4.69414	-0.411771	0.681486	0.803286	-6.44193
ENSG00000139173	TMEM117	-0.143505	0.70924	-0.392873	0.695342	0.813287	-6.17076
ENSG00000139174	PRICKLE1	-0.385999	0.822318	-0.964016	0.33762	0.513315	-5.78763
ENSG00000139178	C1RL	-0.959781	3.52899	-3.18012	0.00201936	0.0135332	-1.68536
ENSG00000139180	NDUFA9	-1.09491	3.94648	-3.49719	0.000732383	0.00644028	-0.785974
ENSG00000139182	CLSTN3	0.285401	2.65636	0.734334	0.464653	0.633151	-6.06271
ENSG00000139187	KLRG1	-0.288837	0.257685	-0.829257	0.409152	0.582698	-5.92168
ENSG00000139190	VAMP1	-0.114084	2.27676	-0.298211	0.766229	0.862514	-6.23695
ENSG00000139192	TAPBPL	0.328694	3.65312	1.04229	0.300068	0.47507	-5.8756
ENSG00000139193	CD27	0.516606	0.563542	1.26328	0.209751	0.371326	-5.48172
ENSG00000139194	RBP5	0.41563	1.14024	1.07294	0.286164	0.459532	-5.7023
ENSG00000139197	PEX5	0.434329	2.78672	1.35869	0.17764	0.331397	-5.44331
ENSG00000139209	SLC38A4	-0.691757	0.592399	-1.84691	0.068044	0.170364	-4.60766
ENSG00000139211	AMIGO2	0.52879	-0.497288	1.95904	0.0532023	0.142632	-4.45095
ENSG00000139218	SCAF11	-0.342622	6.2697	-1.78628	0.0774203	0.186304	-5.14303
ENSG00000139233	LLPH	0.0779054	2.62185	0.263785	0.792548	0.879957	-6.27642
ENSG00000139263	LRIG3	-0.493957	4.43707	-1.35643	0.178354	0.332314	-5.59737
ENSG00000139266	MARCHF9	0.359445	1.46014	1.19063	0.23693	0.403083	-5.57328
ENSG00000139269	INHBE	0.714169	-1.5455	2.16549	0.0329936	0.100804	-4.10591
ENSG00000139278	GLIPR1	0.552627	1.92904	1.31658	0.191322	0.348698	-5.44983
ENSG00000139287	TPH2	-0.789497	2.89988	-2.44218	0.0165523	0.0615527	-3.50227
ENSG00000139289	PHLDA1	1.10261	1.20586	3.56154	0.000591642	0.00556748	-0.503999
ENSG00000139291	TMEM19	-0.150175	1.81498	-0.507315	0.613174	0.752286	-6.12978
ENSG00000139304	PTPRQ	0.394885	-1.34984	1.43511	0.15472	0.300963	-5.34052
ENSG00000139318	DUSP6	0.788685	3.2691	2.49196	0.0145345	0.055948	-3.42412
ENSG00000139323	POC1B	-0.309947	4.77406	-1.42604	0.157315	0.304171	-5.53872
ENSG00000139324	TMTC3	0.204076	3.1712	0.643353	0.52163	0.680867	-6.16963
ENSG00000139329	LUM	2.02493	-1.5326	5.60153	2.29e-07	2.36e-05	6.78862
ENSG00000139343	SNRPF	-1.46031	1.5867	-4.2956	4.39e-05	0.000889272	1.89983
ENSG00000139344	AMDHD1	0.166578	1.90194	0.417082	0.677611	0.801022	-6.19186
ENSG00000139350	NEDD1	0.022411	3.45835	0.0848552	0.932565	0.96322	-6.37419
ENSG00000139351	SYCP3	0.40708	-0.819398	1.70867	0.0909574	0.208713	-4.903
ENSG00000139354	GAS2L3	0.41706	0.0956942	0.994049	0.322863	0.498973	-5.78242
ENSG00000139364	TMEM132B	0.680529	-1.43598	2.82876	0.00575987	0.0288292	-2.58747
ENSG00000139370	SLC15A4	0.804802	3.16067	2.94113	0.00415648	0.0227324	-2.32021
ENSG00000139372	TDG	-0.283733	3.37004	-0.833887	0.406551	0.58055	-6.03017
ENSG00000139405	RITA1	-0.893585	1.60969	-2.85737	0.00530508	0.0271349	-2.43562
ENSG00000139410	SDSL	0.804341	0.663238	2.14282	0.0348247	0.104787	-4.08432
ENSG00000139428	MMAB	-0.731767	3.00541	-2.14544	0.034609	0.104272	-4.13126
ENSG00000139433	GLTP	0.501599	4.50733	2.67541	0.00886584	0.0390189	-3.10128
ENSG00000139436	GIT2	-0.428517	4.75799	-2.69607	0.00837341	0.0375169	-3.07429
ENSG00000139437	TCHP	-0.273364	4.29761	-0.902037	0.369444	0.544984	-6.07315
ENSG00000139438	FAM222A	0.847301	1.69665	2.71751	0.00788868	0.0358124	-2.82027
ENSG00000139445	FOXN4	0.701312	-0.00265815	2.37843	0.0195	0.0690201	-3.6048
ENSG00000139496	NUP58	0.534719	4.70609	2.88106	0.00495366	0.0257859	-2.59835
ENSG00000139505	MTMR6	-0.192534	2.73501	-0.714994	0.476462	0.642982	-6.0662
ENSG00000139508	SLC46A3	-0.429311	2.23449	-1.54412	0.126068	0.261676	-5.13456
ENSG00000139514	SLC7A1	0.744958	1.91514	2.64733	0.00957739	0.0413261	-3.00499
ENSG00000139517	LNX2	0.923503	1.82104	3.63025	0.000469809	0.00473039	-0.303665
ENSG00000139531	SUOX	-0.36825	3.44541	-1.35058	0.180216	0.334567	-5.49205
ENSG00000139537	CCDC65	-1.69546	4.59039	-5.81314	9.18e-08	1.29e-05	7.62914
ENSG00000139540	SLC39A5	0.732308	-1.26652	2.77187	0.0067721	0.03214	-2.72305
ENSG00000139546	TARBP2	-0.674758	2.18118	-2.03763	0.0445222	0.125387	-4.28753
ENSG00000139547	RDH16	-0.134544	0.881049	-0.519548	0.604654	0.746465	-6.10898
ENSG00000139549	DHH	1.07214	-1.46911	4.45322	2.42e-05	0.000576425	2.4183
ENSG00000139567	ACVRL1	0.0542111	0.109949	0.145289	0.884808	0.936842	-6.2494
ENSG00000139572	GPR84	1.05918	-0.245626	2.2055	0.0299655	0.0940856	-3.9678
ENSG00000139579	NABP2	-0.455553	2.99461	-1.55355	0.1238	0.25829	-5.1749
ENSG00000139597	N4BP2L1	-0.348905	2.78702	-0.933884	0.352861	0.528406	-5.88651
ENSG00000139613	SMARCC2	0.0486699	5.12501	0.260955	0.794723	0.881223	-6.54002
ENSG00000139618	BRCA2	-0.309895	3.09851	-0.694783	0.48898	0.653914	-6.10514
ENSG00000139620	KANSL2	0.290979	3.39777	1.00792	0.316194	0.492517	-5.88528
ENSG00000139624	CERS5	-0.675733	4.60413	-2.19952	0.0304018	0.0950172	-4.18377
ENSG00000139625	MAP3K12	-0.993468	1.95066	-2.51201	0.013786	0.0537481	-3.27516
ENSG00000139626	ITGB7	0.385883	1.99663	1.08133	0.282437	0.455464	-5.708
ENSG00000139629	GALNT6	0.234556	1.01038	0.762097	0.447994	0.618102	-5.9656
ENSG00000139631	CSAD	-0.58735	3.41856	-1.62818	0.106981	0.234242	-5.10995
ENSG00000139636	LMBR1L	-0.466268	3.90761	-1.33732	0.184487	0.34035	-5.56121
ENSG00000139637	C12orf10	-1.05827	3.47521	-3.08617	0.00269398	0.0167057	-1.93488
ENSG00000139641	ESYT1	-0.0724	3.54716	-0.269133	0.788443	0.877662	-6.35658
ENSG00000139644	TMBIM6	-0.668424	7.40941	-4.43272	2.62e-05	0.000612585	2.04603
ENSG00000139645	ANKRD52	0.205276	2.44613	0.758225	0.450296	0.620131	-6.02477
ENSG00000139651	ZNF740	-0.106185	2.83402	-0.3706	0.711806	0.824043	-6.25835
ENSG00000139656	SMIM2	0.436622	-1.48122	1.53412	0.128505	0.265392	-5.20828
ENSG00000139668	WDFY2	-0.41103	2.66731	-1.33302	0.185888	0.3421	-5.44373
ENSG00000139675	HNRNPA1L2	0.147831	1.30468	0.47183	0.63819	0.770412	-6.15089
ENSG00000139679	LPAR6	-0.105155	3.68087	-0.301436	0.763777	0.860769	-6.3603
ENSG00000139684	ESD	-0.0636833	4.19967	-0.188572	0.850853	0.91675	-6.44562
ENSG00000139687	RB1	-0.0662798	4.61854	-0.308477	0.758432	0.857025	-6.46672
ENSG00000139697	SBNO1	0.0341767	2.5101	0.194098	0.846536	0.914497	-6.28616
ENSG00000139714	MORN3	-1.28213	1.70165	-3.98555	0.000136543	0.00194916	0.861103
ENSG00000139718	SETD1B	0.327604	2.51953	1.65627	0.101149	0.225138	-4.98771
ENSG00000139719	VPS33A	0.52469	3.08399	1.92998	0.0567572	0.149755	-4.56939
ENSG00000139722	VPS37B	-0.0377109	4.91135	-0.225001	0.822489	0.899336	-6.52311
ENSG00000139725	RHOF	-0.479221	2.73233	-1.34851	0.180878	0.335683	-5.42798
ENSG00000139726	DENR	0.109522	3.88209	0.567524	0.57177	0.720755	-6.27017
ENSG00000139734	DIAPH3	0.605686	-0.970606	2.82187	0.00587454	0.0292248	-2.58603
ENSG00000139737	SLAIN1	0.576882	0.490887	1.38018	0.170949	0.322697	-5.33834
ENSG00000139746	RBM26	0.0703442	3.9456	0.368549	0.713329	0.824936	-6.37014
ENSG00000139767	SRRM4	0.372029	-0.274755	1.02773	0.306829	0.481681	-5.76543
ENSG00000139780	METTL21C	0.691424	-1.72432	2.84875	0.00543841	0.0276954	-2.54799
ENSG00000139793	MBNL2	-0.107333	3.68366	-0.429726	0.668422	0.793993	-6.3172
ENSG00000139797	RNF113B	0.465497	-0.979228	1.7441	0.0845536	0.198093	-4.85349
ENSG00000139826	ABHD13	0.276687	0.876323	0.924005	0.357953	0.533159	-5.83726
ENSG00000139832	RAB20	-0.0396255	1.69469	-0.108982	0.913459	0.95212	-6.24877
ENSG00000139835	GRTP1	0.0178132	1.97979	0.0550097	0.956253	0.975879	-6.29243
ENSG00000139842	CUL4A	0.111066	4.95213	0.615335	0.539885	0.695507	-6.36565
ENSG00000139865	TTC6	-1.40529	4.38393	-4.04771	0.00010921	0.00167095	0.934736
ENSG00000139880	CDH24	1.5725	-0.985292	5.98514	4.33e-08	8.88e-06	8.35245
ENSG00000139890	REM2	0.165694	0.490127	0.41502	0.679114	0.801831	-6.1667
ENSG00000139899	CBLN3	1.06539	-0.890038	4.18019	6.74e-05	0.00117948	1.4818
ENSG00000139908	TSSK4	-0.563989	0.538098	-1.49658	0.138001	0.278309	-5.17303
ENSG00000139910	NOVA1	0.491145	-0.316729	1.58638	0.116158	0.247786	-5.06677
ENSG00000139921	TMX1	-0.0348655	3.33337	-0.138156	0.890426	0.940302	-6.35579
ENSG00000139926	FRMD6	0.555364	1.97167	1.29804	0.197589	0.356177	-5.4789
ENSG00000139946	PELI2	-0.179531	2.15081	-0.546653	0.58597	0.73177	-6.14206
ENSG00000139970	RTN1	1.2845	-0.343238	3.48635	0.000758996	0.00660427	-0.728186
ENSG00000139971	ARMH4	-0.697113	3.77391	-1.77072	0.0799909	0.190607	-4.9012
ENSG00000139973	SYT16	0.354009	-1.06144	1.14124	0.256797	0.425905	-5.68708
ENSG00000139974	SLC38A6	-1.15582	5.03743	-3.64545	0.000446278	0.00455215	-0.428538
ENSG00000139977	NAA30	0.849065	2.09959	2.63946	0.00978593	0.0419741	-3.02701
ENSG00000139985	ADAM21	0.688326	-1.45447	2.67676	0.00883275	0.0389448	-2.96588
ENSG00000139988	RDH12	-0.326218	-0.818683	-0.985542	0.326999	0.5028	-5.83666
ENSG00000139990	DCAF5	-0.476183	4.38336	-2.60853	0.0106458	0.0446105	-3.24757
ENSG00000139998	RAB15	0.470977	1.48432	1.57337	0.11914	0.25203	-5.08465
ENSG00000140006	WDR89	-0.440165	1.41931	-1.29224	0.199579	0.358688	-5.43125
ENSG00000140009	ESR2	-0.328843	0.420302	-1.12606	0.263134	0.432935	-5.6327
ENSG00000140022	STON2	0.288629	4.12567	1.14878	0.253688	0.422478	-5.80918
ENSG00000140025	EFCAB11	-0.409695	3.42074	-1.28132	0.203373	0.363527	-5.58646
ENSG00000140030	GPR65	0.687771	0.694495	1.57812	0.118044	0.250377	-5.06438
ENSG00000140043	PTGR2	-0.579671	2.56136	-1.65539	0.101326	0.22541	-4.97135
ENSG00000140044	JDP2	0.633976	3.34059	2.02182	0.046163	0.128638	-4.4143
ENSG00000140057	AK7	-0.850278	4.65605	-3.03646	0.00313059	0.0186313	-2.18104
ENSG00000140067	FAM181A	0.656992	-0.974617	2.29613	0.0239892	0.0800305	-3.80799
ENSG00000140090	SLC24A4	1.65957	-0.574914	4.29595	4.39e-05	0.000889203	1.88273
ENSG00000140092	FBLN5	-0.456595	1.23128	-1.25725	0.211915	0.374008	-5.47925
ENSG00000140093	SERPINA10	-1.62533	1.7102	-4.59957	1.38e-05	0.000394561	2.96804
ENSG00000140104	CLBA1	-0.518837	3.10671	-1.71463	0.0898539	0.206818	-4.92711
ENSG00000140105	WARS1	0.355613	7.65363	1.75255	0.0830837	0.195599	-5.34053
ENSG00000140107	SLC25A47	0.826262	-1.07876	2.83473	0.00566209	0.0284614	-2.55501
ENSG00000140153	WDR20	-1.03463	4.29223	-3.75097	0.00031123	0.00350123	-0.0299932
ENSG00000140157	NIPA2	0.529227	3.94407	2.3507	0.0209216	0.0724874	-3.79502
ENSG00000140199	SLC12A6	-0.450907	4.4197	-1.76699	0.0806188	0.19161	-4.97574
ENSG00000140254	DUOXA1	-0.0733956	4.19289	-0.228373	0.819874	0.897942	-6.43802
ENSG00000140259	MFAP1	0.349437	2.86133	1.30669	0.194644	0.352691	-5.49994
ENSG00000140262	TCF12	-0.232481	5.61272	-1.39219	0.167293	0.317954	-5.6804
ENSG00000140263	SORD	-0.739757	5.53131	-2.77226	0.00676466	0.032114	-2.96108
ENSG00000140264	SERF2	-0.187406	7.2869	-1.2876	0.201184	0.360571	-5.99118
ENSG00000140265	ZSCAN29	0.302758	2.81276	0.979552	0.329932	0.505563	-5.86399
ENSG00000140274	DUOXA2	-0.699204	3.26616	-1.52539	0.130666	0.268444	-5.22436
ENSG00000140279	DUOX2	-0.673391	4.95717	-1.69111	0.0942735	0.214284	-5.15932
ENSG00000140280	LYSMD2	-0.0402592	3.73621	-0.12696	0.899256	0.94439	-6.39876
ENSG00000140284	SLC27A2	-1.06155	4.37406	-3.11237	0.00248733	0.0158006	-1.94364
ENSG00000140285	FGF7	0.000979531	-0.586146	0.00314729	0.997496	0.998818	-6.29194
ENSG00000140287	HDC	0.491954	0.273121	1.26064	0.210694	0.372634	-5.4897
ENSG00000140297	GCNT3	-0.391679	1.98996	-0.916968	0.361609	0.537043	-5.85376
ENSG00000140299	BNIP2	-0.27894	5.13924	-1.23246	0.220984	0.384828	-5.83202
ENSG00000140307	GTF2A2	-0.352188	4.88024	-1.16232	0.248177	0.415759	-5.88159
ENSG00000140319	SRP14	-0.0616673	6.50019	-0.242672	0.808811	0.891181	-6.70009
ENSG00000140320	BAHD1	0.408737	1.17914	1.4803	0.142283	0.283978	-5.19985
ENSG00000140323	DISP2	1.05915	-1.20326	4.11226	8.64e-05	0.00141588	1.24351
ENSG00000140326	CDAN1	-0.00434519	0.99478	-0.0133846	0.989351	0.994455	-6.24687
ENSG00000140332	TLE3	0.262864	4.52602	0.85832	0.392995	0.567989	-6.14054
ENSG00000140350	ANP32A	0.199862	5.7898	1.04922	0.296886	0.471533	-6.10637
ENSG00000140365	COMMD4	-0.329802	4.30158	-1.37514	0.172501	0.324878	-5.55142
ENSG00000140367	UBE2Q2	0.315194	4.06196	1.17179	0.244372	0.411519	-5.77897
ENSG00000140368	PSTPIP1	-0.346582	2.76972	-0.765388	0.446042	0.615979	-6.02351
ENSG00000140374	ETFA	-0.289893	4.73635	-1.02014	0.310396	0.485885	-6.01571
ENSG00000140379	BCL2A1	-0.328246	5.46868	-0.548837	0.584475	0.730684	-6.46619
ENSG00000140382	HMG20A	0.692742	3.41133	2.31048	0.0231462	0.0779236	-3.84338
ENSG00000140386	SCAPER	-0.053703	3.79455	-0.213818	0.831172	0.904433	-6.39572
ENSG00000140391	TSPAN3	-0.632111	6.67096	-3.47597	0.000785349	0.00674767	-1.09863
ENSG00000140395	WDR61	-1.31868	3.89705	-3.98494	0.000136843	0.00195174	0.764693
ENSG00000140396	NCOA2	-0.650515	4.77445	-3.46558	0.000812573	0.00692714	-0.958292
ENSG00000140398	NEIL1	-1.07406	4.212	-3.06537	0.00286929	0.0174887	-2.05644
ENSG00000140400	MAN2C1	-0.0583419	5.15463	-0.232201	0.816909	0.89625	-6.55059
ENSG00000140403	DNAJA4	-1.20332	6.02535	-5.54147	2.95e-07	2.69e-05	6.44066
ENSG00000140406	TLNRD1	1.09893	1.11204	4.42495	2.7e-05	0.000622957	2.33676
ENSG00000140416	TPM1	0.889331	3.58701	2.8221	0.00587081	0.0292151	-2.65763
ENSG00000140443	IGF1R	-0.34058	5.52643	-1.16366	0.247637	0.415312	-5.95555
ENSG00000140450	ARRDC4	0.454092	2.90676	1.76314	0.0812699	0.192712	-4.848
ENSG00000140451	PIF1	1.31977	-0.69996	4.1685	7.03e-05	0.00121697	1.44478
ENSG00000140455	USP3	-0.17424	5.37366	-0.896478	0.372388	0.547759	-6.20985
ENSG00000140459	CYP11A1	-1.49817	1.65054	-3.58185	0.00055283	0.00531196	-0.415493
ENSG00000140463	BBS4	-0.953873	4.27034	-2.60138	0.0108543	0.0452778	-3.25017
ENSG00000140464	PML	-0.0798414	5.3107	-0.370917	0.71157	0.823945	-6.52789
ENSG00000140470	ADAMTS17	0.0672706	1.01614	0.176655	0.860176	0.922493	-6.22626
ENSG00000140471	LINS1	-0.333372	3.45739	-0.94428	0.347554	0.523469	-5.94139
ENSG00000140474	AC091230.1	0.290659	3.54017	1.14026	0.257203	0.426169	-5.76757
ENSG00000140479	PCSK6	-0.345019	2.16668	-0.829654	0.408929	0.582631	-5.94596
ENSG00000140481	CCDC33	-1.54362	4.59746	-4.46908	2.28e-05	0.000554613	2.39281
ENSG00000140488	CELF6	1.27496	-0.350598	4.45102	2.44e-05	0.000578761	2.42913
ENSG00000140497	SCAMP2	-0.474637	4.93378	-2.39993	0.0184575	0.0663468	-3.78775
ENSG00000140505	CYP1A2	0.599697	-0.0258757	2.0674	0.0415661	0.119107	-4.23015
ENSG00000140506	LMAN1L	-0.214959	-0.977368	-0.574603	0.566992	0.717161	-6.15864
ENSG00000140511	HAPLN3	1.29147	0.389108	3.57619	0.000563405	0.00538205	-0.454383
ENSG00000140519	RHCG	1.2961	-0.387604	2.60027	0.0108868	0.0453785	-3.10292
ENSG00000140521	POLG	-0.180555	4.35708	-0.602837	0.548132	0.702435	-6.30794
ENSG00000140522	RLBP1	0.162494	-1.11133	0.497062	0.620357	0.757895	-6.20561
ENSG00000140525	FANCI	0.568259	2.64874	1.80334	0.0746795	0.181762	-4.76681
ENSG00000140526	ABHD2	-0.963236	5.42917	-4.89704	4.26e-06	0.000177065	3.92347
ENSG00000140527	WDR93	-0.900059	2.4831	-2.58085	0.0114728	0.0471857	-3.14595
ENSG00000140534	TICRR	0.972507	-1.18478	4.09938	9.06e-05	0.00146051	1.20042
ENSG00000140538	NTRK3	0.858466	-1.03233	3.06073	0.00290982	0.0176504	-1.95963
ENSG00000140543	DET1	-0.493641	1.10581	-1.6296	0.10668	0.233813	-4.96632
ENSG00000140545	MFGE8	0.519099	0.731564	1.28189	0.203173	0.363267	-5.46227
ENSG00000140548	ZNF710	-0.997598	3.86412	-4.35378	3.53e-05	0.00075894	2.02762
ENSG00000140553	UNC45A	0.413774	3.22627	1.56003	0.122262	0.256232	-5.1871
ENSG00000140563	MCTP2	-0.482539	4.60042	-1.76573	0.0808314	0.19195	-4.9978
ENSG00000140564	FURIN	0.224384	3.2823	0.925966	0.356939	0.532131	-5.95358
ENSG00000140575	IQGAP1	0.0133961	6.34464	0.0784416	0.937651	0.966464	-6.70892
ENSG00000140577	CRTC3	-0.419027	3.11215	-1.33631	0.184816	0.340792	-5.47269
ENSG00000140598	EFL1	-0.558558	3.67329	-1.61504	0.1098	0.238314	-5.13351
ENSG00000140600	SH3GL3	0.591386	-1.00572	1.86421	0.0655503	0.165766	-4.64757
ENSG00000140612	SEC11A	0.0816858	4.50919	0.328608	0.743215	0.846895	-6.45232
ENSG00000140623	SEPTIN12	0.484728	-1.03928	1.31724	0.191101	0.348387	-5.47672
ENSG00000140632	GLYR1	-0.760037	5.2655	-5.13871	1.59e-06	8.77e-05	4.8692
ENSG00000140650	PMM2	-0.570829	4.71243	-2.1245	0.0363688	0.108124	-4.34803
ENSG00000140675	SLC5A2	0.596272	-0.607996	1.32051	0.190012	0.34698	-5.44574
ENSG00000140678	ITGAX	-0.47376	4.30628	-1.00918	0.315592	0.492094	-5.97532
ENSG00000140682	TGFB1I1	1.05655	-0.207038	3.78495	0.000276746	0.00321701	0.194503
ENSG00000140688	C16orf58	-0.575302	2.83094	-1.67396	0.0976079	0.219321	-4.9645
ENSG00000140691	ARMC5	0.809856	0.6985	3.31529	0.0013206	0.00993147	-1.21697
ENSG00000140694	PARN	-0.530498	4.21805	-2.72098	0.00781264	0.0355857	-2.95768
ENSG00000140718	FTO	-1.05591	5.57849	-5.1964	1.26e-06	7.5e-05	5.07831
ENSG00000140740	UQCRC2	-0.327321	6.0617	-1.92275	0.057672	0.151422	-4.87918
ENSG00000140743	CDR2	-0.0116551	3.6822	-0.0324647	0.974173	0.986442	-6.40456
ENSG00000140749	IGSF6	0.212456	3.0244	0.620683	0.536376	0.692619	-6.16158
ENSG00000140750	ARHGAP17	0.117932	4.62688	0.396491	0.692681	0.811177	-6.43556
ENSG00000140795	MYLK3	-0.577806	3.89384	-2.448	0.0163042	0.0607915	-3.57298
ENSG00000140807	NKD1	0.226367	-0.688309	0.737603	0.462674	0.631188	-6.03147
ENSG00000140829	DHX38	0.752319	4.38031	3.18089	0.00201455	0.0135326	-1.75283
ENSG00000140830	TXNL4B	0.100181	2.52562	0.260029	0.795435	0.881425	-6.27961
ENSG00000140832	MARVELD3	-0.310673	2.23949	-1.08329	0.281573	0.454339	-5.70108
ENSG00000140835	CHST4	0.6128	0.653147	1.78633	0.0774114	0.186304	-4.72803
ENSG00000140836	ZFHX3	0.130552	3.11938	0.683941	0.495769	0.659925	-6.1332
ENSG00000140839	CLEC18B	0.339733	-1.20441	1.07614	0.284741	0.457965	-5.76668
ENSG00000140848	CPNE2	-0.470015	3.97675	-2.50612	0.0140022	0.0543847	-3.44798
ENSG00000140853	NLRC5	-0.448526	6.32711	-1.94709	0.0546398	0.145582	-4.86164
ENSG00000140854	KATNB1	-0.249555	3.71199	-0.904267	0.368267	0.543937	-6.00588
ENSG00000140859	KIFC3	-1.14597	6.32928	-3.00222	0.00346853	0.0200038	-2.43292
ENSG00000140876	NUDT7	-1.05095	1.91989	-2.40023	0.0184433	0.06631	-3.53382
ENSG00000140905	GCSH	-0.481318	2.08432	-1.20655	0.230766	0.396337	-5.56288
ENSG00000140931	CMTM3	0.340042	2.68246	1.05345	0.294953	0.469372	-5.77803
ENSG00000140932	CMTM2	-0.276649	0.662851	-0.473133	0.637264	0.769686	-6.13684
ENSG00000140937	CDH11	0.42315	0.412972	0.924471	0.357712	0.532897	-5.84412
ENSG00000140939	NOL3	0.513925	1.89114	1.24666	0.215754	0.378563	-5.53803
ENSG00000140941	MAP1LC3B	-0.0299699	4.81226	-0.14096	0.888216	0.938875	-6.5281
ENSG00000140943	MBTPS1	-0.361812	4.65255	-1.58328	0.116865	0.248833	-5.29751
ENSG00000140945	CDH13	-0.161336	1.13242	-0.490758	0.624792	0.76138	-6.12563
ENSG00000140948	ZCCHC14	0.390054	2.375	1.92791	0.0570174	0.150209	-4.52699
ENSG00000140950	MEAK7	-0.683479	3.00291	-2.41049	0.0179637	0.0650421	-3.57917
ENSG00000140955	ADAD2	0.276614	-0.797394	1.06857	0.288119	0.462038	-5.75026
ENSG00000140961	OSGIN1	-1.73808	2.51655	-4.76528	7.2e-06	0.000247481	3.5675
ENSG00000140968	IRF8	1.63024	3.0952	3.4347	0.000898861	0.00747244	-0.937528
ENSG00000140983	RHOT2	0.138958	4.29076	0.469808	0.639628	0.771353	-6.36442
ENSG00000140986	RPL3L	-0.569401	0.197908	-1.75376	0.0828735	0.195188	-4.78213
ENSG00000140987	ZSCAN32	0.00708874	1.62694	0.022408	0.982172	0.99096	-6.25401
ENSG00000140988	RPS2	0.0105277	8.43016	0.0662056	0.947361	0.971892	-6.92035
ENSG00000140990	NDUFB10	-0.782437	4.72874	-2.11557	0.0371423	0.109926	-4.3653
ENSG00000140992	PDPK1	-0.623377	5.67693	-3.44668	0.000864414	0.00725595	-1.09817
ENSG00000140993	TIGD7	-0.760416	-0.186287	-2.07808	0.0405487	0.117082	-4.21796
ENSG00000140995	DEF8	-0.218474	4.20407	-0.677553	0.499793	0.66329	-6.241
ENSG00000141002	TCF25	-0.0853282	6.56098	-0.388069	0.698881	0.815079	-6.66071
ENSG00000141012	GALNS	-1.289	4.45588	-3.82374	0.000241825	0.0029058	0.192598
ENSG00000141013	GAS8	-0.702419	4.923	-2.21412	0.0293455	0.092616	-4.18791
ENSG00000141026	MED9	-0.516228	2.32121	-1.86454	0.0655034	0.165749	-4.61717
ENSG00000141027	NCOR1	-0.400157	5.89286	-2.48556	0.0147811	0.0567241	-3.6921
ENSG00000141030	COPS3	-0.277696	4.20692	-0.820876	0.413885	0.586787	-6.13341
ENSG00000141034	GID4	0.187988	0.977085	0.646001	0.519922	0.679828	-6.04346
ENSG00000141040	ZNF287	0.702309	0.431101	2.11816	0.0369168	0.109456	-4.12942
ENSG00000141068	KSR1	-0.137742	4.52333	-0.485806	0.628285	0.76384	-6.3862
ENSG00000141076	UTP4	-0.617655	3.01422	-1.73167	0.0867578	0.201444	-4.87765
ENSG00000141084	RANBP10	0.0368078	3.02519	0.148389	0.882367	0.935284	-6.32806
ENSG00000141086	CTRL	1.82599	-0.280224	5.57396	2.57e-07	2.52e-05	6.67737
ENSG00000141098	GFOD2	-0.557542	2.43132	-2.05913	0.0423701	0.121009	-4.26252
ENSG00000141101	NOB1	0.00934748	3.16133	0.0327828	0.97392	0.98643	-6.3522
ENSG00000141127	PRPSAP2	0.0326401	4.04378	0.0876754	0.930329	0.961967	-6.44954
ENSG00000141179	PCTP	0.777696	1.18451	2.5218	0.0134335	0.0528259	-3.27451
ENSG00000141194	OR4D1	0.911365	-1.35582	4.38048	3.19e-05	0.00070555	2.162
ENSG00000141198	TOM1L1	0.149941	4.48027	0.496179	0.620977	0.758396	-6.37892
ENSG00000141219	C17orf80	0.127562	2.15414	0.435698	0.664098	0.79046	-6.18862
ENSG00000141232	TOB1	-0.170384	5.39874	-1.27787	0.204581	0.364904	-5.80342
ENSG00000141252	VPS53	-0.0224445	4.75942	-0.106571	0.915366	0.953141	-6.52794
ENSG00000141258	SGSM2	0.113045	4.4557	0.474821	0.636064	0.768808	-6.38573
ENSG00000141279	NPEPPS	-0.166152	6.70661	-0.948668	0.345329	0.521027	-6.30464
ENSG00000141293	SKAP1	0.250876	1.78419	0.67206	0.503266	0.666336	-6.03958
ENSG00000141294	LRRC46	-0.851055	5.29855	-2.92407	0.00436992	0.023616	-2.54462
ENSG00000141295	SCRN2	-0.0553997	1.73485	-0.159503	0.87363	0.93005	-6.25129
ENSG00000141298	SSH2	-0.0893393	4.36486	-0.319479	0.750103	0.85155	-6.4338
ENSG00000141337	ARSG	-1.58681	3.24702	-4.5433	1.71e-05	0.000454916	2.73572
ENSG00000141338	ABCA8	0.123603	-1.18731	0.477245	0.634344	0.76786	-6.21941
ENSG00000141349	G6PC3	-0.778413	2.71312	-2.59004	0.0111921	0.0463634	-3.14939
ENSG00000141367	CLTC	-0.0235468	6.43722	-0.165949	0.868569	0.927137	-6.70872
ENSG00000141376	BCAS3	-1.05985	6.04983	-5.11372	1.77e-06	9.44e-05	4.72268
ENSG00000141378	PTRH2	-0.484189	2.37206	-1.29245	0.199509	0.358614	-5.48399
ENSG00000141380	SS18	-0.453601	5.80139	-2.46668	0.0155299	0.058624	-3.72712
ENSG00000141384	TAF4B	1.15671	0.180253	3.68689	0.000387682	0.00409714	-0.111236
ENSG00000141385	AFG3L2	0.607434	3.41968	2.19924	0.0304227	0.0950464	-4.07456
ENSG00000141391	PRELID3A	-0.757653	0.153821	-2.09527	0.0389544	0.113729	-4.17038
ENSG00000141401	IMPA2	0.527511	3.72009	2.174	0.0323282	0.0993345	-4.15352
ENSG00000141404	GNAL	0.100516	3.1209	0.270271	0.787571	0.877027	-6.32836
ENSG00000141424	SLC39A6	0.707294	3.02392	2.64716	0.00958196	0.0413261	-3.05424
ENSG00000141425	RPRD1A	-0.248941	4.04153	-1.10176	0.273503	0.444995	-5.8525
ENSG00000141428	C18orf21	-0.452119	2.71677	-1.06945	0.287727	0.461726	-5.74542
ENSG00000141429	GALNT1	-0.00619635	3.83633	-0.0222174	0.982324	0.99096	-6.42962
ENSG00000141431	ASXL3	0.0673754	0.455285	0.174437	0.861913	0.92345	-6.23808
ENSG00000141434	MEP1B	0.0431492	-0.691512	0.140145	0.888858	0.93913	-6.29421
ENSG00000141441	GAREM1	-0.0416948	2.2649	-0.152147	0.879412	0.933418	-6.27291
ENSG00000141446	ESCO1	0.0845251	3.34865	0.401127	0.689277	0.809097	-6.29598
ENSG00000141447	OSBPL1A	0.0512658	4.18569	0.182751	0.855404	0.919299	-6.44992
ENSG00000141448	GATA6	1.14404	-0.323513	3.95861	0.000150323	0.00209434	0.75279
ENSG00000141449	GREB1L	0.0113496	-0.421731	0.0326438	0.974031	0.986439	-6.28163
ENSG00000141452	RMC1	-0.205543	4.49635	-0.838829	0.403786	0.57847	-6.1521
ENSG00000141456	PELP1	0.0480734	3.48062	0.143289	0.886382	0.937601	-6.37768
ENSG00000141458	NPC1	-0.595742	5.47785	-2.36714	0.0200681	0.0704078	-3.91728
ENSG00000141469	SLC14A1	0.700147	0.74073	2.05256	0.0430174	0.122346	-4.2605
ENSG00000141480	ARRB2	-0.178005	5.14302	-0.603208	0.547887	0.70234	-6.39752
ENSG00000141485	SLC13A5	0.699314	-1.26555	2.83759	0.0056158	0.0283329	-2.55803
ENSG00000141497	ZMYND15	0.496534	0.379233	1.67284	0.097829	0.219717	-4.91348
ENSG00000141499	WRAP53	-0.395358	2.28757	-1.17817	0.241831	0.40833	-5.59848
ENSG00000141503	MINK1	-0.53665	4.34586	-2.57225	0.0117414	0.0478264	-3.32987
ENSG00000141504	SAT2	-0.549687	3.0612	-1.48595	0.140786	0.282019	-5.26281
ENSG00000141505	ASGR1	0.0288692	0.488508	0.0884907	0.929683	0.961576	-6.24611
ENSG00000141506	PIK3R5	0.369999	2.61196	0.767534	0.444772	0.614743	-6.0283
ENSG00000141510	TP53	-0.433985	4.10351	-2.13466	0.0355054	0.106173	-4.26048
ENSG00000141519	CCDC40	-0.549499	5.35125	-1.8202	0.0720506	0.176828	-4.98685
ENSG00000141522	ARHGDIA	-0.120125	5.82008	-0.599342	0.55045	0.704745	-6.47612
ENSG00000141524	TMC6	-0.0262634	4.59614	-0.0853537	0.93217	0.963218	-6.50657
ENSG00000141526	SLC16A3	-0.891625	4.61014	-2.56964	0.0118239	0.0480989	-3.36226
ENSG00000141527	CARD14	0.094141	2.10862	0.288728	0.773453	0.86755	-6.25452
ENSG00000141540	TTYH2	0.957632	-0.262724	2.6072	0.0106844	0.0447284	-3.08208
ENSG00000141542	RAB40B	1.09146	1.06958	3.06732	0.00285243	0.0174053	-1.91905
ENSG00000141543	EIF4A3	0.534613	5.42302	1.91511	0.0586522	0.153065	-4.82087
ENSG00000141551	CSNK1D	-0.33364	6.41023	-1.50879	0.134854	0.274461	-5.59977
ENSG00000141552	ANAPC11	-0.16682	3.63978	-0.423809	0.672716	0.797303	-6.30671
ENSG00000141556	TBCD	-0.26919	5.23253	-1.23339	0.220639	0.38446	-5.84064
ENSG00000141560	FN3KRP	0.508169	2.23618	1.38695	0.16888	0.320154	-5.36425
ENSG00000141562	NARF	0.317169	5.01822	1.2515	0.213992	0.376559	-5.79006
ENSG00000141564	RPTOR	-0.0164284	2.83384	-0.0571545	0.954549	0.974755	-6.32186
ENSG00000141568	FOXK2	-0.526568	3.29043	-2.05973	0.0423114	0.120884	-4.33131
ENSG00000141569	TRIM65	0.287532	1.04298	0.756332	0.451424	0.621204	-5.97499
ENSG00000141570	CBX8	0.157902	-0.0789222	0.445297	0.657174	0.785274	-6.16774
ENSG00000141574	SECTM1	0.0592974	4.66335	0.160183	0.873096	0.93005	-6.50461
ENSG00000141576	RNF157	-0.679034	0.631993	-1.99628	0.0489238	0.134279	-4.33962
ENSG00000141577	CEP131	0.479364	1.18367	1.50695	0.135323	0.275013	-5.16396
ENSG00000141579	ZNF750	0.654198	2.29448	2.25865	0.0263202	0.0855537	-3.88489
ENSG00000141580	WDR45B	-0.141221	5.76955	-0.958993	0.34013	0.515793	-6.1944
ENSG00000141582	CBX4	-0.0745132	2.88595	-0.226707	0.821165	0.898876	-6.29618
ENSG00000141622	RNF165	0.973442	-0.636007	3.11605	0.00245951	0.0156907	-1.79539
ENSG00000141627	DYM	-0.165626	4.84206	-0.738503	0.46213	0.630719	-6.2724
ENSG00000141642	ELAC1	-0.754892	1.14964	-2.16781	0.0328108	0.100432	-4.00486
ENSG00000141644	MBD1	0.28013	4.10815	1.33277	0.185971	0.342191	-5.58716
ENSG00000141646	SMAD4	-0.21698	5.41731	-0.978192	0.3306	0.50635	-6.13567
ENSG00000141655	TNFRSF11A	0.415214	0.478944	1.39411	0.166716	0.317115	-5.31544
ENSG00000141664	ZCCHC2	-0.480235	4.69802	-2.2625	0.0260718	0.0849988	-4.06018
ENSG00000141665	FBXO15	-0.59763	5.39252	-2.67535	0.00886739	0.0390189	-3.19058
ENSG00000141668	CBLN2	-1.35041	0.338003	-2.98311	0.00367149	0.0209096	-2.13199
ENSG00000141682	PMAIP1	0.2115	3.51683	0.516831	0.606541	0.747759	-6.25473
ENSG00000141696	P3H4	-0.320872	0.378016	-0.767052	0.445057	0.615033	-5.96372
ENSG00000141698	NT5C3B	-0.989948	2.60379	-2.63521	0.00990026	0.0423206	-3.01777
ENSG00000141699	RETREG3	0.0274288	4.05804	0.122105	0.903088	0.946241	-6.44607
ENSG00000141736	ERBB2	-0.453589	5.48169	-1.71964	0.0889344	0.205076	-5.17229
ENSG00000141738	GRB7	0.127088	2.77521	0.366704	0.7147	0.825587	-6.253
ENSG00000141741	MIEN1	-0.0460145	3.57789	-0.154333	0.877693	0.932559	-6.38091
ENSG00000141748	ARL5C	0.279554	-1.48727	0.977656	0.330864	0.506629	-5.88305
ENSG00000141750	STAC2	1.00199	-0.938098	3.88499	0.000195108	0.00249902	0.50046
ENSG00000141753	IGFBP4	-0.328862	2.57916	-0.994649	0.322572	0.498712	-5.81086
ENSG00000141756	FKBP10	0.653527	-0.867797	2.33908	0.021544	0.0740185	-3.71046
ENSG00000141759	TXNL4A	-1.18158	4.47547	-3.58462	0.000547717	0.00528569	-0.566537
ENSG00000141837	CACNA1A	-1.33088	3.6791	-4.26448	4.93e-05	0.000961908	1.73004
ENSG00000141854	MISP3	0.718992	0.122964	2.43354	0.016927	0.0624464	-3.46859
ENSG00000141858	SAMD1	0.774543	1.5202	2.29399	0.0241174	0.0803033	-3.77894
ENSG00000141867	BRD4	0.149767	5.55769	0.820812	0.413921	0.586788	-6.29051
ENSG00000141873	SLC39A3	-1.19382	2.32361	-3.16659	0.00210568	0.0139432	-1.64409
ENSG00000141905	NFIC	-0.644427	4.72573	-4.02503	0.000118512	0.00177357	0.831692
ENSG00000141933	TPGS1	0.156421	0.86845	0.510154	0.611192	0.751185	-6.1208
ENSG00000141934	PLPP2	-0.756616	4.18979	-2.45242	0.0161181	0.0602619	-3.5919
ENSG00000141956	PRDM15	0.755814	2.12102	2.41708	0.0176619	0.0642613	-3.53629
ENSG00000141959	PFKL	-0.0152904	3.96421	-0.0781404	0.93789	0.96665	-6.43289
ENSG00000141965	FEM1A	0.320521	1.35004	0.959749	0.339752	0.5156	-5.81962
ENSG00000141968	VAV1	-0.313134	4.0339	-1.18049	0.240913	0.407324	-5.76162
ENSG00000141971	MVB12A	-0.557157	4.22462	-1.6508	0.102263	0.226819	-5.13949
ENSG00000141977	CIB3	-0.318382	-0.876776	-0.727661	0.468709	0.636563	-6.05519
ENSG00000141985	SH3GL1	-0.644144	3.94148	-2.58651	0.0112993	0.046671	-3.25491
ENSG00000141994	DUS3L	1.35185	3.01414	3.43578	0.000895717	0.00745764	-0.937675
ENSG00000142002	DPP9	-0.288065	4.21634	-0.988027	0.325787	0.501695	-5.98454
ENSG00000142039	CCDC97	-0.30141	4.25167	-1.48496	0.141046	0.282421	-5.39518
ENSG00000142046	TMEM91	-0.263165	1.94382	-0.618285	0.537948	0.693993	-6.08725
ENSG00000142065	ZFP14	0.353755	0.680465	1.23357	0.220572	0.384385	-5.51585
ENSG00000142082	SIRT3	-1.20422	2.75403	-4.08774	9.45e-05	0.00150443	1.17173
ENSG00000142089	IFITM3	-1.60523	8.52051	-6.9196	6.42e-10	7.52e-07	12.2537
ENSG00000142102	PGGHG	0.520816	2.28677	1.32592	0.188221	0.344921	-5.45372
ENSG00000142149	HUNK	0.748436	0.844214	2.08786	0.0396347	0.115223	-4.19115
ENSG00000142156	COL6A1	2.027	-0.538862	5.52168	3.21e-07	2.84e-05	6.46876
ENSG00000142166	IFNAR1	-0.382432	4.58292	-1.76655	0.0806922	0.191675	-4.99425
ENSG00000142168	SOD1	-0.313233	6.24273	-1.28186	0.203183	0.363267	-5.89112
ENSG00000142173	COL6A2	1.70055	-1.00997	6.12787	2.31e-08	6.01e-06	8.94487
ENSG00000142178	SIK1	0.574138	3.78301	1.00645	0.316898	0.493244	-5.92098
ENSG00000142185	TRPM2	1.3965	0.940788	2.94377	0.00412424	0.0226164	-2.25735
ENSG00000142186	SCYL1	-0.136267	3.64086	-0.543691	0.587998	0.733516	-6.25902
ENSG00000142188	TMEM50B	-0.761854	4.25443	-2.4694	0.0154198	0.0583563	-3.56112
ENSG00000142192	APP	0.0855436	5.52707	0.454974	0.650223	0.780058	-6.52176
ENSG00000142197	DOP1B	0.151233	3.09704	0.577836	0.564817	0.715598	-6.19107
ENSG00000142207	URB1	0.250466	1.92907	0.910384	0.365051	0.540833	-5.88281
ENSG00000142208	AKT1	0.363183	5.10499	2.42366	0.0173649	0.0635067	-3.74941
ENSG00000142224	IL19	1.30747	0.515475	3.73919	0.000324113	0.00360413	0.0478951
ENSG00000142227	EMP3	-0.0807239	3.32862	-0.170268	0.865181	0.92544	-6.347
ENSG00000142230	SAE1	-0.0946863	3.56402	-0.329938	0.742213	0.84593	-6.33931
ENSG00000142233	NTN5	0.671947	-1.44347	3.32256	0.00129035	0.00975763	-1.24537
ENSG00000142235	LMTK3	1.3748	-0.00136172	4.92548	3.8e-06	0.000165767	4.1606
ENSG00000142252	GEMIN7	-0.853813	3.31448	-2.41554	0.0177322	0.0644313	-3.58567
ENSG00000142273	CBLC	0.355786	1.73734	1.03313	0.304309	0.479101	-5.75807
ENSG00000142279	WTIP	0.182342	0.901609	0.626365	0.53266	0.68983	-6.0611
ENSG00000142303	ADAMTS10	0.999782	-1.19857	3.5569	0.000600877	0.00561892	-0.537695
ENSG00000142327	RNPEPL1	0.229478	3.36521	1.00186	0.319095	0.495671	-5.88486
ENSG00000142330	CAPN10	-0.976031	3.3554	-2.99967	0.00349499	0.020121	-2.15721
ENSG00000142347	MYO1F	-0.915727	4.94522	-2.72695	0.00768348	0.0351337	-3.01524
ENSG00000142396	ERVK3-1	0.0221298	3.82359	0.0789954	0.937212	0.966133	-6.41937
ENSG00000142405	NLRP12	0.653158	-0.300554	1.78906	0.0769677	0.185657	-4.74511
ENSG00000142408	CACNG8	0.789051	-1.30641	4.58182	1.48e-05	0.000409811	2.88071
ENSG00000142409	ZNF787	0.233661	1.94461	0.922654	0.358653	0.534008	-5.85843
ENSG00000142444	TIMM29	-0.261591	1.99209	-0.709389	0.479916	0.646112	-6.02733
ENSG00000142453	CARM1	-0.245272	3.35089	-0.929196	0.355272	0.530611	-5.94591
ENSG00000142459	EVI5L	0.849497	1.14257	2.76689	0.00686805	0.0324265	-2.69454
ENSG00000142494	SLC47A1	0.143473	-0.268539	0.448213	0.655076	0.783817	-6.17995
ENSG00000142507	PSMB6	-0.382611	4.49942	-1.41713	0.159895	0.307537	-5.51753
ENSG00000142512	SIGLEC10	0.455483	1.87865	1.25797	0.211655	0.37381	-5.51923
ENSG00000142513	ACP4	1.20327	-1.75782	4.97268	3.14e-06	0.000146224	4.32452
ENSG00000142528	ZNF473	-0.950691	2.62144	-2.73082	0.0076008	0.0348722	-2.79483
ENSG00000142530	FAM71E1	0.542082	-0.743926	1.65282	0.10185	0.226102	-4.98339
ENSG00000142534	RPS11	-0.149048	9.07004	-0.87793	0.382319	0.557205	-6.59585
ENSG00000142541	RPL13A	0.295527	8.64428	1.66573	0.0992436	0.22219	-5.5725
ENSG00000142544	CTU1	0.819057	-0.58249	2.82523	0.0058184	0.0290778	-2.55794
ENSG00000142546	NOSIP	0.222281	3.7113	0.717208	0.475102	0.641825	-6.15786
ENSG00000142552	RCN3	0.204031	-0.370989	0.518921	0.605089	0.74689	-6.15808
ENSG00000142556	ZNF614	-0.394151	1.18382	-1.12446	0.263805	0.433691	-5.62805
ENSG00000142583	SLC2A5	-0.488608	0.438219	-1.43604	0.154455	0.300632	-5.25498
ENSG00000142599	RERE	-0.0476405	6.22753	-0.280879	0.779447	0.871472	-6.66063
ENSG00000142606	MMEL1	0.19333	-0.577925	0.559046	0.577518	0.72523	-6.13731
ENSG00000142609	CFAP74	-1.32443	4.28285	-3.65323	0.000434669	0.00447548	-0.336827
ENSG00000142611	PRDM16	0.0109865	-0.565158	0.0331597	0.973621	0.986372	-6.29493
ENSG00000142615	CELA2A	-0.00764565	-0.554933	-0.0219757	0.982516	0.990974	-6.2944
ENSG00000142619	PADI3	1.41372	-1.51891	5.48888	3.69e-07	3.12e-05	6.33699
ENSG00000142621	FHAD1	-0.836051	5.98768	-2.61733	0.0103945	0.043828	-3.39016
ENSG00000142623	PADI1	0.714704	1.80136	1.70578	0.0914967	0.209775	-4.89552
ENSG00000142627	EPHA2	0.00541261	4.58698	0.0158739	0.98737	0.993357	-6.50819
ENSG00000142632	ARHGEF19	1.12424	0.650611	3.24435	0.00165271	0.0116995	-1.42293
ENSG00000142634	EFHD2	-0.0407495	5.16978	-0.202199	0.840217	0.909953	-6.55951
ENSG00000142655	PEX14	-0.221788	3.00691	-0.642657	0.52208	0.681243	-6.12645
ENSG00000142657	PGD	-0.477774	5.87556	-2.5859	0.0113178	0.0467356	-3.45473
ENSG00000142661	MYOM3	-0.249173	0.336558	-0.740854	0.46071	0.629608	-5.99252
ENSG00000142669	SH3BGRL3	-0.107095	6.16631	-0.48448	0.629222	0.764594	-6.57648
ENSG00000142675	CNKSR1	-0.461333	3.61355	-1.18833	0.237827	0.40382	-5.7076
ENSG00000142676	RPL11	-0.304214	7.67624	-1.38941	0.168135	0.318962	-5.89615
ENSG00000142677	IL22RA1	0.820953	-0.875316	3.26114	0.00156771	0.0112931	-1.39805
ENSG00000142684	ZNF593	-0.86454	1.47212	-1.82928	0.0706679	0.174694	-4.6389
ENSG00000142686	C1orf216	0.184389	1.01826	0.544415	0.587502	0.733349	-6.10464
ENSG00000142687	KIAA0319L	-0.280888	5.67339	-1.43572	0.154546	0.300768	-5.62587
ENSG00000142694	EVA1B	-0.0761977	0.118861	-0.194142	0.846502	0.914497	-6.23829
ENSG00000142700	DMRTA2	0.482895	1.44289	1.53146	0.129163	0.266414	-5.13526
ENSG00000142731	PLK4	0.435548	1.4701	1.09209	0.277709	0.449697	-5.70594
ENSG00000142733	MAP3K6	-0.524331	2.49235	-1.64836	0.102763	0.227645	-4.98397
ENSG00000142748	FCN3	-0.0952926	-0.910283	-0.356495	0.722304	0.830976	-6.25484
ENSG00000142751	GPN2	-0.456391	1.67127	-1.15775	0.25003	0.417913	-5.59735
ENSG00000142765	SYTL1	-0.357157	4.64883	-1.32186	0.189563	0.346507	-5.66358
ENSG00000142784	WDTC1	-0.170736	3.70686	-1.01312	0.313718	0.489777	-5.90544
ENSG00000142794	NBPF3	-0.174935	2.46306	-0.480961	0.631711	0.765993	-6.19047
ENSG00000142798	HSPG2	-0.691257	3.28505	-2.07605	0.0407404	0.117471	-4.29926
ENSG00000142856	ITGB3BP	-1.12954	3.5042	-2.52305	0.013389	0.0527139	-3.35723
ENSG00000142864	SERBP1	0.0588499	5.76161	0.363105	0.717378	0.827423	-6.58225
ENSG00000142867	BCL10	0.558997	4.02969	2.59653	0.0109976	0.0457358	-3.24028
ENSG00000142871	CCN1	0.287468	2.78748	0.624219	0.534062	0.690827	-6.13564
ENSG00000142875	PRKACB	0.905748	2.93707	2.26985	0.0256037	0.0838898	-3.89452
ENSG00000142892	PIGK	0.145957	1.9042	0.427119	0.670313	0.795547	-6.18703
ENSG00000142910	TINAGL1	-0.048038	0.662554	-0.133767	0.893885	0.941712	-6.23298
ENSG00000142920	AZIN2	-0.150524	1.46069	-0.362716	0.717667	0.827605	-6.18164
ENSG00000142937	RPS8	0.256944	8.34226	1.53734	0.127717	0.264262	-5.74528
ENSG00000142945	KIF2C	0.961211	-0.334833	2.74845	0.00723414	0.0336799	-2.74728
ENSG00000142949	PTPRF	-0.626301	4.81036	-1.87915	0.0634582	0.162074	-4.82588
ENSG00000142959	BEST4	-0.832195	3.00742	-1.83501	0.0698065	0.173453	-4.71085
ENSG00000142961	MOB3C	0.0608943	2.02399	0.197527	0.84386	0.912341	-6.25505
ENSG00000142973	CYP4B1	-1.82741	6.5991	-5.91026	6.01e-08	9.96e-06	7.94386
ENSG00000143001	TMEM61	-0.313621	-0.541804	-1.06314	0.290562	0.464367	-5.74406
ENSG00000143013	LMO4	-0.0644429	5.19942	-0.274361	0.784436	0.875081	-6.5465
ENSG00000143033	MTF2	0.358797	3.76438	1.18582	0.238811	0.404814	-5.73318
ENSG00000143036	SLC44A3	-0.156371	1.93177	-0.403573	0.687484	0.807628	-6.18122
ENSG00000143061	IGSF3	0.546548	0.417066	1.60205	0.112647	0.242629	-5.02551
ENSG00000143067	ZNF697	1.14243	-1.24865	4.67229	1.04e-05	0.00032338	3.21187
ENSG00000143079	CTTNBP2NL	0.159868	3.47543	0.588905	0.557399	0.710385	-6.21587
ENSG00000143093	STRIP1	-0.403662	3.54948	-1.4449	0.151956	0.297278	-5.37608
ENSG00000143106	PSMA5	-0.520226	4.20859	-2.02451	0.0458801	0.128111	-4.4853
ENSG00000143110	C1orf162	0.494007	1.02065	1.03499	0.303445	0.47843	-5.73454
ENSG00000143119	CD53	0.342786	5.43965	0.941531	0.348952	0.524275	-6.16981
ENSG00000143126	CELSR2	0.203623	0.222389	0.781749	0.436413	0.607077	-5.9621
ENSG00000143127	ITGA10	0.402206	-0.137053	1.2303	0.22179	0.385687	-5.53621
ENSG00000143147	GPR161	-0.379221	-0.287904	-1.07247	0.286374	0.459779	-5.71822
ENSG00000143149	ALDH9A1	0.0850661	3.99917	0.470525	0.639117	0.771078	-6.33491
ENSG00000143153	ATP1B1	-0.166717	7.11765	-0.83562	0.405581	0.579859	-6.44697
ENSG00000143155	TIPRL	-0.357193	3.07228	-1.27348	0.206127	0.367169	-5.55109
ENSG00000143156	NME7	-0.820495	5.13376	-3.52837	0.000660641	0.00599327	-0.800066
ENSG00000143157	POGK	0.552928	2.32939	2.36327	0.020266	0.0709504	-3.66261
ENSG00000143158	MPC2	-0.627577	3.34229	-1.95798	0.0533277	0.14287	-4.51963
ENSG00000143162	CREG1	0.178525	4.33003	0.719218	0.473869	0.640758	-6.22331
ENSG00000143164	DCAF6	-0.385261	4.78399	-1.64139	0.104206	0.229821	-5.22203
ENSG00000143178	TBX19	0.285028	-0.974866	1.15984	0.24918	0.416876	-5.66172
ENSG00000143179	UCK2	0.211306	0.995159	0.555609	0.579856	0.727293	-6.10072
ENSG00000143183	TMCO1	-0.336264	4.95237	-1.45035	0.150435	0.294903	-5.52509
ENSG00000143184	XCL1	0.870496	-1.21526	2.80019	0.00624939	0.0304795	-2.64689
ENSG00000143185	XCL2	0.352555	-0.634875	0.782135	0.436187	0.606976	-5.99398
ENSG00000143190	POU2F1	-0.410386	3.46264	-1.79012	0.0767964	0.185374	-4.83421
ENSG00000143198	MGST3	-1.41097	4.79057	-4.88444	4.48e-06	0.000182328	3.91748
ENSG00000143199	ADCY10	0.635061	-1.59814	2.80821	0.00610827	0.030001	-2.64647
ENSG00000143207	COP1	-0.247048	4.62965	-1.2391	0.218528	0.381917	-5.76446
ENSG00000143217	NECTIN4	0.173277	3.31604	0.663091	0.508966	0.670783	-6.15965
ENSG00000143222	UFC1	-0.846148	6.51752	-3.01466	0.00334198	0.019528	-2.4178
ENSG00000143224	PPOX	-0.9425	4.68994	-3.0235	0.00325471	0.0191203	-2.21804
ENSG00000143226	FCGR2A	-0.532788	5.19328	-1.12864	0.262049	0.431539	-5.9549
ENSG00000143228	NUF2	-0.498186	0.548808	-1.12536	0.263427	0.433242	-5.634
ENSG00000143248	RGS5	0.0895251	1.25016	0.213021	0.831792	0.904592	-6.22775
ENSG00000143252	SDHC	-0.1232	5.69794	-0.581443	0.562395	0.713781	-6.47429
ENSG00000143256	PFDN2	-1.39736	3.20437	-3.15316	0.00219479	0.0143709	-1.72412
ENSG00000143257	NR1I3	0.342829	-0.110835	0.670087	0.504517	0.667185	-6.04887
ENSG00000143258	USP21	-0.334746	3.29978	-1.10127	0.273716	0.445193	-5.76626
ENSG00000143294	PRCC	-0.279223	4.37702	-1.32	0.190182	0.347213	-5.63286
ENSG00000143297	FCRL5	-0.161477	3.67653	-0.616924	0.538841	0.694544	-6.22198
ENSG00000143303	RRNAD1	-1.31798	2.88616	-3.77038	0.000291056	0.0033314	0.133298
ENSG00000143314	MRPL24	-0.876962	2.86571	-2.29493	0.024061	0.0801642	-3.80637
ENSG00000143315	PIGM	0.37853	0.424153	1.49085	0.139497	0.28024	-5.18366
ENSG00000143318	CASQ1	0.612738	-1.56833	2.44021	0.0166372	0.0617298	-3.52343
ENSG00000143319	ISG20L2	0.0683575	3.12928	0.208322	0.835448	0.907251	-6.32818
ENSG00000143320	CRABP2	0.365409	0.320425	0.833994	0.406491	0.580532	-5.91782
ENSG00000143321	HDGF	-0.445091	5.95432	-3.08717	0.00268582	0.0166794	-2.16623
ENSG00000143322	ABL2	-0.693188	2.91035	-2.80131	0.00622953	0.030422	-2.64235
ENSG00000143324	XPR1	-0.155782	3.83881	-0.812468	0.418666	0.590757	-6.09974
ENSG00000143333	RGS16	0.292911	0.0832059	0.592589	0.554941	0.708449	-6.09256
ENSG00000143337	TOR1AIP1	-0.36578	4.57291	-1.81314	0.0731413	0.178867	-4.91179
ENSG00000143344	RGL1	0.425573	2.59993	1.5832	0.116881	0.248833	-5.10624
ENSG00000143353	LYPLAL1	-1.07652	2.66104	-2.7635	0.00693402	0.0326288	-2.71348
ENSG00000143363	PRUNE1	0.699744	2.12447	2.00827	0.0476109	0.131778	-4.37221
ENSG00000143365	RORC	-0.881188	2.95431	-3.20853	0.00184872	0.0126645	-1.55528
ENSG00000143367	TUFT1	-0.0150769	2.59207	-0.0484287	0.961482	0.978545	-6.29985
ENSG00000143368	SF3B4	-0.163425	4.28129	-0.685159	0.495003	0.659388	-6.24063
ENSG00000143369	ECM1	0.449275	1.24995	0.812808	0.418472	0.590664	-5.94184
ENSG00000143373	ZNF687	0.105026	2.85788	0.407902	0.684314	0.805257	-6.25148
ENSG00000143374	TARS2	-0.432678	3.66433	-1.31218	0.192794	0.350578	-5.56043
ENSG00000143375	CGN	-0.590297	4.80377	-2.05242	0.0430322	0.122367	-4.49965
ENSG00000143376	SNX27	-0.481102	4.34789	-2.62404	0.0102066	0.0432467	-3.20706
ENSG00000143379	SETDB1	-0.153016	4.21902	-0.63731	0.52554	0.684119	-6.26615
ENSG00000143382	ADAMTSL4	-0.205424	2.9972	-0.496968	0.620423	0.757895	-6.21302
ENSG00000143384	MCL1	0.168663	6.68923	0.929022	0.355362	0.530697	-6.31983
ENSG00000143387	CTSK	-0.085302	0.0893209	-0.255177	0.799169	0.884001	-6.228
ENSG00000143390	RFX5	0.0509384	4.35112	0.219026	0.827125	0.901909	-6.45558
ENSG00000143393	PI4KB	-0.400295	4.47577	-2.32887	0.0221043	0.0753015	-3.89535
ENSG00000143398	PIP5K1A	-0.784567	5.32859	-3.40704	0.000983426	0.00802096	-1.18515
ENSG00000143401	ANP32E	0.497233	4.51091	1.85554	0.0667908	0.167935	-4.82857
ENSG00000143409	MINDY1	-0.190863	2.56894	-0.722537	0.471837	0.639117	-6.04564
ENSG00000143412	ANXA9	0.0575546	0.213395	0.174721	0.861691	0.923347	-6.24488
ENSG00000143416	SELENBP1	-0.738609	5.82672	-2.77539	0.00670509	0.0319411	-2.98391
ENSG00000143418	CERS2	-0.576124	4.08523	-2.29593	0.0240013	0.0800305	-3.92565
ENSG00000143420	ENSA	-0.190585	5.75144	-1.21983	0.225717	0.390528	-5.91335
ENSG00000143434	SEMA6C	0.490138	-0.613712	1.83277	0.0701412	0.174074	-4.68031
ENSG00000143436	MRPL9	-0.330336	3.83657	-0.853674	0.395551	0.570646	-6.06363
ENSG00000143437	ARNT	0.262606	4.00957	1.17584	0.24276	0.409267	-5.78059
ENSG00000143442	POGZ	-0.376009	5.27258	-2.04536	0.0437379	0.12373	-4.56481
ENSG00000143443	C1orf56	-0.927433	0.460744	-2.51422	0.013706	0.0535378	-3.27541
ENSG00000143450	OAZ3	-0.255178	0.224028	-0.790052	0.431573	0.60285	-5.94943
ENSG00000143452	HORMAD1	-0.136227	1.27496	-0.306104	0.760232	0.858473	-6.19575
ENSG00000143457	GOLPH3L	-0.492227	4.52705	-2.05071	0.0432013	0.122726	-4.47336
ENSG00000143458	GABPB2	0.231688	2.33266	0.773295	0.441373	0.611643	-6.00776
ENSG00000143469	SYT14	1.48244	-0.479349	4.20804	6.08e-05	0.00109958	1.58264
ENSG00000143473	KCNH1	-1.2461	1.1462	-3.19346	0.00193743	0.0131585	-1.54013
ENSG00000143476	DTL	1.34897	-0.591343	3.33779	0.00122911	0.00942563	-1.16916
ENSG00000143479	DYRK3	0.348563	1.49126	1.13967	0.257446	0.426484	-5.63032
ENSG00000143486	EIF2D	-0.632816	3.93844	-2.51782	0.0135759	0.0531689	-3.41353
ENSG00000143493	INTS7	0.203958	2.70013	0.572248	0.56858	0.718146	-6.16018
ENSG00000143494	VASH2	-0.312424	0.423893	-0.874533	0.384155	0.558703	-5.88244
ENSG00000143498	TAF1A	0.369492	0.660808	0.979853	0.329784	0.505383	-5.78328
ENSG00000143499	SMYD2	-1.11744	4.77386	-3.55121	0.000612377	0.00569399	-0.696078
ENSG00000143502	SUSD4	0.0696444	1.60173	0.160955	0.872489	0.929861	-6.26539
ENSG00000143507	DUSP10	0.0261423	3.91422	0.111854	0.911188	0.951149	-6.42292
ENSG00000143512	HHIPL2	0.514471	-1.35592	1.65889	0.100617	0.22432	-5.00932
ENSG00000143514	TP53BP2	0.650111	4.62433	3.00581	0.0034315	0.0199092	-2.25586
ENSG00000143515	ATP8B2	-0.244274	1.17235	-0.728414	0.46825	0.636037	-5.97965
ENSG00000143536	CRNN	0.71221	-0.600008	1.25601	0.212363	0.37444	-5.52502
ENSG00000143537	ADAM15	-0.716796	4.62409	-2.75818	0.00703883	0.033017	-2.90668
ENSG00000143543	JTB	-0.698599	4.69071	-2.33131	0.0219692	0.0749302	-3.91391
ENSG00000143545	RAB13	0.8571	4.31526	2.66453	0.00913574	0.0399053	-3.10817
ENSG00000143546	S100A8	-0.494401	8.09723	-1.03357	0.304106	0.478942	-6.36179
ENSG00000143549	TPM3	0.408524	7.30165	3.07487	0.002788	0.0171205	-2.32211
ENSG00000143552	NUP210L	0.903961	-1.2679	3.20932	0.00184413	0.01264	-1.55939
ENSG00000143553	SNAPIN	-0.336624	2.79683	-0.950772	0.344265	0.519805	-5.8727
ENSG00000143554	SLC27A3	-0.291083	1.16239	-0.7779	0.438667	0.609283	-5.94182
ENSG00000143556	S100A7	-1.09749	0.29721	-1.76359	0.0811926	0.192556	-4.7605
ENSG00000143569	UBAP2L	-0.218741	6.17256	-1.60498	0.112	0.241645	-5.42959
ENSG00000143570	SLC39A1	0.661913	2.80758	2.57871	0.011539	0.0473532	-3.1961
ENSG00000143575	HAX1	-1.05386	4.23152	-3.94886	0.000155631	0.00215052	0.620378
ENSG00000143578	CREB3L4	-0.311461	2.2023	-0.936435	0.351554	0.527122	-5.86964
ENSG00000143590	EFNA3	0.875755	-1.30118	3.15829	0.00216035	0.0142272	-1.70334
ENSG00000143595	AQP10	0.684237	-1.40559	2.46226	0.0157102	0.0591277	-3.46535
ENSG00000143603	KCNN3	1.00429	-0.607722	3.44357	0.000873237	0.00730545	-0.859062
ENSG00000143612	C1orf43	-0.192271	5.70112	-0.955136	0.342066	0.517452	-6.18991
ENSG00000143614	GATAD2B	-0.423815	4.30274	-1.56766	0.120468	0.253778	-5.28
ENSG00000143621	ILF2	0.396562	5.08444	2.48475	0.0148123	0.056791	-3.60837
ENSG00000143622	RIT1	-0.0956388	4.32337	-0.338927	0.735453	0.840211	-6.42249
ENSG00000143624	INTS3	-0.464458	4.43896	-2.77693	0.00667581	0.0318767	-2.84102
ENSG00000143630	HCN3	0.955264	-1.13125	3.55892	0.000596835	0.00559707	-0.530555
ENSG00000143631	FLG	0.981742	-1.46794	2.53338	0.0130267	0.0516575	-3.30218
ENSG00000143633	C1orf131	0.177706	2.55904	0.473914	0.636708	0.76936	-6.19704
ENSG00000143641	GALNT2	0.463508	2.91819	1.59537	0.114133	0.244654	-5.11101
ENSG00000143643	TTC13	-0.848634	2.05612	-2.20082	0.0303069	0.0947959	-3.96295
ENSG00000143653	SCCPDH	-0.317369	2.8845	-1.0281	0.306657	0.481641	-5.8095
ENSG00000143669	LYST	-0.369532	4.30783	-1.47039	0.144942	0.287187	-5.42339
ENSG00000143674	MAP3K21	1.48231	-1.01642	5.59714	2.33e-07	2.37e-05	6.77083
ENSG00000143702	CEP170	-0.112813	4.36755	-0.45107	0.653024	0.781988	-6.38182
ENSG00000143727	ACP1	-0.19453	5.06742	-0.764513	0.44656	0.616539	-6.27974
ENSG00000143740	SNAP47	0.258955	2.25935	0.775068	0.44033	0.61061	-6.00007
ENSG00000143742	SRP9	-0.119322	6.71067	-0.746589	0.457257	0.626665	-6.47509
ENSG00000143748	NVL	-0.750628	3.88064	-2.19375	0.0308282	0.0959839	-4.11411
ENSG00000143751	SDE2	0.312513	2.07295	1.13842	0.257965	0.427016	-5.65343
ENSG00000143753	DEGS1	-0.192972	3.06705	-0.57345	0.56777	0.7176	-6.17995
ENSG00000143756	FBXO28	0.306134	3.35742	1.20045	0.233113	0.398906	-5.67188
ENSG00000143761	ARF1	-0.152352	6.37968	-1.20316	0.232069	0.397831	-6.00081
ENSG00000143771	CNIH4	-0.258352	2.65463	-0.692696	0.490283	0.655068	-6.06544
ENSG00000143772	ITPKB	0.962354	1.62924	3.78137	0.000280193	0.00324909	0.176541
ENSG00000143774	GUK1	-0.342187	5.7779	-1.65788	0.100821	0.224591	-5.30451
ENSG00000143776	CDC42BPA	0.412384	3.65792	1.49757	0.137743	0.277961	-5.3299
ENSG00000143786	CNIH3	-2.0431	1.56786	-5.31257	7.76e-07	5.41e-05	5.64298
ENSG00000143793	C1orf35	-0.217262	0.958796	-0.728942	0.467929	0.635924	-5.98455
ENSG00000143797	MBOAT2	0.1163	4.17955	0.338487	0.735784	0.840472	-6.40778
ENSG00000143799	PARP1	0.382271	4.19887	1.6712	0.0981539	0.220296	-5.10969
ENSG00000143801	PSEN2	-0.168791	2.97257	-0.479927	0.632443	0.766408	-6.22132
ENSG00000143811	PYCR2	-0.504961	3.8711	-2.09682	0.0388136	0.11345	-4.31128
ENSG00000143815	LBR	-0.294535	3.89568	-0.971718	0.333794	0.509292	-5.97082
ENSG00000143816	WNT9A	0.22207	0.610485	0.79335	0.42966	0.600842	-5.94355
ENSG00000143819	EPHX1	-1.00951	5.75122	-3.4473	0.000862669	0.00725243	-1.10436
ENSG00000143839	REN	0.268522	-1.43949	1.16962	0.245241	0.412487	-5.68012
ENSG00000143842	SOX13	0.403168	2.71409	1.36633	0.175238	0.328262	-5.42386
ENSG00000143845	ETNK2	-1.02769	1.27494	-3.03045	0.00318754	0.0188404	-1.98696
ENSG00000143847	PPFIA4	0.0725289	-1.00813	0.190731	0.849165	0.916108	-6.30091
ENSG00000143850	PLEKHA6	-0.0463337	2.64555	-0.148044	0.882639	0.935391	-6.31222
ENSG00000143851	PTPN7	-0.231852	2.80567	-0.646128	0.51984	0.679775	-6.10682
ENSG00000143858	SYT2	1.16412	-1.13136	5.28681	8.64e-07	5.78e-05	5.54022
ENSG00000143862	ARL8A	-0.17025	4.00221	-0.653329	0.515209	0.67609	-6.22809
ENSG00000143867	OSR1	0.355496	-1.17285	1.16856	0.245664	0.413015	-5.6633
ENSG00000143869	GDF7	0.121928	-1.23076	0.267252	0.789887	0.878652	-6.29793
ENSG00000143870	PDIA6	0.14805	4.45364	0.873788	0.384558	0.559029	-6.11883
ENSG00000143878	RHOB	-0.0539786	4.79572	-0.235231	0.814563	0.894874	-6.50649
ENSG00000143882	ATP6V1C2	0.0690947	2.59338	0.167539	0.867322	0.926521	-6.31372
ENSG00000143889	HNRNPLL	-0.505374	5.08796	-2.64603	0.00961155	0.0414211	-3.2293
ENSG00000143891	GALM	-0.639327	3.80966	-2.09059	0.0393834	0.114696	-4.3134
ENSG00000143919	CAMKMT	-1.61636	2.37979	-3.69642	0.000375276	0.00400473	-0.0788633
ENSG00000143921	ABCG8	0.533159	-0.167903	1.87096	0.0645982	0.164132	-4.59521
ENSG00000143924	EML4	0.148708	5.03804	0.827324	0.41024	0.583638	-6.22419
ENSG00000143933	CALM2	-0.244318	8.3637	-1.8194	0.072174	0.17703	-5.28947
ENSG00000143942	CHAC2	0.460336	-0.327162	1.36248	0.176445	0.329881	-5.38147
ENSG00000143947	RPS27A	0.723011	7.40838	3.77443	0.000287005	0.00329653	-0.217169
ENSG00000143951	WDPCP	-0.844753	4.82523	-4.09561	9.18e-05	0.00147345	1.06363
ENSG00000143952	VPS54	0.103956	3.37725	0.447176	0.655822	0.784422	-6.28307
ENSG00000143970	ASXL2	0.016908	4.11692	0.0948611	0.924636	0.958289	-6.45304
ENSG00000143971	ETAA1	0.412395	1.18178	1.54034	0.126984	0.263044	-5.11732
ENSG00000143977	SNRPG	-1.24041	5.33023	-3.54199	0.000631437	0.00580998	-0.7735
ENSG00000143994	ABHD1	0.320961	-0.833227	1.44469	0.152015	0.297324	-5.29894
ENSG00000143995	MEIS1	-0.409566	4.74843	-1.21929	0.22592	0.390839	-5.80231
ENSG00000144021	CIAO1	0.166461	3.99164	1.04248	0.299979	0.474974	-5.90926
ENSG00000144026	ZNF514	0.136761	1.55672	0.479752	0.632567	0.766493	-6.15396
ENSG00000144028	SNRNP200	-0.131732	5.31322	-0.969489	0.334898	0.510312	-6.13379
ENSG00000144029	MRPS5	-0.543093	3.72098	-2.52937	0.0131663	0.0521125	-3.36788
ENSG00000144031	ANKRD53	0.10326	-0.81476	0.339758	0.73483	0.839674	-6.25116
ENSG00000144034	TPRKB	-0.826971	3.6517	-2.09565	0.0389202	0.11367	-4.2918
ENSG00000144035	NAT8	-0.439779	0.353329	-1.34139	0.183167	0.338896	-5.37775
ENSG00000144036	EXOC6B	-0.0846905	2.83102	-0.258946	0.796268	0.882012	-6.29509
ENSG00000144040	SFXN5	-0.828292	2.85009	-2.44625	0.0163786	0.0610098	-3.47853
ENSG00000144043	TEX261	-0.19437	3.09207	-0.713354	0.477472	0.643878	-6.09914
ENSG00000144045	DQX1	0.830584	-1.27685	3.15908	0.00215506	0.0142185	-1.70187
ENSG00000144048	DUSP11	-0.640026	3.70581	-1.87406	0.0641649	0.163396	-4.71274
ENSG00000144057	ST6GAL2	1.41379	-0.717183	4.20124	6.24e-05	0.00112135	1.55596
ENSG00000144061	NPHP1	-1.13888	4.4128	-3.98814	0.000135281	0.00193451	0.735334
ENSG00000144063	MALL	0.713117	3.8152	3.18308	0.00200089	0.0134723	-1.7016
ENSG00000144115	THNSL2	-0.614164	1.89224	-1.45506	0.149129	0.293006	-5.23919
ENSG00000144118	RALB	-0.44997	4.9511	-2.23314	0.0280179	0.089424	-4.1496
ENSG00000144120	TMEM177	-0.271842	0.0454245	-0.859762	0.392204	0.567127	-5.90479
ENSG00000144130	NT5DC4	0.61356	-1.09028	1.70366	0.0918939	0.210303	-4.92275
ENSG00000144134	RABL2A	-1.00929	5.29971	-2.80595	0.00614772	0.0301391	-2.85186
ENSG00000144136	SLC20A1	-0.0595548	5.59345	-0.231517	0.817438	0.896591	-6.6024
ENSG00000144152	FBLN7	0.485073	-1.09091	1.83843	0.0692957	0.17255	-4.69677
ENSG00000144161	ZC3H8	-0.0102494	2.62857	-0.0339155	0.97302	0.985943	-6.31789
ENSG00000144182	LIPT1	-1.04438	1.75705	-2.51254	0.0137669	0.053712	-3.26786
ENSG00000144191	CNGA3	0.643056	-1.12846	2.4296	0.0171007	0.0628326	-3.52533
ENSG00000144199	FAHD2B	-0.194326	0.690415	-0.535681	0.593499	0.738531	-6.1041
ENSG00000144214	LYG1	0.320973	-0.984698	1.06702	0.288814	0.462746	-5.76344
ENSG00000144218	AFF3	1.37379	1.99706	3.12349	0.00240417	0.0154337	-1.78807
ENSG00000144224	UBXN4	-0.0784411	5.90624	-0.477116	0.634435	0.767914	-6.55169
ENSG00000144228	SPOPL	0.149478	3.69161	0.643671	0.521425	0.680726	-6.21342
ENSG00000144231	POLR2D	0.0573315	2.51472	0.204512	0.838415	0.909184	-6.27831
ENSG00000144233	AMMECR1L	0.7518	1.28936	2.92489	0.00435939	0.0235905	-2.29111
ENSG00000144278	GALNT13	-0.843555	0.175168	-2.45054	0.016197	0.0605045	-3.42585
ENSG00000144283	PKP4	-0.0619186	4.77977	-0.233909	0.815586	0.89551	-6.50913
ENSG00000144285	SCN1A	0.244255	0.0682803	0.720587	0.47303	0.640271	-6.01459
ENSG00000144290	SLC4A10	-1.52829	0.192766	-4.12189	8.34e-05	0.00138223	1.30233
ENSG00000144306	SCRN3	-1.07283	4.00415	-3.32221	0.00129179	0.00976406	-1.3147
ENSG00000144320	LNPK	0.355609	2.61883	0.988217	0.325694	0.501695	-5.84712
ENSG00000144331	ZNF385B	0.460426	-1.13201	1.81438	0.0729487	0.17853	-4.74244
ENSG00000144354	CDCA7	1.44969	-0.551622	4.25507	5.11e-05	0.000986799	1.74274
ENSG00000144357	UBR3	0.091426	3.74439	0.409121	0.683422	0.804644	-6.33728
ENSG00000144362	PHOSPHO2	-0.736105	1.07707	-1.8744	0.0641182	0.163302	-4.55639
ENSG00000144366	GULP1	-0.0151726	4.18236	-0.0526579	0.958121	0.976821	-6.45859
ENSG00000144369	FAM171B	1.63313	-1.11366	5.18807	1.3e-06	7.73e-05	5.1571
ENSG00000144381	HSPD1	-0.339313	6.2502	-2.11078	0.0375636	0.110733	-4.53744
ENSG00000144395	CCDC150	-0.132985	-0.594028	-0.456743	0.648956	0.77903	-6.19751
ENSG00000144401	METTL21A	-0.437085	3.243	-1.93697	0.0558846	0.148248	-4.55229
ENSG00000144406	UNC80	-0.976369	2.95689	-3.23122	0.00172218	0.0120303	-1.49841
ENSG00000144407	PTH2R	-0.657592	1.07405	-1.47936	0.142533	0.284165	-5.19379
ENSG00000144410	CPO	1.02426	-1.61442	4.24608	5.28e-05	0.00100583	1.68905
ENSG00000144426	NBEAL1	-0.347026	4.52757	-1.48991	0.139741	0.280565	-5.42022
ENSG00000144445	KANSL1L	-0.525684	4.94825	-2.28538	0.0246386	0.0815584	-4.03968
ENSG00000144451	SPAG16	-0.55376	5.96086	-1.90582	0.0598644	0.155265	-4.8994
ENSG00000144452	ABCA12	0.897093	-0.149776	2.5408	0.0127721	0.0508714	-3.23353
ENSG00000144455	SUMF1	-0.0998403	3.13424	-0.365584	0.715533	0.826142	-6.2963
ENSG00000144468	RHBDD1	-0.325664	3.89886	-1.00015	0.319918	0.49615	-5.93924
ENSG00000144476	ACKR3	1.63587	0.538484	4.41633	2.79e-05	0.000639205	2.3008
ENSG00000144481	TRPM8	0.0806051	-0.0990656	0.188199	0.851144	0.917004	-6.24771
ENSG00000144485	HES6	1.01232	0.769151	2.77969	0.00662385	0.0316655	-2.66565
ENSG00000144504	ANKMY1	-0.872365	5.31136	-2.63384	0.00993749	0.0424465	-3.28176
ENSG00000144524	COPS7B	-0.0971497	3.71633	-0.355834	0.722797	0.831369	-6.35431
ENSG00000144535	DIS3L2	-0.824043	3.9443	-2.50118	0.0141859	0.0548894	-3.45366
ENSG00000144550	CPNE9	1.41921	-1.397	3.92524	0.000169248	0.00229044	0.620399
ENSG00000144554	FANCD2	-0.824705	3.12898	-2.42768	0.0171854	0.0630341	-3.54821
ENSG00000144559	TAMM41	-0.396838	2.68735	-1.18965	0.23731	0.403292	-5.62256
ENSG00000144560	VGLL4	-0.614829	4.83543	-2.17674	0.0321164	0.0988318	-4.25666
ENSG00000144566	RAB5A	0.161327	5.28202	0.908846	0.365858	0.541588	-6.1839
ENSG00000144567	RETREG2	-0.254034	3.45406	-1.36954	0.174235	0.327055	-5.4707
ENSG00000144579	CTDSP1	0.312038	4.58121	1.38225	0.170314	0.321943	-5.57443
ENSG00000144580	CNOT9	-0.456726	4.91068	-1.97932	0.0508349	0.137914	-4.6503
ENSG00000144589	STK11IP	-0.410413	4.03309	-1.32353	0.18901	0.345767	-5.58786
ENSG00000144591	GMPPA	-0.0479127	2.1073	-0.137848	0.890669	0.940482	-6.26245
ENSG00000144596	GRIP2	0.810144	-0.106421	2.19956	0.0303991	0.0950172	-3.97302
ENSG00000144597	EAF1	0.242921	2.4978	0.916684	0.361757	0.537179	-5.8929
ENSG00000144619	CNTN4	1.13472	-0.393813	3.14687	0.00223771	0.0145704	-1.70672
ENSG00000144635	DYNC1LI1	-0.220399	3.9167	-0.818879	0.415017	0.587701	-6.1009
ENSG00000144642	RBMS3	-0.140465	3.05178	-0.434659	0.66485	0.790953	-6.25403
ENSG00000144644	GADL1	-0.328281	1.47794	-1.05915	0.292366	0.466297	-5.70858
ENSG00000144645	OSBPL10	-0.121524	4.09424	-0.440479	0.660646	0.787952	-6.36173
ENSG00000144647	POMGNT2	-0.707535	0.106469	-2.31585	0.0228377	0.0771385	-3.72
ENSG00000144648	ACKR2	0.743198	1.77399	2.22041	0.0289009	0.0915474	-3.94828
ENSG00000144655	CSRNP1	0.694065	4.0081	1.8555	0.0667971	0.167935	-4.77456
ENSG00000144659	SLC25A38	-0.234222	3.36799	-0.765082	0.446223	0.616178	-6.08203
ENSG00000144668	ITGA9	0.6777	0.843504	2.26328	0.0260215	0.0849025	-3.83218
ENSG00000144671	SLC22A14	0.887407	-1.45924	2.72571	0.0077102	0.0352264	-2.84356
ENSG00000144674	GOLGA4	-0.0257049	5.11734	-0.16594	0.868576	0.927137	-6.55889
ENSG00000144677	CTDSPL	-0.374663	3.38	-1.08103	0.282573	0.455639	-5.80261
ENSG00000144711	IQSEC1	-0.443771	4.70687	-2.12981	0.0359153	0.107145	-4.33915
ENSG00000144712	CAND2	-1.23064	0.661873	-3.76154	0.000300087	0.00340625	0.13871
ENSG00000144713	RPL32	0.108901	7.93199	0.491897	0.623989	0.76071	-6.75373
ENSG00000144724	PTPRG	1.03291	0.852353	3.14875	0.00222478	0.0145151	-1.69094
ENSG00000144730	IL17RD	1.37782	-0.953801	4.93968	3.59e-06	0.000159812	4.20911
ENSG00000144736	SHQ1	-1.31973	4.28297	-4.29971	4.32e-05	0.000882237	1.81157
ENSG00000144741	SLC25A26	0.641247	1.99347	1.84308	0.0686077	0.171383	-4.65891
ENSG00000144744	UBA3	-0.82886	4.95175	-3.46356	0.000817976	0.00694958	-0.980271
ENSG00000144746	ARL6IP5	-0.159059	4.45167	-0.59665	0.552238	0.706365	-6.32003
ENSG00000144747	TMF1	-0.603148	5.25251	-3.21892	0.00178974	0.0123654	-1.72825
ENSG00000144749	LRIG1	-0.708544	4.50973	-2.27507	0.0252758	0.0830341	-4.02475
ENSG00000144771	LRTM1	0.337628	-0.387005	0.625484	0.533236	0.690193	-6.08877
ENSG00000144785	AC073896.1	0.846564	-1.03055	1.74306	0.0847372	0.198296	-4.85047
ENSG00000144791	LIMD1	-0.100582	3.26547	-0.57486	0.56682	0.717161	-6.20414
ENSG00000144792	ZNF660	0.448508	-0.29543	1.74299	0.0847492	0.198296	-4.817
ENSG00000144802	NFKBIZ	0.243019	6.13406	0.77129	0.442554	0.612813	-6.39176
ENSG00000144810	COL8A1	-1.09468	2.64703	-3.39655	0.00101741	0.00822454	-0.995701
ENSG00000144815	NXPE3	0.988845	1.19945	3.07456	0.00279062	0.0171302	-1.89814
ENSG00000144821	MYH15	0.492773	-1.3661	2.55634	0.0122528	0.0493665	-3.25002
ENSG00000144824	PHLDB2	1.40491	-0.168411	4.38237	3.17e-05	0.000701467	2.18647
ENSG00000144827	ABHD10	0.00260226	3.09214	0.00848279	0.993251	0.996288	-6.35572
ENSG00000144834	TAGLN3	0.0945815	-0.0523692	0.266196	0.790697	0.879017	-6.23185
ENSG00000144837	PLA1A	-1.13802	0.668723	-3.11444	0.00247167	0.0157316	-1.76018
ENSG00000144840	RABL3	-0.336621	2.72042	-1.05626	0.293675	0.467838	-5.76394
ENSG00000144843	ADPRH	0.277423	1.04581	0.931876	0.353893	0.529226	-5.83329
ENSG00000144847	IGSF11	-0.277318	-0.318096	-0.889031	0.376355	0.551405	-5.89588
ENSG00000144848	ATG3	-0.068577	5.18487	-0.35219	0.725519	0.83319	-6.51954
ENSG00000144852	NR1I2	0.484235	-0.845811	1.61675	0.109431	0.237778	-5.04592
ENSG00000144857	BOC	0.0772712	1.89341	0.1844	0.854114	0.918626	-6.26042
ENSG00000144867	SRPRB	-0.0508109	2.65169	-0.150582	0.880642	0.934241	-6.30291
ENSG00000144868	TMEM108	0.849852	-1.18331	2.86289	0.00522117	0.0268456	-2.48873
ENSG00000144893	MED12L	0.44188	0.240727	1.21103	0.229055	0.394307	-5.54914
ENSG00000144895	EIF2A	0.154107	5.22488	0.764689	0.446456	0.616447	-6.29743
ENSG00000144908	ALDH1L1	-0.622407	3.52459	-1.77454	0.0793531	0.189611	-4.87173
ENSG00000144909	OSBPL11	0.396345	2.19493	1.45855	0.148169	0.291678	-5.26888
ENSG00000144935	TRPC1	1.0618	-0.655236	3.65093	0.000438075	0.00449363	-0.236576
ENSG00000144959	NCEH1	0.0220158	2.30259	0.0684547	0.945575	0.970789	-6.28071
ENSG00000145002	FAM86B2	0.346174	-0.829976	0.925076	0.357399	0.532672	-5.8889
ENSG00000145012	LPP	-0.590792	5.52982	-2.92527	0.00435456	0.0235823	-2.56493
ENSG00000145014	TMEM44	0.617752	3.23963	1.78223	0.0780827	0.18754	-4.84412
ENSG00000145016	RUBCN	0.359607	4.14261	1.348	0.18104	0.335792	-5.5672
ENSG00000145020	AMT	0.927938	1.12903	2.687	0.00858635	0.0381869	-2.89004
ENSG00000145022	TCTA	-0.528797	3.0167	-1.97198	0.0516804	0.139671	-4.46416
ENSG00000145029	NICN1	0.61435	1.22533	1.62926	0.106752	0.233895	-4.993
ENSG00000145041	DCAF1	0.448358	2.04773	2.01432	0.0469596	0.130327	-4.35281
ENSG00000145050	MANF	-0.467532	3.70972	-1.22555	0.223564	0.38799	-5.66894
ENSG00000145087	STXBP5L	0.4766	-1.34826	1.67413	0.0975756	0.219298	-4.98517
ENSG00000145088	EAF2	0.098956	1.3937	0.209557	0.834486	0.90656	-6.23282
ENSG00000145103	ILDR1	0.589881	1.6795	1.91042	0.0592617	0.154189	-4.5412
ENSG00000145107	TM4SF19	-0.0712781	-0.641512	-0.216104	0.829395	0.903069	-6.27509
ENSG00000145113	MUC4	-0.585535	7.31955	-1.82369	0.0715162	0.176022	-5.18425
ENSG00000145147	SLIT2	-0.309047	1.3579	-0.682318	0.496789	0.660801	-6.01873
ENSG00000145191	EIF2B5	-0.517144	3.34657	-1.95579	0.0535898	0.143437	-4.52418
ENSG00000145214	DGKQ	0.604932	1.16041	1.91386	0.058814	0.153349	-4.51164
ENSG00000145216	FIP1L1	-0.436492	4.45634	-1.53491	0.128313	0.265062	-5.34461
ENSG00000145217	SLC26A1	-1.45536	1.15019	-3.17179	0.0020721	0.0137933	-1.61217
ENSG00000145220	LYAR	0.100118	1.23154	0.262863	0.793257	0.880311	-6.20941
ENSG00000145241	CENPC	-0.118745	4.1329	-0.550174	0.583562	0.729942	-6.30977
ENSG00000145244	CORIN	0.226239	-0.317732	0.755292	0.452045	0.6216	-6.00177
ENSG00000145246	ATP10D	-0.217239	2.91626	-0.676513	0.500449	0.663864	-6.11645
ENSG00000145247	OCIAD2	-0.320655	3.9381	-0.859672	0.392253	0.567148	-6.06975
ENSG00000145283	SLC10A6	0.43209	-0.886368	1.5876	0.115883	0.247488	-5.09228
ENSG00000145284	SCD5	-0.460926	3.34064	-1.78415	0.0777674	0.187002	-4.83902
ENSG00000145287	PLAC8	-0.709005	7.72996	-4.2755	4.73e-05	0.00093	1.45644
ENSG00000145293	ENOPH1	0.684242	3.04664	2.52841	0.0131999	0.0522076	-3.33503
ENSG00000145331	TRMT10A	-0.443924	0.98357	-1.17731	0.242176	0.408491	-5.57576
ENSG00000145332	KLHL8	0.465043	2.65991	1.64705	0.103034	0.227881	-5.02105
ENSG00000145335	SNCA	0.919701	2.56351	2.08629	0.0397805	0.115524	-4.24663
ENSG00000145337	PYURF	-0.264989	4.09206	-0.889658	0.37602	0.551111	-6.06122
ENSG00000145348	TBCK	-1.18733	4.49106	-3.94828	0.000155953	0.00215314	0.596545
ENSG00000145349	CAMK2D	0.390949	4.18803	1.68151	0.0961297	0.217179	-5.08991
ENSG00000145354	CISD2	0.56069	3.01105	1.62733	0.107162	0.234481	-5.07696
ENSG00000145358	DDIT4L	0.458005	-0.592044	1.13921	0.257637	0.42671	-5.66055
ENSG00000145362	ANK2	-0.0275671	0.71205	-0.0580637	0.953827	0.974597	-6.24487
ENSG00000145365	TIFA	0.870616	1.91249	2.30104	0.023698	0.0792769	-3.78836
ENSG00000145375	SPATA5	0.369349	0.937611	1.45562	0.148977	0.292777	-5.23356
ENSG00000145384	FABP2	-0.167964	0.0315093	-0.481316	0.63146	0.765952	-6.14848
ENSG00000145386	CCNA2	1.05042	-0.720263	4.27734	4.7e-05	0.000929378	1.81732
ENSG00000145388	METTL14	-0.717373	3.48851	-2.19039	0.0310796	0.0965102	-4.07937
ENSG00000145390	USP53	-0.401197	4.48346	-1.65464	0.101479	0.225659	-5.16625
ENSG00000145391	SETD7	0.0301509	2.96526	0.173163	0.862912	0.924158	-6.32922
ENSG00000145414	NAF1	-0.856271	3.23897	-2.66896	0.00902484	0.0395337	-2.98955
ENSG00000145416	MARCHF1	0.744984	3.35409	2.20426	0.0300554	0.0942829	-4.05346
ENSG00000145425	RPS3A	0.854586	8.76418	4.50133	2.01e-05	0.000504826	2.19765
ENSG00000145428	RNF175	-0.97445	0.254661	-2.03843	0.0444399	0.125263	-4.27439
ENSG00000145431	PDGFC	-0.166085	1.42543	-0.430181	0.668092	0.793716	-6.16611
ENSG00000145439	CBR4	-0.242268	3.27253	-0.831124	0.408102	0.581855	-6.02546
ENSG00000145476	CYP4V2	-0.131141	2.44248	-0.476643	0.634771	0.768	-6.17825
ENSG00000145491	ROPN1L	-0.899621	6.14387	-4.48262	2.16e-05	0.000533894	2.32583
ENSG00000145494	NDUFS6	-0.717068	2.72065	-1.82982	0.0705858	0.174579	-4.69629
ENSG00000145495	MARCHF6	-0.448725	5.906	-1.88964	0.0620235	0.159403	-4.924
ENSG00000145506	NKD2	0.679959	-1.56936	3.23918	0.00167977	0.0118247	-1.48845
ENSG00000145526	CDH18	-0.352847	-1.03426	-1.17126	0.244583	0.411746	-5.65971
ENSG00000145536	ADAMTS16	0.200927	0.252794	0.626625	0.53249	0.689718	-6.06457
ENSG00000145545	SRD5A1	0.112007	2.9986	0.500014	0.618285	0.756179	-6.22503
ENSG00000145555	MYO10	0.299681	2.9991	1.1883	0.237842	0.40382	-5.65995
ENSG00000145569	OTULINL	0.0644851	-0.370888	0.224149	0.823149	0.899606	-6.25369
ENSG00000145592	RPL37	-0.210131	7.32091	-0.857577	0.393403	0.56835	-6.44952
ENSG00000145604	SKP2	0.645241	1.64358	2.02524	0.0458035	0.127978	-4.32048
ENSG00000145623	OSMR	0.0979633	2.69008	0.268223	0.789141	0.878001	-6.27976
ENSG00000145626	UGT3A1	0.174521	-1.02253	0.668371	0.505606	0.667817	-6.1021
ENSG00000145632	PLK2	-0.767073	4.91647	-2.7014	0.00825035	0.0370847	-3.07558
ENSG00000145649	GZMA	-1.29342	1.39616	-2.85632	0.00532119	0.0271979	-2.43194
ENSG00000145675	PIK3R1	0.0466027	4.9644	0.207445	0.836131	0.907686	-6.53442
ENSG00000145685	LHFPL2	0.41985	1.96955	1.16446	0.247312	0.414893	-5.62823
ENSG00000145687	SSBP2	-0.749947	5.27779	-2.90442	0.00462824	0.024607	-2.59463
ENSG00000145692	BHMT	-1.47689	0.0512463	-4.79921	6.29e-06	0.0002253	3.69118
ENSG00000145700	ANKRD31	1.23434	-1.28293	5.22456	1.12e-06	6.83e-05	5.29675
ENSG00000145703	IQGAP2	-0.289034	4.63491	-1.22974	0.221998	0.385949	-5.77507
ENSG00000145715	RASA1	-0.513015	3.77544	-2.50371	0.0140915	0.0545818	-3.43244
ENSG00000145723	GIN1	-0.23187	1.70086	-0.64048	0.523487	0.682639	-6.04911
ENSG00000145725	PPIP5K2	-0.352674	4.73247	-1.6151	0.109788	0.238314	-5.25684
ENSG00000145730	PAM	0.235659	4.63777	0.810455	0.419815	0.59184	-6.1976
ENSG00000145734	BDP1	0.602564	3.66268	3.9822	0.000138188	0.0019675	0.763279
ENSG00000145736	GTF2H2	-0.409573	3.25914	-1.06603	0.289261	0.462964	-5.82098
ENSG00000145740	SLC30A5	-1.16979	3.73483	-4.28766	4.52e-05	0.000904867	1.80703
ENSG00000145741	BTF3	0.58122	7.34368	4.29002	4.48e-05	0.000900216	1.54231
ENSG00000145743	FBXL17	-0.361295	3.07133	-1.31594	0.191536	0.34887	-5.49996
ENSG00000145757	SPATA9	0.928055	-1.52081	3.35796	0.00115216	0.0089989	-1.14282
ENSG00000145779	TNFAIP8	-0.0327713	5.561	-0.179361	0.858057	0.921113	-6.60835
ENSG00000145780	FEM1C	0.406244	3.1926	2.1068	0.0379158	0.111491	-4.23544
ENSG00000145781	COMMD10	-0.545031	3.42779	-1.50682	0.135356	0.275013	-5.27092
ENSG00000145782	ATG12	0.250364	4.12864	0.836028	0.405352	0.579752	-6.11265
ENSG00000145794	MEGF10	0.604822	-1.3211	2.03358	0.0449378	0.126211	-4.35497
ENSG00000145817	YIPF5	-0.590052	3.67138	-2.15521	0.033813	0.102495	-4.17057
ENSG00000145819	ARHGAP26	-0.427819	5.97473	-1.51644	0.132912	0.271856	-5.54254
ENSG00000145824	CXCL14	0.667424	0.839771	1.16953	0.245279	0.412494	-5.61858
ENSG00000145826	LECT2	-1.66923	2.21828	-3.48795	0.000755019	0.00658714	-0.708451
ENSG00000145832	SLC25A48	0.398671	-0.400022	0.877376	0.382617	0.557343	-5.90523
ENSG00000145833	DDX46	-0.410911	4.36851	-2.16727	0.0328536	0.100497	-4.22459
ENSG00000145860	RNF145	0.383408	5.16996	2.1637	0.0331353	0.101038	-4.31659
ENSG00000145868	FBXO38	-0.385543	4.90487	-1.84974	0.0676306	0.16964	-4.88731
ENSG00000145879	SPINK7	-0.774905	-0.441988	-1.67675	0.0970599	0.218544	-4.93858
ENSG00000145882	PCYOX1L	0.459111	0.32595	1.6801	0.0964049	0.217591	-4.90296
ENSG00000145888	GLRA1	0.644728	-1.27494	3.00372	0.00345304	0.0199495	-2.12562
ENSG00000145901	TNIP1	-0.0274462	5.20597	-0.104554	0.916962	0.954074	-6.57761
ENSG00000145907	G3BP1	-0.128519	5.34614	-0.762878	0.44753	0.617514	-6.31237
ENSG00000145908	ZNF300	0.567695	-0.572101	2.13794	0.0352301	0.1056	-4.11292
ENSG00000145911	N4BP3	1.36362	-0.609325	5.25634	9.8e-07	6.3e-05	5.42368
ENSG00000145912	NHP2	-0.0634346	3.94538	-0.202435	0.840033	0.909953	-6.42243
ENSG00000145916	RMND5B	0.030657	2.89439	0.105873	0.915918	0.95335	-6.33067
ENSG00000145919	BOD1	0.0464342	2.71188	0.139476	0.889385	0.939455	-6.31617
ENSG00000145920	CPLX2	0.931429	-1.39331	2.81798	0.0059403	0.029427	-2.6102
ENSG00000145934	TENM2	1.06762	-1.3281	2.9878	0.00362065	0.0206632	-2.16527
ENSG00000145936	KCNMB1	-0.651256	0.460062	-2.20486	0.0300121	0.0941941	-3.93946
ENSG00000145945	FAM50B	-0.1929	0.0663432	-0.722405	0.471918	0.639121	-6.00495
ENSG00000145949	MYLK4	1.12672	-1.31651	4.68264	9.97e-06	0.000314996	3.24856
ENSG00000145975	FAM217A	-1.36427	-0.0276558	-3.05058	0.00300035	0.0180395	-1.96071
ENSG00000145979	TBC1D7	-0.607138	3.75629	-2.24046	0.0275212	0.088299	-4.01341
ENSG00000145982	FARS2	-0.887015	3.03266	-2.73311	0.00755214	0.034756	-2.81498
ENSG00000145990	GFOD1	1.06837	0.809178	3.94397	0.000158364	0.00217546	0.705923
ENSG00000145996	CDKAL1	0.157083	3.14658	0.709001	0.480155	0.646275	-6.1067
ENSG00000146006	LRRTM2	0.709023	0.346916	2.16763	0.0328253	0.100432	-4.02866
ENSG00000146007	ZMAT2	0.444944	4.91598	2.49536	0.0144051	0.0555023	-3.56571
ENSG00000146021	KLHL3	-0.142379	2.20292	-0.362201	0.718051	0.827755	-6.2109
ENSG00000146038	DCDC2	0.0828253	0.71631	0.250127	0.803059	0.886869	-6.21183
ENSG00000146054	TRIM7	0.150915	0.791504	0.392544	0.695584	0.813474	-6.18005
ENSG00000146063	TRIM41	-0.2362	3.21508	-1.10673	0.271361	0.442573	-5.76079
ENSG00000146066	HIGD2A	-0.636145	5.32505	-2.11615	0.0370916	0.109815	-4.4303
ENSG00000146067	FAM193B	0.115158	4.09148	0.35018	0.727022	0.834157	-6.39268
ENSG00000146070	PLA2G7	0.939568	0.910294	2.21122	0.0295528	0.093047	-3.95642
ENSG00000146072	TNFRSF21	-0.355118	4.50753	-1.94464	0.054939	0.146203	-4.67084
ENSG00000146083	RNF44	-0.0892735	3.65538	-0.375781	0.707964	0.82145	-6.33412
ENSG00000146085	MMUT	0.599598	1.82328	2.23885	0.02763	0.088565	-3.90425
ENSG00000146094	DOK3	0.176584	2.53924	0.374018	0.70927	0.822168	-6.23597
ENSG00000146109	ABT1	0.645032	1.13747	2.14372	0.0347503	0.104583	-4.08046
ENSG00000146112	PPP1R18	0.961702	3.62855	2.66889	0.00902657	0.0395337	-3.03426
ENSG00000146143	PRIM2	0.0974114	3.7281	0.377968	0.706344	0.820325	-6.34311
ENSG00000146147	MLIP	-0.551405	0.0334303	-1.49494	0.138427	0.278773	-5.18648
ENSG00000146166	LGSN	0.613721	-1.03124	2.59775	0.0109615	0.0456435	-3.13559
ENSG00000146192	FGD2	0.523615	2.80337	1.61844	0.109066	0.237224	-5.07408
ENSG00000146197	SCUBE3	0.310045	-0.384712	1.16288	0.247949	0.415538	-5.62432
ENSG00000146205	ANO7	0.108307	-0.308943	0.345121	0.730809	0.836784	-6.2205
ENSG00000146215	CRIP3	0.394614	-1.33593	1.58077	0.117438	0.249543	-5.1302
ENSG00000146221	TCTE1	-0.814374	2.76522	-2.85863	0.00528582	0.0271016	-2.48433
ENSG00000146223	RPL7L1	-0.915391	5.00698	-5.62941	2.03e-07	2.17e-05	6.85294
ENSG00000146232	NFKBIE	0.437171	2.23753	1.08202	0.282132	0.455063	-5.72855
ENSG00000146233	CYP39A1	-0.985494	0.160733	-2.89975	0.00469171	0.0248198	-2.34663
ENSG00000146242	TPBG	0.687177	1.13484	2.15135	0.0341259	0.103234	-4.06839
ENSG00000146243	IRAK1BP1	0.453013	2.13482	1.48254	0.141689	0.283244	-5.23536
ENSG00000146247	PHIP	-0.073202	4.01241	-0.484098	0.629492	0.764696	-6.32829
ENSG00000146263	MMS22L	-0.219503	2.71044	-0.835077	0.405885	0.580158	-5.98177
ENSG00000146267	FAXC	1.16038	-0.115511	3.41289	0.000964931	0.00791986	-0.947221
ENSG00000146278	PNRC1	0.459424	6.52285	2.27249	0.025437	0.0834437	-4.22671
ENSG00000146281	PM20D2	0.800939	0.891601	3.20172	0.00188832	0.0128944	-1.54107
ENSG00000146282	RARS2	-0.446436	4.06336	-1.64824	0.102789	0.227645	-5.13191
ENSG00000146285	SCML4	-0.0907941	1.73772	-0.249096	0.803854	0.887542	-6.2253
ENSG00000146350	TBC1D32	-0.768139	4.41486	-2.52772	0.013224	0.0522525	-3.442
ENSG00000146373	RNF217	-0.246788	3.72831	-0.833666	0.406675	0.58057	-6.07137
ENSG00000146376	ARHGAP18	-0.684718	5.56273	-3.93803	0.000161738	0.00220518	0.473266
ENSG00000146386	ABRACL	-0.646405	3.84217	-1.63807	0.104896	0.230872	-5.11442
ENSG00000146409	SLC18B1	-0.277987	2.84823	-0.887326	0.377267	0.552445	-5.93303
ENSG00000146410	MTFR2	-1.02987	0.82881	-2.34142	0.0214174	0.0736762	-3.65044
ENSG00000146411	SLC2A12	-0.499023	0.282394	-1.66196	0.0999981	0.223213	-4.92354
ENSG00000146414	SHPRH	0.0495333	3.31733	0.178052	0.859082	0.921863	-6.36011
ENSG00000146416	AIG1	-0.40371	2.86831	-1.48122	0.142039	0.283585	-5.27739
ENSG00000146425	DYNLT1	-0.643322	7.26687	-3.75952	0.000302186	0.00342297	-0.258568
ENSG00000146426	TIAM2	-1.37624	1.97954	-3.66895	0.000412084	0.00428279	-0.152888
ENSG00000146433	TMEM181	0.111572	2.40778	0.547256	0.585557	0.731478	-6.15934
ENSG00000146453	PNLDC1	0.516645	-0.290444	1.49484	0.138452	0.278773	-5.20037
ENSG00000146457	WTAP	-0.0449659	5.4645	-0.272394	0.785943	0.875809	-6.57698
ENSG00000146463	ZMYM4	-0.769345	4.60714	-3.03573	0.00313744	0.0186585	-2.17675
ENSG00000146476	ARMT1	0.47702	2.08205	1.36273	0.176366	0.32978	-5.39133
ENSG00000146530	VWDE	0.704376	-0.965331	2.39269	0.0188031	0.0672205	-3.59995
ENSG00000146535	GNA12	0.955485	2.46048	3.3833	0.00106191	0.00847981	-1.06114
ENSG00000146540	C7orf50	-0.671807	3.63747	-2.15135	0.0341257	0.103234	-4.1758
ENSG00000146555	SDK1	-0.254424	3.39962	-0.807033	0.421774	0.593611	-6.06217
ENSG00000146574	CCZ1B	-0.61936	5.27973	-2.08598	0.0398093	0.11558	-4.48706
ENSG00000146576	C7orf26	-0.137957	2.51856	-0.447306	0.655728	0.784368	-6.19918
ENSG00000146587	RBAK	0.201108	2.18335	0.740963	0.460644	0.629577	-6.02631
ENSG00000146592	CREB5	0.0826031	2.35662	0.140224	0.888796	0.939129	-6.29864
ENSG00000146648	EGFR	-0.0580253	3.53092	-0.170481	0.865014	0.925383	-6.39182
ENSG00000146670	CDCA5	0.242406	-0.799561	0.793575	0.429529	0.600724	-5.99712
ENSG00000146674	IGFBP3	0.830597	4.5163	2.71818	0.00787387	0.0357844	-2.98975
ENSG00000146676	PURB	0.47819	2.57054	2.12853	0.0360241	0.10745	-4.16166
ENSG00000146701	MDH2	-0.492534	5.40319	-2.7503	0.00719652	0.0335906	-3.00448
ENSG00000146707	POMZP3	-0.693489	1.78921	-2.05753	0.0425268	0.121287	-4.23625
ENSG00000146729	NIPSNAP2	-0.671786	4.96901	-2.8087	0.00609973	0.0299875	-2.81373
ENSG00000146731	CCT6A	-0.225165	5.90724	-1.22544	0.223605	0.388021	-5.92375
ENSG00000146733	PSPH	-0.436163	3.41022	-1.12234	0.264704	0.43467	-5.75849
ENSG00000146757	ZNF92	0.213843	1.55141	0.57844	0.564411	0.715409	-6.09719
ENSG00000146776	ATXN7L1	-0.140472	3.79342	-0.490479	0.624988	0.761481	-6.29836
ENSG00000146802	TMEM168	-0.234049	2.14601	-0.660589	0.510563	0.672139	-6.07501
ENSG00000146809	ASB15	0.753192	-1.62386	2.95654	0.00397192	0.0221026	-2.26342
ENSG00000146826	MAP11	0.0349839	1.98481	0.111072	0.911807	0.951356	-6.26277
ENSG00000146828	SLC12A9	-0.0452618	2.48703	-0.142879	0.886705	0.937851	-6.28795
ENSG00000146830	GIGYF1	0.387432	3.46236	1.37138	0.173665	0.326395	-5.47891
ENSG00000146833	TRIM4	-0.218218	3.50375	-0.812647	0.418564	0.590664	-6.06107
ENSG00000146834	MEPCE	-0.500976	3.61512	-1.99201	0.0493992	0.135131	-4.48484
ENSG00000146842	TMEM209	-0.887258	2.69035	-2.95039	0.00404457	0.0223816	-2.24114
ENSG00000146856	AGBL3	-0.456789	1.48339	-1.27116	0.206946	0.367989	-5.4689
ENSG00000146857	STRA8	0.860473	-1.64125	4.282	4.62e-05	0.000917489	1.81207
ENSG00000146858	ZC3HAV1L	0.0719313	1.5906	0.244684	0.807258	0.88988	-6.23196
ENSG00000146859	TMEM140	-1.21888	4.54086	-3.44967	0.00085601	0.00721124	-0.983287
ENSG00000146872	TLK2	-0.308254	6.11309	-1.67912	0.0965953	0.217931	-5.30552
ENSG00000146904	EPHA1	-1.57151	2.27531	-4.23787	5.44e-05	0.00102885	1.69426
ENSG00000146909	NOM1	0.0532079	2.26386	0.164194	0.869946	0.927995	-6.27421
ENSG00000146910	CNPY1	-0.00315848	-0.801465	-0.0118045	0.990608	0.994975	-6.30971
ENSG00000146918	NCAPG2	1.20811	1.15482	3.77684	0.000284627	0.00327916	0.163538
ENSG00000146938	NLGN4X	0.927673	-1.40804	3.40768	0.000981378	0.00800863	-0.993397
ENSG00000146950	SHROOM2	1.08886	0.539136	4.44122	2.53e-05	0.000597327	2.39917
ENSG00000146955	RAB19	0.364093	1.85051	1.17766	0.242035	0.408456	-5.60542
ENSG00000146963	LUC7L2	-0.379164	5.07058	-1.65022	0.102382	0.226989	-5.23895
ENSG00000146966	DENND2A	0.560256	-0.902908	2.10615	0.0379739	0.111641	-4.19394
ENSG00000147003	CLTRN	0.407401	-0.921912	1.50187	0.136628	0.276459	-5.22187
ENSG00000147010	SH3KBP1	0.372512	4.36712	1.43331	0.155231	0.301476	-5.47833
ENSG00000147027	TMEM47	0.356964	-0.713005	1.18762	0.238107	0.40408	-5.61561
ENSG00000147041	SYTL5	1.27829	0.60284	3.53863	0.000638537	0.00583795	-0.570239
ENSG00000147044	CASK	-0.27775	3.88885	-1.09622	0.275904	0.447526	-5.84291
ENSG00000147050	KDM6A	-0.390781	4.39404	-1.68747	0.0949737	0.215249	-5.10167
ENSG00000147059	SPIN2A	0.240235	-0.806446	0.953577	0.342851	0.518095	-5.86617
ENSG00000147065	MSN	0.359784	4.99219	1.45928	0.147968	0.291353	-5.5127
ENSG00000147082	CCNB3	0.701036	-0.838681	2.3454	0.0212035	0.0732015	-3.69661
ENSG00000147099	HDAC8	-0.839564	5.26919	-3.659	0.000426252	0.00439889	-0.405606
ENSG00000147100	SLC16A2	0.946843	-1.44927	4.63714	1.19e-05	0.000355784	3.07896
ENSG00000147113	DIPK2B	-0.0348089	-0.0523173	-0.10611	0.915731	0.953276	-6.26076
ENSG00000147117	ZNF157	0.0201239	0.420543	0.0628608	0.950017	0.973278	-6.24589
ENSG00000147118	ZNF182	0.62893	0.315557	2.41358	0.0178218	0.0646423	-3.50985
ENSG00000147119	CHST7	0.650407	-0.938995	2.3457	0.0211871	0.0731746	-3.69888
ENSG00000147121	KRBOX4	-0.44796	1.94613	-1.21848	0.226224	0.3912	-5.54694
ENSG00000147123	NDUFB11	0.0560324	3.24871	0.168357	0.86668	0.926038	-6.35015
ENSG00000147124	ZNF41	0.359017	0.870703	1.06535	0.289565	0.463271	-5.70086
ENSG00000147127	RAB41	0.0161371	-1.22742	0.0491085	0.960942	0.978237	-6.3339
ENSG00000147130	ZMYM3	0.510133	2.4899	2.00092	0.0484121	0.133253	-4.39679
ENSG00000147133	TAF1	-0.227442	4.51387	-1.14993	0.253218	0.421964	-5.85248
ENSG00000147138	GPR174	0.920722	1.03847	2.66592	0.00910079	0.0397705	-2.94155
ENSG00000147140	NONO	0.295267	6.34773	1.95199	0.0540469	0.144313	-4.85221
ENSG00000147144	CCDC120	0.0626026	1.68661	0.212731	0.832018	0.904718	-6.24466
ENSG00000147145	LPAR4	-0.442326	2.89141	-0.686904	0.493908	0.658518	-6.09082
ENSG00000147155	EBP	0.131206	2.29845	0.370467	0.711905	0.82406	-6.24859
ENSG00000147162	OGT	-0.169944	4.98962	-0.801239	0.425103	0.596504	-6.24347
ENSG00000147164	SNX12	0.0956259	3.42439	0.316182	0.752596	0.853258	-6.3297
ENSG00000147166	ITGB1BP2	0.963649	-0.780693	3.34801	0.00118952	0.00923791	-1.1463
ENSG00000147168	IL2RG	0.398175	4.02184	0.933902	0.352852	0.528406	-6.01441
ENSG00000147174	GCNA	1.64644	-0.381447	4.82525	5.67e-06	0.0002086	3.78477
ENSG00000147180	ZNF711	0.990554	-0.241642	3.44791	0.000860945	0.00724165	-0.840381
ENSG00000147202	DIAPH2	-0.30463	3.38162	-1.34169	0.183072	0.338757	-5.49548
ENSG00000147206	NXF3	0.162364	-0.529383	0.434797	0.66475	0.790949	-6.19554
ENSG00000147224	PRPS1	-0.175718	4.1529	-0.687889	0.493291	0.658122	-6.22798
ENSG00000147231	RADX	-0.398453	-0.473659	-1.41143	0.161563	0.309913	-5.32612
ENSG00000147234	FRMPD3	0.55295	-1.47716	2.79955	0.00626094	0.0305086	-2.66472
ENSG00000147251	DOCK11	0.285036	1.39949	0.657977	0.512232	0.673315	-6.04721
ENSG00000147257	GPC3	0.724158	-1.13321	2.29364	0.0241383	0.0803238	-3.82157
ENSG00000147274	RBMX	-0.07598	5.4726	-0.484967	0.628878	0.76429	-6.49885
ENSG00000147316	MCPH1	-0.44319	3.33389	-1.55438	0.123602	0.25806	-5.19537
ENSG00000147324	MFHAS1	0.756465	0.947375	2.74428	0.00731942	0.0339517	-2.74031
ENSG00000147364	FBXO25	0.090448	3.79882	0.30478	0.761237	0.859074	-6.38098
ENSG00000147378	FATE1	0.0599164	-0.854561	0.170041	0.865359	0.92551	-6.29495
ENSG00000147383	NSDHL	-0.809353	0.932051	-2.30454	0.0234919	0.0788124	-3.72538
ENSG00000147394	ZNF185	0.167944	2.92607	0.594639	0.553576	0.707311	-6.16678
ENSG00000147400	CETN2	-1.35989	5.69283	-5.34914	6.66e-07	4.85e-05	5.68151
ENSG00000147403	RPL10	0.480081	9.00486	2.91597	0.00447469	0.0240399	-2.9028
ENSG00000147408	CSGALNACT1	-0.232183	0.870476	-0.534359	0.59441	0.738707	-6.10626
ENSG00000147416	ATP6V1B2	0.0944848	4.68303	0.359218	0.720273	0.82928	-6.45772
ENSG00000147419	CCDC25	0.128725	3.83959	0.422017	0.674019	0.798271	-6.34159
ENSG00000147421	HMBOX1	-0.542211	4.43064	-1.83069	0.0704542	0.174509	-4.86623
ENSG00000147432	CHRNB3	0.415103	-1.62717	1.21819	0.226333	0.391305	-5.63269
ENSG00000147437	GNRH1	-0.361428	-0.5607	-0.979982	0.329721	0.505334	-5.82815
ENSG00000147439	BIN3	-0.911913	4.39851	-3.59442	0.000530024	0.00517776	-0.530143
ENSG00000147443	DOK2	0.214276	0.590874	0.508691	0.612213	0.751968	-6.12353
ENSG00000147454	SLC25A37	-0.113473	4.57653	-0.330916	0.741476	0.845283	-6.45718
ENSG00000147457	CHMP7	0.819657	3.09231	2.55683	0.012237	0.0493494	-3.26539
ENSG00000147459	DOCK5	-0.618781	5.02414	-2.95052	0.00404308	0.0223809	-2.44891
ENSG00000147465	STAR	-0.178613	-0.776443	-0.506758	0.613563	0.752286	-6.18241
ENSG00000147471	PLPBP	-0.00486384	4.02131	-0.0176597	0.985949	0.992763	-6.4468
ENSG00000147475	ERLIN2	-0.427448	3.94698	-1.75795	0.0821535	0.194091	-4.93907
ENSG00000147481	SNTG1	-0.744491	-0.421425	-2.26053	0.0261987	0.0852262	-3.86294
ENSG00000147488	ST18	0.567692	-0.877523	1.60836	0.111256	0.24052	-5.06011
ENSG00000147509	RGS20	-0.236415	-0.921833	-0.880073	0.381163	0.556163	-5.94072
ENSG00000147526	TACC1	0.577157	4.45421	2.36178	0.020343	0.0711281	-3.81952
ENSG00000147533	GOLGA7	0.148171	4.68728	0.541725	0.589346	0.7347	-6.37691
ENSG00000147535	PLPP5	-0.80234	4.38791	-2.74879	0.00722728	0.0336671	-2.91061
ENSG00000147536	GINS4	-0.0366878	1.03246	-0.0918865	0.926992	0.959942	-6.24772
ENSG00000147548	NSD3	-0.369514	5.58139	-2.33112	0.0219798	0.0749506	-4.00769
ENSG00000147570	DNAJC5B	0.663367	-0.580257	2.19382	0.0308232	0.0959839	-4.00161
ENSG00000147573	TRIM55	0.973362	-1.2855	3.44516	0.000868725	0.00728096	-0.87764
ENSG00000147576	ADHFE1	-0.233985	2.31943	-0.554836	0.580383	0.727674	-6.14497
ENSG00000147586	MRPS28	-1.44701	4.20225	-3.91652	0.000174554	0.00232767	0.519033
ENSG00000147588	PMP2	1.42921	-1.17394	5.8444	8.02e-08	1.2e-05	7.77443
ENSG00000147592	LACTB2	-0.909773	2.24413	-2.38121	0.0193622	0.0686361	-3.57809
ENSG00000147596	PRDM14	0.304041	-1.49021	1.61958	0.108819	0.236874	-5.08055
ENSG00000147601	TERF1	-0.0632558	3.27958	-0.235268	0.814535	0.894874	-6.3422
ENSG00000147604	RPL7	0.913658	7.94905	5.17084	1.4e-06	8.09e-05	4.8227
ENSG00000147606	SLC26A7	0.0203754	-0.457579	0.0618027	0.950857	0.973534	-6.28307
ENSG00000147614	ATP6V0D2	-0.670755	0.161881	-2.1667	0.0328986	0.100616	-4.02765
ENSG00000147642	SYBU	-0.420326	3.95984	-1.28349	0.202615	0.362607	-5.63352
ENSG00000147647	DPYS	1.54339	0.60468	2.74205	0.00736521	0.0341448	-2.77457
ENSG00000147649	MTDH	-0.126881	4.4964	-0.551198	0.582863	0.729483	-6.35036
ENSG00000147650	LRP12	0.792388	1.44485	2.40435	0.0182492	0.065771	-3.54894
ENSG00000147654	EBAG9	0.328258	3.73025	0.997335	0.321274	0.497455	-5.92877
ENSG00000147655	RSPO2	0.664802	-0.304985	2.56333	0.0120257	0.0487871	-3.18664
ENSG00000147669	POLR2K	-0.279767	4.56618	-0.796183	0.42802	0.599466	-6.19648
ENSG00000147676	MAL2	0.17265	5.84017	0.825174	0.411454	0.585009	-6.31892
ENSG00000147677	EIF3H	0.544463	5.76105	3.00551	0.00343462	0.019916	-2.3692
ENSG00000147679	UTP23	0.862216	2.23093	2.78326	0.00655732	0.0314391	-2.68713
ENSG00000147684	NDUFB9	-0.84863	4.96155	-3.634	0.000463896	0.00467458	-0.457764
ENSG00000147687	TATDN1	-0.425069	4.11482	-1.29848	0.197439	0.356047	-5.63156
ENSG00000147689	FAM83A	-0.735961	9.87245	-2.05262	0.0430118	0.122346	-4.98171
ENSG00000147697	GSDMC	0.913219	1.44013	2.08215	0.0401658	0.116375	-4.21902
ENSG00000147724	FAM135B	0.0408097	-0.732322	0.157465	0.875231	0.93115	-6.29198
ENSG00000147789	ZNF7	-0.90312	2.90078	-3.03727	0.00312292	0.0185924	-2.02881
ENSG00000147799	ARHGAP39	-0.623648	3.1632	-1.99296	0.0492934	0.134989	-4.43994
ENSG00000147804	SLC39A4	0.15493	0.481852	0.462181	0.645066	0.775972	-6.15033
ENSG00000147813	NAPRT	-0.317288	3.40661	-0.900804	0.370096	0.545545	-5.97482
ENSG00000147852	VLDLR	0.24108	0.750315	0.623564	0.534491	0.691109	-6.06196
ENSG00000147853	AK3	-0.310616	4.14227	-1.42728	0.156959	0.303804	-5.46796
ENSG00000147854	UHRF2	0.00415263	4.19342	0.0148899	0.988153	0.993765	-6.46545
ENSG00000147862	NFIB	-0.00556393	5.22045	-0.0222156	0.982325	0.99096	-6.58642
ENSG00000147872	PLIN2	0.43541	2.51868	1.12066	0.265412	0.435602	-5.70739
ENSG00000147874	HAUS6	0.357232	1.75272	1.19547	0.235042	0.400827	-5.58305
ENSG00000147883	CDKN2B	-0.250175	2.10769	-0.711106	0.478857	0.645056	-6.02399
ENSG00000147889	CDKN2A	-1.60343	2.56351	-4.05146	0.000107738	0.00165771	1.06286
ENSG00000147894	C9orf72	-0.634349	4.9429	-3.06234	0.00289574	0.0175911	-2.13778
ENSG00000147896	IFNK	-0.284751	-0.606078	-0.830579	0.408408	0.581991	-5.96068
ENSG00000147905	ZCCHC7	0.398961	4.2218	1.70953	0.0907968	0.208491	-5.04813
ENSG00000147912	FBXO10	-0.0948281	-0.218571	-0.299095	0.765557	0.862112	-6.22889
ENSG00000147955	SIGMAR1	0.188004	1.38292	0.514826	0.607936	0.748995	-6.13254
ENSG00000147996	CBWD5	-0.621804	4.728	-2.48061	0.0149741	0.0571733	-3.58498
ENSG00000148019	CEP78	-0.13074	2.68923	-0.47662	0.634787	0.768	-6.20857
ENSG00000148053	NTRK2	1.16349	-1.2232	4.21753	5.87e-05	0.00107398	1.60236
ENSG00000148057	IDNK	-1.88677	1.74617	-5.21787	1.15e-06	6.99e-05	5.27576
ENSG00000148082	SHC3	0.716212	-1.55829	3.72668	0.000338341	0.00371948	-0.0271026
ENSG00000148090	AUH	-0.21593	3.1291	-0.632747	0.528503	0.686071	-6.16481
ENSG00000148110	MFSD14B	-0.315634	3.88558	-1.90196	0.0603738	0.156337	-4.68365
ENSG00000148120	AOPEP	-0.675111	5.5885	-2.30916	0.0232231	0.0781185	-4.05824
ENSG00000148143	ZNF462	-0.212437	3.1832	-0.679873	0.498329	0.662098	-6.13148
ENSG00000148153	INIP	-0.441912	3.71376	-1.73765	0.0856923	0.199904	-4.95108
ENSG00000148154	UGCG	-0.490244	5.15868	-2.72353	0.00775712	0.0354013	-3.04617
ENSG00000148158	SNX30	0.75507	1.1824	2.66245	0.00918817	0.0400596	-2.95059
ENSG00000148175	STOM	0.336243	5.19447	1.68843	0.0947893	0.215025	-5.18721
ENSG00000148180	GSN	-0.220328	6.44465	-1.324	0.188853	0.345678	-5.85842
ENSG00000148187	MRRF	-0.455211	3.75518	-1.46819	0.145538	0.288193	-5.36252
ENSG00000148200	NR6A1	0.845549	0.715773	2.56933	0.0118338	0.0481154	-3.16247
ENSG00000148218	ALAD	0.0481889	3.46347	0.197033	0.844245	0.912689	-6.37135
ENSG00000148219	ASTN2	-0.897386	3.3307	-3.16977	0.0020851	0.0138686	-1.69735
ENSG00000148225	WDR31	-0.410527	1.9523	-1.47614	0.143395	0.285364	-5.21103
ENSG00000148229	POLE3	0.64505	3.42385	2.35952	0.0204598	0.0714004	-3.73176
ENSG00000148248	SURF4	0.169336	4.14359	0.663587	0.50865	0.67065	-6.24109
ENSG00000148288	GBGT1	0.336312	0.171746	0.771921	0.442182	0.612402	-5.96981
ENSG00000148290	SURF1	-0.852534	2.93925	-2.47569	0.0151686	0.0576848	-3.41689
ENSG00000148291	SURF2	-1.0432	2.5748	-2.69635	0.00836671	0.037505	-2.87028
ENSG00000148296	SURF6	0.205278	1.41596	0.823486	0.412407	0.585401	-5.9271
ENSG00000148297	MED22	0.317243	1.33011	0.953865	0.342706	0.518023	-5.81757
ENSG00000148300	REXO4	0.0571935	1.60152	0.171356	0.864328	0.924978	-6.23964
ENSG00000148303	RPL7A	0.446046	8.05456	2.43942	0.0166712	0.0617806	-4.00236
ENSG00000148308	GTF3C5	0.0757542	3.69441	0.308774	0.758207	0.857012	-6.36238
ENSG00000148331	ASB6	0.388154	0.949123	1.47115	0.144736	0.287091	-5.21184
ENSG00000148334	PTGES2	0.250315	3.62692	0.924111	0.357898	0.533126	-5.98493
ENSG00000148335	NTMT1	-0.519649	1.69428	-1.41333	0.161007	0.309248	-5.27544
ENSG00000148337	CIZ1	-0.217445	4.49299	-0.941254	0.349093	0.524343	-6.06447
ENSG00000148339	SLC25A25	0.0728715	4.17221	0.187783	0.851469	0.917234	-6.44368
ENSG00000148341	SH3GLB2	-0.419791	5.08322	-1.60702	0.111551	0.240841	-5.30725
ENSG00000148343	MIGA2	0.0631939	3.06592	0.174704	0.861704	0.923347	-6.32728
ENSG00000148344	PTGES	0.594576	2.00332	1.8208	0.0719592	0.176661	-4.71066
ENSG00000148346	LCN2	-0.215188	8.49191	-0.874517	0.384163	0.558703	-6.54701
ENSG00000148356	LRSAM1	-0.241196	2.54632	-0.688828	0.492702	0.657444	-6.06037
ENSG00000148357	HMCN2	1.33983	-0.398349	4.6619	1.08e-05	0.000331431	3.18501
ENSG00000148358	GPR107	-0.323768	3.51053	-1.48167	0.141918	0.283426	-5.32457
ENSG00000148362	PAXX	-0.148725	1.87217	-0.362927	0.71751	0.827493	-6.19074
ENSG00000148377	IDI2	0.817624	-1.75242	3.56864	0.00057779	0.0054789	-0.522405
ENSG00000148384	INPP5E	0.0785513	1.83968	0.295646	0.768181	0.864052	-6.22048
ENSG00000148396	SEC16A	-0.19957	4.26082	-1.37476	0.172617	0.325022	-5.54968
ENSG00000148399	DPH7	-0.745922	2.49494	-2.07225	0.0411015	0.118278	-4.23721
ENSG00000148400	NOTCH1	0.782987	2.62336	2.1946	0.0307653	0.0958519	-4.03995
ENSG00000148408	CACNA1B	1.00978	-1.19511	2.85742	0.00530428	0.0271349	-2.50014
ENSG00000148411	NACC2	0.148953	1.28571	0.643653	0.521437	0.680726	-6.05285
ENSG00000148426	PROSER2	0.973751	1.69992	2.57627	0.0116152	0.0475682	-3.16536
ENSG00000148429	USP6NL	0.679948	3.46928	3.60595	0.000509896	0.00501698	-0.429709
ENSG00000148444	COMMD3	-1.55028	3.49776	-3.89298	0.000189696	0.0024596	0.493228
ENSG00000148450	MSRB2	-0.363748	1.18553	-0.991882	0.323913	0.500125	-5.75719
ENSG00000148459	PDSS1	-0.60762	1.92163	-1.39754	0.165684	0.315674	-5.30922
ENSG00000148468	FAM171A1	1.05608	0.540674	3.49488	0.000737995	0.00647348	-0.69542
ENSG00000148481	MINDY3	-0.047678	3.30262	-0.132554	0.894842	0.942114	-6.35615
ENSG00000148483	TMEM236	0.270953	-0.650773	1.18055	0.240889	0.407324	-5.61978
ENSG00000148484	RSU1	0.148599	3.32299	0.496606	0.620677	0.758087	-6.2458
ENSG00000148488	ST8SIA6	-0.95044	-0.391528	-3.22546	0.00175349	0.0122022	-1.48903
ENSG00000148498	PARD3	-0.289533	3.98077	-0.940638	0.349407	0.524526	-6.00342
ENSG00000148516	ZEB1	0.934709	2.11482	2.12574	0.0362622	0.107905	-4.16208
ENSG00000148541	FAM13C	-1.13511	1.66654	-2.91068	0.00454446	0.0242875	-2.30057
ENSG00000148572	NRBF2	-0.324458	3.05215	-0.986715	0.326426	0.502444	-5.8581
ENSG00000148600	CDHR1	0.86394	-1.72028	3.95862	0.000150319	0.00209434	0.717029
ENSG00000148604	RGR	-0.640687	0.366048	-2.01471	0.0469186	0.130235	-4.31592
ENSG00000148606	POLR3A	-0.0102122	1.86468	-0.0385868	0.969305	0.984098	-6.2679
ENSG00000148634	HERC4	-0.312341	4.68337	-1.36273	0.176366	0.32978	-5.61515
ENSG00000148655	LRMDA	-1.18259	2.98918	-2.37774	0.0195345	0.0691048	-3.64193
ENSG00000148660	CAMK2G	-0.489288	3.45927	-2.15091	0.0341616	0.103304	-4.17313
ENSG00000148671	ADIRF	-0.151569	3.36127	-0.314124	0.754153	0.854374	-6.3156
ENSG00000148672	GLUD1	0.0742812	4.78264	0.396616	0.692589	0.811149	-6.45591
ENSG00000148680	HTR7	1.19703	-1.20362	4.54936	1.67e-05	0.000449436	2.76723
ENSG00000148688	RPP30	-0.794855	3.22563	-2.52632	0.0132733	0.0523717	-3.32351
ENSG00000148690	FRA10AC1	-1.13211	2.5386	-3.03964	0.00310076	0.0184806	-1.99438
ENSG00000148700	ADD3	-0.232872	6.09146	-1.32179	0.189586	0.34651	-5.82349
ENSG00000148719	DNAJB12	-0.266467	2.90103	-1.08926	0.278944	0.451074	-5.74661
ENSG00000148730	EIF4EBP2	0.507991	4.01348	3.16053	0.00214543	0.0141664	-1.78333
ENSG00000148734	NPFFR1	1.62137	-0.531471	6.08792	2.75e-08	6.3e-06	8.7752
ENSG00000148735	PLEKHS1	-0.683775	6.71005	-2.37184	0.0198296	0.0698552	-4.03241
ENSG00000148737	TCF7L2	0.146266	4.60033	0.642133	0.522419	0.681625	-6.30924
ENSG00000148773	MKI67	1.85144	0.446214	4.88506	4.47e-06	0.000182328	4.00526
ENSG00000148795	CYP17A1	0.251595	-1.31346	0.857199	0.393611	0.56846	-5.9798
ENSG00000148803	FUOM	-0.064876	-0.103232	-0.151405	0.879995	0.933746	-6.25456
ENSG00000148814	LRRC27	-0.52965	3.87479	-1.54128	0.126755	0.262737	-5.27404
ENSG00000148824	MTG1	-0.276074	3.65057	-0.878316	0.38211	0.557	-6.0209
ENSG00000148832	PAOX	0.511896	0.387337	1.32671	0.187959	0.344605	-5.40448
ENSG00000148834	GSTO1	-0.70031	4.61979	-2.30494	0.0234686	0.0787503	-3.96066
ENSG00000148835	TAF5	0.709209	-0.646511	2.67742	0.00881686	0.0388852	-2.92565
ENSG00000148840	PPRC1	1.14101	1.90171	4.17631	6.83e-05	0.00119008	1.46523
ENSG00000148841	ITPRIP	0.740538	1.52693	1.79016	0.0767888	0.185374	-4.74586
ENSG00000148842	CNNM2	-0.184069	1.80725	-0.531846	0.596142	0.739672	-6.11924
ENSG00000148843	PDCD11	-0.108355	2.44782	-0.365678	0.715463	0.826119	-6.23536
ENSG00000148848	ADAM12	-0.322747	0.640306	-0.961626	0.338813	0.514461	-5.79485
ENSG00000148908	RGS10	-0.0311332	3.24265	-0.0744805	0.940793	0.968061	-6.34771
ENSG00000148925	BTBD10	-0.505476	3.48671	-1.52382	0.131058	0.269004	-5.25031
ENSG00000148926	ADM	-0.0522073	2.8492	-0.113292	0.910051	0.950699	-6.31611
ENSG00000148935	GAS2	-0.179932	0.279701	-0.453787	0.651074	0.780627	-6.15755
ENSG00000148942	SLC5A12	0.282726	0.0212397	0.912378	0.364006	0.539724	-5.8581
ENSG00000148943	LIN7C	0.504868	3.90743	2.47172	0.0153266	0.0581293	-3.52256
ENSG00000148948	LRRC4C	1.2743	-1.25579	3.20458	0.00187161	0.0128016	-1.56831
ENSG00000148950	IMMP1L	-1.32858	2.80129	-2.94543	0.00410415	0.022544	-2.28281
ENSG00000148965	SAA4	-0.589205	0.813544	-1.11508	0.267782	0.438426	-5.63954
ENSG00000148985	PGAP2	-1.23178	3.07832	-3.25741	0.00158625	0.0113813	-1.4266
ENSG00000149016	TUT1	0.109815	1.80122	0.337137	0.736798	0.841396	-6.21362
ENSG00000149021	SCGB1A1	-1.52028	7.40229	-2.67858	0.00878854	0.0387951	-3.37412
ENSG00000149043	SYT8	-1.45917	1.71434	-3.34144	0.00121481	0.009359	-1.12549
ENSG00000149050	ZNF214	-1.31819	1.81945	-3.49245	0.000743924	0.00651459	-0.68217
ENSG00000149054	ZNF215	-0.425207	-0.0409875	-1.41714	0.159892	0.307537	-5.29709
ENSG00000149084	HSD17B12	-0.522344	5.09816	-2.10925	0.0376989	0.111045	-4.42318
ENSG00000149089	APIP	0.172158	3.09538	0.504522	0.615127	0.753272	-6.22845
ENSG00000149090	PAMR1	-1.24016	0.883905	-2.91464	0.00449216	0.0240865	-2.28777
ENSG00000149091	DGKZ	-0.41238	4.34839	-2.19348	0.0308489	0.0960121	-4.1675
ENSG00000149100	EIF3M	0.415589	5.76798	2.31789	0.0227213	0.0768401	-4.05337
ENSG00000149115	TNKS1BP1	0.125612	3.34602	0.433158	0.665936	0.791662	-6.28482
ENSG00000149124	GLYAT	-0.42209	-0.348155	-1.2344	0.220266	0.384013	-5.54578
ENSG00000149131	SERPING1	0.324891	4.9925	1.08024	0.282922	0.455978	-5.98033
ENSG00000149136	SSRP1	0.191764	4.28484	0.690886	0.491415	0.656153	-6.24359
ENSG00000149150	SLC43A1	0.411529	-0.64551	1.1327	0.260346	0.429727	-5.67139
ENSG00000149177	PTPRJ	-0.306338	3.99279	-1.13696	0.258571	0.427571	-5.81257
ENSG00000149179	C11orf49	-0.65497	6.50643	-3.35339	0.00116917	0.00911007	-1.45303
ENSG00000149182	ARFGAP2	-0.110789	4.81246	-0.371709	0.710982	0.823322	-6.46843
ENSG00000149187	CELF1	-0.606734	5.6239	-3.35549	0.00116132	0.00905755	-1.36623
ENSG00000149196	HIKESHI	-0.927177	2.68523	-2.47676	0.0151259	0.0575894	-3.39289
ENSG00000149201	CCDC81	-0.589971	4.53967	-1.70548	0.0915524	0.209844	-5.08951
ENSG00000149212	SESN3	1.54139	2.53816	4.67937	1.01e-05	0.000317988	3.22842
ENSG00000149218	ENDOD1	0.91108	1.15523	3.11195	0.00249058	0.0158012	-1.79244
ENSG00000149231	CCDC82	0.497849	4.37611	2.39436	0.0187227	0.0670119	-3.73838
ENSG00000149243	KLHL35	0.0897418	-0.143184	0.269825	0.787912	0.877348	-6.23405
ENSG00000149256	TENM4	1.02728	1.59334	2.35814	0.0205313	0.0715888	-3.65147
ENSG00000149257	SERPINH1	1.10416	2.24506	2.97298	0.00378338	0.021294	-2.20529
ENSG00000149260	CAPN5	-0.141159	3.83379	-0.582983	0.561362	0.713093	-6.25467
ENSG00000149262	INTS4	-0.312961	3.82398	-1.13094	0.261085	0.430583	-5.79946
ENSG00000149269	PAK1	-0.169189	5.90355	-1.11025	0.269849	0.441062	-6.05519
ENSG00000149273	RPS3	-0.0117375	7.47619	-0.058336	0.95361	0.974597	-6.82888
ENSG00000149289	ZC3H12C	0.756886	1.38032	2.76645	0.00687653	0.0324479	-2.69798
ENSG00000149292	TTC12	-1.07291	5.16635	-3.26553	0.00154617	0.0111966	-1.58599
ENSG00000149294	NCAM1	1.57504	-0.0391908	3.44651	0.000864905	0.00725635	-0.848473
ENSG00000149295	DRD2	-0.628279	0.260663	-1.66247	0.0998957	0.223108	-4.92425
ENSG00000149300	C11orf52	-0.222645	2.83979	-0.56339	0.57457	0.722706	-6.16057
ENSG00000149305	HTR3B	0.296521	-0.440403	1.19103	0.23677	0.402853	-5.59451
ENSG00000149308	NPAT	-0.183961	3.49566	-0.72414	0.470857	0.638317	-6.12888
ENSG00000149311	ATM	-0.240738	5.71332	-1.21611	0.22712	0.392253	-5.91432
ENSG00000149313	AASDHPPT	0.653735	3.51105	2.09816	0.0386919	0.113245	-4.284
ENSG00000149328	GLB1L2	-0.473338	2.14967	-1.39374	0.166826	0.317251	-5.3309
ENSG00000149346	SLX4IP	0.939033	1.47562	3.39704	0.00101579	0.0082195	-0.995103
ENSG00000149357	LAMTOR1	-0.493033	4.26875	-1.84193	0.0687776	0.171573	-4.8269
ENSG00000149380	P4HA3	-0.529423	0.111729	-1.41231	0.161307	0.309566	-5.2975
ENSG00000149403	GRIK4	0.171544	-1.43842	0.669437	0.50493	0.667355	-6.12753
ENSG00000149418	ST14	-0.327404	5.13074	-1.60288	0.112463	0.242363	-5.32008
ENSG00000149428	HYOU1	0.219835	4.37035	1.07321	0.286045	0.459532	-5.91776
ENSG00000149451	ADAM33	0.238885	-1.33571	0.958852	0.340201	0.515798	-5.8909
ENSG00000149474	KAT14	0.119784	0.922781	0.3513	0.726184	0.833628	-6.18627
ENSG00000149476	TKFC	-1.22289	3.61079	-3.96227	0.000148378	0.00207624	0.710669
ENSG00000149480	MTA2	-0.468842	4.02879	-2.18628	0.0313887	0.0973044	-4.14746
ENSG00000149483	TMEM138	-1.04328	4.36974	-3.88921	0.00019223	0.00248115	0.412201
ENSG00000149485	FADS1	0.563856	1.52776	1.64741	0.102959	0.227776	-4.96073
ENSG00000149488	TMC2	-1.3608	1.7789	-3.92323	0.000170455	0.00230487	0.653761
ENSG00000149489	ROM1	0.0124573	-0.252983	0.0298583	0.976246	0.987566	-6.27159
ENSG00000149499	EML3	0.273487	3.93499	0.931651	0.354008	0.529302	-6.0114
ENSG00000149503	INCENP	0.578598	1.3838	1.73072	0.0869264	0.201693	-4.82792
ENSG00000149516	MS4A3	1.06192	-1.34148	2.90395	0.00463458	0.0246167	-2.38703
ENSG00000149527	PLCH2	-0.375137	2.22844	-1.11875	0.266224	0.436439	-5.68276
ENSG00000149532	CPSF7	-0.251425	4.72834	-1.1851	0.239098	0.40506	-5.8377
ENSG00000149534	MS4A2	0.411966	0.0662626	1.06738	0.288652	0.462621	-5.71293
ENSG00000149541	B3GAT3	-0.0235852	1.46697	-0.0654418	0.947967	0.972271	-6.24907
ENSG00000149547	EI24	-0.535562	4.43628	-2.68396	0.00865895	0.038393	-3.07218
ENSG00000149548	CCDC15	1.04193	0.0187042	3.27642	0.00149394	0.0109293	-1.33459
ENSG00000149554	CHEK1	0.596592	0.794918	1.50778	0.135112	0.27478	-5.1628
ENSG00000149557	FEZ1	-0.407286	0.138877	-1.14352	0.255854	0.425007	-5.62326
ENSG00000149564	ESAM	0.0228708	-1.04315	0.0850009	0.932449	0.96322	-6.31984
ENSG00000149571	KIRREL3	-0.000298421	-0.288849	-0.000712857	0.999433	0.999623	-6.27554
ENSG00000149573	MPZL2	-0.049638	4.80302	-0.198806	0.842862	0.91161	-6.51833
ENSG00000149575	SCN2B	1.31358	-1.04095	5.55622	2.77e-07	2.6e-05	6.60679
ENSG00000149577	SIDT2	0.304721	4.35962	1.2041	0.231708	0.397498	-5.76974
ENSG00000149582	TMEM25	0.224451	1.70709	0.650296	0.517157	0.6777	-6.06393
ENSG00000149591	TAGLN	0.315554	1.63914	0.825186	0.411447	0.585009	-5.93567
ENSG00000149599	DUSP15	0.495431	-1.14815	1.54763	0.125219	0.260567	-5.16655
ENSG00000149600	COMMD7	0.00828616	2.45001	0.027808	0.977877	0.988619	-6.28638
ENSG00000149609	C20orf144	0.421372	-1.2799	1.79372	0.0762142	0.184355	-4.78584
ENSG00000149634	SPATA25	0.50038	-1.31945	1.87197	0.0644564	0.163858	-4.65145
ENSG00000149636	DSN1	0.393302	1.13419	1.18964	0.237317	0.403292	-5.57167
ENSG00000149639	SOGA1	0.945994	0.949634	4.19848	6.3e-05	0.00112593	1.55613
ENSG00000149646	CNBD2	-0.00159587	-0.391126	-0.00488425	0.996114	0.99797	-6.28422
ENSG00000149651	SPINT4	0.76937	-1.74604	2.92761	0.0043248	0.0234575	-2.34451
ENSG00000149657	LSM14B	0.0115045	3.25707	0.0545264	0.956637	0.976157	-6.3612
ENSG00000149658	YTHDF1	0.4419	3.06234	2.13814	0.0352136	0.105589	-4.16613
ENSG00000149679	CABLES2	0.507526	0.166588	1.27364	0.20607	0.36714	-5.47799
ENSG00000149716	LTO1	-0.760336	2.8234	-2.4209	0.017489	0.0637881	-3.5342
ENSG00000149742	SLC22A9	0.979834	-0.945282	2.80391	0.00618371	0.0302581	-2.62517
ENSG00000149743	TRPT1	-0.200404	2.88139	-0.575022	0.566711	0.717161	-6.1663
ENSG00000149761	NUDT22	-1.11785	3.30119	-4.04042	0.000112119	0.00170407	0.987042
ENSG00000149781	FERMT3	0.0239967	3.86877	0.0582432	0.953684	0.974597	-6.42099
ENSG00000149782	PLCB3	0.652815	0.950877	2.54613	0.0125918	0.0503334	-3.21606
ENSG00000149792	MRPL49	0.0610441	3.96003	0.240753	0.810294	0.891843	-6.40509
ENSG00000149798	CDC42EP2	0.571816	1.25786	1.36914	0.174361	0.327233	-5.36211
ENSG00000149806	FAU	0.132129	7.84974	0.78514	0.434432	0.605554	-6.55946
ENSG00000149809	TM7SF2	-0.396869	2.97805	-1.15739	0.250175	0.418097	-5.68866
ENSG00000149823	VPS51	-0.0426906	5.00408	-0.172838	0.863167	0.924371	-6.54515
ENSG00000149922	TBX6	-0.24076	-0.0049127	-1.019	0.310931	0.486538	-5.75799
ENSG00000149923	PPP4C	-0.090649	4.61275	-0.42307	0.673253	0.79771	-6.4262
ENSG00000149925	ALDOA	-0.215605	7.65057	-1.59535	0.114138	0.244654	-5.59362
ENSG00000149926	TLCD3B	0.505473	-0.537284	1.87117	0.0645684	0.164118	-4.61043
ENSG00000149927	DOC2A	-0.977839	0.470865	-2.63547	0.00989319	0.0423124	-2.99046
ENSG00000149929	HIRIP3	-0.425555	1.16753	-1.15135	0.252638	0.421201	-5.59483
ENSG00000149930	TAOK2	-0.292976	2.4449	-1.19839	0.233911	0.399689	-5.59199
ENSG00000149932	TMEM219	-0.30811	5.02978	-1.02568	0.30779	0.482821	-6.04432
ENSG00000149948	HMGA2	1.01597	0.204263	3.47694	0.000782859	0.0067298	-0.74807
ENSG00000149968	MMP3	-0.0242932	-0.660466	-0.0573424	0.9544	0.974683	-6.30299
ENSG00000149970	CNKSR2	-0.0833717	1.54474	-0.318865	0.750568	0.851858	-6.2088
ENSG00000149972	CNTN5	0.976308	-0.77499	3.72461	0.000340754	0.00373101	-0.0068144
ENSG00000150045	KLRF1	-0.552782	0.568958	-1.29622	0.198213	0.357067	-5.42924
ENSG00000150048	CLEC1A	-0.404535	0.288302	-0.889916	0.375882	0.551057	-5.86542
ENSG00000150051	MKX	-0.0334659	-0.159604	-0.101448	0.919421	0.954862	-6.2638
ENSG00000150054	MPP7	-0.0252629	3.70786	-0.096155	0.923611	0.957771	-6.40632
ENSG00000150093	ITGB1	-0.0224077	5.62396	-0.139027	0.889739	0.939758	-6.62451
ENSG00000150201	FXYD4	-0.186864	-1.42403	-0.522676	0.602484	0.744717	-6.21748
ENSG00000150275	PCDH15	1.14158	-1.1477	4.33309	3.82e-05	0.00080344	2.00216
ENSG00000150281	CTF1	-0.240447	-0.296195	-0.843904	0.400959	0.575908	-5.92992
ENSG00000150316	CWC15	0.276779	4.08429	0.977388	0.330996	0.506672	-5.98424
ENSG00000150337	FCGR1A	-0.639209	3.52353	-1.44594	0.151665	0.296921	-5.36714
ENSG00000150347	ARID5B	0.459328	3.97304	2.16474	0.0330525	0.100889	-4.18718
ENSG00000150394	CDH8	-0.875802	1.36	-2.18487	0.031495	0.0974682	-3.97282
ENSG00000150401	DCUN1D2	-0.496193	2.41739	-1.13108	0.261024	0.430543	-5.66487
ENSG00000150403	TMCO3	-0.216718	4.07508	-0.977179	0.331098	0.506782	-5.98561
ENSG00000150433	TMEM218	-0.386988	2.04611	-1.07627	0.284683	0.457922	-5.70153
ENSG00000150455	TIRAP	-0.566153	1.39218	-1.77813	0.0787573	0.188498	-4.73957
ENSG00000150456	EEF1AKMT1	0.119045	0.804906	0.293384	0.769904	0.865225	-6.20362
ENSG00000150457	LATS2	0.752913	1.08277	2.17355	0.0323632	0.0994048	-4.02568
ENSG00000150459	SAP18	-0.568597	6.08684	-2.90796	0.00458066	0.0244252	-2.66394
ENSG00000150471	ADGRL3	1.39765	-1.02762	3.518	0.000683746	0.00613196	-0.648221
ENSG00000150477	KIAA1328	-0.970256	5.57047	-4.32581	3.92e-05	0.000819412	1.80619
ENSG00000150510	FAM124A	0.276466	0.0783865	0.92642	0.356704	0.531927	-5.84355
ENSG00000150527	MIA2	-0.257527	5.52679	-1.78786	0.0771633	0.186012	-5.06236
ENSG00000150540	HNMT	-0.915977	4.27089	-2.60875	0.0106395	0.0445971	-3.23452
ENSG00000150556	LYPD6B	-1.37011	4.67913	-3.8857	0.000194623	0.00249902	0.373917
ENSG00000150593	PDCD4	-0.0612482	6.13556	-0.369837	0.712372	0.824408	-6.62138
ENSG00000150594	ADRA2A	0.978395	-1.15117	3.34926	0.00118476	0.00920534	-1.1548
ENSG00000150625	GPM6A	0.189948	1.77771	0.349281	0.727694	0.834647	-6.22716
ENSG00000150627	WDR17	0.363386	1.10264	0.966136	0.336564	0.512327	-5.80744
ENSG00000150628	SPATA4	-1.52254	2.30922	-3.89862	0.000185955	0.00243224	0.565132
ENSG00000150630	VEGFC	0.92398	-0.281101	2.48931	0.0146361	0.0562862	-3.35962
ENSG00000150636	CCDC102B	-0.460737	0.0767097	-1.35212	0.179723	0.333955	-5.3757
ENSG00000150637	CD226	0.293958	1.65274	0.716995	0.475233	0.641915	-6.01158
ENSG00000150656	CNDP1	-1.36069	1.36805	-3.27071	0.00152111	0.0110618	-1.3352
ENSG00000150667	FSIP1	-0.376498	1.13457	-0.977395	0.330992	0.506672	-5.77402
ENSG00000150672	DLG2	-0.897131	2.4652	-2.31796	0.0227177	0.0768401	-3.72797
ENSG00000150676	CCDC83	0.966061	-1.08911	2.55666	0.0122424	0.0493494	-3.23145
ENSG00000150681	RGS18	-0.436913	1.68755	-0.812715	0.418525	0.590664	-5.9311
ENSG00000150687	PRSS23	-0.718082	6.44763	-3.25017	0.00162277	0.0115775	-1.75058
ENSG00000150712	MTMR12	-0.156784	4.3037	-0.827557	0.41011	0.583503	-6.13962
ENSG00000150722	PPP1R1C	-1.60048	0.532062	-4.24651	5.27e-05	0.00100583	1.72999
ENSG00000150750	C11orf53	0.0484248	-1.20104	0.190771	0.849135	0.916108	-6.31496
ENSG00000150753	CCT5	-0.234499	5.24885	-1.0317	0.304975	0.479919	-6.0652
ENSG00000150756	ATPSCKMT	-0.405786	1.80966	-1.04636	0.298196	0.473141	-5.7362
ENSG00000150760	DOCK1	0.285317	3.35658	1.26668	0.208538	0.369997	-5.60564
ENSG00000150764	DIXDC1	-0.666904	4.0539	-2.25697	0.0264288	0.0857707	-4.00321
ENSG00000150768	DLAT	-0.568454	3.66347	-2.72364	0.00775481	0.0354006	-2.89452
ENSG00000150773	PIH1D2	-1.32511	4.50356	-3.88469	0.000195315	0.00249902	0.38798
ENSG00000150776	NKAPD1	0.616305	3.12202	2.14243	0.0348573	0.104789	-4.16392
ENSG00000150779	TIMM8B	-0.319568	3.17565	-0.695967	0.488242	0.65314	-6.11164
ENSG00000150782	IL18	-0.395857	4.38413	-1.42127	0.158693	0.305969	-5.49802
ENSG00000150787	PTS	-0.114055	3.73013	-0.299477	0.765266	0.861948	-6.37104
ENSG00000150867	PIP4K2A	0.265345	4.7079	1.08371	0.281388	0.454158	-5.94571
ENSG00000150873	C2orf50	0.0645884	1.2539	0.230671	0.818094	0.89689	-6.22172
ENSG00000150893	FREM2	1.14088	-0.316191	4.01252	0.000123961	0.00182351	0.926863
ENSG00000150907	FOXO1	0.656324	3.23078	1.98154	0.0505809	0.137424	-4.48241
ENSG00000150938	CRIM1	0.309231	3.82716	1.02597	0.307656	0.482656	-5.91307
ENSG00000150961	SEC24D	0.0667726	4.49577	0.321563	0.748529	0.850823	-6.4487
ENSG00000150967	ABCB9	-0.821886	0.947918	-2.4384	0.0167156	0.0618474	-3.43755
ENSG00000150977	RILPL2	-0.332485	2.49294	-1.57042	0.119826	0.252815	-5.10942
ENSG00000150990	DHX37	0.601446	1.17067	2.0646	0.0418368	0.119715	-4.23406
ENSG00000150991	UBC	-0.143722	8.50984	-0.963454	0.3379	0.513642	-6.46794
ENSG00000150995	ITPR1	-0.344963	4.19365	-1.09571	0.276126	0.447627	-5.87306
ENSG00000151006	PRSS53	0.837486	-1.31087	2.91041	0.00454809	0.0242989	-2.36998
ENSG00000151012	SLC7A11	0.41488	0.899199	1.23781	0.219005	0.382466	-5.51764
ENSG00000151014	NOCT	0.286379	1.5911	0.860617	0.391735	0.566749	-5.9052
ENSG00000151023	ENKUR	-0.842431	4.98348	-2.60252	0.0108208	0.0451609	-3.32292
ENSG00000151062	CACNA2D4	-0.16191	-0.246918	-0.414695	0.679352	0.801831	-6.18831
ENSG00000151065	DCP1B	0.258597	2.03192	0.659421	0.511309	0.672641	-6.07137
ENSG00000151067	CACNA1C	0.162792	-0.927898	0.717479	0.474936	0.641672	-6.06453
ENSG00000151090	THRB	0.265355	2.55741	0.779487	0.437737	0.608403	-6.02942
ENSG00000151092	NGLY1	-0.422032	3.65636	-1.60015	0.113067	0.243121	-5.15718
ENSG00000151093	OXSM	0.73927	1.56277	1.7154	0.0897119	0.206549	-4.86395
ENSG00000151116	UEVLD	-0.321719	4.11381	-1.62547	0.107558	0.235159	-5.17056
ENSG00000151117	TMEM86A	0.733917	-0.359716	2.0021	0.0482825	0.133015	-4.36518
ENSG00000151131	C12orf45	-0.389114	3.58461	-1.74989	0.0835432	0.196235	-4.91527
ENSG00000151135	TMEM263	0.439679	3.85045	1.72009	0.0888504	0.204939	-4.99232
ENSG00000151136	BTBD11	0.971227	-0.225827	3.23207	0.0017176	0.0120034	-1.46149
ENSG00000151148	UBE3B	0.108929	3.87205	0.58403	0.560661	0.712598	-6.26175
ENSG00000151150	ANK3	-0.459994	6.57921	-1.97003	0.0519075	0.140032	-4.84497
ENSG00000151151	IPMK	0.042555	3.30288	0.1828	0.855366	0.919299	-6.35547
ENSG00000151164	RAD9B	-1.3822	0.74885	-3.63442	0.000463247	0.00467458	-0.256058
ENSG00000151176	PLBD2	0.485158	1.46384	1.80582	0.0742884	0.181143	-4.70845
ENSG00000151208	DLG5	-0.227252	4.06447	-0.773622	0.441181	0.61148	-6.15689
ENSG00000151224	MAT1A	-0.11411	1.11135	-0.277238	0.782233	0.873524	-6.19888
ENSG00000151229	SLC2A13	0.373175	1.1418	1.36659	0.175156	0.328221	-5.35417
ENSG00000151233	GXYLT1	0.912857	1.20347	3.19087	0.00195313	0.0132377	-1.57791
ENSG00000151239	TWF1	-0.130468	5.66271	-0.781865	0.436345	0.607077	-6.33393
ENSG00000151240	DIP2C	0.660384	1.4318	2.44975	0.0162301	0.0605703	-3.43537
ENSG00000151247	EIF4E	-0.64294	5.30835	-2.69391	0.00842364	0.0376778	-3.13467
ENSG00000151276	MAGI1	-0.409344	3.7341	-1.23363	0.22055	0.384385	-5.66655
ENSG00000151287	TEX30	0.116115	0.434403	0.284927	0.776354	0.869436	-6.20998
ENSG00000151292	CSNK1G3	-0.331882	4.04562	-1.13173	0.260753	0.430248	-5.81925
ENSG00000151304	SRFBP1	0.0290127	2.61809	0.0987452	0.92156	0.95631	-6.30027
ENSG00000151320	AKAP6	-0.939881	4.11717	-2.96558	0.00386724	0.0216708	-2.31892
ENSG00000151322	NPAS3	-0.18858	-0.457219	-0.526625	0.599749	0.742755	-6.15222
ENSG00000151327	FAM177A1	-0.811895	4.79993	-3.91194	0.000177409	0.00235531	0.449764
ENSG00000151332	MBIP	-0.540597	2.3899	-1.47597	0.14344	0.285384	-5.22426
ENSG00000151338	MIPOL1	-0.930368	4.51619	-4.59676	1.39e-05	0.000396703	2.85799
ENSG00000151348	EXT2	0.215256	3.43063	0.763638	0.447079	0.6171	-6.10192
ENSG00000151353	TMEM18	0.804178	1.36666	2.43061	0.0170557	0.0627518	-3.4849
ENSG00000151364	KCTD14	1.03538	0.868171	3.00859	0.00340315	0.0198002	-2.07282
ENSG00000151366	NDUFC2	-0.838542	5.11101	-2.86678	0.00516276	0.0266037	-2.67597
ENSG00000151376	ME3	-1.04922	3.71751	-2.63283	0.00996491	0.0424862	-3.12377
ENSG00000151413	NUBPL	-1.84784	3.50213	-4.91352	3.98e-06	0.000171502	4.09452
ENSG00000151414	NEK7	-0.0129745	5.18476	-0.066324	0.947267	0.971857	-6.57965
ENSG00000151418	ATP6V1G3	0.357317	-1.53406	1.27798	0.204541	0.364899	-5.55612
ENSG00000151422	FER	-0.518637	4.50879	-1.8693	0.064831	0.164428	-4.8085
ENSG00000151445	VIPAS39	-1.03229	2.18272	-3.34275	0.00120975	0.00932876	-1.13048
ENSG00000151458	ANKRD50	1.16902	1.64777	4.2505	5.2e-05	0.000998014	1.72063
ENSG00000151461	UPF2	0.463207	3.47794	2.68975	0.00852119	0.0379692	-2.9699
ENSG00000151465	CDC123	-0.145717	4.42304	-0.4723	0.637856	0.770235	-6.38412
ENSG00000151466	SCLT1	0.405792	4.24058	1.51322	0.133726	0.27291	-5.34939
ENSG00000151468	CCDC3	1.55907	-1.67885	5.91955	5.77e-08	9.76e-06	8.08539
ENSG00000151470	C4orf33	-0.894476	3.10199	-2.57263	0.0117294	0.0477989	-3.20492
ENSG00000151474	FRMD4A	0.0984015	2.30266	0.285863	0.77564	0.868933	-6.26769
ENSG00000151490	PTPRO	0.770576	-0.182563	1.87258	0.0643711	0.163727	-4.5959
ENSG00000151491	EPS8	-0.505465	4.92778	-1.87256	0.0643749	0.163727	-4.84792
ENSG00000151498	ACAD8	0.0333663	3.71392	0.131581	0.895609	0.942461	-6.40852
ENSG00000151500	THYN1	-0.798673	3.45304	-2.92496	0.00435848	0.0235905	-2.36278
ENSG00000151502	VPS26B	-0.0674523	3.5288	-0.281165	0.779229	0.871347	-6.3561
ENSG00000151503	NCAPD3	-0.473912	2.51979	-1.3238	0.188921	0.345681	-5.44401
ENSG00000151532	VTI1A	0.451132	4.34113	1.73283	0.0865489	0.20113	-5.02012
ENSG00000151552	QDPR	-0.449839	0.953025	-1.28875	0.200785	0.360118	-5.4394
ENSG00000151553	FAM160B1	0.311525	3.01913	1.24391	0.216762	0.379721	-5.60388
ENSG00000151572	ANO4	0.452027	-0.856254	1.56675	0.120681	0.254097	-5.12489
ENSG00000151575	TEX9	-1.31162	5.81763	-6.16782	1.93e-08	5.28e-06	9.07672
ENSG00000151576	QTRT2	0.0587814	3.70659	0.217763	0.828106	0.9023	-6.38491
ENSG00000151611	MMAA	0.260249	1.60474	0.847429	0.399003	0.574024	-5.91236
ENSG00000151612	ZNF827	0.0505701	3.25132	0.183997	0.85443	0.918733	-6.35495
ENSG00000151617	EDNRA	1.30283	-1.31769	4.54139	1.73e-05	0.000456744	2.73691
ENSG00000151623	NR3C2	-0.527573	3.61965	-1.97669	0.0511369	0.13859	-4.51601
ENSG00000151632	AKR1C2	-0.724163	5.78307	-2.76447	0.00691515	0.0325645	-3.00738
ENSG00000151640	DPYSL4	0.832816	-1.37524	2.96683	0.00385292	0.0216127	-2.22505
ENSG00000151650	VENTX	0.7899	-0.681306	2.63182	0.00999242	0.0425434	-3.03766
ENSG00000151651	ADAM8	0.395731	3.72325	0.864631	0.389539	0.56417	-6.04354
ENSG00000151655	ITIH2	0.40473	-1.45673	1.46795	0.145604	0.288289	-5.30038
ENSG00000151657	KIN	-0.447016	2.24042	-1.26531	0.209024	0.370358	-5.49788
ENSG00000151665	PIGF	-1.09016	3.09643	-2.9951	0.00354282	0.020325	-2.154
ENSG00000151687	ANKAR	-0.342793	1.86152	-0.840989	0.402582	0.577299	-5.92094
ENSG00000151689	INPP1	-0.0823536	2.65176	-0.203751	0.839008	0.909604	-6.28363
ENSG00000151690	MFSD6	-0.38291	5.10136	-1.8257	0.0712109	0.175587	-4.95084
ENSG00000151692	RNF144A	0.463345	1.1113	1.21038	0.229302	0.394601	-5.55533
ENSG00000151693	ASAP2	0.227814	3.08885	0.838281	0.404092	0.578555	-6.01024
ENSG00000151694	ADAM17	0.129986	4.60329	0.643434	0.521578	0.680853	-6.30725
ENSG00000151702	FLI1	0.711342	2.05274	1.71001	0.0907085	0.208346	-4.89431
ENSG00000151704	KCNJ1	0.422354	-1.11473	1.04052	0.300882	0.475924	-5.7961
ENSG00000151715	TMEM45B	-1.25485	3.87396	-3.55834	0.000598001	0.00560161	-0.596632
ENSG00000151718	WWC2	0.195334	1.16521	0.514649	0.608059	0.749089	-6.12656
ENSG00000151725	CENPU	-0.915755	2.72826	-2.02049	0.0463038	0.128899	-4.34972
ENSG00000151726	ACSL1	-0.117977	5.47337	-0.355543	0.723015	0.831445	-6.55176
ENSG00000151729	SLC25A4	-0.421191	1.99766	-1.45082	0.150305	0.294752	-5.24202
ENSG00000151743	AMN1	-1.41513	4.78867	-4.93988	3.58e-06	0.000159812	4.12914
ENSG00000151746	BICD1	0.612501	1.8318	1.76673	0.0806627	0.191632	-4.78249
ENSG00000151748	SAV1	0.0532564	3.59849	0.213532	0.831395	0.904433	-6.37233
ENSG00000151773	CCDC122	-0.934812	4.04879	-3.38931	0.00104149	0.00836966	-1.12388
ENSG00000151778	SERP2	0.337206	-0.634561	1.06349	0.290403	0.464157	-5.74582
ENSG00000151779	NBAS	0.337835	3.56053	1.27209	0.206615	0.367818	-5.61076
ENSG00000151789	ZNF385D	0.856803	-1.19705	2.70486	0.00817153	0.0368314	-2.88401
ENSG00000151790	TDO2	-0.251495	-1.13282	-0.768737	0.444061	0.614319	-6.04348
ENSG00000151806	GUF1	0.051767	2.69005	0.190003	0.849734	0.916314	-6.29876
ENSG00000151812	SLC35F4	-0.62096	-0.148492	-1.80537	0.0743587	0.18125	-4.71321
ENSG00000151834	GABRA2	1.02316	-1.37915	3.98412	0.000137242	0.00195573	0.811057
ENSG00000151835	SACS	1.39777	-0.345132	5.04211	2.37e-06	0.000117308	4.59988
ENSG00000151838	CCDC175	-0.296207	-0.0227832	-0.796076	0.428082	0.599466	-5.95415
ENSG00000151849	CENPJ	0.631254	0.599666	1.76299	0.0812947	0.192715	-4.76852
ENSG00000151876	FBXO4	-0.697659	1.70657	-1.71106	0.0905131	0.208014	-4.84133
ENSG00000151881	TMEM267	0.456001	1.59007	1.28282	0.202847	0.362863	-5.47216
ENSG00000151882	CCL28	-0.835435	3.11272	-2.62235	0.0102536	0.0434045	-3.08766
ENSG00000151883	PARP8	-0.437632	7.17346	-2.20704	0.0298537	0.0938047	-4.43267
ENSG00000151892	GFRA1	1.422	-1.74198	5.66283	1.76e-07	1.96e-05	7.03574
ENSG00000151893	CACUL1	-0.432654	4.18664	-2.07812	0.0405442	0.117082	-4.38449
ENSG00000151914	DST	0.390684	4.40637	1.67441	0.09752	0.219203	-5.12831
ENSG00000151917	BEND6	-0.211867	0.867493	-0.679467	0.498585	0.662169	-6.01328
ENSG00000151923	TIAL1	-0.0949135	5.29467	-0.480924	0.631737	0.765993	-6.48196
ENSG00000151929	BAG3	-0.00163843	3.45196	-0.00753594	0.994004	0.99657	-6.3807
ENSG00000151948	GLT1D1	0.0667455	0.672378	0.12022	0.904576	0.947255	-6.2411
ENSG00000151967	SCHIP1	0.206021	0.0923633	0.593095	0.554605	0.708184	-6.08694
ENSG00000152049	KCNE4	-0.873922	3.73426	-2.30891	0.0232375	0.0781508	-3.86423
ENSG00000152056	AP1S3	-0.156071	2.5016	-0.512798	0.609348	0.749552	-6.17211
ENSG00000152061	RABGAP1L	-0.242093	6.7233	-1.55674	0.123039	0.257278	-5.56116
ENSG00000152076	CCDC74B	-0.51968	2.6401	-1.54543	0.12575	0.261248	-5.14868
ENSG00000152078	TLCD4	-0.29761	1.87145	-0.702046	0.484461	0.650522	-6.02666
ENSG00000152082	MZT2B	-0.859145	4.00912	-2.1001	0.0385165	0.112772	-4.31454
ENSG00000152086	TUBA3E	0.751042	-1.32054	3.297	0.00139965	0.0103718	-1.31389
ENSG00000152102	FAM168B	0.822618	2.91911	4.02855	0.000117018	0.00175602	0.947379
ENSG00000152104	PTPN14	0.0786955	1.21211	0.270754	0.7872	0.876777	-6.21753
ENSG00000152127	MGAT5	-0.0781067	4.20328	-0.370377	0.711972	0.82406	-6.39883
ENSG00000152128	TMEM163	1.15076	-0.650325	3.30532	0.00136317	0.0101584	-1.26368
ENSG00000152133	GPATCH11	-0.00845711	2.27413	-0.0274168	0.978188	0.988798	-6.28505
ENSG00000152137	HSPB8	0.433731	1.02087	0.932038	0.353809	0.529226	-5.83455
ENSG00000152147	GEMIN6	0.174886	1.47928	0.591985	0.555344	0.708713	-6.08649
ENSG00000152154	TMEM178A	-0.66817	1.85837	-1.50216	0.136554	0.276413	-5.16314
ENSG00000152193	OBI1	0.801977	0.688337	2.60972	0.0106115	0.0445139	-3.06407
ENSG00000152207	CYSLTR2	0.450119	-0.492443	1.68334	0.0957739	0.216547	-4.92286
ENSG00000152213	ARL11	-0.165721	0.574805	-0.372898	0.710101	0.82265	-6.17682
ENSG00000152214	RIT2	0.250742	-0.901655	0.975967	0.331696	0.507223	-5.8504
ENSG00000152217	SETBP1	1.18867	1.72582	4.22685	5.67e-05	0.00105443	1.64194
ENSG00000152219	ARL14EP	0.0751307	3.18247	0.211844	0.832708	0.90514	-6.33273
ENSG00000152223	EPG5	-0.198611	3.51084	-0.879978	0.381214	0.556188	-6.01182
ENSG00000152229	PSTPIP2	-0.11397	2.14431	-0.256034	0.798509	0.883569	-6.23886
ENSG00000152234	ATP5F1A	-0.50182	6.73437	-2.669	0.0090238	0.0395337	-3.33646
ENSG00000152240	HAUS1	-1.32034	2.6409	-3.19589	0.00192288	0.0130867	-1.56424
ENSG00000152242	C18orf25	0.0270278	4.04841	0.145334	0.884772	0.936842	-6.43418
ENSG00000152253	SPC25	-0.0596111	0.369482	-0.144258	0.885619	0.937315	-6.24365
ENSG00000152256	PDK1	1.34492	1.48606	3.16348	0.00212599	0.0140664	-1.67133
ENSG00000152270	PDE3B	0.0128298	0.767581	0.0311817	0.975194	0.986955	-6.25074
ENSG00000152284	TCF7L1	-0.738565	2.17478	-1.98994	0.0496313	0.135562	-4.37914
ENSG00000152291	TGOLN2	-0.170549	4.56522	-1.33242	0.186086	0.342211	-5.64059
ENSG00000152292	SH2D6	-1.31059	1.08851	-3.41333	0.000963571	0.00791964	-0.913493
ENSG00000152332	UHMK1	0.0112988	4.83118	0.0673771	0.946431	0.971363	-6.53568
ENSG00000152348	ATG10	-0.000229288	2.6769	-0.0007515	0.999402	0.999623	-6.31184
ENSG00000152359	POC5	-0.622979	3.27032	-1.76114	0.0816093	0.193182	-4.86632
ENSG00000152377	SPOCK1	1.50412	-0.245131	3.81617	0.000248298	0.0029727	0.288063
ENSG00000152380	FAM151B	-1.70073	3.30448	-3.96823	0.000145258	0.00204508	0.744508
ENSG00000152382	TADA1	0.012968	1.19966	0.0395393	0.968548	0.983661	-6.24915
ENSG00000152404	CWF19L2	0.892785	1.94304	3.11744	0.00244911	0.0156732	-1.79687
ENSG00000152409	JMY	0.834555	1.77995	3.56859	0.000577886	0.0054789	-0.487779
ENSG00000152413	HOMER1	0.931454	1.59841	2.63185	0.00999155	0.0425434	-3.03323
ENSG00000152422	XRCC4	-0.900334	0.907252	-2.45969	0.0158158	0.0594705	-3.38616
ENSG00000152430	BOLL	0.255379	-1.04492	0.849309	0.397962	0.572928	-5.96887
ENSG00000152433	ZNF547	0.295677	-0.00445807	0.802422	0.424422	0.595804	-5.94981
ENSG00000152439	ZNF773	0.0124881	1.75209	0.0408989	0.967467	0.982746	-6.2747
ENSG00000152443	ZNF776	-0.554983	2.99748	-1.98574	0.0501046	0.136537	-4.44451
ENSG00000152454	AC010326.1	0.195126	-0.302666	0.80546	0.422676	0.594523	-5.959
ENSG00000152455	SUV39H2	0.153029	1.79898	0.406417	0.6854	0.806162	-6.19088
ENSG00000152457	DCLRE1C	-0.278083	3.50605	-1.15627	0.25063	0.418647	-5.73433
ENSG00000152463	OLAH	-0.376437	-0.399878	-1.19042	0.23701	0.403098	-5.59939
ENSG00000152464	RPP38	-0.466249	3.22577	-1.48981	0.139769	0.280565	-5.27475
ENSG00000152465	NMT2	-0.262031	2.04483	-0.844544	0.400604	0.57562	-5.92806
ENSG00000152467	ZSCAN1	0.623136	-1.17698	2.05724	0.042556	0.121329	-4.30128
ENSG00000152475	ZNF837	0.306042	-0.441616	1.0659	0.289321	0.463015	-5.7309
ENSG00000152484	USP12	0.286452	3.20846	0.873144	0.384907	0.559338	-5.99013
ENSG00000152492	CCDC50	0.169888	3.67721	0.681904	0.49705	0.660933	-6.17825
ENSG00000152495	CAMK4	0.907819	0.769637	1.96611	0.0523667	0.140876	-4.4207
ENSG00000152503	TRIM36	-0.868844	1.0863	-2.29764	0.0238997	0.0798375	-3.73489
ENSG00000152518	ZFP36L2	0.238331	4.78733	1.44759	0.151205	0.296199	-5.50606
ENSG00000152520	PAN3	-0.0546982	4.357	-0.325566	0.745508	0.848977	-6.4343
ENSG00000152527	PLEKHH2	0.65194	2.02932	1.68715	0.095036	0.215361	-4.92842
ENSG00000152556	PFKM	0.156515	2.71437	0.419551	0.675813	0.799587	-6.25783
ENSG00000152558	TMEM123	0.0931694	7.21935	0.659672	0.511148	0.672484	-6.58652
ENSG00000152578	GRIA4	0.60645	-0.0104416	1.71046	0.0906237	0.208229	-4.8625
ENSG00000152580	IGSF10	-0.372089	2.38879	-0.932935	0.353348	0.528749	-5.85818
ENSG00000152582	SPEF2	-1.07988	5.80909	-3.10422	0.00255	0.0160612	-2.10433
ENSG00000152583	SPARCL1	-0.751319	0.857899	-1.93055	0.0566857	0.14966	-4.463
ENSG00000152595	MEPE	0.192015	-1.23647	0.702241	0.48434	0.650413	-6.09246
ENSG00000152601	MBNL1	0.084988	6.12778	0.524344	0.601328	0.743758	-6.55128
ENSG00000152611	CAPSL	-0.943977	5.73984	-2.64217	0.00971356	0.0417352	-3.30496
ENSG00000152620	NADK2	0.547374	2.44953	1.75978	0.0818417	0.19362	-4.82806
ENSG00000152642	GPD1L	0.346021	4.02491	1.22332	0.224401	0.388908	-5.72263
ENSG00000152661	GJA1	1.44353	-0.527125	4.86102	4.92e-06	0.00019435	3.91737
ENSG00000152669	CCNO	-0.407271	3.44038	-1.47953	0.14249	0.284158	-5.32996
ENSG00000152670	DDX4	0.0279763	-1.30195	0.0901995	0.928329	0.96072	-6.33553
ENSG00000152683	SLC30A6	0.0196233	2.13547	0.0597276	0.952505	0.974213	-6.28366
ENSG00000152684	PELO	0.469074	1.2903	1.69095	0.0943043	0.214324	-4.88898
ENSG00000152689	RASGRP3	0.913815	3.48021	2.59722	0.0109769	0.0456731	-3.19489
ENSG00000152700	SAR1B	-0.526237	4.95799	-3.05519	0.00295892	0.0179023	-2.1582
ENSG00000152705	CATSPER3	0.393909	-0.511706	1.32875	0.187287	0.343893	-5.4341
ENSG00000152749	GPR180	0.635011	0.531291	2.24293	0.0273551	0.0879245	-3.8736
ENSG00000152760	TCTEX1D1	-1.9851	4.91641	-4.52094	1.87e-05	0.000480982	2.56195
ENSG00000152763	WDR78	-0.995145	6.10776	-3.4576	0.0008341	0.00707024	-1.10374
ENSG00000152766	ANKRD22	1.17951	0.91284	3.14258	0.00226739	0.0147309	-1.71947
ENSG00000152767	FARP1	-0.464894	5.43698	-2.33702	0.0216559	0.0741695	-3.98136
ENSG00000152778	IFIT5	-0.0432352	4.26756	-0.180557	0.857121	0.92048	-6.45434
ENSG00000152779	SLC16A12	0.400233	-1.25184	1.28037	0.203705	0.364042	-5.53729
ENSG00000152782	PANK1	0.840854	-0.323775	2.65289	0.00943259	0.0408494	-2.97761
ENSG00000152784	PRDM8	0.432931	0.587731	1.03789	0.3021	0.477227	-5.73034
ENSG00000152785	BMP3	0.463371	1.19845	1.45586	0.148908	0.292677	-5.24118
ENSG00000152795	HNRNPDL	0.0193056	5.82393	0.121413	0.903634	0.946613	-6.64737
ENSG00000152804	HHEX	1.41377	1.2434	3.40682	0.000984116	0.0080226	-0.970097
ENSG00000152818	UTRN	-0.478187	6.45982	-2.66703	0.00907306	0.0396738	-3.31502
ENSG00000152822	GRM1	0.676716	-1.62701	3.02352	0.00325452	0.0191203	-2.08708
ENSG00000152894	PTPRK	-0.579252	5.02498	-2.36083	0.020392	0.0712243	-3.88388
ENSG00000152904	GGPS1	-0.17881	3.66135	-0.654089	0.514722	0.675613	-6.1874
ENSG00000152926	ZNF117	-0.0342924	2.05212	-0.112043	0.911038	0.951149	-6.28334
ENSG00000152936	LMNTD1	-1.18433	5.26864	-3.13927	0.00229057	0.0148439	-1.95435
ENSG00000152939	MARVELD2	-0.325925	2.86135	-1.13903	0.257712	0.42671	-5.68968
ENSG00000152942	RAD17	0.503862	3.50992	1.47352	0.144098	0.286206	-5.34264
ENSG00000152944	MED21	-0.337341	4.05838	-0.983872	0.327815	0.503448	-5.96932
ENSG00000152952	PLOD2	0.649721	3.42335	1.99725	0.0488171	0.134074	-4.46884
ENSG00000152954	NRSN1	-0.043713	7.27299	-0.108224	0.914059	0.952403	-6.80482
ENSG00000152969	JAKMIP1	1.35577	-0.936208	4.19999	6.26e-05	0.0011253	1.54919
ENSG00000152977	ZIC1	-0.636501	0.17915	-1.42334	0.158095	0.305175	-5.2792
ENSG00000152990	ADGRA3	-0.774008	2.67321	-1.89473	0.0613369	0.158134	-4.59845
ENSG00000153002	CPB1	0.760199	-0.852892	1.64432	0.103596	0.228754	-5.00121
ENSG00000153006	SREK1IP1	-0.432398	2.65538	-1.48194	0.141847	0.283423	-5.25065
ENSG00000153015	CWC27	-0.0195898	2.2553	-0.057321	0.954417	0.974683	-6.27917
ENSG00000153029	MR1	-0.470399	3.46247	-1.87658	0.0638147	0.162719	-4.68581
ENSG00000153037	SRP19	-0.154689	4.19664	-0.63325	0.528176	0.685809	-6.26631
ENSG00000153044	CENPH	0.943671	1.13572	2.48267	0.0148935	0.0569817	-3.36099
ENSG00000153046	CDYL	1.25151	4.47528	6.79682	1.13e-09	1.03e-06	11.837
ENSG00000153048	CARHSP1	-0.325546	3.89737	-1.09165	0.2779	0.449834	-5.84528
ENSG00000153060	TEKT5	0.34642	-0.827057	1.21463	0.227682	0.39288	-5.59176
ENSG00000153064	BANK1	1.25486	2.19944	2.83985	0.00557949	0.0282105	-2.54681
ENSG00000153066	TXNDC11	-0.129423	4.07848	-0.509991	0.611305	0.751227	-6.323
ENSG00000153071	DAB2	-0.426111	2.96085	-1.30672	0.194634	0.352691	-5.49837
ENSG00000153086	ACMSD	0.432828	-1.46334	2.03493	0.0447988	0.12595	-4.36122
ENSG00000153093	ACOXL	0.731282	-0.856721	2.50394	0.0140832	0.0545818	-3.34409
ENSG00000153094	BCL2L11	0.122734	4.65099	0.630535	0.529942	0.687361	-6.32263
ENSG00000153107	ANAPC1	-0.12398	4.0007	-0.57348	0.567749	0.7176	-6.28015
ENSG00000153113	CAST	-0.299642	7.52966	-2.22817	0.0283595	0.0902766	-4.42159
ENSG00000153130	SCOC	0.212942	4.57487	0.730138	0.467201	0.635357	-6.24741
ENSG00000153132	CLGN	0.936448	-0.879103	2.83887	0.00559513	0.0282547	-2.53471
ENSG00000153140	CETN3	-0.551489	2.46088	-1.26824	0.207981	0.369469	-5.49701
ENSG00000153147	SMARCA5	0.151037	4.0886	0.838057	0.404218	0.578583	-6.10469
ENSG00000153157	SYCP2L	0.800934	-1.4102	3.267	0.00153901	0.0111644	-1.40342
ENSG00000153162	BMP6	1.12851	-1.54736	4.32626	3.92e-05	0.000819068	1.96995
ENSG00000153179	RASSF3	0.71409	3.95285	2.25409	0.0266166	0.0861414	-4.00144
ENSG00000153187	HNRNPU	-0.0980202	6.72028	-0.829448	0.409044	0.582694	-6.41066
ENSG00000153201	RANBP2	-0.0897099	4.14458	-0.636263	0.526219	0.684352	-6.26447
ENSG00000153207	AHCTF1	-0.209595	3.57091	-0.96858	0.335349	0.510762	-5.93696
ENSG00000153208	MERTK	0.145384	1.14954	0.424666	0.672093	0.796739	-6.16172
ENSG00000153214	TMEM87B	0.016054	3.79903	0.0642888	0.948883	0.972863	-6.41693
ENSG00000153234	NR4A2	0.204435	4.09933	0.635618	0.526637	0.684679	-6.25223
ENSG00000153237	CCDC148	-1.36853	3.29251	-4.15595	7.37e-05	0.00125975	1.37935
ENSG00000153246	PLA2R1	0.462583	1.46539	1.26401	0.20949	0.371016	-5.50444
ENSG00000153250	RBMS1	-0.394699	5.21387	-2.35643	0.0206205	0.0717654	-3.91376
ENSG00000153253	SCN3A	1.06866	-1.23503	3.25255	0.0016107	0.0115114	-1.43372
ENSG00000153283	CD96	-0.297221	2.35847	-0.752624	0.453639	0.623374	-5.99897
ENSG00000153291	SLC25A27	-0.904272	0.938551	-2.16515	0.03302	0.100837	-4.02438
ENSG00000153292	ADGRF1	-0.180879	5.47385	-0.633795	0.527821	0.685674	-6.4164
ENSG00000153310	FAM49B	0.0213891	6.24356	0.103556	0.917752	0.954411	-6.69573
ENSG00000153317	ASAP1	0.165894	4.51166	0.611191	0.542613	0.6975	-6.31492
ENSG00000153339	TRAPPC8	-0.947556	4.99901	-6.19799	1.69e-08	4.78e-06	9.23446
ENSG00000153347	FAM81B	-1.05302	5.588	-3.23478	0.00170306	0.0119426	-1.71361
ENSG00000153391	INO80C	-1.27514	5.10737	-5.10871	1.8e-06	9.6e-05	4.76212
ENSG00000153395	LPCAT1	0.293567	2.95036	0.611255	0.542571	0.6975	-6.15502
ENSG00000153404	PLEKHG4B	1.12738	-0.965585	4.03705	0.000113491	0.00171076	0.998948
ENSG00000153406	NMRAL1	-1.45925	3.3058	-5.04074	2.38e-06	0.00011761	4.58396
ENSG00000153443	UBALD1	0.151099	2.50469	0.408014	0.684232	0.80525	-6.23482
ENSG00000153446	C16orf89	0.527143	0.508011	1.40438	0.163647	0.312727	-5.31589
ENSG00000153485	TMEM251	-0.131029	1.58063	-0.3481	0.728577	0.835264	-6.19809
ENSG00000153487	ING1	1.1502	2.54129	3.94784	0.000156199	0.00215473	0.690943
ENSG00000153495	TEX29	0.91861	-1.41019	3.512	0.000697441	0.00619688	-0.682331
ENSG00000153498	SPACA7	-0.615257	-0.18269	-1.504	0.13608	0.275724	-5.18404
ENSG00000153531	ADPRHL1	-0.805967	0.472202	-2.44893	0.0162648	0.0606721	-3.41875
ENSG00000153551	CMTM7	0.662062	2.50294	2.06011	0.0422742	0.120798	-4.28604
ENSG00000153558	FBXL2	-1.56093	4.01315	-5.99966	4.06e-08	8.44e-06	8.41751
ENSG00000153560	UBP1	0.106098	4.51926	0.435948	0.663918	0.790414	-6.40646
ENSG00000153561	RMND5A	-0.052506	3.87708	-0.224412	0.822945	0.899532	-6.40567
ENSG00000153563	CD8A	-0.0480806	1.41206	-0.115865	0.908017	0.949866	-6.23632
ENSG00000153574	RPIA	0.522875	2.29241	1.71402	0.0899651	0.206958	-4.88898
ENSG00000153707	PTPRD	1.34338	-1.49988	4.16431	7.14e-05	0.00123064	1.4152
ENSG00000153714	LURAP1L	0.853618	0.101502	2.61041	0.0105916	0.0444421	-3.07345
ENSG00000153721	CNKSR3	0.628816	2.16695	1.99256	0.049338	0.135054	-4.40569
ENSG00000153767	GTF2E1	0.448813	1.98368	1.67967	0.0964879	0.217718	-4.92871
ENSG00000153774	CFDP1	-0.889452	5.31929	-3.35917	0.00114769	0.00897684	-1.32632
ENSG00000153786	ZDHHC7	-0.112077	4.23492	-0.422137	0.673931	0.798251	-6.38156
ENSG00000153789	FAM92B	-1.34253	5.23065	-5.22431	1.12e-06	6.83e-05	5.21005
ENSG00000153790	C7orf31	0.696636	-0.174019	1.7388	0.0854881	0.199541	-4.82108
ENSG00000153802	TMPRSS11D	1.10015	3.07855	2.14262	0.0348415	0.104789	-4.18228
ENSG00000153814	JAZF1	-0.309655	2.8663	-0.886939	0.377475	0.552613	-5.936
ENSG00000153815	CMIP	-0.461844	5.12182	-3.11454	0.0024709	0.0157316	-2.01087
ENSG00000153820	SPHKAP	1.10106	-1.75101	4.77617	6.89e-06	0.000240145	3.58658
ENSG00000153822	KCNJ16	-0.481236	0.620988	-1.3252	0.188458	0.345141	-5.3901
ENSG00000153823	PID1	0.14921	0.496618	0.405728	0.685905	0.80664	-6.17661
ENSG00000153827	TRIP12	-0.27889	6.71842	-2.48162	0.0149344	0.0570857	-3.78279
ENSG00000153832	FBXO36	-0.877546	2.88681	-2.8711	0.00509877	0.0263817	-2.45872
ENSG00000153879	CEBPG	0.7553	2.41322	2.96259	0.0039016	0.0218038	-2.22177
ENSG00000153885	KCTD15	1.20151	0.0888184	3.20646	0.00186064	0.0127318	-1.53571
ENSG00000153896	ZNF599	-0.473779	1.40946	-1.41276	0.161173	0.309514	-5.27518
ENSG00000153898	MCOLN2	0.659236	1.51648	1.55487	0.123486	0.257874	-5.10952
ENSG00000153902	LGI4	0.992911	-1.46958	4.38606	3.13e-05	0.000694755	2.18007
ENSG00000153904	DDAH1	-0.5514	3.38781	-1.86989	0.0647487	0.164274	-4.68658
ENSG00000153914	SREK1	-0.329395	5.45817	-1.91996	0.0580286	0.15197	-4.82084
ENSG00000153922	CHD1	0.024737	5.32784	0.111619	0.911374	0.951191	-6.59142
ENSG00000153930	ANKFN1	-1.50924	3.82427	-3.84036	0.000228191	0.0027973	0.29371
ENSG00000153933	DGKE	-0.711714	1.13499	-2.43876	0.0166997	0.061805	-3.43625
ENSG00000153936	HS2ST1	0.287886	1.46614	0.98016	0.329633	0.505246	-5.79798
ENSG00000153944	MSI2	-0.561324	6.68174	-2.89004	0.00482613	0.025355	-2.76887
ENSG00000153956	CACNA2D1	1.00021	-0.607962	2.72954	0.00762793	0.0349381	-2.79759
ENSG00000153975	ZUP1	0.198315	2.22961	0.528128	0.59871	0.741919	-6.14964
ENSG00000153982	GDPD1	0.0280284	1.463	0.0729187	0.942033	0.968699	-6.25779
ENSG00000153989	NUS1	0.596623	2.91918	2.64212	0.00971497	0.0417352	-3.06065
ENSG00000153993	SEMA3D	0.659027	-0.952144	2.39108	0.0188804	0.067453	-3.60173
ENSG00000154001	PPP2R5E	0.519298	3.75783	2.23642	0.0277945	0.0889237	-4.02301
ENSG00000154016	GRAP	0.946641	-0.773639	2.40414	0.0182594	0.0657931	-3.56153
ENSG00000154027	AK5	-1.27127	1.0464	-2.72844	0.00765157	0.0350268	-2.7596
ENSG00000154040	CABYR	-1.65058	2.05502	-3.92182	0.00017131	0.00230747	0.648741
ENSG00000154059	IMPACT	0.309252	2.97326	0.914751	0.362766	0.538373	-5.92953
ENSG00000154065	ANKRD29	1.8807	-0.781422	5.29952	8.19e-07	5.57e-05	5.59158
ENSG00000154079	SDHAF4	-0.34704	2.3792	-0.965122	0.337069	0.51279	-5.84447
ENSG00000154080	CHST9	-1.09047	5.04675	-3.5621	0.000590538	0.00556394	-0.689295
ENSG00000154096	THY1	0.260994	-0.646259	0.870683	0.386243	0.560782	-5.92906
ENSG00000154099	DNAAF1	-0.974033	6.11053	-3.12814	0.00237017	0.015256	-2.06614
ENSG00000154102	C16orf74	0.243255	-0.299218	0.740596	0.460865	0.629712	-6.01242
ENSG00000154114	TBCEL	0.00285891	3.4538	0.0104027	0.991723	0.995486	-6.38037
ENSG00000154118	JPH3	1.29149	-0.798974	3.98151	0.000138532	0.00197068	0.819101
ENSG00000154122	ANKH	0.902842	1.77706	2.72264	0.00777659	0.0354507	-2.81405
ENSG00000154124	OTULIN	0.34153	3.07968	1.12481	0.263659	0.433537	-5.7328
ENSG00000154127	UBASH3B	0.676016	3.34559	2.33212	0.0219245	0.0748554	-3.7931
ENSG00000154134	ROBO3	1.21503	-0.976044	4.45381	2.42e-05	0.000576425	2.42971
ENSG00000154144	TBRG1	0.0642618	3.52029	0.235518	0.814341	0.894874	-6.36517
ENSG00000154153	RETREG1	-0.772691	1.75646	-2.21338	0.0293987	0.0927482	-3.92192
ENSG00000154162	CDH12	0.762031	-0.0314153	2.42485	0.0173117	0.0633808	-3.49252
ENSG00000154174	TOMM70	-0.167191	3.47684	-0.795165	0.428609	0.599731	-6.0717
ENSG00000154175	ABI3BP	-1.57158	3.67123	-3.80449	0.000258591	0.00305576	0.192689
ENSG00000154188	ANGPT1	-0.0069724	-0.591143	-0.0220702	0.982441	0.99096	-6.29316
ENSG00000154217	PITPNC1	0.723839	2.35754	2.24163	0.0274423	0.088081	-3.92331
ENSG00000154222	CC2D1B	-0.147224	3.42157	-0.511381	0.610336	0.75043	-6.25175
ENSG00000154227	CERS3	0.395499	-0.803201	1.04317	0.299664	0.474797	-5.77501
ENSG00000154229	PRKCA	0.0217596	1.50662	0.0711093	0.943468	0.969658	-6.26107
ENSG00000154237	LRRK1	-0.640228	5.23905	-3.8352	0.000232347	0.00282502	0.161314
ENSG00000154240	CEP112	-0.129388	4.10027	-0.504737	0.614977	0.753144	-6.32566
ENSG00000154252	GAL3ST2	0.337189	1.18774	0.886538	0.377689	0.552817	-5.88216
ENSG00000154258	ABCA9	-0.582319	2.91433	-1.66474	0.0994404	0.222361	-4.99124
ENSG00000154262	ABCA6	0.0821842	0.464556	0.266279	0.790633	0.879017	-6.21602
ENSG00000154263	ABCA10	0.0887918	1.56241	0.226216	0.821546	0.898941	-6.23807
ENSG00000154265	ABCA5	-0.370244	5.04207	-1.54545	0.125745	0.261248	-5.3994
ENSG00000154269	ENPP3	-0.0437537	2.26099	-0.110551	0.912219	0.951424	-6.28374
ENSG00000154274	C4orf19	0.420417	2.9716	1.47984	0.142406	0.284153	-5.28545
ENSG00000154277	UCHL1	1.47679	-0.371198	2.9185	0.00444172	0.0239098	-2.31786
ENSG00000154305	MIA3	-0.574856	5.52825	-2.50594	0.014009	0.0543847	-3.60929
ENSG00000154309	DISP1	0.14978	0.298944	0.576156	0.565947	0.716564	-6.09592
ENSG00000154310	TNIK	0.682036	0.837772	1.96584	0.0523983	0.140914	-4.41687
ENSG00000154319	FAM167A	0.85647	0.104954	2.71038	0.00804694	0.0363972	-2.82728
ENSG00000154328	NEIL2	0.728864	1.48901	2.46837	0.0154617	0.0584879	-3.40331
ENSG00000154330	PGM5	-1.91105	1.74959	-4.72747	8.36e-06	0.000274129	3.43482
ENSG00000154358	OBSCN	0.465889	2.41945	1.20249	0.232325	0.398099	-5.61543
ENSG00000154359	LONRF1	0.988403	2.62533	2.48868	0.0146603	0.0563661	-3.40323
ENSG00000154370	TRIM11	0.300638	1.76049	1.10102	0.273822	0.445193	-5.69072
ENSG00000154380	ENAH	-0.544167	5.42252	-1.96631	0.0523425	0.140866	-4.73151
ENSG00000154429	CCSAP	0.719294	1.16838	2.67584	0.00885541	0.0390133	-2.9115
ENSG00000154438	ASZ1	0.791042	-1.58681	4.03949	0.000112496	0.00170513	0.987512
ENSG00000154447	SH3RF1	0.684811	3.24186	2.42257	0.0174136	0.0636404	-3.5829
ENSG00000154451	GBP5	-0.690371	5.29008	-2.11868	0.0368715	0.109341	-4.42449
ENSG00000154473	BUB3	-0.303177	4.15418	-1.14787	0.254064	0.422976	-5.8122
ENSG00000154479	CCDC173	-1.22657	4.14455	-2.93373	0.00424782	0.0231317	-2.4021
ENSG00000154485	MMP21	-0.142037	-0.703595	-0.475558	0.635541	0.768521	-6.19262
ENSG00000154511	DIPK1A	-0.518018	1.51269	-1.56579	0.120905	0.254437	-5.05914
ENSG00000154518	ATP5MC3	0.816353	4.56511	3.28488	0.0014545	0.0106961	-1.47862
ENSG00000154529	CNTNAP3B	-1.51136	2.52057	-3.69545	0.000376517	0.00401015	-0.092808
ENSG00000154548	SRSF12	-0.431928	-0.0716228	-1.07301	0.286133	0.459532	-5.7094
ENSG00000154553	PDLIM3	1.00794	-0.795665	3.19901	0.00190432	0.012982	-1.56883
ENSG00000154556	SORBS2	-0.145008	6.28399	-0.588755	0.5575	0.710388	-6.53322
ENSG00000154582	ELOC	-0.259319	5.15221	-1.05513	0.29419	0.468431	-6.02935
ENSG00000154589	LY96	-0.863299	2.9841	-1.42978	0.15624	0.302949	-5.32743
ENSG00000154620	TMSB4Y	1.14926	-1.25461	3.59077	0.000536558	0.00521364	-0.435426
ENSG00000154639	CXADR	-0.0145033	3.50335	-0.0464786	0.963032	0.979818	-6.39318
ENSG00000154640	BTG3	-0.15323	3.58837	-0.437527	0.662777	0.789345	-6.30982
ENSG00000154642	C21orf91	-0.0406962	4.3728	-0.172479	0.863448	0.924431	-6.46727
ENSG00000154645	CHODL	0.522918	0.100348	1.63609	0.105312	0.231605	-4.97574
ENSG00000154646	TMPRSS15	0.271988	-1.59893	1.16338	0.24775	0.415404	-5.69634
ENSG00000154655	L3MBTL4	0.436221	2.22153	1.10635	0.271523	0.442696	-5.69765
ENSG00000154678	PDE1C	-0.247903	0.388147	-0.633045	0.528309	0.685927	-6.06041
ENSG00000154710	RABGEF1	-0.0452741	4.76708	-0.223498	0.823654	0.899978	-6.51069
ENSG00000154719	MRPL39	-0.379549	2.40978	-0.995598	0.322113	0.498331	-5.81189
ENSG00000154721	JAM2	-0.90607	0.278574	-2.67599	0.00885167	0.0390073	-2.90491
ENSG00000154723	ATP5PF	-1.14153	3.91251	-3.32932	0.00126282	0.00958926	-1.28094
ENSG00000154727	GABPA	0.738865	2.21886	2.60663	0.010701	0.0447862	-3.10626
ENSG00000154734	ADAMTS1	1.57349	-1.28187	5.39572	5.47e-07	4.21e-05	5.96837
ENSG00000154743	TSEN2	-1.22184	2.40285	-3.46128	0.000824097	0.00698906	-0.795575
ENSG00000154760	SLFN13	-0.979201	4.67242	-3.51772	0.000684377	0.00613396	-0.791189
ENSG00000154767	XPC	0.171894	3.69404	0.721952	0.472195	0.639391	-6.15573
ENSG00000154781	CCDC174	0.10134	3.60488	0.360307	0.719461	0.828828	-6.33464
ENSG00000154783	FGD5	0.289225	-0.680176	1.06751	0.288597	0.462579	-5.74274
ENSG00000154803	FLCN	-0.695143	3.77208	-2.51451	0.0136952	0.0535084	-3.40562
ENSG00000154813	DPH3	0.0573452	2.43137	0.159537	0.873603	0.93005	-6.28091
ENSG00000154814	OXNAD1	-0.178452	2.74972	-0.531473	0.5964	0.739794	-6.17461
ENSG00000154822	PLCL2	0.291286	1.50235	0.832184	0.407507	0.581262	-5.92829
ENSG00000154832	CXXC1	0.616751	4.33707	2.23059	0.0281927	0.0899118	-4.08756
ENSG00000154839	SKA1	-0.381484	1.0658	-1.09984	0.274333	0.445712	-5.65046
ENSG00000154845	PPP4R1	-0.149167	6.45794	-0.786546	0.433613	0.604823	-6.4174
ENSG00000154856	APCDD1	-0.450349	1.54157	-1.19991	0.233322	0.39914	-5.54792
ENSG00000154864	PIEZO2	-1.67426	0.960769	-4.29159	4.46e-05	0.000897165	1.88505
ENSG00000154889	MPPE1	-0.663323	4.08169	-1.97108	0.0517857	0.13984	-4.57742
ENSG00000154914	USP43	-0.104865	2.23566	-0.305554	0.76065	0.858822	-6.23369
ENSG00000154917	RAB6B	0.256897	0.312172	0.739934	0.461265	0.63	-5.98738
ENSG00000154920	EME1	0.306235	-0.743114	0.989617	0.325013	0.501069	-5.82734
ENSG00000154928	EPHB1	-1.50408	2.6421	-3.68575	0.000389192	0.0041078	-0.122509
ENSG00000154930	ACSS1	-0.51749	2.91	-2.31132	0.0230977	0.0778084	-3.7807
ENSG00000154945	ANKRD40	0.145682	3.17672	0.613124	0.54134	0.696561	-6.17041
ENSG00000154957	ZNF18	0.375331	1.33847	1.16722	0.246204	0.413585	-5.59969
ENSG00000154975	CA10	0.793728	-1.64068	2.86049	0.00525754	0.0269988	-2.51301
ENSG00000154978	VOPP1	-0.291244	4.086	-1.26419	0.209424	0.370948	-5.66906
ENSG00000154997	SEPTIN14	-0.0994616	0.683116	-0.274765	0.784126	0.874914	-6.20995
ENSG00000155008	APOOL	0.0948526	1.41657	0.314282	0.754034	0.854357	-6.21116
ENSG00000155016	CYP2U1	0.184755	-0.00902326	0.759136	0.449754	0.6198	-5.98492
ENSG00000155026	RSPH10B	-1.015	3.79515	-3.04431	0.00305757	0.018283	-2.07539
ENSG00000155034	FBXL18	0.000753397	2.39862	0.00208634	0.99834	0.999092	-6.29678
ENSG00000155066	PROM2	0.443822	2.68055	1.22955	0.22207	0.386009	-5.61183
ENSG00000155085	AK9	-0.688346	5.05582	-2.53468	0.0129819	0.0515316	-3.49248
ENSG00000155090	KLF10	0.640394	3.84714	2.63309	0.0099576	0.0424732	-3.13758
ENSG00000155093	PTPRN2	0.270644	2.17949	0.911481	0.364476	0.540225	-5.88917
ENSG00000155096	AZIN1	-0.387105	6.54288	-2.73864	0.00743611	0.0343472	-3.14473
ENSG00000155097	ATP6V1C1	0.130707	4.06498	0.508309	0.61248	0.75206	-6.32012
ENSG00000155099	PIP4P2	0.263871	0.983927	0.553135	0.581542	0.728237	-6.10584
ENSG00000155100	OTUD6B	-0.0296023	1.91959	-0.0957841	0.923905	0.95793	-6.25829
ENSG00000155111	CDK19	1.14832	2.00098	3.11257	0.00248585	0.0157973	-1.81964
ENSG00000155115	GTF3C6	0.100576	4.6773	0.269374	0.788258	0.877628	-6.48511
ENSG00000155158	TTC39B	0.296358	3.45841	1.29325	0.199234	0.358315	-5.56945
ENSG00000155189	AGPAT5	-0.168624	2.54235	-0.534466	0.594337	0.738707	-6.16127
ENSG00000155229	MMS19	-0.362345	3.88507	-1.16378	0.247587	0.41527	-5.76893
ENSG00000155252	PI4K2A	-0.0745694	1.65753	-0.255623	0.798825	0.88368	-6.21695
ENSG00000155254	MARVELD1	0.689702	-0.564425	1.85677	0.0666142	0.167603	-4.6367
ENSG00000155256	ZFYVE27	-0.865116	2.93114	-2.66869	0.00903159	0.0395452	-2.96905
ENSG00000155275	TRMT44	-0.081641	4.43805	-0.360693	0.719174	0.828771	-6.43035
ENSG00000155287	SLC25A28	-0.610927	4.63045	-2.63957	0.00978299	0.0419724	-3.19789
ENSG00000155304	HSPA13	0.794978	1.06043	2.4956	0.0143959	0.0555023	-3.33896
ENSG00000155307	SAMSN1	-0.116734	4.24995	-0.217753	0.828114	0.9023	-6.44508
ENSG00000155313	USP25	-0.0352549	5.48568	-0.188712	0.850743	0.916692	-6.59773
ENSG00000155324	GRAMD2B	0.672572	5.07551	2.72098	0.00781271	0.0355857	-3.0392
ENSG00000155329	ZCCHC10	-0.148248	3.91403	-0.430333	0.667982	0.793643	-6.33618
ENSG00000155330	C16orf87	1.22695	0.662824	3.99975	0.000129773	0.00188355	0.890975
ENSG00000155363	MOV10	-0.26716	5.61671	-1.26701	0.208419	0.369846	-5.8406
ENSG00000155366	RHOC	0.0100603	5.10417	0.0399722	0.968204	0.983432	-6.57162
ENSG00000155367	PPM1J	0.335796	-0.111673	1.0068	0.316731	0.493118	-5.78244
ENSG00000155368	DBI	-0.686828	5.26821	-1.97425	0.0514181	0.13917	-4.69905
ENSG00000155380	SLC16A1	1.21809	1.0872	3.5096	0.000703002	0.00622604	-0.659209
ENSG00000155393	HEATR3	-0.556274	1.47216	-1.82296	0.0716278	0.176178	-4.64848
ENSG00000155428	TRIM74	0.810807	-1.4898	3.53302	0.000650545	0.00592133	-0.62268
ENSG00000155438	NIFK	-0.665821	3.85397	-2.02487	0.0458421	0.128049	-4.44603
ENSG00000155463	OXA1L	0.0821698	4.62022	0.501082	0.617536	0.755544	-6.39118
ENSG00000155465	SLC7A7	0.520301	2.8196	1.48727	0.140437	0.281594	-5.25959
ENSG00000155506	LARP1	-0.387506	5.77465	-2.52296	0.0133922	0.0527139	-3.59301
ENSG00000155508	CNOT8	0.00745626	4.6826	0.033081	0.973683	0.986372	-6.52192
ENSG00000155511	GRIA1	-2.19728	2.18338	-4.42182	2.73e-05	0.000629045	2.33025
ENSG00000155530	LRGUK	-0.22733	3.18694	-0.689935	0.492009	0.656626	-6.12144
ENSG00000155542	SETD9	-1.64709	0.534817	-4.767	7.15e-06	0.000246324	3.57793
ENSG00000155545	MIER3	0.686525	3.53567	2.11386	0.0372918	0.110229	-4.25158
ENSG00000155561	NUP205	-0.0795256	3.58084	-0.357978	0.721198	0.829995	-6.328
ENSG00000155592	ZKSCAN2	0.742558	-0.517169	3.60155	0.000517487	0.00507644	-0.381419
ENSG00000155621	C9orf85	-0.420504	2.13721	-1.20309	0.232096	0.397831	-5.56064
ENSG00000155629	PIK3AP1	0.556484	4.56459	1.55348	0.123816	0.25829	-5.32774
ENSG00000155636	RBM45	-0.326165	2.01919	-0.787872	0.432841	0.604158	-5.96354
ENSG00000155657	TTN	1.03336	1.5623	2.80049	0.00624406	0.0304625	-2.62386
ENSG00000155659	VSIG4	-0.232428	-0.110706	-0.520146	0.604238	0.746064	-6.1338
ENSG00000155660	PDIA4	-0.593788	4.20054	-2.87538	0.00503596	0.0261062	-2.56372
ENSG00000155666	KDM8	0.148727	1.45033	0.366174	0.715095	0.825985	-6.18561
ENSG00000155714	PDZD9	-0.323924	0.0290225	-0.942043	0.348691	0.52406	-5.829
ENSG00000155719	OTOA	-0.213282	-0.0909207	-0.736524	0.463327	0.631869	-6.00134
ENSG00000155729	KCTD18	-1.22234	3.23682	-4.12359	8.29e-05	0.00137507	1.2696
ENSG00000155744	FAM126B	-0.499998	3.83048	-2.02094	0.0462562	0.128832	-4.45423
ENSG00000155749	FLACC1	-1.55797	3.82318	-3.87098	0.000204965	0.00258404	0.399982
ENSG00000155754	C2CD6	0.65322	-1.42273	2.47021	0.0153873	0.0582602	-3.44921
ENSG00000155755	TMEM237	-0.0152823	2.39814	-0.0426123	0.966105	0.98168	-6.30267
ENSG00000155761	SPAG17	-1.10521	5.87773	-2.88577	0.00488639	0.0255896	-2.70189
ENSG00000155792	DEPTOR	0.616534	0.562195	1.57288	0.119253	0.252158	-5.08123
ENSG00000155816	FMN2	0.786378	-0.337668	2.06612	0.0416903	0.119379	-4.2495
ENSG00000155827	RNF20	0.121835	3.60048	0.513397	0.608931	0.749288	-6.26438
ENSG00000155846	PPARGC1B	-0.0577142	1.299	-0.201674	0.840627	0.910277	-6.23125
ENSG00000155849	ELMO1	0.0672048	3.87172	0.160157	0.873116	0.93005	-6.4104
ENSG00000155850	SLC26A2	-0.35627	2.80482	-1.26639	0.208639	0.369997	-5.54995
ENSG00000155858	LSM11	0.922448	-1.01523	3.61002	0.000502969	0.00496098	-0.369858
ENSG00000155868	MED7	0.162587	1.66158	0.474755	0.636111	0.768808	-6.14685
ENSG00000155875	SAXO1	0.550461	-0.831224	2.34531	0.0212082	0.0732023	-3.6948
ENSG00000155876	RRAGA	-0.549087	4.15443	-2.26586	0.0258571	0.0844668	-3.99335
ENSG00000155886	SLC24A2	1.32254	-0.715635	4.39798	2.99e-05	0.000675838	2.23816
ENSG00000155893	PXYLP1	0.023108	2.00591	0.0642672	0.9489	0.972863	-6.28162
ENSG00000155903	RASA2	-0.112588	4.39742	-0.388577	0.698507	0.815067	-6.41186
ENSG00000155906	RMND1	-0.375837	2.50442	-1.10744	0.271055	0.442241	-5.70521
ENSG00000155918	RAET1L	1.51344	-1.12511	4.7137	8.82e-06	0.00028597	3.36766
ENSG00000155926	SLA	-0.259171	4.31236	-0.625996	0.532901	0.690033	-6.28192
ENSG00000155957	TMBIM4	-0.200282	6.04261	-0.836691	0.404981	0.579271	-6.33349
ENSG00000155959	VBP1	0.523389	3.19516	1.44366	0.152304	0.297712	-5.35976
ENSG00000155961	RAB39B	1.6252	-1.45879	5.4583	4.2e-07	3.46e-05	6.2158
ENSG00000155962	CLIC2	4.48e-06	1.82913	1.22e-05	0.99999	0.99999	-6.25852
ENSG00000155966	AFF2	1.49455	0.632749	2.83609	0.00564001	0.0284114	-2.53254
ENSG00000155970	MICU3	-0.313672	1.37686	-0.700629	0.485341	0.650977	-6.01607
ENSG00000155974	GRIP1	-0.108485	2.19001	-0.213841	0.831155	0.904433	-6.27217
ENSG00000155975	VPS37A	0.314726	4.34699	1.34219	0.182909	0.338532	-5.60133
ENSG00000156011	PSD3	-0.275444	5.18072	-1.12397	0.264014	0.433773	-5.95887
ENSG00000156017	CARNMT1	-0.265082	2.52652	-0.759395	0.4496	0.61964	-6.01572
ENSG00000156026	MCU	-0.391469	5.21265	-1.97424	0.0514187	0.13917	-4.69386
ENSG00000156030	ELMSAN1	0.391087	4.3667	1.73359	0.0864135	0.200958	-5.023
ENSG00000156042	CFAP70	-1.04644	4.65549	-3.54954	0.000615775	0.00570941	-0.692826
ENSG00000156049	GNA14	-1.41014	3.40161	-4.02241	0.000119632	0.00178221	0.924536
ENSG00000156050	FAM161B	0.975652	1.30473	3.08964	0.00266578	0.0165936	-1.85887
ENSG00000156052	GNAQ	-0.197428	4.67479	-1.00542	0.317387	0.493673	-6.02436
ENSG00000156076	WIF1	0.325345	-1.59353	1.24478	0.216443	0.379405	-5.60128
ENSG00000156097	GPR61	-0.0884497	-0.811584	-0.265132	0.791513	0.879367	-6.27313
ENSG00000156110	ADK	0.0259678	3.55471	0.0750797	0.940318	0.967693	-6.39119
ENSG00000156113	KCNMA1	1.01783	0.665019	2.91348	0.00450748	0.0241404	-2.31917
ENSG00000156127	BATF	-0.131649	2.07952	-0.269358	0.78827	0.877628	-6.23119
ENSG00000156136	DCK	0.502145	3.02554	1.3039	0.19559	0.353844	-5.52011
ENSG00000156140	ADAMTS3	0.627894	-1.4418	2.66182	0.00920404	0.0401182	-3.00171
ENSG00000156150	ALX3	0.481778	-0.986884	1.89072	0.0618781	0.159117	-4.60035
ENSG00000156162	DPY19L4	-0.0147365	2.4799	-0.0434363	0.96545	0.981212	-6.30029
ENSG00000156170	NDUFAF6	-0.696016	3.84002	-1.889	0.0621107	0.159577	-4.70017
ENSG00000156171	DRAM2	-0.938891	4.3192	-3.24646	0.00164181	0.0116525	-1.5621
ENSG00000156172	C8orf37	-0.429816	0.537958	-1.30615	0.194827	0.352906	-5.41894
ENSG00000156194	PPEF2	1.02746	10.0608	5.38196	5.8e-07	4.42e-05	5.52651
ENSG00000156206	CFAP161	-0.862146	2.98188	-2.12986	0.0359113	0.107145	-4.16145
ENSG00000156218	ADAMTSL3	-0.436261	3.41275	-1.5792	0.117797	0.250085	-5.16926
ENSG00000156219	ART3	0.00199031	-0.527567	0.00559305	0.99555	0.99759	-6.28896
ENSG00000156232	WHAMM	-0.193546	3.70682	-0.728696	0.468078	0.635989	-6.14551
ENSG00000156234	CXCL13	0.462123	0.717479	0.883663	0.379231	0.554222	-5.89774
ENSG00000156239	N6AMT1	-0.295795	2.08899	-0.933295	0.353163	0.528617	-5.8531
ENSG00000156253	RWDD2B	0.168893	1.29516	0.46974	0.639676	0.771355	-6.15025
ENSG00000156256	USP16	-0.248976	4.31875	-1.18297	0.239936	0.406092	-5.79402
ENSG00000156261	CCT8	0.139544	5.42515	0.747897	0.456471	0.626111	-6.33204
ENSG00000156265	MAP3K7CL	-1.12771	2.11872	-2.5523	0.012386	0.0497565	-3.18516
ENSG00000156269	NAA11	-0.51077	-0.96197	-2.26066	0.0261902	0.0852156	-3.89236
ENSG00000156273	BACH1	-0.0249561	5.27887	-0.0935398	0.925683	0.95907	-6.58631
ENSG00000156284	CLDN8	-0.540654	-0.589886	-1.64779	0.102881	0.227751	-4.99218
ENSG00000156298	TSPAN7	2.47392	-0.8023	7.47116	4.93e-11	8.99e-08	14.7364
ENSG00000156299	TIAM1	1.40074	1.29894	4.51365	1.92e-05	0.000490044	2.64474
ENSG00000156304	SCAF4	-0.1482	3.28562	-0.591562	0.555626	0.708976	-6.19099
ENSG00000156313	RPGR	-0.591521	4.81066	-2.02196	0.0461486	0.128631	-4.5588
ENSG00000156345	CDK20	-0.643927	1.7589	-1.94206	0.055256	0.146925	-4.4429
ENSG00000156374	PCGF6	0.728865	0.997658	2.15972	0.0334517	0.101707	-4.04956
ENSG00000156381	ANKRD9	0.0211217	0.934092	0.0617986	0.95086	0.973534	-6.24331
ENSG00000156384	SFR1	-0.00107646	1.62545	-0.00272534	0.997832	0.998928	-6.25934
ENSG00000156398	SFXN2	-0.623412	3.26056	-2.39926	0.0184891	0.0664312	-3.62584
ENSG00000156411	ATP5MPL	-0.270291	5.30089	-1.11499	0.267823	0.438451	-5.98498
ENSG00000156413	FUT6	-0.874844	3.3383	-2.4355	0.0168417	0.0622155	-3.54679
ENSG00000156414	TDRD9	0.099356	-0.656665	0.266264	0.790644	0.879017	-6.26212
ENSG00000156427	FGF18	0.968363	-1.07288	2.42098	0.0174854	0.0637881	-3.53913
ENSG00000156453	PCDH1	-0.646913	3.73984	-2.52531	0.0133091	0.0524498	-3.38421
ENSG00000156463	SH3RF2	0.868795	1.48472	2.55406	0.0123278	0.0495712	-3.21861
ENSG00000156467	UQCRB	0.435098	5.54874	1.80579	0.0742926	0.181143	-5.03289
ENSG00000156469	MTERF3	-0.324096	2.13991	-0.855284	0.394664	0.56954	-5.91437
ENSG00000156471	PTDSS1	0.982546	3.21862	3.51501	0.000690534	0.00614836	-0.70326
ENSG00000156475	PPP2R2B	-1.14822	1.76193	-2.95393	0.00400262	0.0222244	-2.19038
ENSG00000156482	RPL30	-0.289892	7.55186	-1.23313	0.220736	0.384587	-6.08511
ENSG00000156500	FAM122C	-0.254915	2.68663	-0.891422	0.375079	0.550124	-5.92244
ENSG00000156502	SUPV3L1	-0.838949	2.71703	-2.24004	0.0275493	0.0883408	-3.90905
ENSG00000156504	FAM122B	0.0944192	2.29096	0.320677	0.749198	0.85117	-6.23937
ENSG00000156508	EEF1A1	0.684524	10.6887	4.05803	0.000105213	0.00162956	0.471948
ENSG00000156509	FBXO43	1.0352	-1.60011	4.6782	1.01e-05	0.000318684	3.22734
ENSG00000156515	HK1	-0.426642	4.55798	-2.80377	0.00618607	0.0302606	-2.7835
ENSG00000156521	TYSND1	0.783534	0.790978	2.67287	0.00892817	0.0392285	-2.91731
ENSG00000156531	PHF6	1.08698	2.85137	4.82581	5.66e-06	0.0002086	3.76852
ENSG00000156535	CD109	1.27401	-0.861931	4.72836	8.33e-06	0.000274096	3.4238
ENSG00000156574	NODAL	0.764192	-1.30495	3.57674	0.000562357	0.00537517	-0.483459
ENSG00000156587	UBE2L6	-0.341414	6.46139	-1.49635	0.13806	0.278395	-5.62905
ENSG00000156599	ZDHHC5	-0.00576184	3.97338	-0.0328284	0.973884	0.98643	-6.43717
ENSG00000156603	MED19	-0.620989	1.76959	-1.91444	0.0587389	0.153242	-4.48967
ENSG00000156639	ZFAND3	-0.683287	4.97744	-3.43329	0.000903014	0.00750316	-1.07494
ENSG00000156642	NPTN	-0.495311	5.75321	-3.21851	0.00179201	0.0123706	-1.77734
ENSG00000156650	KAT6B	0.0760657	4.22447	0.475099	0.635867	0.768681	-6.35893
ENSG00000156671	SAMD8	0.271134	2.41914	1.15523	0.251053	0.419155	-5.66209
ENSG00000156675	RAB11FIP1	0.185588	5.87825	1.28601	0.201738	0.361457	-5.84445
ENSG00000156689	GLYATL2	0.599437	-1.25321	1.74385	0.0845986	0.19815	-4.86523
ENSG00000156697	UTP14A	1.38599	1.25983	4.4718	2.26e-05	0.000549807	2.50097
ENSG00000156709	AIFM1	0.699071	2.38912	2.30159	0.0236654	0.0792162	-3.8032
ENSG00000156711	MAPK13	-0.708161	2.97458	-2.56706	0.0119062	0.0483618	-3.21691
ENSG00000156735	BAG4	0.922506	2.60721	3.19779	0.00191156	0.0130212	-1.60127
ENSG00000156738	MS4A1	2.18324	0.961594	3.65003	0.000439413	0.00450204	-0.251142
ENSG00000156787	TBC1D31	-0.0192816	3.17268	-0.0574994	0.954275	0.974683	-6.35609
ENSG00000156795	WDYHV1	0.23947	1.67553	0.617626	0.538381	0.694278	-6.08439
ENSG00000156802	ATAD2	0.686117	2.26846	2.02884	0.0454279	0.12726	-4.34629
ENSG00000156804	FBXO32	0.416274	3.83503	1.7365	0.0858947	0.200262	-4.9651
ENSG00000156831	NSMCE2	-0.341006	4.023	-1.1856	0.2389	0.404881	-5.7577
ENSG00000156853	ZNF689	0.343872	0.655577	1.08445	0.281061	0.453915	-5.68174
ENSG00000156858	PRR14	-0.0932268	3.07621	-0.300591	0.764419	0.861363	-6.29808
ENSG00000156860	FBRS	-0.950404	4.84324	-4.00956	0.000125288	0.00184138	0.772375
ENSG00000156869	FRRS1	0.0566537	1.2649	0.153599	0.87827	0.932886	-6.23054
ENSG00000156873	PHKG2	-0.332786	3.68247	-1.19623	0.234747	0.400527	-5.70716
ENSG00000156875	MFSD14A	-0.207768	3.03499	-0.581396	0.562426	0.713781	-6.1686
ENSG00000156876	SASS6	1.35622	0.0156719	4.7766	6.88e-06	0.000240145	3.60666
ENSG00000156886	ITGAD	0.412391	-0.444458	0.970968	0.334165	0.509716	-5.82995
ENSG00000156925	ZIC3	1.26215	-1.28907	4.87336	4.68e-06	0.00018679	3.95619
ENSG00000156928	MALSU1	-0.121388	2.68017	-0.320986	0.748965	0.851024	-6.25359
ENSG00000156931	VPS8	-0.478558	5.5875	-1.57896	0.117851	0.250124	-5.40676
ENSG00000156958	GALK2	-0.678224	4.32624	-2.68293	0.00868368	0.0384737	-3.06043
ENSG00000156966	B3GNT7	-0.505767	4.0597	-2.03	0.0453081	0.126968	-4.45852
ENSG00000156968	MPV17L	-0.565628	4.4312	-3.00932	0.00339571	0.0197716	-2.23684
ENSG00000156970	BUB1B	1.45146	-0.184002	3.55522	0.000604244	0.00564076	-0.521501
ENSG00000156973	PDE6D	-0.373377	2.85325	-1.03332	0.304223	0.479012	-5.79583
ENSG00000156976	EIF4A2	-0.260686	7.0546	-1.72989	0.087076	0.201983	-5.31857
ENSG00000156983	BRPF1	0.303137	1.46764	1.06392	0.290209	0.464028	-5.71203
ENSG00000156990	RPUSD3	-0.365448	2.35692	-1.07935	0.283316	0.456388	-5.73235
ENSG00000157014	TATDN2	-0.0314734	2.79049	-0.109659	0.912924	0.951743	-6.32067
ENSG00000157017	GHRL	0.0825875	1.4048	0.189078	0.850457	0.916565	-6.23075
ENSG00000157020	SEC13	-0.298723	4.84143	-1.62384	0.107905	0.23573	-5.2548
ENSG00000157036	EXOG	-0.73217	1.9306	-2.20631	0.0299064	0.0939522	-3.94322
ENSG00000157045	NTAN1	-0.687068	3.16938	-2.00119	0.0483828	0.133207	-4.41981
ENSG00000157064	NMNAT2	1.08713	-0.693385	3.59345	0.000531751	0.00519153	-0.410494
ENSG00000157077	ZFYVE9	0.157327	1.42191	0.522818	0.602385	0.744717	-6.12915
ENSG00000157103	SLC6A1	-0.546138	0.499251	-1.62266	0.108159	0.236058	-4.98286
ENSG00000157106	SMG1	-0.442815	7.24003	-2.37857	0.019493	0.0690103	-4.06744
ENSG00000157107	FCHO2	0.366039	4.44876	1.63886	0.104732	0.230672	-5.18614
ENSG00000157110	RBPMS	-0.932208	4.47833	-2.70612	0.0081428	0.0367221	-3.02165
ENSG00000157111	TMEM171	-0.461642	-0.772547	-1.50449	0.135955	0.275539	-5.21481
ENSG00000157150	TIMP4	-1.84467	1.71668	-4.51976	1.88e-05	0.000482431	2.68678
ENSG00000157152	SYN2	0.159509	-0.794456	0.483502	0.629913	0.765029	-6.19072
ENSG00000157168	NRG1	0.525892	0.145596	1.34859	0.18085	0.335668	-5.38856
ENSG00000157181	ODR4	-0.0624888	2.54432	-0.192826	0.84753	0.915214	-6.28131
ENSG00000157184	CPT2	0.0303355	2.12231	0.114946	0.908744	0.950285	-6.27621
ENSG00000157191	NECAP2	-0.419396	3.96585	-1.78327	0.0779119	0.18724	-4.89482
ENSG00000157193	LRP8	0.425519	2.74515	1.75524	0.0826195	0.194814	-4.85281
ENSG00000157212	PAXIP1	0.158553	2.27518	0.560849	0.576293	0.724319	-6.13624
ENSG00000157214	STEAP2	0.384296	2.38449	1.19818	0.23399	0.399759	-5.62434
ENSG00000157216	SSBP3	-0.510207	5.0779	-2.56753	0.011891	0.048324	-3.41736
ENSG00000157224	CLDN12	-1.16495	4.01541	-3.9197	0.000172601	0.0023141	0.537444
ENSG00000157227	MMP14	-0.0940986	4.83987	-0.433138	0.665951	0.791662	-6.4478
ENSG00000157240	FZD1	1.04842	-0.644235	4.591	1.43e-05	0.000400907	2.92626
ENSG00000157259	GATAD1	-0.848936	3.72464	-3.39982	0.00100668	0.00817003	-1.06621
ENSG00000157303	SUSD3	-0.426659	1.00659	-1.04892	0.297024	0.471616	-5.70822
ENSG00000157315	TMED6	-0.0188331	-0.559731	-0.0612442	0.9513	0.973924	-6.29038
ENSG00000157322	CLEC18A	-0.419489	-0.316699	-1.17732	0.24217	0.408491	-5.60668
ENSG00000157326	DHRS4	-0.633988	1.33142	-1.90285	0.0602558	0.156132	-4.50594
ENSG00000157330	C1orf158	-1.36563	3.32398	-3.52586	0.000666176	0.00601134	-0.650181
ENSG00000157335	CLEC18C	0.242324	-0.670456	0.742489	0.459724	0.62868	-6.0294
ENSG00000157349	DDX19B	-0.728684	3.39589	-2.53421	0.0129982	0.0515839	-3.32245
ENSG00000157350	ST3GAL2	0.622504	1.51056	1.49709	0.137868	0.27811	-5.19724
ENSG00000157353	FCSK	-0.468524	2.90119	-1.37056	0.17392	0.326613	-5.42092
ENSG00000157368	IL34	0.184525	-0.842547	0.624996	0.533555	0.690443	-6.11844
ENSG00000157379	DHRS1	-0.597167	3.36016	-1.80289	0.0747511	0.18188	-4.79434
ENSG00000157388	CACNA1D	-0.830795	3.83145	-2.2568	0.0264398	0.0857724	-3.98117
ENSG00000157399	ARSL	-1.07807	0.698805	-2.0776	0.0405933	0.117158	-4.19683
ENSG00000157404	KIT	0.312094	1.59548	0.789481	0.431905	0.603205	-5.96254
ENSG00000157423	HYDIN	-1.06719	6.20627	-3.27202	0.00151484	0.0110232	-1.6639
ENSG00000157426	AASDH	-0.127443	1.34407	-0.354377	0.723885	0.831777	-6.18411
ENSG00000157429	ZNF19	-0.717502	3.65722	-2.10682	0.0379147	0.111491	-4.26911
ENSG00000157445	CACNA2D3	0.857866	-1.13513	3.01002	0.00338868	0.0197446	-2.1015
ENSG00000157450	RNF111	-0.143484	4.51933	-0.67636	0.500546	0.663865	-6.27556
ENSG00000157456	CCNB2	0.813966	1.32315	1.98819	0.0498282	0.13601	-4.38182
ENSG00000157470	FAM81A	-0.79151	2.97384	-1.95725	0.0534156	0.14304	-4.49301
ENSG00000157483	MYO1E	-0.546054	5.97684	-2.76918	0.00682374	0.0322917	-3.01265
ENSG00000157500	APPL1	-0.542307	4.37369	-1.90189	0.0603825	0.156337	-4.73567
ENSG00000157510	AFAP1L1	0.299368	0.135222	0.849085	0.398086	0.573006	-5.90713
ENSG00000157514	TSC22D3	0.466433	4.47474	1.63248	0.10607	0.232806	-5.19634
ENSG00000157538	VPS26C	-0.0102679	4.41295	-0.0450996	0.964128	0.980585	-6.48726
ENSG00000157540	DYRK1A	0.118373	5.61038	0.814466	0.417527	0.589758	-6.30144
ENSG00000157542	KCNJ6	1.14325	-0.317047	4.37234	3.29e-05	0.000720233	2.15258
ENSG00000157551	KCNJ15	-0.304333	3.91311	-0.859243	0.392488	0.567439	-6.07264
ENSG00000157557	ETS2	0.13534	5.56936	0.620729	0.536346	0.692619	-6.43397
ENSG00000157570	TSPAN18	0.513049	-1.03012	1.7072	0.0912303	0.209281	-4.91513
ENSG00000157578	LCA5L	-1.77136	3.71044	-4.80982	6.03e-06	0.000218379	3.69818
ENSG00000157593	SLC35B2	0.22449	2.51562	0.87642	0.383134	0.557848	-5.94411
ENSG00000157600	TMEM164	0.480367	2.77162	1.42776	0.156821	0.303702	-5.35601
ENSG00000157601	MX1	-0.902041	7.99147	-3.69995	0.00037077	0.00396439	-0.514112
ENSG00000157613	CREB3L1	-0.345097	4.33336	-1.25052	0.214348	0.376942	-5.72072
ENSG00000157617	C2CD2	-0.403529	2.6615	-1.14056	0.257078	0.426047	-5.67558
ENSG00000157625	TAB3	0.0847331	3.84137	0.505536	0.614418	0.752908	-6.29695
ENSG00000157637	SLC38A10	-0.198566	4.03213	-0.832978	0.407061	0.580828	-6.10211
ENSG00000157653	C9orf43	0.587488	0.133945	1.59988	0.113128	0.243189	-5.0324
ENSG00000157654	PALM2AKAP2	0.0696023	3.94778	0.257058	0.797721	0.883054	-6.39969
ENSG00000157657	ZNF618	1.17746	0.779206	4.04463	0.000110429	0.00168539	1.03689
ENSG00000157680	DGKI	0.40615	0.513415	1.00598	0.317121	0.4934	-5.76522
ENSG00000157693	TMEM268	-0.211682	2.76659	-0.726126	0.469645	0.637422	-6.05492
ENSG00000157703	SVOPL	0.443257	2.0123	1.07757	0.284104	0.457253	-5.73422
ENSG00000157734	SNX22	1.34542	0.855703	4.23914	5.42e-05	0.0010252	1.69
ENSG00000157741	UBN2	0.128425	3.21355	0.575496	0.566391	0.716817	-6.20006
ENSG00000157764	BRAF	-0.00355851	4.69382	-0.0214681	0.98292	0.991169	-6.52467
ENSG00000157765	SLC34A2	-0.072351	2.55852	-0.199786	0.842099	0.911148	-6.28036
ENSG00000157778	PSMG3	-0.58716	2.89794	-1.78799	0.077142	0.186012	-4.7739
ENSG00000157782	CABP1	0.774172	-1.03458	3.18008	0.0020196	0.0135332	-1.63334
ENSG00000157796	WDR19	-0.87924	4.94085	-2.8151	0.00598938	0.0295986	-2.79144
ENSG00000157800	SLC37A3	-0.54167	4.11003	-2.14653	0.0345196	0.104022	-4.23876
ENSG00000157823	AP3S2	-0.882178	4.01568	-3.61671	0.000491764	0.00488547	-0.434639
ENSG00000157827	FMNL2	0.0166202	3.45782	0.0777523	0.938198	0.966681	-6.38002
ENSG00000157833	GAREM2	0.763809	-1.02567	2.74666	0.00727063	0.0338018	-2.77388
ENSG00000157837	SPPL3	-0.0513282	4.48905	-0.217934	0.827973	0.9023	-6.47553
ENSG00000157856	DRC1	-0.751724	5.1479	-2.82133	0.00588361	0.029261	-2.797
ENSG00000157869	RAB28	-1.4077	3.88025	-3.68108	0.000395429	0.00415306	-0.213378
ENSG00000157870	PRXL2B	0.701328	1.85166	2.21977	0.0289455	0.0916355	-3.94991
ENSG00000157873	TNFRSF14	0.0741976	5.24867	0.343912	0.731714	0.837397	-6.52865
ENSG00000157881	PANK4	-0.0520357	2.31148	-0.155445	0.876819	0.931993	-6.27878
ENSG00000157890	MEGF11	-1.40035	0.939391	-3.52413	0.000670002	0.0060348	-0.590601
ENSG00000157895	C12orf43	-0.312179	2.41081	-0.99755	0.321171	0.497342	-5.79838
ENSG00000157911	PEX10	-0.247258	1.50945	-0.773023	0.441533	0.611777	-5.95451
ENSG00000157916	RER1	-0.648239	4.86384	-2.45564	0.0159837	0.0598822	-3.6562
ENSG00000157933	SKI	0.100929	3.85935	0.286739	0.774971	0.86842	-6.38559
ENSG00000157954	WIPI2	-0.00330675	4.39789	-0.0181563	0.985554	0.992452	-6.48989
ENSG00000157978	LDLRAP1	-0.406063	3.37656	-1.2827	0.202888	0.362897	-5.58026
ENSG00000157985	AGAP1	0.0428398	3.91033	0.153298	0.878507	0.932959	-6.4211
ENSG00000157992	KRTCAP3	0.0532687	1.89876	0.134568	0.893254	0.941711	-6.26627
ENSG00000157999	ANKRD61	0.345612	-1.01317	1.47965	0.142458	0.284158	-5.26113
ENSG00000158006	PAFAH2	0.140197	1.70178	0.42577	0.671292	0.796249	-6.18614
ENSG00000158014	SLC30A2	0.414721	-1.10147	1.42259	0.158309	0.30548	-5.34425
ENSG00000158019	BABAM2	-0.668354	4.41691	-2.28618	0.0245894	0.0814122	-3.97978
ENSG00000158023	WDR66	-1.70363	5.9705	-6.96939	5.1e-10	6.43e-07	12.584
ENSG00000158042	MRPL17	0.264113	2.43535	0.706573	0.481656	0.647764	-6.05487
ENSG00000158050	DUSP2	0.744766	2.23961	1.48415	0.141261	0.28266	-5.2416
ENSG00000158055	GRHL3	0.269464	1.56536	0.684588	0.495362	0.659652	-6.03328
ENSG00000158062	UBXN11	-0.377723	5.15304	-1.53244	0.128919	0.266067	-5.42855
ENSG00000158077	NLRP14	0.739361	-1.48433	3.40028	0.0010052	0.00816609	-1.01994
ENSG00000158079	PTPDC1	0.43274	-0.277998	1.49309	0.138909	0.279352	-5.19929
ENSG00000158089	GALNT14	0.0525061	1.56144	0.134668	0.893175	0.941711	-6.25758
ENSG00000158092	NCK1	0.158443	4.7344	0.699895	0.485797	0.651453	-6.28561
ENSG00000158104	HPD	0.314241	-1.00808	1.10531	0.271968	0.443377	-5.72521
ENSG00000158106	RHPN1	-0.323147	2.71781	-0.976601	0.331383	0.507076	-5.84524
ENSG00000158109	TPRG1L	-0.22563	3.27257	-0.85198	0.396486	0.571555	-6.00956
ENSG00000158113	LRRC43	-0.591929	3.65496	-1.52272	0.131333	0.269468	-5.27236
ENSG00000158122	PRXL2C	-0.50032	2.42368	-1.53614	0.12801	0.264702	-5.14243
ENSG00000158125	XDH	0.772295	1.91528	2.12521	0.0363079	0.107988	-4.1533
ENSG00000158156	XKR8	0.371835	1.64581	0.853169	0.39583	0.570834	-5.92482
ENSG00000158158	CNNM4	-0.0510759	2.40906	-0.178487	0.858741	0.921557	-6.27795
ENSG00000158161	EYA3	0.424472	2.99746	1.64727	0.102988	0.227809	-5.04469
ENSG00000158163	DZIP1L	-1.34553	5.27833	-3.76847	0.000292981	0.00333945	-0.0569544
ENSG00000158169	FANCC	-0.428213	2.66941	-1.20285	0.232186	0.397942	-5.61835
ENSG00000158186	MRAS	0.68815	0.69165	1.66511	0.0993665	0.222318	-4.93063
ENSG00000158195	WASF2	0.187268	4.55548	1.21174	0.228784	0.394006	-5.78448
ENSG00000158201	ABHD3	-0.730693	3.52267	-1.96486	0.0525129	0.141156	-4.5262
ENSG00000158220	ESYT3	0.162582	-0.423494	0.584019	0.560668	0.712598	-6.11752
ENSG00000158234	FAIM	-1.65338	2.76733	-4.68365	9.93e-06	0.000314351	3.26367
ENSG00000158246	TENT5B	0.981296	-0.708817	2.95285	0.00401538	0.0222727	-2.23322
ENSG00000158258	CLSTN2	1.08975	-1.46167	5.71851	1.38e-07	1.67e-05	7.26168
ENSG00000158270	COLEC12	-1.15072	0.81587	-3.1568	0.00217029	0.0142445	-1.6489
ENSG00000158286	RNF207	0.0499034	2.75369	0.121363	0.903674	0.946613	-6.31835
ENSG00000158290	CUL4B	0.329804	4.02716	1.81421	0.0729765	0.178571	-4.85092
ENSG00000158292	GPR153	0.877614	-0.952917	3.70253	0.000367516	0.00394245	-0.081442
ENSG00000158296	SLC13A3	-0.887136	2.71737	-2.39499	0.0186928	0.0669576	-3.57794
ENSG00000158301	GPRASP2	0.789252	-0.890066	2.88009	0.00496755	0.025825	-2.43059
ENSG00000158315	RHBDL2	-0.173901	1.72099	-0.49337	0.622952	0.759847	-6.14488
ENSG00000158321	AUTS2	-0.807938	5.80731	-2.9495	0.00405528	0.022406	-2.52642
ENSG00000158352	SHROOM4	0.860303	-0.184882	2.98241	0.00367902	0.0209227	-2.1446
ENSG00000158373	H2BC5	1.03207	6.67689	3.99649	0.000131297	0.00189571	0.581601
ENSG00000158402	CDC25C	0.633932	-1.25344	2.06823	0.0414867	0.119002	-4.28426
ENSG00000158406	H4C8	0.176283	5.408	0.516792	0.606568	0.747759	-6.47512
ENSG00000158411	MITD1	-0.8431	3.86988	-2.4092	0.0180237	0.0651997	-3.65039
ENSG00000158417	EIF5B	0.0494361	4.11303	0.261657	0.794184	0.880894	-6.42103
ENSG00000158423	RIBC1	-0.436295	3.46169	-1.34462	0.182125	0.337309	-5.49982
ENSG00000158427	TMSB15B	0.277634	-0.885971	1.08986	0.278682	0.450917	-5.73353
ENSG00000158428	CATIP	-0.556773	3.11832	-1.5743	0.118925	0.251822	-5.14557
ENSG00000158435	CNOT11	-0.823428	4.65664	-3.2171	0.00179992	0.0124095	-1.6776
ENSG00000158445	KCNB1	-1.91436	2.50312	-5.55129	2.83e-07	2.61e-05	6.58489
ENSG00000158457	TSPAN33	-0.0362093	0.697359	-0.100753	0.919971	0.955083	-6.23749
ENSG00000158458	NRG2	-0.132469	0.617128	-0.385174	0.701017	0.816277	-6.16898
ENSG00000158467	AHCYL2	-0.581875	4.85672	-2.32703	0.022207	0.07553	-3.94001
ENSG00000158470	B4GALT5	0.00357376	4.58415	0.0201434	0.983974	0.99153	-6.5116
ENSG00000158473	CD1D	1.12988	-0.801164	3.09624	0.00261276	0.01634	-1.85264
ENSG00000158480	SPATA2	0.569762	0.967847	2.35324	0.0207877	0.0722228	-3.64121
ENSG00000158481	CD1C	1.34943	-1.13065	3.72129	0.00034466	0.00376122	-0.0248593
ENSG00000158483	FAM86C1	-0.0110943	1.58202	-0.0368657	0.970674	0.984788	-6.25233
ENSG00000158486	DNAH3	-0.606141	5.73001	-2.08703	0.0397117	0.115345	-4.53193
ENSG00000158488	CD1E	1.28857	-1.1327	2.90178	0.00466407	0.0247173	-2.38233
ENSG00000158517	NCF1	-0.226851	4.46724	-0.565242	0.573315	0.721859	-6.33723
ENSG00000158526	TSR2	0.67402	1.22496	2.40943	0.0180127	0.0651899	-3.52851
ENSG00000158528	PPP1R9A	2.00851	0.384104	6.02493	3.64e-08	7.85e-06	8.51538
ENSG00000158545	ZC3H18	0.470612	3.64401	1.83188	0.0702757	0.17425	-4.78297
ENSG00000158552	ZFAND2B	0.183064	2.72113	0.554723	0.580459	0.727715	-6.16423
ENSG00000158555	GDPD5	0.0274414	1.94973	0.0707166	0.94378	0.969788	-6.28142
ENSG00000158560	DYNC1I1	0.14314	0.0910452	0.483984	0.629572	0.764737	-6.14914
ENSG00000158571	PFKFB1	0.627555	-1.43261	2.38218	0.0193142	0.0685399	-3.64501
ENSG00000158578	ALAS2	0.904715	-1.69014	3.7862	0.00027555	0.00320684	0.159798
ENSG00000158604	TMED4	-0.67704	4.10555	-3.09056	0.00265831	0.0165596	-1.97862
ENSG00000158615	PPP1R15B	-0.168198	4.14678	-0.938504	0.350496	0.525728	-6.02546
ENSG00000158623	COPG2	-0.00779403	2.19962	-0.0247292	0.980326	0.989945	-6.29009
ENSG00000158636	EMSY	-0.176592	4.22022	-0.706828	0.481499	0.647605	-6.2221
ENSG00000158639	PAGE5	0.654857	-1.65689	2.14676	0.0345001	0.103982	-4.15069
ENSG00000158669	GPAT4	-0.326264	4.36276	-0.953518	0.34288	0.518095	-6.03587
ENSG00000158683	PKD1L1	0.0192055	-0.186089	0.064529	0.948692	0.972771	-6.26705
ENSG00000158691	ZSCAN12	0.874692	-0.0502616	3.45722	0.000835139	0.00707174	-0.807052
ENSG00000158710	TAGLN2	-0.500655	6.75801	-3.3036	0.00137063	0.0102048	-1.6225
ENSG00000158711	ELK4	0.0559187	4.52125	0.296968	0.767175	0.863223	-6.45684
ENSG00000158714	SLAMF8	0.833703	0.39322	2.07227	0.0410994	0.118278	-4.22021
ENSG00000158715	SLC45A3	0.129987	0.294731	0.471058	0.638739	0.770725	-6.14392
ENSG00000158716	DUSP23	-0.744133	2.7672	-1.91796	0.0582853	0.152253	-4.54029
ENSG00000158717	RNF166	-0.344702	3.20162	-1.01885	0.311003	0.486558	-5.84337
ENSG00000158747	NBL1	0.130559	2.77642	0.428036	0.669647	0.79503	-6.23258
ENSG00000158769	F11R	-0.382187	5.32187	-1.75191	0.0831938	0.19583	-5.10128
ENSG00000158773	USF1	0.255937	5.07128	1.53056	0.129385	0.266738	-5.41821
ENSG00000158792	SPATA2L	0.772199	0.799296	2.17254	0.0324417	0.0995898	-4.01973
ENSG00000158793	NIT1	-0.409104	3.22269	-1.19468	0.235348	0.401182	-5.661
ENSG00000158796	DEDD	0.161842	3.34164	0.575987	0.566061	0.716564	-6.21364
ENSG00000158805	ZNF276	0.413632	4.31696	1.42624	0.157258	0.304097	-5.48182
ENSG00000158806	NPM2	-0.0488412	1.48878	-0.111534	0.911441	0.951191	-6.24381
ENSG00000158813	EDA	-0.775756	0.987438	-1.92364	0.0575583	0.151269	-4.47013
ENSG00000158815	FGF17	0.798148	-1.49588	3.40911	0.000976836	0.00799504	-0.99326
ENSG00000158816	VWA5B1	0.544479	-1.2292	2.60104	0.0108642	0.0452961	-3.13827
ENSG00000158825	CDA	-0.486994	-0.0933928	-0.931899	0.353881	0.529226	-5.8452
ENSG00000158828	PINK1	-0.15389	2.68515	-0.64106	0.523112	0.682367	-6.10758
ENSG00000158850	B4GALT3	-0.0219888	2.87064	-0.058213	0.953708	0.974597	-6.32103
ENSG00000158856	DMTN	-0.157617	3.61285	-0.506729	0.613583	0.752286	-6.26796
ENSG00000158859	ADAMTS4	0.454814	-0.637624	1.8459	0.0681926	0.170644	-4.65935
ENSG00000158863	FAM160B2	-0.601255	3.94722	-2.19154	0.0309929	0.0963141	-4.12762
ENSG00000158864	NDUFS2	-0.0852459	4.53452	-0.411061	0.682004	0.803743	-6.4208
ENSG00000158869	FCER1G	0.0675181	5.7332	0.16153	0.872038	0.9296	-6.63232
ENSG00000158874	APOA2	0.266963	0.220456	0.428925	0.669002	0.794452	-6.16731
ENSG00000158882	TOMM40L	0.418267	0.846337	0.933472	0.353073	0.528578	-5.8328
ENSG00000158901	WFDC8	0.378249	-1.12968	1.31406	0.192165	0.349659	-5.48823
ENSG00000158941	CCAR2	-0.768314	5.81662	-4.06012	0.000104419	0.00162494	0.863226
ENSG00000158955	WNT9B	1.00265	-1.54688	4.39133	3.06e-05	0.000684566	2.19656
ENSG00000158966	CACHD1	0.271184	2.25475	0.872122	0.385462	0.560044	-5.92897
ENSG00000158985	CDC42SE2	0.0308725	5.11805	0.131551	0.895633	0.942461	-6.56454
ENSG00000158987	RAPGEF6	-0.197359	3.34472	-0.576393	0.565788	0.71644	-6.21179
ENSG00000159023	EPB41	0.574333	4.20798	2.4609	0.0157659	0.0593236	-3.57783
ENSG00000159055	MIS18A	0.750041	0.759351	1.94195	0.0552695	0.146925	-4.46253
ENSG00000159063	ALG8	-0.510843	3.16534	-1.29824	0.197519	0.35609	-5.53232
ENSG00000159069	FBXW5	0.261525	3.97014	1.01191	0.314291	0.490532	-5.935
ENSG00000159079	CFAP298	-0.572137	4.68253	-2.03369	0.0449259	0.126199	-4.52183
ENSG00000159082	SYNJ1	0.897805	2.33117	2.60652	0.0107042	0.0447882	-3.11659
ENSG00000159086	PAXBP1	-0.303663	3.93065	-1.05052	0.296291	0.470998	-5.89552
ENSG00000159110	IFNAR2	-0.580166	3.8465	-1.98312	0.0504016	0.137064	-4.52693
ENSG00000159111	MRPL10	0.171034	2.73354	0.52036	0.60409	0.745937	-6.18599
ENSG00000159128	IFNGR2	0.709819	4.39751	2.954	0.00400179	0.0222244	-2.37396
ENSG00000159131	GART	-0.271332	4.27523	-1.19211	0.236349	0.402429	-5.77789
ENSG00000159140	SON	-0.6748	6.54321	-4.01572	0.000122546	0.00181081	0.652253
ENSG00000159147	DONSON	0.119444	2.18847	0.311726	0.75597	0.855368	-6.24221
ENSG00000159164	SV2A	1.41246	-1.25016	5.49576	3.59e-07	3.1e-05	6.36515
ENSG00000159166	LAD1	0.805376	1.79409	2.39004	0.0189309	0.0675686	-3.59448
ENSG00000159167	STC1	1.99674	-1.00181	6.344	8.8e-09	3.44e-06	9.85262
ENSG00000159176	CSRP1	0.440759	4.48235	2.03443	0.04485	0.126007	-4.49992
ENSG00000159189	C1QC	-0.0213095	4.38369	-0.0534724	0.957474	0.976566	-6.48312
ENSG00000159199	ATP5MC1	-0.535382	4.0079	-1.38526	0.169396	0.320873	-5.50537
ENSG00000159200	RCAN1	0.459383	2.08016	1.5138	0.133578	0.272675	-5.19245
ENSG00000159202	UBE2Z	-0.359627	4.61067	-2.48815	0.014681	0.0564194	-3.55349
ENSG00000159208	CIART	-0.338093	1.51184	-0.903435	0.368706	0.54433	-5.84464
ENSG00000159210	SNF8	-0.635686	4.30554	-2.09222	0.0392336	0.114381	-4.36448
ENSG00000159212	CLIC6	0.0772984	4.2896	0.300389	0.764573	0.861419	-6.4341
ENSG00000159214	CCDC24	-0.870025	3.21678	-3.10552	0.00253989	0.0160167	-1.86481
ENSG00000159216	RUNX1	-0.544425	5.89217	-2.85207	0.00538676	0.0274731	-2.79282
ENSG00000159217	IGF2BP1	0.0655516	-0.434603	0.167859	0.86707	0.926313	-6.27198
ENSG00000159228	CBR1	-0.816936	5.28469	-2.75892	0.00702405	0.0329638	-2.96984
ENSG00000159231	CBR3	-0.598468	1.7016	-1.43371	0.155119	0.301423	-5.24772
ENSG00000159239	AC005041.1	-0.154935	0.586914	-0.67649	0.500464	0.663864	-6.02193
ENSG00000159256	MORC3	0.00907711	4.97201	0.059719	0.952512	0.974213	-6.55412
ENSG00000159259	CHAF1B	0.393846	0.945833	1.3288	0.187272	0.343893	-5.40561
ENSG00000159263	SIM2	1.08178	-0.511054	4.01406	0.000123277	0.00181998	0.931538
ENSG00000159267	HLCS	-0.411863	1.95297	-1.31423	0.192108	0.349602	-5.44793
ENSG00000159289	GOLGA6A	-0.973257	0.0537679	-2.02722	0.045597	0.127625	-4.30298
ENSG00000159307	SCUBE1	0.153854	0.595221	0.359915	0.719754	0.829031	-6.18993
ENSG00000159314	ARHGAP27	0.0303622	4.76105	0.112758	0.910474	0.950816	-6.52252
ENSG00000159322	ADPGK	-0.227705	4.40093	-1.05287	0.295217	0.469603	-5.9437
ENSG00000159335	PTMS	0.641644	5.14592	2.19528	0.0307147	0.095758	-4.24532
ENSG00000159337	PLA2G4D	0.556948	-0.517775	2.04305	0.0439702	0.124238	-4.29555
ENSG00000159339	PADI4	-0.0717622	0.410559	-0.164811	0.869462	0.927841	-6.23686
ENSG00000159346	ADIPOR1	-0.269947	5.36463	-2.09739	0.0387622	0.113329	-4.4721
ENSG00000159348	CYB5R1	-0.733573	3.67738	-2.98231	0.00368016	0.0209227	-2.23313
ENSG00000159352	PSMD4	-0.588409	5.09717	-2.4395	0.0166679	0.0617806	-3.71561
ENSG00000159363	ATP13A2	-0.0482209	3.35069	-0.169466	0.86581	0.925872	-6.36191
ENSG00000159374	M1AP	0.229217	1.27772	0.64488	0.520644	0.680285	-6.04381
ENSG00000159377	PSMB4	-0.333621	5.33119	-1.43864	0.15372	0.299586	-5.58513
ENSG00000159388	BTG2	0.574007	5.40247	1.93125	0.0565982	0.149562	-4.78958
ENSG00000159399	HK2	0.628939	3.15149	2.27182	0.0254793	0.0835322	-3.90095
ENSG00000159403	C1R	0.554424	1.23702	1.37517	0.172491	0.324878	-5.3494
ENSG00000159409	CELF3	0.957538	-1.08436	2.96639	0.00385792	0.0216334	-2.21233
ENSG00000159423	ALDH4A1	0.91057	0.34651	2.61528	0.0104526	0.0440162	-3.05547
ENSG00000159433	STARD9	-0.137391	1.83275	-0.452538	0.65197	0.781297	-6.16108
ENSG00000159445	THEM4	-0.305292	2.28008	-1.20392	0.231777	0.397543	-5.5794
ENSG00000159459	UBR1	-0.875378	4.51855	-3.15803	0.00216206	0.0142272	-1.83142
ENSG00000159461	AMFR	0.0938104	4.46055	0.39901	0.69083	0.810002	-6.41784
ENSG00000159479	MED8	0.288972	2.5967	0.875679	0.383535	0.558283	-5.93523
ENSG00000159496	RGL4	-0.337565	1.60999	-0.865519	0.389054	0.563757	-5.88653
ENSG00000159579	RSPRY1	-0.336274	4.76284	-1.55782	0.122783	0.256855	-5.34836
ENSG00000159588	CCDC17	-1.25664	5.83231	-5.57217	2.59e-07	2.52e-05	6.57716
ENSG00000159592	GPBP1L1	-0.151086	6.27297	-0.834227	0.406361	0.580434	-6.35972
ENSG00000159593	NAE1	-0.413454	4.34325	-1.25746	0.211839	0.373941	-5.71202
ENSG00000159596	TMEM69	0.0778373	3.29486	0.32338	0.747158	0.850162	-6.31629
ENSG00000159618	ADGRG5	0.751134	0.07279	1.85015	0.0675717	0.16957	-4.62719
ENSG00000159625	DRC7	-0.981694	4.21043	-2.72329	0.00776249	0.0354159	-2.95015
ENSG00000159640	ACE	1.35136	0.816713	4.16098	7.23e-05	0.00124187	1.42771
ENSG00000159648	TEPP	0.487046	-1.27168	1.87968	0.0633861	0.161941	-4.63522
ENSG00000159658	EFCAB14	-0.045542	4.99839	-0.283427	0.7775	0.870337	-6.51924
ENSG00000159674	SPON2	-1.19559	3.54806	-3.17965	0.00202231	0.0135332	-1.68105
ENSG00000159685	CHCHD6	0.42896	2.65706	1.08927	0.278943	0.451074	-5.7559
ENSG00000159692	CTBP1	-0.214007	5.79335	-1.42424	0.157835	0.304853	-5.65439
ENSG00000159708	LRRC36	-0.751607	1.23328	-1.85962	0.0662044	0.166905	-4.58824
ENSG00000159713	TPPP3	-1.41798	7.52832	-5.72126	1.37e-07	1.66e-05	7.09255
ENSG00000159714	ZDHHC1	-0.907922	3.47372	-2.64924	0.00952739	0.0411449	-3.06199
ENSG00000159720	ATP6V0D1	-0.249356	5.41598	-1.21372	0.228028	0.393242	-5.88385
ENSG00000159723	AGRP	0.42997	-1.51825	1.64675	0.103096	0.227926	-5.03767
ENSG00000159733	ZFYVE28	-0.432911	1.82512	-1.35389	0.179159	0.333227	-5.3736
ENSG00000159753	CARMIL2	-0.0157876	0.723994	-0.0381709	0.969636	0.984217	-6.24218
ENSG00000159761	C16orf86	0.721172	-1.3405	2.44334	0.0165029	0.0614066	-3.50412
ENSG00000159763	PIP	-1.20989	1.04926	-2.17615	0.0321619	0.0989533	-3.98242
ENSG00000159788	RGS12	-0.303552	4.40991	-1.10919	0.270303	0.441584	-5.88807
ENSG00000159792	PSKH1	-0.323634	2.16053	-1.08236	0.281985	0.454869	-5.70065
ENSG00000159840	ZYX	-0.0144813	4.82909	-0.052261	0.958436	0.977082	-6.53624
ENSG00000159842	ABR	-0.370488	5.97148	-1.99413	0.0491635	0.134733	-4.73613
ENSG00000159871	LYPD5	-0.124714	0.922867	-0.354558	0.72375	0.831765	-6.17778
ENSG00000159873	CCDC117	0.730458	3.15217	2.62949	0.010056	0.0427304	-3.09637
ENSG00000159882	ZNF230	0.643374	0.546157	1.74305	0.0847387	0.198296	-4.80071
ENSG00000159884	CCDC107	-0.218503	0.61011	-0.606686	0.545586	0.700413	-6.06233
ENSG00000159885	ZNF222	-0.883257	-0.321983	-2.92303	0.00438316	0.0236567	-2.3047
ENSG00000159899	NPR2	-1.65824	2.44309	-3.36384	0.00113058	0.00888966	-1.07604
ENSG00000159905	ZNF221	0.327042	-0.873443	1.24482	0.216427	0.379405	-5.55947
ENSG00000159915	ZNF233	-0.720355	1.42092	-1.87931	0.0634371	0.162046	-4.55876
ENSG00000159917	ZNF235	0.805538	0.49251	2.56209	0.0120659	0.0489093	-3.17445
ENSG00000159921	GNE	0.0166763	4.50753	0.0757506	0.939786	0.967552	-6.49935
ENSG00000159958	TNFRSF13C	1.37599	0.295341	3.52748	0.000662594	0.00600103	-0.601334
ENSG00000160007	ARHGAP35	-0.00969946	3.30605	-0.0469909	0.962625	0.979525	-6.37453
ENSG00000160013	PTGIR	0.139585	0.651197	0.304406	0.761521	0.859154	-6.21234
ENSG00000160014	CALM3	-0.176948	5.26947	-0.893258	0.3741	0.549213	-6.19722
ENSG00000160049	DFFA	0.423582	1.76538	1.47962	0.142465	0.284158	-5.22273
ENSG00000160050	CCDC28B	-0.46097	1.65235	-1.24306	0.217074	0.380047	-5.51136
ENSG00000160051	IQCC	0.264106	1.24612	0.82317	0.412586	0.585604	-5.92302
ENSG00000160055	TMEM234	-0.733853	3.27904	-2.00012	0.0484999	0.13345	-4.43429
ENSG00000160058	BSDC1	-0.201318	3.93764	-0.972963	0.333178	0.508636	-5.96918
ENSG00000160062	ZBTB8A	0.947931	0.0238625	3.37716	0.00108315	0.00861579	-1.04401
ENSG00000160072	ATAD3B	0.458448	2.34217	1.10932	0.270248	0.441553	-5.70691
ENSG00000160075	SSU72	-0.349456	4.9845	-1.97498	0.0513336	0.139031	-4.66631
ENSG00000160087	UBE2J2	-0.259197	4.08701	-1.05461	0.294427	0.468716	-5.90908
ENSG00000160094	ZNF362	-0.987897	2.63916	-2.88119	0.00495184	0.0257859	-2.42211
ENSG00000160097	FNDC5	0.760169	-0.778465	2.17884	0.0319551	0.0984832	-4.04033
ENSG00000160111	CPAMD8	0.125101	2.07604	0.36103	0.718923	0.828598	-6.22631
ENSG00000160113	NR2F6	-0.0465298	3.35497	-0.175917	0.860754	0.92274	-6.35474
ENSG00000160117	ANKLE1	-0.26063	2.0616	-0.883982	0.37906	0.554078	-5.89496
ENSG00000160124	CCDC58	-0.498276	4.35737	-1.49418	0.138624	0.279051	-5.39513
ENSG00000160131	VMA21	0.269457	3.15514	1.19641	0.234679	0.400458	-5.65782
ENSG00000160145	KALRN	-0.121638	3.42705	-0.446124	0.656579	0.784948	-6.28117
ENSG00000160161	CILP2	0.400719	-1.64975	1.24973	0.214636	0.377286	-5.59665
ENSG00000160179	ABCG1	-0.0480567	3.42006	-0.171581	0.864152	0.924882	-6.37716
ENSG00000160180	TFF3	-0.447532	5.02988	-0.879707	0.38136	0.556203	-6.18038
ENSG00000160181	TFF2	0.101011	-0.625739	0.373572	0.709601	0.822303	-6.22781
ENSG00000160182	TFF1	-1.33829	2.5034	-2.45509	0.0160063	0.0599533	-3.43348
ENSG00000160183	TMPRSS3	-0.153885	2.87439	-0.502959	0.616221	0.754104	-6.19737
ENSG00000160185	UBASH3A	0.673153	0.194726	1.74273	0.0847949	0.198375	-4.80565
ENSG00000160188	RSPH1	-0.937094	6.21044	-3.31863	0.00130662	0.00986246	-1.52798
ENSG00000160190	SLC37A1	-0.590322	5.48811	-2.36536	0.0201589	0.0706812	-3.92235
ENSG00000160191	PDE9A	1.34026	0.317677	3.7664	0.000295091	0.00335651	0.136847
ENSG00000160193	WDR4	0.965469	1.36629	2.80816	0.00610922	0.030001	-2.59315
ENSG00000160194	NDUFV3	-0.1363	2.96863	-0.469098	0.640134	0.771736	-6.23137
ENSG00000160199	PKNOX1	-1.04056	2.98853	-2.89601	0.00474311	0.0250069	-2.40315
ENSG00000160200	CBS	0.812494	0.319027	2.03464	0.0448278	0.125988	-4.29
ENSG00000160201	U2AF1	-0.359957	2.58075	-0.955052	0.342108	0.517452	-5.85304
ENSG00000160207	HSF2BP	0.371643	-0.94088	1.38517	0.169422	0.320884	-5.38542
ENSG00000160208	RRP1B	1.11993	1.69526	5.14967	1.52e-06	8.58e-05	5.01
ENSG00000160209	PDXK	-0.40456	5.69181	-2.27835	0.0250712	0.0825406	-4.13333
ENSG00000160211	G6PD	-0.0589158	4.79812	-0.26565	0.791116	0.879245	-6.50082
ENSG00000160213	CSTB	-0.176625	5.39148	-0.879862	0.381276	0.556203	-6.22247
ENSG00000160214	RRP1	-0.723757	3.25641	-2.49536	0.0144051	0.0555023	-3.40042
ENSG00000160216	AGPAT3	-0.574831	4.36694	-3.0742	0.00279361	0.0171421	-2.04853
ENSG00000160218	TRAPPC10	0.042539	4.23535	0.19893	0.842766	0.91161	-6.44767
ENSG00000160219	GAB3	-1.35138	1.59575	-3.52224	0.000674209	0.00606604	-0.590688
ENSG00000160221	GATD3A	-0.170219	2.09128	-0.392829	0.695374	0.813287	-6.19798
ENSG00000160223	ICOSLG	0.257955	1.31929	0.732926	0.465508	0.633789	-5.99055
ENSG00000160224	AIRE	0.833295	-1.59163	4.10668	8.82e-05	0.00143576	1.21306
ENSG00000160226	CFAP410	-0.550497	2.81002	-1.78553	0.0775423	0.186543	-4.78631
ENSG00000160229	ZNF66	-0.534795	4.52308	-2.49606	0.0143786	0.0554521	-3.52611
ENSG00000160255	ITGB2	0.519457	4.06044	1.2232	0.224446	0.388921	-5.71384
ENSG00000160256	FAM207A	-0.34588	2.00965	-0.832835	0.407142	0.580862	-5.92437
ENSG00000160271	RALGDS	-0.0627811	4.79639	-0.213493	0.831425	0.904433	-6.51226
ENSG00000160282	FTCD	0.579639	-1.48424	1.85845	0.0663721	0.167205	-4.68223
ENSG00000160284	SPATC1L	0.203002	-0.712168	0.76883	0.444006	0.614319	-6.01048
ENSG00000160285	LSS	0.272121	3.26928	0.914687	0.362799	0.538373	-5.96022
ENSG00000160293	VAV2	1.02353	0.835465	2.98173	0.00368649	0.0209514	-2.14324
ENSG00000160294	MCM3AP	-0.395705	4.4327	-1.58796	0.115801	0.247346	-5.26339
ENSG00000160298	C21orf58	-0.900997	3.58748	-2.83415	0.00567159	0.0284743	-2.61201
ENSG00000160299	PCNT	0.525871	3.29743	1.91258	0.0589807	0.153605	-4.61705
ENSG00000160305	DIP2A	-0.256546	3.84582	-1.13716	0.25849	0.427557	-5.79263
ENSG00000160307	S100B	0.457442	-0.664232	1.31601	0.19151	0.34887	-5.4581
ENSG00000160310	PRMT2	-0.159825	4.71606	-0.815499	0.416939	0.589384	-6.19755
ENSG00000160318	CLDND2	0.440244	-1.5184	1.51748	0.132648	0.271487	-5.2334
ENSG00000160321	ZNF208	-0.292078	0.358955	-0.712657	0.477901	0.644192	-6.00542
ENSG00000160323	ADAMTS13	0.25253	-0.747651	0.991661	0.32402	0.500232	-5.82434
ENSG00000160325	CACFD1	-0.0714252	1.84724	-0.194912	0.845901	0.914264	-6.25482
ENSG00000160326	SLC2A6	1.48482	-0.15837	3.88255	0.000196793	0.0025119	0.503386
ENSG00000160336	ZNF761	-0.225717	1.0903	-0.651449	0.516416	0.677187	-6.03328
ENSG00000160345	C9orf116	-1.77464	5.4424	-4.979	3.06e-06	0.000142942	4.24312
ENSG00000160352	ZNF714	0.0554869	1.62133	0.171323	0.864355	0.924978	-6.26092
ENSG00000160360	GPSM1	1.30997	-0.726716	4.82842	5.6e-06	0.000207589	3.7949
ENSG00000160392	C19orf47	0.281113	1.34671	0.819648	0.414581	0.587396	-5.93457
ENSG00000160401	CFAP157	-0.667978	5.84073	-1.72374	0.088187	0.203814	-5.20352
ENSG00000160404	TOR2A	0.0193904	0.627124	0.0574345	0.954326	0.974683	-6.24527
ENSG00000160408	ST6GALNAC6	-0.436307	4.19392	-1.92291	0.0576517	0.151393	-4.67593
ENSG00000160410	SHKBP1	-0.471474	4.52492	-1.55157	0.124273	0.259032	-5.32768
ENSG00000160439	RDH13	-0.300149	4.0819	-1.02735	0.307007	0.481822	-5.9364
ENSG00000160445	ZER1	-0.822736	3.49007	-3.69073	0.000382636	0.00405688	-0.157942
ENSG00000160446	ZDHHC12	-0.367791	1.84072	-1.03354	0.30412	0.478942	-5.74301
ENSG00000160447	PKN3	0.451278	-0.624136	1.46044	0.14765	0.290867	-5.26109
ENSG00000160460	AC020929.1	0.0151759	-0.522595	0.0446169	0.964511	0.980837	-6.29155
ENSG00000160471	COX6B2	0.896201	0.327083	2.47085	0.0153616	0.0582165	-3.38462
ENSG00000160472	TMEM190	-0.203173	3.87825	-0.415586	0.678701	0.801675	-6.34679
ENSG00000160551	TAOK1	-0.602118	4.4167	-3.65251	0.000435743	0.00447811	-0.352218
ENSG00000160563	MED27	0.0903893	2.45139	0.246755	0.80566	0.888963	-6.26804
ENSG00000160570	DEDD2	-0.189485	3.79601	-0.680287	0.498068	0.661858	-6.1901
ENSG00000160584	SIK3	-0.713805	4.94213	-3.49475	0.00073831	0.00647348	-0.885531
ENSG00000160588	MPZL3	0.0641838	3.23236	0.226279	0.821497	0.898941	-6.34209
ENSG00000160593	JAML	0.0022519	3.05275	0.00484492	0.996145	0.99797	-6.35406
ENSG00000160602	NEK8	0.0836383	2.31572	0.251339	0.802125	0.886135	-6.25346
ENSG00000160606	TLCD1	-1.24225	2.00189	-2.90768	0.00458447	0.0244297	-2.31764
ENSG00000160613	PCSK7	-0.467387	4.51538	-1.98492	0.0501971	0.136721	-4.59704
ENSG00000160633	SAFB	-0.189954	5.1479	-0.995101	0.322354	0.498422	-6.08931
ENSG00000160654	CD3G	-0.202917	1.60167	-0.481581	0.631272	0.765837	-6.1447
ENSG00000160678	S100A1	-0.76148	0.695034	-2.072	0.0411254	0.118278	-4.19894
ENSG00000160679	CHTOP	-0.339706	4.36881	-1.77998	0.078453	0.188093	-4.94652
ENSG00000160683	CXCR5	1.49991	-0.820338	3.88471	0.000195303	0.00249902	0.502682
ENSG00000160685	ZBTB7B	-0.77064	3.71793	-3.2616	0.00156543	0.0112912	-1.46593
ENSG00000160688	FLAD1	-1.08793	3.24409	-3.8037	0.000259305	0.003062	0.217003
ENSG00000160691	SHC1	-0.0521737	4.20211	-0.282548	0.778172	0.870521	-6.42443
ENSG00000160695	VPS11	-0.335761	3.24565	-1.41003	0.161975	0.310654	-5.3886
ENSG00000160703	NLRX1	0.219139	1.07683	0.61387	0.540849	0.696257	-6.07047
ENSG00000160710	ADAR	-0.412477	6.69917	-3.09111	0.00265388	0.0165384	-2.22591
ENSG00000160712	IL6R	0.147279	3.53046	0.553814	0.581079	0.728063	-6.24073
ENSG00000160714	UBE2Q1	-0.0475832	3.92994	-0.166801	0.867901	0.926838	-6.41987
ENSG00000160716	CHRNB2	0.54108	-0.523895	1.35517	0.178752	0.332904	-5.39746
ENSG00000160741	CRTC2	-0.224981	4.40507	-0.804668	0.423131	0.594892	-6.16851
ENSG00000160746	ANO10	-0.766227	2.07882	-2.11257	0.0374059	0.110487	-4.13517
ENSG00000160752	FDPS	-0.357952	5.19661	-1.60438	0.112133	0.24181	-5.32545
ENSG00000160753	RUSC1	0.171596	2.48495	0.593658	0.554229	0.70787	-6.12555
ENSG00000160767	FAM189B	0.734322	1.11879	2.64666	0.00959504	0.04137	-2.98227
ENSG00000160781	PAQR6	0.8703	-0.50013	3.39227	0.00103159	0.00831453	-1.00826
ENSG00000160783	PMF1	-0.937799	3.14433	-2.73129	0.00759078	0.0348555	-2.83105
ENSG00000160785	SLC25A44	0.571324	2.72813	1.69028	0.0944329	0.214511	-4.94916
ENSG00000160789	LMNA	0.336065	5.61822	1.1947	0.23534	0.401182	-5.92641
ENSG00000160791	CCR5	0.383755	1.67516	0.929792	0.354965	0.530297	-5.85272
ENSG00000160796	NBEAL2	-0.525945	4.96557	-1.92012	0.0580084	0.151965	-4.76602
ENSG00000160799	CCDC12	0.260488	4.2016	0.87753	0.382534	0.557299	-6.08696
ENSG00000160803	UBQLN4	0.814738	1.89148	2.95337	0.00400918	0.0222458	-2.23242
ENSG00000160808	MYL3	-0.470392	0.192312	-1.43349	0.15518	0.301465	-5.2642
ENSG00000160813	PPP1R35	-0.512141	2.16786	-1.49917	0.137328	0.277396	-5.18021
ENSG00000160818	GPATCH4	0.508515	2.45942	1.4332	0.155265	0.301476	-5.31538
ENSG00000160838	LRRC71	-1.24468	3.74663	-3.61182	0.000499921	0.00494256	-0.421225
ENSG00000160856	FCRL3	-1.03718	3.02337	-2.1311	0.0358054	0.106895	-4.15888
ENSG00000160862	AZGP1	-0.304868	2.00454	-0.610028	0.54338	0.698309	-6.08297
ENSG00000160867	FGFR4	0.267475	-0.817942	0.919727	0.360173	0.535687	-5.89593
ENSG00000160868	CYP3A4	0.55166	-1.29778	1.83977	0.0690964	0.172185	-4.70615
ENSG00000160870	CYP3A7	0.516185	-1.42562	2.24179	0.027432	0.0880682	-3.94632
ENSG00000160877	NACC1	-0.349803	3.36797	-1.38104	0.170686	0.322435	-5.43778
ENSG00000160882	CYP11B1	0.425457	-1.57373	2.19491	0.0307421	0.095807	-4.05181
ENSG00000160883	HK3	0.62779	-0.0195126	1.2158	0.22724	0.392377	-5.55091
ENSG00000160886	LY6K	0.0727882	-0.738579	0.269226	0.788372	0.877662	-6.26839
ENSG00000160888	IER2	0.792173	5.41434	2.37156	0.0198437	0.0698746	-3.89401
ENSG00000160908	ZNF394	0.299805	3.87024	1.44189	0.152802	0.298422	-5.41695
ENSG00000160917	CPSF4	-0.630868	2.1194	-1.67905	0.0966102	0.217934	-4.90336
ENSG00000160932	LY6E	-0.607736	7.6019	-3.24484	0.00165016	0.0116915	-1.87061
ENSG00000160948	VPS28	-0.0208204	4.63653	-0.0702796	0.944127	0.969903	-6.51531
ENSG00000160949	TONSL	1.08309	-0.797054	4.52763	1.82e-05	0.000472635	2.69642
ENSG00000160953	PWWP3A	-0.526075	3.26652	-1.77414	0.0794202	0.189725	-4.84031
ENSG00000160957	RECQL4	-0.351615	0.598831	-0.935198	0.352188	0.527667	-5.817
ENSG00000160959	LRRC14	0.586821	2.07439	1.7358	0.0860205	0.200315	-4.84824
ENSG00000160961	ZNF333	-1.20201	3.76977	-5.3468	6.72e-07	4.88e-05	5.76052
ENSG00000160972	PPP1R16A	-0.614465	4.51418	-2.64763	0.00956958	0.0413053	-3.16671
ENSG00000160973	FOXH1	1.09334	-1.52295	3.89173	0.000190529	0.0024665	0.505684
ENSG00000160991	ORAI2	-0.0876148	3.16812	-0.266745	0.790275	0.878846	-6.32271
ENSG00000160993	ALKBH4	-0.339087	0.380995	-1.08395	0.281281	0.454047	-5.68043
ENSG00000160999	SH2B2	0.618814	0.995808	1.19812	0.234013	0.399759	-5.57104
ENSG00000161010	MRNIP	-0.947656	4.93392	-3.92266	0.000170801	0.002305	0.473512
ENSG00000161011	SQSTM1	0.189969	7.21835	0.91314	0.363607	0.539425	-6.3885
ENSG00000161013	MGAT4B	0.297315	4.81224	1.29259	0.199461	0.358566	-5.71693
ENSG00000161016	RPL8	-0.245347	7.49126	-1.20107	0.232872	0.398594	-6.1174
ENSG00000161021	MAML1	0.425765	2.58591	1.5004	0.137009	0.277007	-5.23169
ENSG00000161036	LRWD1	-0.602999	3.97473	-2.2673	0.0257649	0.0842494	-3.97113
ENSG00000161040	FBXL13	-1.14899	3.78915	-3.70907	0.00035939	0.00388066	-0.122516
ENSG00000161048	NAPEPLD	0.193276	2.30871	0.614316	0.540555	0.696094	-6.11589
ENSG00000161055	SCGB3A1	-3.08069	1.2537	-5.75737	1.17e-07	1.53e-05	7.40704
ENSG00000161057	PSMC2	0.260107	4.4222	1.02383	0.30866	0.483814	-5.97502
ENSG00000161082	CELF5	0.3912	-0.0295967	1.0692	0.287838	0.461782	-5.71105
ENSG00000161091	MFSD12	-0.911071	3.84286	-2.61835	0.0103658	0.043752	-3.16785
ENSG00000161133	USP41	-0.0228393	-0.392949	-0.0549679	0.956286	0.975879	-6.27951
ENSG00000161179	YDJC	-0.149143	1.08286	-0.431045	0.667466	0.793202	-6.14928
ENSG00000161202	DVL3	0.153927	3.97238	0.79438	0.429063	0.600213	-6.13047
ENSG00000161203	AP2M1	0.375776	5.76566	2.5751	0.0116518	0.0476473	-3.46713
ENSG00000161204	ABCF3	0.0144427	3.79781	0.0500832	0.960167	0.977935	-6.41652
ENSG00000161217	PCYT1A	-0.32303	4.67693	-1.34506	0.181983	0.337123	-5.63516
ENSG00000161243	FBXO27	-0.978345	1.8827	-2.54606	0.0125941	0.0503334	-3.20455
ENSG00000161249	DMKN	-1.6546	5.02582	-5.14523	1.55e-06	8.6e-05	4.9132
ENSG00000161265	U2AF1L4	0.0699929	1.90157	0.200241	0.841744	0.911065	-6.24534
ENSG00000161267	BDH1	-0.825337	4.40446	-2.8919	0.00480012	0.0252647	-2.54066
ENSG00000161270	NPHS1	0.81178	-1.48949	2.1366	0.0353427	0.105822	-4.15802
ENSG00000161277	THAP8	0.174593	-0.473711	0.591955	0.555364	0.708713	-6.1143
ENSG00000161281	COX7A1	-1.33495	1.262	-2.57743	0.0115788	0.047455	-3.12533
ENSG00000161298	ZNF382	-0.0737668	1.2995	-0.200673	0.841407	0.91082	-6.22992
ENSG00000161328	LRRC56	-0.501102	3.08849	-1.57077	0.119743	0.252739	-5.14838
ENSG00000161381	PLXDC1	0.377296	2.00614	0.886474	0.377724	0.552817	-5.90586
ENSG00000161395	PGAP3	-0.172749	1.773	-0.522125	0.602865	0.744895	-6.12298
ENSG00000161405	IKZF3	0.83508	2.9221	2.34663	0.0211377	0.073028	-3.72721
ENSG00000161509	GRIN2C	0.780434	-1.45846	3.75418	0.000307806	0.00347462	0.0629445
ENSG00000161513	FDXR	-0.275463	2.32833	-0.857527	0.39343	0.56835	-5.92115
ENSG00000161526	SAP30BP	0.444583	4.86333	2.43976	0.0166567	0.0617687	-3.6878
ENSG00000161533	ACOX1	-0.18729	4.52104	-0.852397	0.396255	0.57129	-6.14856
ENSG00000161542	PRPSAP1	-0.561911	4.32605	-2.27076	0.025546	0.0837174	-4.0067
ENSG00000161544	CYGB	0.256198	-0.349726	0.838116	0.404185	0.578583	-5.93758
ENSG00000161547	SRSF2	0.320825	5.885	2.06733	0.0415734	0.119107	-4.58377
ENSG00000161551	ZNF577	-0.0397751	1.25959	-0.111773	0.911252	0.951149	-6.23876
ENSG00000161558	TMEM143	-0.916731	0.98665	-2.39797	0.0185506	0.0665647	-3.5294
ENSG00000161609	CCDC155	-0.260895	-1.04379	-0.974981	0.332182	0.507627	-5.8641
ENSG00000161618	ALDH16A1	-0.398429	1.62831	-1.38629	0.169081	0.320423	-5.31766
ENSG00000161634	DCD	-0.282312	1.51171	-0.6345	0.527363	0.68516	-6.05829
ENSG00000161638	ITGA5	0.449911	1.56274	0.995306	0.322255	0.498422	-5.78761
ENSG00000161640	SIGLEC11	0.643283	-0.810149	2.37148	0.019848	0.0698749	-3.63625
ENSG00000161642	ZNF385A	-0.27835	3.52263	-0.919649	0.360214	0.535688	-5.97107
ENSG00000161647	MPP3	0.342984	-0.88417	1.17066	0.244826	0.412029	-5.64655
ENSG00000161652	IZUMO2	-0.353349	-0.435794	-1.13349	0.260019	0.429396	-5.66555
ENSG00000161654	LSM12	0.0638354	4.72179	0.303982	0.761843	0.859405	-6.47842
ENSG00000161664	ASB16	0.17953	-0.312711	0.578214	0.564563	0.715442	-6.11281
ENSG00000161671	EMC10	-0.172151	3.7242	-0.91196	0.364225	0.54	-6.00391
ENSG00000161677	JOSD2	-0.615168	2.41945	-1.48476	0.141101	0.282444	-5.21926
ENSG00000161681	SHANK1	-0.510288	3.04272	-1.26585	0.208832	0.370139	-5.56078
ENSG00000161682	FAM171A2	0.671364	-1.6022	2.36733	0.0200583	0.0703886	-3.68533
ENSG00000161692	DBF4B	-0.0284594	0.854635	-0.0882045	0.92991	0.961724	-6.23711
ENSG00000161714	PLCD3	0.917007	2.00028	2.22831	0.02835	0.0902766	-3.9444
ENSG00000161791	FMNL3	0.911752	1.86694	2.48272	0.0148917	0.0569817	-3.38403
ENSG00000161798	AQP5	-1.0612	5.10881	-3.36153	0.00113903	0.0089308	-1.30004
ENSG00000161800	RACGAP1	1.03434	2.00036	2.47458	0.0152125	0.0578006	-3.41558
ENSG00000161813	LARP4	0.154836	5.18708	0.788834	0.432281	0.60353	-6.27345
ENSG00000161835	GRASP	0.914548	0.249946	1.91848	0.0582179	0.152216	-4.50758
ENSG00000161847	RAVER1	-0.141224	2.53186	-0.520477	0.604009	0.745919	-6.16554
ENSG00000161860	SYCE2	0.756128	-0.846191	2.11549	0.0371495	0.109927	-4.17229
ENSG00000161888	SPC24	-0.978044	0.764877	-2.58665	0.0112948	0.046671	-3.09788
ENSG00000161896	IP6K3	0.4835	0.191023	1.55132	0.124332	0.259091	-5.10842
ENSG00000161904	LEMD2	-0.2189	3.6866	-0.735379	0.46402	0.63253	-6.14314
ENSG00000161905	ALOX15	-0.840672	6.9801	-2.22433	0.0286261	0.0908877	-4.37758
ENSG00000161911	TREML1	0.135829	-1.12831	0.350215	0.726995	0.834157	-6.26709
ENSG00000161914	ZNF653	0.164258	1.13869	0.45328	0.651437	0.780881	-6.14559
ENSG00000161920	MED11	-0.877086	2.72755	-2.40375	0.0182775	0.0658439	-3.56505
ENSG00000161921	CXCL16	0.165517	4.97181	0.758337	0.45023	0.620127	-6.27092
ENSG00000161929	SCIMP	-0.567068	2.95597	-1.63901	0.1047	0.230634	-5.02431
ENSG00000161939	RNASEK-C17orf49	0.661899	-1.30621	2.22773	0.02839	0.0903304	-3.9659
ENSG00000161940	BCL6B	1.00099	-1.39955	2.96917	0.00382634	0.0214856	-2.21687
ENSG00000161944	ASGR2	1.27719	-1.44254	4.33609	3.77e-05	0.000796779	2.00789
ENSG00000161955	TNFSF13	0.0340728	3.69161	0.110795	0.912025	0.951356	-6.39734
ENSG00000161956	SENP3	-0.00192915	3.20381	-0.00663067	0.994724	0.997034	-6.35577
ENSG00000161958	FGF11	-0.17504	0.623948	-0.517694	0.605941	0.747323	-6.11308
ENSG00000161960	EIF4A1	-0.240196	7.46022	-2.02728	0.0455907	0.127625	-4.82167
ENSG00000161970	RPL26	0.656622	8.88241	3.4745	0.000789142	0.0067767	-1.28815
ENSG00000161980	POLR3K	-0.0859603	2.41156	-0.287459	0.774422	0.868102	-6.2431
ENSG00000161981	SNRNP25	-0.620516	2.74034	-1.5324	0.128929	0.266067	-5.16542
ENSG00000161996	WDR90	-0.805419	5.40987	-2.96059	0.00392465	0.0219177	-2.45833
ENSG00000161999	JMJD8	-0.798019	3.11372	-2.33694	0.0216603	0.0741695	-3.73557
ENSG00000162004	CCDC78	-1.0019	5.78909	-2.96615	0.00386066	0.0216413	-2.47993
ENSG00000162006	MSLNL	0.644663	-0.95794	2.70648	0.00813473	0.0367059	-2.87304
ENSG00000162032	SPSB3	-0.0102344	2.33469	-0.0325446	0.97411	0.986439	-6.29365
ENSG00000162039	MEIOB	0.477584	-1.75828	2.11375	0.0373023	0.11024	-4.22337
ENSG00000162040	HS3ST6	-0.470972	1.11999	-1.38818	0.168507	0.319557	-5.30412
ENSG00000162062	TEDC2	0.498032	-1.12508	1.59877	0.113375	0.243465	-5.08999
ENSG00000162063	CCNF	0.894378	-0.174406	3.5131	0.000694917	0.00617779	-0.646256
ENSG00000162065	TBC1D24	0.236379	0.588364	0.903835	0.368495	0.544081	-5.85463
ENSG00000162066	AMDHD2	-0.230365	2.56969	-0.611631	0.542323	0.697443	-6.12316
ENSG00000162069	BICDL2	0.159099	3.94534	0.534988	0.593977	0.738668	-6.29612
ENSG00000162073	PAQR4	-0.402059	1.01075	-1.3326	0.186027	0.342211	-5.38518
ENSG00000162076	FLYWCH2	-0.489281	2.4744	-1.29769	0.197708	0.356313	-5.47446
ENSG00000162078	ZG16B	-0.788188	2.15113	-1.76908	0.0802661	0.191029	-4.76086
ENSG00000162086	ZNF75A	0.194693	3.81407	0.745118	0.458141	0.627306	-6.14783
ENSG00000162104	ADCY9	0.949071	3.03225	3.86959	0.000205972	0.00258877	0.419289
ENSG00000162105	SHANK2	-0.863946	4.70171	-2.61084	0.0105795	0.0444236	-3.27664
ENSG00000162129	CLPB	0.652827	1.5495	2.3945	0.0187162	0.0670119	-3.56907
ENSG00000162139	NEU3	-0.881869	2.1386	-2.31457	0.0229111	0.0773534	-3.7213
ENSG00000162144	CYB561A3	-0.178537	4.39047	-0.743492	0.459119	0.628174	-6.21356
ENSG00000162148	PPP1R32	-1.2168	3.06663	-3.11457	0.00247066	0.0157316	-1.81882
ENSG00000162174	ASRGL1	-0.583656	4.46011	-1.8119	0.0733347	0.179287	-4.9024
ENSG00000162188	GNG3	0.0774718	-1.2571	0.305704	0.760536	0.858757	-6.29113
ENSG00000162191	UBXN1	-0.0524053	4.33892	-0.173572	0.862591	0.92399	-6.4655
ENSG00000162194	LBHD1	0.806135	1.23132	2.43424	0.0168965	0.0623519	-3.47143
ENSG00000162222	TTC9C	-1.09386	3.04641	-3.02431	0.00324686	0.0190947	-2.06983
ENSG00000162227	TAF6L	-0.835727	1.82519	-2.66707	0.00907203	0.0396738	-2.91048
ENSG00000162231	NXF1	-0.246094	5.2596	-1.05446	0.294494	0.468733	-6.04177
ENSG00000162236	STX5	0.0875853	4.05341	0.417318	0.677439	0.800991	-6.35942
ENSG00000162241	SLC25A45	-1.96179	2.72917	-5.4517	4.32e-07	3.53e-05	6.19053
ENSG00000162244	RPL29	0.823276	8.08856	4.8815	4.53e-06	0.000183154	3.67929
ENSG00000162267	ITIH3	0.42713	-1.29621	1.38374	0.16986	0.321491	-5.40655
ENSG00000162298	SYVN1	0.186207	3.75041	0.589274	0.557153	0.71028	-6.24414
ENSG00000162300	ZFPL1	0.0558137	2.79778	0.182018	0.855978	0.919563	-6.30787
ENSG00000162302	RPS6KA4	0.683878	2.2177	1.91858	0.0582051	0.152213	-4.54339
ENSG00000162337	LRP5	-0.554278	2.39673	-1.78804	0.0771336	0.186012	-4.75434
ENSG00000162341	TPCN2	0.229078	1.14637	0.697029	0.48758	0.652801	-6.01733
ENSG00000162365	CYP4A22	0.0241407	-0.679587	0.0881614	0.929944	0.961724	-6.29561
ENSG00000162366	PDZK1IP1	0.129679	1.91212	0.283982	0.777076	0.870046	-6.23131
ENSG00000162367	TAL1	0.589857	-1.40863	2.03225	0.045075	0.126509	-4.36151
ENSG00000162368	CMPK1	-0.0386892	6.23094	-0.238652	0.811917	0.892984	-6.67166
ENSG00000162373	BEND5	0.545335	-0.0760285	1.39397	0.166757	0.317154	-5.32863
ENSG00000162374	ELAVL4	1.27577	-1.21063	3.72324	0.000342359	0.00374109	-0.0215783
ENSG00000162377	COA7	0.0389348	1.15112	0.153275	0.878524	0.932959	-6.2335
ENSG00000162378	ZYG11B	0.798122	1.89285	3.36914	0.00111148	0.00876888	-1.08621
ENSG00000162384	CZIB	-0.618555	2.40062	-1.82793	0.0708722	0.174988	-4.67928
ENSG00000162385	MAGOH	-0.06236	4.26401	-0.165743	0.868731	0.927242	-6.45981
ENSG00000162390	ACOT11	-0.513086	2.55126	-2.0022	0.0482715	0.133015	-4.38205
ENSG00000162391	FAM151A	0.662537	-1.51111	2.94214	0.00414404	0.0226871	-2.29786
ENSG00000162396	PARS2	0.15576	-0.593573	0.62019	0.536699	0.692927	-6.10413
ENSG00000162398	LEXM	0.446971	-1.41391	1.96734	0.0522225	0.140603	-4.48553
ENSG00000162399	BSND	0.668801	-1.0295	2.73095	0.00759796	0.034869	-2.81329
ENSG00000162402	USP24	-0.218804	3.9556	-0.857205	0.393607	0.56846	-6.08379
ENSG00000162407	PLPP3	0.14851	2.41706	0.441645	0.659805	0.787331	-6.22409
ENSG00000162408	NOL9	0.302262	2.14433	0.99014	0.324759	0.500771	-5.82673
ENSG00000162409	PRKAA2	0.330404	1.32268	1.17733	0.242167	0.408491	-5.59506
ENSG00000162413	KLHL21	0.136532	3.03799	0.540421	0.590241	0.735455	-6.20285
ENSG00000162415	ZSWIM5	0.537781	-0.060598	1.72474	0.0880061	0.203536	-4.84514
ENSG00000162419	GMEB1	0.200671	1.23286	0.6064	0.545775	0.700564	-6.07525
ENSG00000162426	SLC45A1	0.728948	-1.3056	2.41196	0.017896	0.0648542	-3.57188
ENSG00000162430	SELENON	0.125392	2.9566	0.490728	0.624813	0.76138	-6.22628
ENSG00000162433	AK4	1.37581	0.417713	3.80619	0.000257073	0.00304222	0.261549
ENSG00000162434	JAK1	0.175357	5.37521	1.06857	0.288118	0.462038	-6.03866
ENSG00000162437	RAVER2	0.554749	2.03423	2.1759	0.0321811	0.0989753	-4.03834
ENSG00000162438	CTRC	-0.0190606	-0.541147	-0.0494328	0.960684	0.978036	-6.2893
ENSG00000162441	LZIC	0.436865	3.7515	1.44338	0.152385	0.297798	-5.40528
ENSG00000162444	RBP7	0.49636	-0.683067	1.41796	0.159653	0.307255	-5.32807
ENSG00000162456	KNCN	0.500581	-1.53244	2.01484	0.0469041	0.130217	-4.40166
ENSG00000162458	FBLIM1	0.583543	1.41746	1.78026	0.0784061	0.188014	-4.7467
ENSG00000162461	SLC25A34	0.176077	0.0609923	0.487502	0.627087	0.762962	-6.14599
ENSG00000162482	AKR7A3	-0.353905	-0.374766	-1.19769	0.234181	0.399805	-5.59094
ENSG00000162490	DRAXIN	0.490732	-0.940634	1.62228	0.10824	0.236132	-5.04248
ENSG00000162493	PDPN	1.13718	-0.832629	3.57856	0.000558954	0.00535197	-0.462569
ENSG00000162494	LRRC38	0.624596	-1.5615	3.50724	0.000708496	0.00626118	-0.704869
ENSG00000162496	DHRS3	-0.651192	4.90218	-3.09339	0.00263553	0.0164302	-2.05001
ENSG00000162510	MATN1	0.491416	-0.421786	1.31851	0.190676	0.347766	-5.44037
ENSG00000162511	LAPTM5	0.444512	5.88868	1.32087	0.189893	0.346878	-5.7999
ENSG00000162512	SDC3	0.447816	1.42084	1.02443	0.308375	0.483507	-5.76973
ENSG00000162517	PEF1	0.00466716	4.06427	0.0186564	0.985157	0.992234	-6.4486
ENSG00000162520	SYNC	1.10114	0.476717	2.67234	0.00894111	0.0392748	-2.92422
ENSG00000162521	RBBP4	-0.0111596	5.34942	-0.053831	0.957189	0.976478	-6.60017
ENSG00000162522	KIAA1522	-0.523556	5.38222	-2.70311	0.00821128	0.0369902	-3.11998
ENSG00000162526	TSSK3	0.223766	-0.384847	0.726739	0.469271	0.637163	-6.03233
ENSG00000162542	TMCO4	-0.336473	3.50187	-1.28768	0.201156	0.360571	-5.57886
ENSG00000162543	UBXN10	-1.11762	4.39791	-4.20281	6.2e-05	0.00111856	1.46584
ENSG00000162545	CAMK2N1	0.684256	-0.95338	1.9845	0.050244	0.136826	-4.42575
ENSG00000162551	ALPL	0.513654	3.81544	1.32583	0.188249	0.344921	-5.57597
ENSG00000162552	WNT4	-0.624208	0.934666	-1.68079	0.0962704	0.217317	-4.88341
ENSG00000162571	TTLL10	-0.908508	5.57433	-2.29401	0.0241159	0.0803033	-4.08944
ENSG00000162572	SCNN1D	0.903362	-0.348731	2.64478	0.00964451	0.0415304	-2.99468
ENSG00000162576	MXRA8	0.622134	1.16944	1.54731	0.125297	0.260611	-5.12317
ENSG00000162585	FAAP20	-0.485173	3.43622	-1.59065	0.115194	0.246306	-5.15287
ENSG00000162591	MEGF6	0.720176	0.0688322	2.03833	0.0444503	0.12527	-4.28722
ENSG00000162592	CCDC27	0.753185	-0.730314	2.78465	0.00653143	0.0313333	-2.66568
ENSG00000162595	DIRAS3	1.08144	-1.56693	4.66054	1.09e-05	0.000332238	3.1635
ENSG00000162598	C1orf87	-0.591503	3.63217	-1.67738	0.0969373	0.2184	-5.03212
ENSG00000162599	NFIA	-0.0972619	4.66334	-0.507961	0.612723	0.752286	-6.39464
ENSG00000162600	OMA1	-0.304488	4.71954	-1.23504	0.22003	0.383806	-5.77884
ENSG00000162601	MYSM1	-0.40124	4.49384	-1.29946	0.197103	0.355575	-5.67355
ENSG00000162604	TM2D1	-1.14552	3.84159	-3.42272	0.000934607	0.00772263	-1.00285
ENSG00000162607	USP1	0.509777	3.49494	2.25739	0.0264016	0.0857542	-3.95492
ENSG00000162613	FUBP1	-0.584655	5.90812	-2.68947	0.00852778	0.0379882	-3.20566
ENSG00000162614	NEXN	-0.77649	2.10578	-2.07742	0.0406102	0.117186	-4.20901
ENSG00000162616	DNAJB4	-0.681198	3.35158	-2.63529	0.00989809	0.0423206	-3.0833
ENSG00000162618	ADGRL4	-0.753594	-0.312883	-2.07851	0.040508	0.117036	-4.22643
ENSG00000162620	LRRIQ3	-0.848939	1.09623	-2.16405	0.0331074	0.100991	-4.01577
ENSG00000162623	TYW3	-0.991308	3.68081	-2.93509	0.00423091	0.0230702	-2.35761
ENSG00000162627	SNX7	-0.136542	2.99287	-0.384938	0.701191	0.816364	-6.26209
ENSG00000162630	B3GALT2	-0.048716	-0.421052	-0.194543	0.846189	0.914368	-6.26502
ENSG00000162636	FAM102B	1.22224	1.51905	4.14761	7.59e-05	0.00129073	1.37305
ENSG00000162639	HENMT1	1.22121	1.05304	3.40314	0.000995941	0.00811093	-0.973419
ENSG00000162641	AKNAD1	0.839581	-1.59239	3.62722	0.000474649	0.00477034	-0.337565
ENSG00000162642	C1orf52	0.20201	2.91681	0.578713	0.564227	0.715237	-6.17702
ENSG00000162643	WDR63	-0.555704	4.36243	-1.64363	0.10374	0.229041	-5.16804
ENSG00000162645	GBP2	-0.775369	4.20536	-2.17489	0.0322589	0.0991771	-4.18803
ENSG00000162650	ATXN7L2	0.775439	-0.783527	3.2488	0.00162978	0.0115922	-1.42925
ENSG00000162654	GBP4	-0.1166	4.73388	-0.499783	0.618447	0.756321	-6.40621
ENSG00000162664	ZNF326	0.255895	3.89482	1.21658	0.226942	0.39211	-5.71566
ENSG00000162676	GFI1	-0.0838687	0.50947	-0.219351	0.826873	0.901761	-6.2214
ENSG00000162688	AGL	-0.0242928	2.56849	-0.0946946	0.924768	0.958365	-6.30663
ENSG00000162692	VCAM1	1.36708	-1.27162	4.28679	4.54e-05	0.00090562	1.8415
ENSG00000162694	EXTL2	-1.5276	3.3376	-3.86235	0.000211278	0.00263527	0.403707
ENSG00000162695	SLC30A7	0.378726	2.42939	1.52908	0.12975	0.267317	-5.1835
ENSG00000162702	ZNF281	0.532012	1.54062	1.92071	0.0579326	0.151815	-4.50977
ENSG00000162704	ARPC5	0.474362	5.53946	1.92	0.0580239	0.15197	-4.82537
ENSG00000162711	NLRP3	0.980153	0.887351	2.00988	0.0474373	0.131386	-4.35354
ENSG00000162714	ZNF496	0.295959	2.05804	1.17743	0.242126	0.408491	-5.61195
ENSG00000162729	IGSF8	0.90201	1.04468	2.81536	0.00598493	0.0295855	-2.56953
ENSG00000162733	DDR2	0.77174	0.634122	2.09182	0.0392702	0.114459	-4.17842
ENSG00000162734	PEA15	0.38939	4.37361	1.62987	0.106622	0.233799	-5.18835
ENSG00000162735	PEX19	-0.278943	3.91514	-0.896653	0.372295	0.547759	-6.03647
ENSG00000162736	NCSTN	0.0259034	4.88879	0.133257	0.894287	0.941807	-6.53898
ENSG00000162738	VANGL2	1.01178	0.831405	3.61118	0.000501011	0.00494737	-0.345063
ENSG00000162739	SLAMF6	0.827281	0.924254	2.10233	0.0383155	0.112344	-4.16691
ENSG00000162745	OLFML2B	0.679144	-0.683763	1.92137	0.0578477	0.151667	-4.52782
ENSG00000162747	FCGR3B	-0.340982	4.00182	-0.536966	0.592615	0.737568	-6.29587
ENSG00000162753	SLC9C2	-0.937086	2.02654	-2.42214	0.0174329	0.0636768	-3.47967
ENSG00000162755	KLHDC9	-1.80517	1.96467	-4.14804	7.58e-05	0.00129006	1.4008
ENSG00000162757	C1orf74	0.850902	-0.265422	3.03512	0.00314321	0.0186725	-2.00257
ENSG00000162769	FLVCR1	-0.623864	1.9609	-1.77697	0.0789502	0.188877	-4.7462
ENSG00000162771	FAM71A	1.53541	-0.739561	4.36396	3.4e-05	0.000738031	2.11866
ENSG00000162772	ATF3	0.490279	4.73852	1.58287	0.116956	0.248907	-5.30071
ENSG00000162775	RBM15	0.957302	2.24716	4.03459	0.000114502	0.001723	0.987701
ENSG00000162777	DENND2D	-0.295636	4.55877	-1.33298	0.1859	0.3421	-5.63558
ENSG00000162779	AXDND1	-0.126986	1.01039	-0.323415	0.747131	0.850162	-6.185
ENSG00000162782	TDRD5	1.78355	-1.53568	6.11006	2.5e-08	6.06e-06	8.87468
ENSG00000162783	IER5	0.490082	2.31552	1.47145	0.144656	0.287002	-5.25561
ENSG00000162804	SNED1	-0.431737	2.84197	-0.970421	0.334436	0.509912	-5.86181
ENSG00000162813	BPNT1	-1.03581	2.34706	-2.97303	0.00378281	0.021294	-2.1657
ENSG00000162814	SPATA17	-0.92512	5.01177	-3.88018	0.000198445	0.0025268	0.328075
ENSG00000162817	C1orf115	0.451291	0.260884	1.30359	0.195696	0.353931	-5.43864
ENSG00000162819	BROX	-0.184275	5.42172	-1.16658	0.246462	0.41389	-5.93931
ENSG00000162825	NBPF20	-0.0203048	2.04018	-0.0697189	0.944572	0.970059	-6.27814
ENSG00000162836	ACP6	0.169183	1.73553	0.538973	0.591236	0.736217	-6.13433
ENSG00000162843	WDR64	0.524102	-1.37018	1.72373	0.0881883	0.203814	-4.90539
ENSG00000162849	KIF26B	1.05862	-0.943179	3.54987	0.000615104	0.00570777	-0.551158
ENSG00000162851	TFB2M	1.35985	1.17051	4.8012	6.24e-06	0.000224014	3.69446
ENSG00000162852	CNST	0.178969	3.21326	0.64265	0.522084	0.681243	-6.16404
ENSG00000162869	PPP1R21	-0.118229	3.55856	-0.391877	0.696075	0.813747	-6.31949
ENSG00000162873	KLHDC8A	-0.991533	0.768274	-2.22337	0.0286935	0.090996	-3.89138
ENSG00000162877	PM20D1	1.10874	-1.4348	4.56493	1.58e-05	0.000432451	2.81908
ENSG00000162881	OXER1	0.668762	-1.44327	2.97537	0.00375674	0.0212037	-2.20735
ENSG00000162882	HAAO	-1.32698	1.21777	-4.10548	8.86e-05	0.00143979	1.25606
ENSG00000162885	B3GALNT2	-0.0977998	3.29131	-0.326478	0.74482	0.84843	-6.31305
ENSG00000162889	MAPKAPK2	0.392465	4.52648	2.13585	0.0354057	0.105952	-4.30097
ENSG00000162892	IL24	0.925824	-1.38463	2.25574	0.026509	0.085929	-3.91015
ENSG00000162894	FCMR	0.709011	1.34604	1.58272	0.116991	0.248916	-5.06018
ENSG00000162896	PIGR	-0.584705	7.86075	-2.21647	0.0291791	0.0922148	-4.47713
ENSG00000162909	CAPN2	-0.319357	6.98815	-1.66693	0.0990037	0.221769	-5.41543
ENSG00000162910	MRPL55	-1.85676	2.49342	-5.48404	3.77e-07	3.17e-05	6.31753
ENSG00000162923	WDR26	-0.339418	5.15216	-2.04595	0.0436778	0.123689	-4.55051
ENSG00000162924	REL	0.264757	4.48357	1.39185	0.167397	0.318114	-5.55144
ENSG00000162927	PUS10	0.529602	1.68032	1.84785	0.0679067	0.170177	-4.63993
ENSG00000162928	PEX13	-0.34599	2.82339	-1.30195	0.196254	0.354628	-5.49577
ENSG00000162929	KIAA1841	-1.228	4.85782	-4.59469	1.4e-05	0.000397938	2.82935
ENSG00000162931	TRIM17	0.417375	-0.0107434	1.28891	0.200732	0.360076	-5.46078
ENSG00000162944	RFTN2	0.276177	-0.532716	0.896524	0.372364	0.547759	-5.89807
ENSG00000162946	DISC1	0.048357	2.07582	0.159107	0.873941	0.930206	-6.26209
ENSG00000162949	CAPN13	-0.369004	5.86099	-1.00048	0.31976	0.496053	-6.16949
ENSG00000162959	MEMO1	-0.446744	3.16338	-1.37493	0.172566	0.324963	-5.43788
ENSG00000162961	DPY30	-1.2064	5.2998	-3.82522	0.000240582	0.00289921	0.125156
ENSG00000162971	TYW5	0.254232	1.18386	0.939793	0.349838	0.524933	-5.83087
ENSG00000162972	MAIP1	-0.520598	1.81027	-1.33268	0.185999	0.342205	-5.3889
ENSG00000162976	SLC66A3	-0.873939	2.71135	-2.2028	0.0301618	0.0945012	-3.98798
ENSG00000162980	ARL5A	-0.0970016	4.13141	-0.373948	0.709322	0.822168	-6.39595
ENSG00000162981	LRATD1	-0.466423	3.76675	-1.57394	0.119008	0.251834	-5.20833
ENSG00000162989	KCNJ3	0.777929	-0.0165558	1.5169	0.132795	0.271719	-5.16323
ENSG00000162994	CLHC1	-2.13938	4.09847	-5.49134	3.65e-07	3.12e-05	6.33097
ENSG00000162999	DUSP19	0.147085	1.25815	0.418558	0.676536	0.800154	-6.17138
ENSG00000163001	CFAP36	-0.888437	5.32384	-4.22034	5.81e-05	0.00107077	1.45523
ENSG00000163002	NUP35	-0.553306	2.60275	-1.37307	0.17314	0.325707	-5.38223
ENSG00000163006	CCDC138	-0.57732	3.54022	-1.83672	0.0695507	0.172952	-4.75787
ENSG00000163013	FBXO41	1.42433	-0.138779	4.72554	8.42e-06	0.00027567	3.41857
ENSG00000163017	ACTG2	-1.05545	-0.596568	-2.97289	0.00378442	0.021294	-2.18632
ENSG00000163026	WDCP	0.713468	0.0439175	2.25723	0.0264123	0.0857681	-3.85016
ENSG00000163029	SMC6	-0.0427341	3.98865	-0.163158	0.870759	0.928621	-6.43016
ENSG00000163032	VSNL1	0.956426	-0.227598	2.90206	0.00466025	0.024713	-2.35263
ENSG00000163040	CCDC74A	-0.943751	3.97182	-3.12363	0.00240318	0.0154334	-1.87566
ENSG00000163041	H3-3A	-0.173746	8.60124	-1.33817	0.184211	0.34013	-6.05043
ENSG00000163046	ANKRD30BL	0.891352	-1.15178	3.15146	0.00220628	0.0144403	-1.71652
ENSG00000163050	COQ8A	-0.134112	2.84382	-0.424855	0.671956	0.796691	-6.24152
ENSG00000163053	SLC16A14	0.013607	-0.225343	0.0434004	0.965478	0.981212	-6.27425
ENSG00000163060	TEKT4	-0.716332	2.70369	-2.14765	0.0344272	0.103839	-4.09948
ENSG00000163069	SGCB	-0.210174	0.767894	-0.613984	0.540774	0.696215	-6.06327
ENSG00000163071	SPATA18	-1.05845	5.60734	-3.54599	0.000623097	0.00575736	-0.788215
ENSG00000163072	NOSTRIN	0.273513	-0.704323	0.814313	0.417614	0.589831	-5.9756
ENSG00000163075	CFAP221	-1.11777	5.5443	-4.37169	3.3e-05	0.000720233	1.97188
ENSG00000163082	SGPP2	-0.150188	2.78256	-0.639648	0.524025	0.68297	-6.12096
ENSG00000163083	INHBB	-0.31194	0.763005	-0.988056	0.325773	0.501695	-5.7642
ENSG00000163093	BBS5	-1.0227	3.26268	-3.05391	0.00297038	0.0179301	-2.0067
ENSG00000163104	SMARCAD1	0.148218	3.36064	0.560419	0.576586	0.724603	-6.23148
ENSG00000163106	HPGDS	-0.169478	-0.186915	-0.427356	0.67014	0.795459	-6.18058
ENSG00000163110	PDLIM5	-0.160376	5.79843	-1.00041	0.319792	0.496053	-6.15712
ENSG00000163116	STPG2	0.60505	-0.244441	1.89905	0.0607595	0.157033	-4.54904
ENSG00000163121	NEURL3	0.410661	1.28612	1.12728	0.262618	0.432173	-5.64906
ENSG00000163125	RPRD2	-0.13624	3.34348	-0.849584	0.39781	0.57281	-6.0184
ENSG00000163126	ANKRD23	0.253224	1.28936	0.673073	0.502625	0.665766	-6.03337
ENSG00000163131	CTSS	-0.353199	6.80048	-2.25471	0.0265761	0.0860614	-4.29515
ENSG00000163138	PACRGL	-1.01579	4.84353	-3.08346	0.0027163	0.0167975	-2.06831
ENSG00000163141	BNIPL	-0.167223	1.62733	-0.459059	0.647298	0.777744	-6.15043
ENSG00000163145	C1QTNF7	0.3718	-0.948248	0.867275	0.388097	0.562577	-5.95015
ENSG00000163154	TNFAIP8L2	0.106959	0.302712	0.260562	0.795025	0.881353	-6.21839
ENSG00000163155	LYSMD1	0.211238	0.261633	0.68706	0.493811	0.658441	-6.02803
ENSG00000163156	SCNM1	-1.22896	3.55147	-3.65726	0.000428778	0.00442037	-0.261674
ENSG00000163157	TMOD4	-0.615456	-0.344939	-1.62877	0.106855	0.233998	-5.00646
ENSG00000163159	VPS72	0.335066	3.05629	1.06719	0.288741	0.462718	-5.78978
ENSG00000163161	ERCC3	0.399454	4.1163	1.68554	0.0953477	0.215739	-5.07697
ENSG00000163162	RNF149	-0.884971	5.57679	-2.83957	0.00558404	0.0282248	-2.79298
ENSG00000163166	IWS1	0.347131	4.48195	1.49732	0.137807	0.27802	-5.40271
ENSG00000163170	BOLA3	-0.88794	3.13653	-2.16536	0.0330039	0.100806	-4.10425
ENSG00000163171	CDC42EP3	-0.414092	4.34155	-1.55533	0.123375	0.257751	-5.3015
ENSG00000163191	S100A11	-1.08362	9.05258	-8.20147	1.56e-12	4.27e-09	18.1305
ENSG00000163209	SPRR3	0.541547	5.46374	1.0427	0.299878	0.474912	-6.07487
ENSG00000163214	DHX57	-0.871311	3.45891	-3.29891	0.00139122	0.0103252	-1.33346
ENSG00000163216	SPRR2D	0.29899	1.62586	0.454837	0.650322	0.78012	-6.17174
ENSG00000163219	ARHGAP25	0.583054	3.50255	1.48193	0.14185	0.283423	-5.32157
ENSG00000163220	S100A9	-0.724408	8.83093	-1.58338	0.116841	0.248833	-5.72056
ENSG00000163221	S100A12	-0.850512	0.960594	-1.24842	0.215113	0.377841	-5.48842
ENSG00000163235	TGFA	0.265066	2.4924	0.888784	0.376488	0.551513	-5.93105
ENSG00000163249	CCNYL1	0.294267	3.84841	1.21638	0.22702	0.392203	-5.70187
ENSG00000163251	FZD5	0.24889	0.714732	0.670941	0.503975	0.666845	-6.03441
ENSG00000163257	DCAF16	-0.139644	2.97599	-0.512417	0.609614	0.749823	-6.21558
ENSG00000163263	C1orf189	-1.47814	2.72197	-3.10969	0.00250781	0.0158753	-1.81877
ENSG00000163273	NPPC	0.739002	-1.42438	2.46421	0.0156303	0.0588813	-3.46023
ENSG00000163281	GNPDA2	0.127119	1.76263	0.366098	0.715151	0.825992	-6.19848
ENSG00000163291	PAQR3	-0.0752537	2.1646	-0.22013	0.826268	0.901512	-6.25412
ENSG00000163293	NIPAL1	0.756903	-0.298708	2.84463	0.00550332	0.0279373	-2.50018
ENSG00000163297	ANTXR2	-0.171395	2.73559	-0.458959	0.64737	0.777761	-6.20571
ENSG00000163312	HELQ	0.0848676	2.24679	0.274786	0.78411	0.874914	-6.24244
ENSG00000163319	MRPS18C	-0.621405	3.89452	-1.97894	0.0508781	0.138003	-4.53491
ENSG00000163320	CGGBP1	0.242342	4.44924	1.30795	0.194218	0.352268	-5.65472
ENSG00000163322	ABRAXAS1	-0.904677	3.32433	-2.8199	0.00590782	0.0293459	-2.62182
ENSG00000163328	GPR155	-0.814534	2.55801	-2.3111	0.0231106	0.0778357	-3.75356
ENSG00000163331	DAPL1	-1.08557	2.65966	-2.517	0.0136054	0.0532464	-3.30912
ENSG00000163344	PMVK	-0.328421	2.0272	-0.897009	0.372106	0.547674	-5.86431
ENSG00000163346	PBXIP1	0.0200712	3.68059	0.0848576	0.932563	0.96322	-6.40647
ENSG00000163347	CLDN1	-0.012659	4.05276	-0.0358815	0.971456	0.98509	-6.44507
ENSG00000163348	PYGO2	0.113226	2.18212	0.374361	0.709016	0.822134	-6.21736
ENSG00000163349	HIPK1	-0.600398	5.71684	-4.33522	3.79e-05	0.000798063	1.82809
ENSG00000163352	LENEP	0.569009	-1.63822	2.34441	0.0212564	0.0732607	-3.73762
ENSG00000163354	DCST2	-0.587726	0.021845	-1.51739	0.132671	0.2715	-5.15425
ENSG00000163357	DCST1	0.196681	-0.377624	0.673674	0.502244	0.665574	-6.05784
ENSG00000163359	COL6A3	0.574632	0.208574	1.33517	0.185187	0.341208	-5.40515
ENSG00000163362	INAVA	-0.777631	4.40764	-4.17228	6.94e-05	0.001204	1.35788
ENSG00000163374	YY1AP1	0.0579387	5.16273	0.240973	0.810124	0.891789	-6.54909
ENSG00000163376	KBTBD8	1.132	-0.0792591	2.6991	0.00830309	0.037281	-2.85923
ENSG00000163378	EOGT	-0.433623	3.16583	-1.34467	0.182108	0.337309	-5.46708
ENSG00000163380	LMOD3	1.02785	-1.41757	4.85537	5.03e-06	0.000196893	3.8859
ENSG00000163382	NAXE	0.0492559	3.37672	0.156084	0.876316	0.93164	-6.37876
ENSG00000163389	POGLUT1	0.627011	2.03366	1.98158	0.0505767	0.137424	-4.42336
ENSG00000163393	SLC22A15	-0.707563	1.12295	-1.76829	0.0803986	0.191227	-4.73986
ENSG00000163399	ATP1A1	-0.628139	6.77276	-3.36238	0.0011359	0.00892262	-1.45026
ENSG00000163406	SLC15A2	-0.0514414	5.13305	-0.208889	0.835006	0.906945	-6.55834
ENSG00000163412	EIF4E3	0.370747	4.06266	1.20342	0.231967	0.397734	-5.7369
ENSG00000163421	PROK2	-0.390191	1.59142	-0.557126	0.578824	0.726292	-6.10011
ENSG00000163424	TEX55	0.145699	-0.823919	0.421485	0.674405	0.798498	-6.22231
ENSG00000163428	LRRC58	0.470204	2.23035	1.92735	0.0570882	0.150299	-4.52641
ENSG00000163430	FSTL1	-0.113105	3.84861	-0.322847	0.74756	0.850251	-6.37113
ENSG00000163435	ELF3	-0.351233	7.7908	-1.30131	0.196474	0.354829	-6.02346
ENSG00000163444	TMEM183A	0.0208158	4.52039	0.107432	0.914685	0.952706	-6.49806
ENSG00000163449	TMEM169	0.70069	-1.32944	2.77504	0.00671162	0.0319547	-2.71735
ENSG00000163453	IGFBP7	-1.31502	5.24599	-3.64971	0.000439895	0.00450204	-0.432867
ENSG00000163462	TRIM46	1.1705	0.413408	3.53046	0.000656095	0.00596192	-0.588488
ENSG00000163463	KRTCAP2	0.0733985	4.63474	0.291347	0.771456	0.866021	-6.47432
ENSG00000163464	CXCR1	-0.556528	1.63443	-0.874766	0.384029	0.558606	-5.87565
ENSG00000163466	ARPC2	0.151533	6.77887	0.919999	0.360031	0.535574	-6.33782
ENSG00000163467	TSACC	-0.249443	-0.773096	-0.833312	0.406874	0.580763	-5.97097
ENSG00000163468	CCT3	-0.0132015	5.16861	-0.0634258	0.949568	0.973036	-6.57708
ENSG00000163472	TMEM79	0.259159	0.378553	0.761251	0.448496	0.618587	-5.9717
ENSG00000163479	SSR2	0.247038	5.06268	0.969383	0.334951	0.510345	-6.10353
ENSG00000163481	RNF25	-0.441498	2.29035	-1.18517	0.239067	0.40506	-5.59039
ENSG00000163482	STK36	-0.595945	4.8763	-1.86354	0.0656453	0.165929	-4.85818
ENSG00000163491	NEK10	-1.12888	6.80779	-3.80581	0.000257411	0.00304401	-0.0680747
ENSG00000163492	CCDC141	0.854705	0.502796	2.01332	0.0470673	0.130537	-4.33786
ENSG00000163507	CIP2A	1.37923	-0.347088	4.83262	5.51e-06	0.000205321	3.81257
ENSG00000163508	EOMES	0.418219	-1.09037	1.42915	0.156422	0.303159	-5.33182
ENSG00000163510	CWC22	0.572464	2.99585	2.08944	0.039489	0.114942	-4.26078
ENSG00000163512	AZI2	-0.688432	5.24036	-2.78354	0.00655205	0.031423	-2.90288
ENSG00000163513	TGFBR2	0.387835	3.8369	1.84648	0.0681072	0.170471	-4.78235
ENSG00000163516	ANKZF1	-0.425059	4.46512	-1.61286	0.110275	0.239147	-5.22868
ENSG00000163517	HDAC11	-0.235964	1.61105	-0.677842	0.49961	0.663155	-6.02876
ENSG00000163518	FCRL4	1.91088	-1.36625	4.84615	5.22e-06	0.000202219	3.8563
ENSG00000163519	TRAT1	0.862102	-1.14206	2.46721	0.0155087	0.0585657	-3.43894
ENSG00000163521	GLB1L	-1.78262	3.16405	-4.70083	9.28e-06	0.000297457	3.31222
ENSG00000163527	STT3B	0.0497861	4.84674	0.245761	0.806427	0.889565	-6.51178
ENSG00000163528	CHCHD4	-1.024	0.654676	-3.05206	0.00298695	0.0179721	-1.93204
ENSG00000163530	DPPA2	0.737067	-1.56531	3.24971	0.00162512	0.0115821	-1.45768
ENSG00000163531	NFASC	0.438673	0.427805	1.20687	0.230643	0.39621	-5.54877
ENSG00000163534	FCRL1	1.06481	0.801343	2.33141	0.0219638	0.0749302	-3.69531
ENSG00000163535	SGO2	-0.34055	0.817834	-0.934384	0.352605	0.528167	-5.81495
ENSG00000163536	SERPINI1	-0.36003	-0.960549	-1.27814	0.204485	0.364899	-5.52862
ENSG00000163539	CLASP2	-0.359401	4.63482	-1.19109	0.236748	0.402853	-5.82177
ENSG00000163541	SUCLG1	-0.488132	3.88202	-1.32664	0.187983	0.344605	-5.56761
ENSG00000163545	NUAK2	0.6059	1.93789	2.05868	0.0424139	0.121071	-4.26401
ENSG00000163558	PRKCI	-0.302926	3.84843	-1.13352	0.260006	0.429396	-5.79961
ENSG00000163563	MNDA	0.383487	5.16183	0.895081	0.37313	0.548441	-6.18229
ENSG00000163564	PYHIN1	-0.239621	0.884551	-0.57559	0.566328	0.716817	-6.07499
ENSG00000163565	IFI16	0.0363371	6.96565	0.233251	0.816096	0.895598	-6.75163
ENSG00000163568	AIM2	0.335856	2.45135	0.670375	0.504335	0.667103	-6.09594
ENSG00000163576	EFHB	-0.848179	4.10026	-2.59811	0.0109506	0.0456097	-3.24333
ENSG00000163577	EIF5A2	0.615967	0.491576	2.00115	0.0483872	0.133207	-4.34755
ENSG00000163584	RPL22L1	-0.545542	2.30355	-1.24302	0.217087	0.380047	-5.52252
ENSG00000163590	PPM1L	-0.524062	2.46561	-1.84995	0.0676003	0.169616	-4.66216
ENSG00000163596	ICA1L	-1.35605	4.28482	-4.62393	1.25e-05	0.000370527	2.97545
ENSG00000163599	CTLA4	0.533179	-0.477443	1.15495	0.251165	0.41922	-5.63791
ENSG00000163600	ICOS	0.812398	-0.503856	2.11134	0.0375141	0.110666	-4.1614
ENSG00000163602	RYBP	0.758202	2.43965	3.64788	0.00044262	0.00452248	-0.258309
ENSG00000163605	PPP4R2	-0.145915	5.20752	-0.711268	0.478757	0.645027	-6.3352
ENSG00000163606	CD200R1	-1.53128	1.64183	-3.66499	0.000417673	0.00432766	-0.154627
ENSG00000163607	GTPBP8	-0.473494	2.93146	-1.52652	0.130385	0.268092	-5.19273
ENSG00000163608	NEPRO	0.378429	4.30048	1.62593	0.107459	0.234973	-5.19181
ENSG00000163611	SPICE1	-0.25879	2.69518	-0.665925	0.507161	0.669037	-6.0958
ENSG00000163617	CCDC191	-0.815156	3.81746	-2.51398	0.0137145	0.0535529	-3.41223
ENSG00000163618	CADPS	1.55144	-0.804711	3.9787	0.000139927	0.00198472	0.810041
ENSG00000163624	CDS1	-1.15755	4.18151	-3.89252	0.000189999	0.00246158	0.437143
ENSG00000163625	WDFY3	-0.744647	5.38583	-2.98986	0.00359857	0.0205873	-2.37789
ENSG00000163626	COX18	-0.455034	1.85743	-1.40593	0.163185	0.312208	-5.30196
ENSG00000163629	PTPN13	0.194764	4.22841	0.819651	0.414579	0.587396	-6.14312
ENSG00000163630	SYNPR	-1.12119	-0.0397433	-2.93287	0.00425857	0.0231749	-2.27113
ENSG00000163631	ALB	0.221002	-1.41368	0.779916	0.437486	0.608157	-6.04834
ENSG00000163632	C3orf49	-0.0735982	-0.816184	-0.261177	0.794553	0.881153	-6.27981
ENSG00000163633	C4orf36	-0.233312	0.394181	-0.586512	0.558999	0.711355	-6.0836
ENSG00000163634	THOC7	-1.47366	4.19968	-3.83854	0.000229645	0.00280465	0.265953
ENSG00000163635	ATXN7	-0.127805	4.79969	-0.555095	0.580206	0.727564	-6.38204
ENSG00000163636	PSMD6	0.00440668	5.11838	0.0264162	0.978984	0.989186	-6.57391
ENSG00000163637	PRICKLE2	-1.23647	3.15203	-4.09344	9.25e-05	0.00148224	1.17149
ENSG00000163638	ADAMTS9	-0.723075	1.6292	-1.72021	0.0888303	0.204939	-4.8351
ENSG00000163644	PPM1K	-0.477155	4.42571	-2.46469	0.0156108	0.0588608	-3.58723
ENSG00000163645	ERICH6	0.0682753	-1.00905	0.265439	0.791278	0.879287	-6.28686
ENSG00000163646	CLRN1	0.534046	-1.54741	1.76814	0.0804245	0.19126	-4.84237
ENSG00000163655	GMPS	0.788767	3.0768	2.73922	0.00742409	0.0343014	-2.8314
ENSG00000163659	TIPARP	0.294403	4.39461	1.25949	0.211107	0.373043	-5.70793
ENSG00000163660	CCNL1	0.338219	6.74532	1.34075	0.183374	0.339087	-5.86427
ENSG00000163661	PTX3	1.22842	-1.51868	3.22376	0.00176286	0.0122407	-1.52577
ENSG00000163666	HESX1	0.0536088	0.991844	0.122621	0.90268	0.946055	-6.25161
ENSG00000163681	SLMAP	0.0709903	5.57444	0.398321	0.691336	0.810297	-6.54729
ENSG00000163682	RPL9	0.457636	7.9083	2.38872	0.0189947	0.0676843	-4.10431
ENSG00000163683	SMIM14	0.227158	5.74133	1.02475	0.308224	0.483409	-6.12528
ENSG00000163684	RPP14	-0.20766	1.59019	-0.684501	0.495417	0.659671	-6.02396
ENSG00000163686	ABHD6	-1.36215	2.83289	-3.33097	0.00125618	0.00956205	-1.19233
ENSG00000163687	DNASE1L3	1.27197	0.586326	3.31156	0.00133637	0.0100087	-1.23648
ENSG00000163689	C3orf67	-0.330324	3.31817	-0.889527	0.37609	0.551165	-5.98431
ENSG00000163694	RBM47	-0.440722	5.78638	-3.10002	0.00258285	0.0162065	-2.11458
ENSG00000163697	APBB2	-0.169017	2.69157	-0.537723	0.592095	0.737119	-6.16323
ENSG00000163701	IL17RE	0.0548182	0.929923	0.149484	0.881506	0.93481	-6.23319
ENSG00000163702	IL17RC	0.573236	2.95278	1.70689	0.0912895	0.209387	-4.94634
ENSG00000163703	CRELD1	-0.17689	1.49494	-0.471922	0.638124	0.770412	-6.14336
ENSG00000163704	PRRT3	-0.549126	1.43653	-1.69209	0.0940871	0.213979	-4.86967
ENSG00000163705	FANCD2OS	0.400177	-0.910163	0.950607	0.344349	0.519883	-5.87114
ENSG00000163710	PCOLCE2	-0.667523	-0.254101	-1.96399	0.0526156	0.14129	-4.43727
ENSG00000163714	U2SURP	0.230362	5.49449	1.42652	0.157176	0.303973	-5.61672
ENSG00000163719	MTMR14	0.35408	3.74204	1.43484	0.154797	0.301076	-5.41393
ENSG00000163728	TTC14	0.0862282	3.16772	0.2121	0.832509	0.905011	-6.3423
ENSG00000163734	CXCL3	0.272265	0.760207	0.604951	0.546733	0.701464	-6.07917
ENSG00000163735	CXCL5	2.13466	-0.980045	5.11883	1.73e-06	9.33e-05	4.89085
ENSG00000163738	MTHFD2L	-0.571711	3.01901	-1.80405	0.0745675	0.181597	-4.76552
ENSG00000163739	CXCL1	-0.00691132	5.4319	-0.0214199	0.982958	0.991169	-6.61227
ENSG00000163743	RCHY1	0.0614816	3.4361	0.189107	0.850434	0.916565	-6.35945
ENSG00000163746	PLSCR2	-0.865813	1.62431	-1.78785	0.0771648	0.186012	-4.70825
ENSG00000163749	CCDC158	0.124918	-0.796615	0.475744	0.635409	0.768469	-6.19658
ENSG00000163751	CPA3	2.23535	-0.138189	4.19915	6.28e-05	0.00112593	1.54937
ENSG00000163754	GYG1	-0.190867	4.29977	-0.660482	0.510631	0.672139	-6.2597
ENSG00000163755	HPS3	-0.660394	3.05698	-2.42024	0.0175188	0.0638539	-3.55958
ENSG00000163762	TM4SF18	0.833533	-1.52242	2.69493	0.00839987	0.0376023	-2.92255
ENSG00000163781	TOPBP1	0.67137	3.26995	2.33197	0.0219329	0.0748684	-3.78624
ENSG00000163785	RYK	-1.08199	3.82096	-3.60318	0.000514665	0.00505481	-0.457
ENSG00000163788	SNRK	0.0736287	3.7208	0.315037	0.753462	0.853886	-6.36504
ENSG00000163792	TCF23	0.61198	-1.33762	2.7816	0.00658823	0.0315412	-2.7028
ENSG00000163795	ZNF513	0.144031	1.14178	0.467015	0.641617	0.772843	-6.13926
ENSG00000163798	SLC4A1AP	-0.297107	3.79331	-1.40148	0.164507	0.313962	-5.46321
ENSG00000163803	PLB1	-0.936778	1.8871	-2.46754	0.0154953	0.0585609	-3.38498
ENSG00000163806	SPDYA	-0.535745	1.24502	-1.20929	0.229716	0.395155	-5.53666
ENSG00000163807	KIAA1143	0.180029	3.14083	0.62173	0.53569	0.692087	-6.16953
ENSG00000163808	KIF15	0.934475	-0.961697	3.02776	0.00321337	0.0189589	-2.04486
ENSG00000163811	WDR43	0.0867966	4.07884	0.356757	0.722109	0.83081	-6.39231
ENSG00000163812	ZDHHC3	0.513518	4.14635	2.23543	0.0278618	0.0890807	-4.05895
ENSG00000163814	CDCP1	-0.474659	3.27866	-2.04857	0.0434153	0.123179	-4.34632
ENSG00000163815	CLEC3B	0.579031	-1.44164	1.99689	0.0488565	0.134139	-4.43005
ENSG00000163817	SLC6A20	-0.800839	3.14367	-2.04262	0.0440142	0.124298	-4.34095
ENSG00000163818	LZTFL1	-0.661921	5.23344	-2.49941	0.0142525	0.0550953	-3.5926
ENSG00000163820	FYCO1	-0.167756	3.59098	-0.727067	0.469071	0.637002	-6.13569
ENSG00000163823	CCR1	-0.120455	2.80947	-0.261536	0.794277	0.880907	-6.29372
ENSG00000163827	LRRC2	0.519888	-0.667582	2.01496	0.0468915	0.130204	-4.35588
ENSG00000163832	ELP6	-0.10364	2.21639	-0.273148	0.785365	0.875582	-6.24472
ENSG00000163833	FBXO40	0.920823	-1.15671	3.46476	0.000814759	0.00694217	-0.815726
ENSG00000163840	DTX3L	-0.304657	4.88411	-1.751	0.0833518	0.195977	-5.05255
ENSG00000163848	ZNF148	-0.0148295	4.05696	-0.071642	0.943046	0.969284	-6.44703
ENSG00000163864	NMNAT3	-1.01266	4.37242	-4.22588	5.69e-05	0.00105495	1.54522
ENSG00000163866	SMIM12	0.356036	2.43687	1.32862	0.18733	0.343922	-5.45193
ENSG00000163867	ZMYM6	-0.375585	3.69636	-1.58005	0.117602	0.249858	-5.1961
ENSG00000163870	TPRA1	0.319745	2.28309	0.869346	0.386969	0.561439	-5.93208
ENSG00000163872	YEATS2	0.683228	3.58105	4.00755	0.000126191	0.00184803	0.85287
ENSG00000163874	ZC3H12A	0.283799	3.90846	0.897311	0.371946	0.547537	-6.03316
ENSG00000163875	MEAF6	-0.215098	5.31929	-0.954865	0.342202	0.517452	-6.14757
ENSG00000163877	SNIP1	-0.149227	2.96072	-0.481471	0.63135	0.765876	-6.21358
ENSG00000163879	DNALI1	-1.27058	5.16868	-4.55952	1.61e-05	0.0004375	2.67977
ENSG00000163882	POLR2H	-0.368616	4.31705	-1.16745	0.246113	0.413516	-5.81072
ENSG00000163884	KLF15	-1.25595	3.71563	-2.3899	0.0189375	0.0675686	-3.67087
ENSG00000163885	CFAP100	-1.52444	6.47979	-3.1797	0.002022	0.0135332	-1.95416
ENSG00000163898	LIPH	-0.0157159	4.26726	-0.0585284	0.953457	0.974597	-6.47022
ENSG00000163900	TMEM41A	0.0360885	2.33936	0.113514	0.909876	0.950699	-6.29333
ENSG00000163902	RPN1	-0.845293	5.29122	-4.16119	7.23e-05	0.00124187	1.25138
ENSG00000163904	SENP2	-0.43801	4.91949	-2.05062	0.0432107	0.122726	-4.51528
ENSG00000163913	IFT122	-0.978193	5.4394	-3.17913	0.00202555	0.0135439	-1.85912
ENSG00000163918	RFC4	-0.230301	1.96241	-0.548665	0.584593	0.730719	-6.12002
ENSG00000163923	RPL39L	-1.41065	2.51319	-3.68144	0.000394946	0.0041525	-0.132711
ENSG00000163930	BAP1	-0.440657	4.78278	-1.67036	0.0983199	0.220608	-5.17289
ENSG00000163931	TKT	-0.71268	4.81259	-2.98859	0.00361213	0.0206361	-2.32546
ENSG00000163932	PRKCD	-0.0287745	4.98597	-0.170534	0.864973	0.925383	-6.54451
ENSG00000163933	RFT1	0.023999	0.840343	0.0723705	0.942468	0.968933	-6.2483
ENSG00000163935	SFMBT1	-0.12306	3.54464	-0.469957	0.639522	0.771282	-6.28081
ENSG00000163938	GNL3	-0.0859478	5.22941	-0.338607	0.735694	0.840427	-6.53067
ENSG00000163939	PBRM1	-0.504689	4.96136	-2.74896	0.00722377	0.0336603	-2.96309
ENSG00000163945	UVSSA	-0.0803586	3.16776	-0.324924	0.745993	0.849273	-6.30704
ENSG00000163946	TASOR	0.0777444	4.97499	0.403577	0.68748	0.807628	-6.47754
ENSG00000163947	ARHGEF3	0.0662457	4.31029	0.332967	0.739933	0.844211	-6.42005
ENSG00000163950	SLBP	0.540222	3.38531	1.93273	0.0564127	0.149287	-4.57954
ENSG00000163956	LRPAP1	-0.236889	4.30089	-0.791942	0.430476	0.601624	-6.16927
ENSG00000163958	ZDHHC19	-0.470333	-0.51427	-1.24716	0.215572	0.378324	-5.54039
ENSG00000163959	SLC51A	-0.58857	4.50758	-1.60195	0.112669	0.242629	-5.25045
ENSG00000163960	UBXN7	0.6538	4.28983	2.98109	0.00369353	0.0209769	-2.29521
ENSG00000163961	RNF168	0.966338	2.39944	3.88536	0.000194856	0.00249902	0.491991
ENSG00000163964	PIGX	0.0570021	2.62686	0.186521	0.852456	0.917635	-6.30515
ENSG00000163975	MELTF	0.308607	0.466632	0.800289	0.42565	0.597119	-5.93907
ENSG00000163993	S100P	-0.493036	8.46984	-2.10259	0.0382921	0.112295	-4.76683
ENSG00000163995	ABLIM2	0.855048	-0.538293	2.63479	0.00991172	0.0423585	-3.02684
ENSG00000164002	EXO5	0.141676	0.676907	0.375808	0.707943	0.82145	-6.17817
ENSG00000164008	C1orf50	0.738527	0.712316	2.09342	0.0391238	0.114102	-4.18091
ENSG00000164010	ERMAP	-0.376504	1.6434	-1.04318	0.299658	0.474797	-5.72888
ENSG00000164011	ZNF691	0.144177	0.197283	0.38856	0.698519	0.815067	-6.18436
ENSG00000164022	AIMP1	0.0912302	4.14402	0.390716	0.69693	0.814467	-6.38134
ENSG00000164023	SGMS2	-0.428194	4.77353	-1.56235	0.121714	0.255411	-5.34123
ENSG00000164024	METAP1	-0.0747665	4.00919	-0.242563	0.808896	0.891187	-6.41517
ENSG00000164031	DNAJB14	0.096768	4.65511	0.479116	0.633017	0.766821	-6.40459
ENSG00000164032	H2AZ1	-0.022625	5.59072	-0.0888183	0.929424	0.961542	-6.62686
ENSG00000164035	EMCN	-0.651069	1.3456	-1.50602	0.135562	0.275137	-5.15141
ENSG00000164037	SLC9B1	0.120957	-0.442572	0.338345	0.735891	0.840535	-6.22857
ENSG00000164038	SLC9B2	0.755948	0.422379	2.00152	0.0483465	0.133153	-4.35115
ENSG00000164039	BDH2	0.158298	2.51228	0.442331	0.65931	0.787046	-6.22884
ENSG00000164040	PGRMC2	0.0317487	3.48122	0.107714	0.914463	0.95256	-6.37934
ENSG00000164045	CDC25A	0.25246	-0.847424	0.841562	0.402262	0.577034	-5.96343
ENSG00000164047	CAMP	0.541422	-1.26768	1.16166	0.248444	0.415983	-5.67539
ENSG00000164048	ZNF589	0.541454	1.1571	1.67818	0.0967795	0.218136	-4.91251
ENSG00000164049	FBXW12	-0.775578	0.182966	-2.47776	0.0150864	0.0574924	-3.36257
ENSG00000164050	PLXNB1	-0.391975	5.85377	-1.13517	0.259316	0.428501	-6.02235
ENSG00000164051	CCDC51	0.0904163	0.740936	0.251844	0.801735	0.886095	-6.21199
ENSG00000164053	ATRIP	0.226853	1.32544	0.647104	0.519211	0.679385	-6.04592
ENSG00000164054	SHISA5	-0.606092	5.77826	-3.95068	0.000154629	0.00214191	0.497261
ENSG00000164056	SPRY1	-0.0256094	2.85494	-0.063917	0.949178	0.972937	-6.32721
ENSG00000164062	APEH	0.0336009	4.16999	0.146602	0.883774	0.93611	-6.44942
ENSG00000164066	INTU	-0.664626	4.22384	-2.77493	0.00671376	0.0319556	-2.82361
ENSG00000164068	RNF123	-0.759379	3.7346	-1.92924	0.0568504	0.149937	-4.61222
ENSG00000164070	HSPA4L	-0.0496209	2.07577	-0.149393	0.881577	0.93481	-6.27092
ENSG00000164073	MFSD8	0.0389086	4.02593	0.121848	0.903291	0.946332	-6.43659
ENSG00000164074	ABHD18	0.407527	2.16713	1.3269	0.187896	0.344605	-5.44181
ENSG00000164077	MON1A	-0.825026	0.0687479	-2.77032	0.00680187	0.0322347	-2.67435
ENSG00000164078	MST1R	0.0644982	2.35286	0.168606	0.866485	0.926038	-6.28777
ENSG00000164080	RAD54L2	0.0614001	2.56295	0.247292	0.805246	0.888745	-6.28108
ENSG00000164081	TEX264	-0.808992	2.97761	-2.2522	0.0267403	0.0864736	-3.90448
ENSG00000164082	GRM2	0.891828	-1.05102	3.13785	0.00230064	0.0148974	-1.7505
ENSG00000164086	DUSP7	0.741598	0.419511	3.18717	0.0019757	0.013341	-1.57736
ENSG00000164087	POC1A	0.491243	-0.624919	1.73558	0.0860596	0.200334	-4.8497
ENSG00000164088	PPM1M	0.944042	1.69289	2.6355	0.00989246	0.0423124	-3.02488
ENSG00000164091	WDR82	0.336661	3.96422	1.79809	0.0755148	0.183062	-4.87461
ENSG00000164096	C4orf3	0.250449	4.99243	1.46242	0.147107	0.290199	-5.50928
ENSG00000164099	PRSS12	-1.26401	4.18563	-3.42352	0.000932183	0.00770648	-1.02997
ENSG00000164100	NDST3	0.916689	-1.46926	4.50635	1.98e-05	0.000498208	2.60616
ENSG00000164104	HMGB2	0.13524	4.48168	0.441136	0.660172	0.787609	-6.40012
ENSG00000164105	SAP30	-1.46162	2.17229	-4.00783	0.000126066	0.00184803	0.92996
ENSG00000164106	SCRG1	-0.361069	0.0448679	-1.26771	0.208169	0.369602	-5.48252
ENSG00000164109	MAD2L1	-0.052779	0.738498	-0.134467	0.893334	0.941711	-6.2416
ENSG00000164111	ANXA5	-0.0522767	6.16056	-0.32292	0.747505	0.850251	-6.64004
ENSG00000164114	MAP9	-0.60212	3.93004	-2.04277	0.0439989	0.124276	-4.4237
ENSG00000164116	GUCY1A1	1.20594	-0.545397	3.53822	0.000639405	0.00584241	-0.57523
ENSG00000164117	FBXO8	-0.453024	3.28927	-1.42094	0.158788	0.306116	-5.37896
ENSG00000164118	CEP44	-0.379163	4.01393	-1.47052	0.144908	0.287187	-5.3904
ENSG00000164120	HPGD	-0.567354	2.77875	-1.25369	0.213201	0.375569	-5.55568
ENSG00000164123	C4orf45	1.26985	-1.62179	4.08981	9.38e-05	0.00149607	1.15957
ENSG00000164124	TMEM144	-0.0585036	2.34431	-0.16868	0.866427	0.926038	-6.2677
ENSG00000164125	GASK1B	0.578815	-0.366847	1.75003	0.08352	0.196235	-4.80942
ENSG00000164134	NAA15	-0.515072	4.43736	-2.48253	0.014899	0.0569817	-3.54713
ENSG00000164136	IL15	-0.173651	0.968947	-0.466058	0.642299	0.773533	-6.12901
ENSG00000164142	FAM160A1	0.00975281	3.4807	0.0292115	0.976761	0.987842	-6.39436
ENSG00000164144	ARFIP1	-0.0669829	4.79647	-0.291848	0.771074	0.865829	-6.49521
ENSG00000164151	ICE1	0.0372608	2.68485	0.143361	0.886326	0.937601	-6.29854
ENSG00000164161	HHIP	1.05944	-1.0332	3.45482	0.000841723	0.0071128	-0.839517
ENSG00000164162	ANAPC10	-1.05924	3.74958	-3.09924	0.00258898	0.0162388	-1.92389
ENSG00000164163	ABCE1	0.587148	3.8852	2.35037	0.0209388	0.0725166	-3.79178
ENSG00000164164	OTUD4	-0.32109	5.2036	-1.83905	0.069204	0.1724	-4.93733
ENSG00000164167	LSM6	-1.35058	2.22065	-3.47409	0.000790219	0.00677885	-0.746957
ENSG00000164168	TMEM184C	0.0367735	3.19025	0.129926	0.896915	0.943208	-6.35605
ENSG00000164169	PRMT9	0.0740212	1.16344	0.227762	0.820347	0.898176	-6.22563
ENSG00000164171	ITGA2	-0.058117	3.29127	-0.226727	0.82115	0.898876	-6.34154
ENSG00000164172	MOCS2	-0.567027	3.47625	-1.53361	0.128631	0.265551	-5.242
ENSG00000164175	SLC45A2	0.68202	-1.60235	2.94574	0.00410045	0.022544	-2.2918
ENSG00000164176	EDIL3	0.71567	-1.0268	2.49795	0.0143073	0.055242	-3.36577
ENSG00000164180	TMEM161B	-0.46538	3.70183	-1.68573	0.0953101	0.215714	-5.03029
ENSG00000164181	ELOVL7	1.19627	0.540836	3.53806	0.000639737	0.00584241	-0.569879
ENSG00000164182	NDUFAF2	-0.670501	2.13025	-1.35904	0.177527	0.331301	-5.37391
ENSG00000164185	ZNF474	-1.63907	4.52581	-4.06415	0.000102908	0.00160752	0.984833
ENSG00000164187	LMBRD2	-0.432392	2.0462	-1.12401	0.263995	0.433773	-5.65672
ENSG00000164188	RANBP3L	0.221683	-1.07757	0.803212	0.423967	0.595502	-6.00757
ENSG00000164190	NIPBL	-0.20519	4.9087	-1.19109	0.236748	0.402853	-5.85152
ENSG00000164197	RNF180	0.795709	0.734507	2.61736	0.0103937	0.043828	-3.04948
ENSG00000164199	ADGRV1	-0.375803	4.60697	-1.42139	0.158658	0.305938	-5.52713
ENSG00000164209	SLC25A46	0.106176	3.5095	0.347278	0.729193	0.835853	-6.33074
ENSG00000164211	STARD4	1.41239	1.77558	3.74451	0.000318233	0.0035629	0.0480247
ENSG00000164219	PGGT1B	0.0329255	3.39009	0.126895	0.899307	0.94439	-6.36891
ENSG00000164220	F2RL2	0.345574	-0.550198	1.37913	0.17127	0.323081	-5.36802
ENSG00000164221	CCDC112	1.21233	1.21252	3.15784	0.00216331	0.0142272	-1.67089
ENSG00000164236	ANKRD33B	1.09466	-0.225604	3.24963	0.00162551	0.0115821	-1.41268
ENSG00000164237	CMBL	-0.0755104	1.22053	-0.213608	0.831336	0.904433	-6.22404
ENSG00000164241	C5orf63	0.391721	1.15867	1.05974	0.292098	0.466094	-5.71278
ENSG00000164244	PRRC1	0.456874	3.97198	1.86878	0.0649044	0.164539	-4.75313
ENSG00000164251	F2RL1	0.650178	2.23724	1.91202	0.059053	0.15372	-4.55127
ENSG00000164252	AGGF1	-0.162099	2.52064	-0.550263	0.583502	0.729942	-6.14096
ENSG00000164253	WDR41	-0.64025	4.91029	-2.16099	0.0333499	0.101518	-4.29586
ENSG00000164256	PRDM9	-0.529865	-0.294105	-1.4886	0.140086	0.281064	-5.21174
ENSG00000164258	NDUFS4	-0.676449	4.1617	-1.63648	0.10523	0.231489	-5.15529
ENSG00000164265	SCGB3A2	-2.26288	4.61034	-5.93709	5.35e-08	9.32e-06	8.14616
ENSG00000164266	SPINK1	0.401178	-0.802142	1.0993	0.274566	0.445841	-5.71623
ENSG00000164284	GRPEL2	0.423314	1.82651	1.32815	0.187484	0.344164	-5.43173
ENSG00000164287	CDC20B	-0.035026	2.35957	-0.101825	0.919122	0.954824	-6.3294
ENSG00000164291	ARSK	0.16072	-0.560804	0.534849	0.594072	0.738668	-6.1528
ENSG00000164292	RHOBTB3	-0.598914	3.53916	-1.81994	0.0720905	0.176878	-4.79357
ENSG00000164294	GPX8	-0.516361	1.1485	-1.21272	0.228407	0.393605	-5.53495
ENSG00000164296	TIGD6	-0.198775	0.736576	-0.581515	0.562347	0.713781	-6.07959
ENSG00000164300	SERINC5	0.334346	3.39996	1.23158	0.221312	0.38506	-5.65062
ENSG00000164303	ENPP6	0.89466	-1.2856	4.1883	6.54e-05	0.00115344	1.49786
ENSG00000164304	CAGE1	0.660903	-1.56694	3.14566	0.00224607	0.0146132	-1.75101
ENSG00000164305	CASP3	0.594959	4.91002	2.65708	0.00932468	0.0404719	-3.18359
ENSG00000164306	PRIMPOL	0.119588	2.52115	0.289581	0.772802	0.866938	-6.27289
ENSG00000164307	ERAP1	-0.0137626	5.0342	-0.0777315	0.938214	0.966681	-6.56047
ENSG00000164308	ERAP2	-0.00750318	3.29598	-0.0243358	0.980639	0.990018	-6.3621
ENSG00000164309	CMYA5	1.38861	1.38416	4.82338	5.71e-06	0.000209222	3.7755
ENSG00000164323	CFAP97	-0.275814	3.83177	-1.19432	0.235491	0.401259	-5.72314
ENSG00000164327	RICTOR	-0.0638088	5.01868	-0.355541	0.723016	0.831445	-6.49968
ENSG00000164329	TENT2	-0.795156	5.16613	-3.28512	0.00145336	0.0106945	-1.52898
ENSG00000164330	EBF1	0.54242	1.20315	0.980212	0.329608	0.505246	-5.81078
ENSG00000164331	ANKRA2	-0.462616	3.93334	-1.38257	0.170216	0.321831	-5.49889
ENSG00000164332	UBLCP1	-0.0829532	3.84278	-0.330705	0.741636	0.845389	-6.36964
ENSG00000164338	UTP15	-0.0751137	2.24176	-0.211805	0.832738	0.90514	-6.2685
ENSG00000164342	TLR3	0.294027	2.40029	0.866612	0.388458	0.563052	-5.93693
ENSG00000164344	KLKB1	0.440162	-0.00966496	1.15506	0.251124	0.41922	-5.61889
ENSG00000164346	NSA2	-0.239143	4.98591	-0.926696	0.356561	0.531859	-6.13634
ENSG00000164347	GFM2	-0.742714	4.75749	-3.68972	0.000383947	0.00406815	-0.26598
ENSG00000164366	CCDC127	-0.708753	2.01513	-2.68999	0.00851553	0.0379543	-2.87454
ENSG00000164379	FOXQ1	0.976513	0.638404	2.90407	0.004633	0.0246163	-2.34122
ENSG00000164393	ADGRF2	1.09617	-1.26124	4.56489	1.58e-05	0.000432451	2.82153
ENSG00000164398	ACSL6	0.247661	-0.634879	0.829144	0.409216	0.582698	-5.95878
ENSG00000164399	IL3	0.331383	-1.46627	1.20242	0.232354	0.398106	-5.6438
ENSG00000164402	SEPTIN8	1.06376	1.97955	3.14599	0.00224375	0.014604	-1.72571
ENSG00000164403	SHROOM1	1.26484	-1.09591	4.3418	3.69e-05	0.000784633	2.03495
ENSG00000164404	GDF9	0.464173	-0.742646	1.40092	0.164676	0.314163	-5.35145
ENSG00000164405	UQCRQ	-1.87349	4.58423	-5.49223	3.64e-07	3.12e-05	6.3179
ENSG00000164406	LEAP2	-0.781098	-0.0593902	-2.53967	0.0128104	0.0509992	-3.23411
ENSG00000164411	GJB7	-0.862186	0.725815	-2.17841	0.0319881	0.098521	-3.98371
ENSG00000164414	SLC35A1	-0.75445	2.00878	-2.14029	0.0350346	0.105226	-4.07697
ENSG00000164418	GRIK2	-0.566196	1.02487	-1.52903	0.129763	0.267317	-5.11754
ENSG00000164430	CGAS	0.430877	1.22472	1.24901	0.2149	0.377589	-5.50634
ENSG00000164434	FABP7	0.558645	-0.691641	2.51849	0.0135519	0.0531432	-3.3067
ENSG00000164440	TXLNB	-0.0182327	1.26018	-0.049588	0.960561	0.978032	-6.24101
ENSG00000164442	CITED2	-0.577415	4.58178	-3.33658	0.00123387	0.00944819	-1.32424
ENSG00000164463	CREBRF	-0.235095	3.65521	-0.990726	0.324474	0.500567	-5.91871
ENSG00000164465	DCBLD1	0.852091	1.43604	2.05462	0.0428134	0.121893	-4.26997
ENSG00000164466	SFXN1	0.227226	3.77009	0.901213	0.369879	0.545327	-6.02357
ENSG00000164483	SAMD3	-1.13887	3.04236	-2.99462	0.00354793	0.0203472	-2.14439
ENSG00000164484	TMEM200A	1.16443	-0.471555	3.9652	0.000146835	0.00206197	0.771812
ENSG00000164494	PDSS2	0.0147938	2.24881	0.0449317	0.964261	0.980643	-6.28971
ENSG00000164506	STXBP5	0.0422042	3.32708	0.168713	0.866401	0.926038	-6.36886
ENSG00000164509	IL31RA	-0.330192	0.128528	-0.840808	0.402683	0.577343	-5.91551
ENSG00000164512	ANKRD55	0.773598	-1.03949	2.33131	0.0219692	0.0749302	-3.73461
ENSG00000164520	RAET1E	-1.68349	1.87602	-4.21471	5.93e-05	0.00108114	1.62559
ENSG00000164535	DAGLB	-0.762694	2.56732	-2.27416	0.0253324	0.0831504	-3.83485
ENSG00000164542	KIAA0895	0.0513918	2.67099	0.170119	0.865298	0.925505	-6.29714
ENSG00000164543	STK17A	0.621717	4.32848	2.58066	0.0114786	0.0471858	-3.30639
ENSG00000164548	TRA2A	-0.366423	5.98792	-1.5928	0.114709	0.245621	-5.42877
ENSG00000164574	GALNT10	0.370114	2.50836	1.1299	0.26152	0.431117	-5.69538
ENSG00000164576	SAP30L	-0.697383	3.30046	-2.45629	0.0159565	0.0598215	-3.49776
ENSG00000164587	RPS14	-0.397163	7.65775	-2.37774	0.0195343	0.0691048	-4.10863
ENSG00000164591	MYOZ3	0.304662	-1.33097	1.03754	0.302261	0.477341	-5.81307
ENSG00000164597	COG5	-0.264008	4.75149	-1.19494	0.23525	0.401098	-5.83005
ENSG00000164603	BMT2	0.665411	2.11152	2.10067	0.0384649	0.112641	-4.19512
ENSG00000164604	GPR85	0.252956	2.44635	0.599512	0.550337	0.704655	-6.13503
ENSG00000164609	SLU7	-0.108009	4.80833	-0.516975	0.606441	0.747714	-6.40423
ENSG00000164610	RP9	-0.30621	2.27858	-0.812646	0.418564	0.590664	-5.95163
ENSG00000164611	PTTG1	0.168611	1.0861	0.351777	0.725828	0.833335	-6.185
ENSG00000164615	CAMLG	-0.085072	2.31387	-0.271594	0.786556	0.876255	-6.25141
ENSG00000164619	BMPER	0.461924	-0.400954	1.4302	0.156119	0.302751	-5.29566
ENSG00000164620	RELL2	0.759713	-0.145998	2.39597	0.0186458	0.0668331	-3.55839
ENSG00000164626	KCNK5	0.617199	0.289362	2.30721	0.0233361	0.0783859	-3.74204
ENSG00000164627	KIF6	-0.427006	3.36202	-1.61619	0.109552	0.237996	-5.1022
ENSG00000164631	ZNF12	-0.493908	2.37619	-1.74201	0.0849215	0.19854	-4.82239
ENSG00000164638	SLC29A4	0.979556	-0.714449	3.61	0.000502994	0.00496098	-0.36083
ENSG00000164647	STEAP1	0.61572	1.35724	1.4022	0.164294	0.313708	-5.33414
ENSG00000164649	CDCA7L	-0.775021	5.22218	-2.33705	0.0216543	0.0741695	-3.95767
ENSG00000164651	SP8	0.673239	1.93386	2.18359	0.0315923	0.0976426	-4.02288
ENSG00000164654	MIOS	-0.242588	3.20856	-0.784514	0.434798	0.605591	-6.05634
ENSG00000164659	KIAA1324L	1.02455	1.05477	2.67547	0.00886435	0.0390189	-2.91479
ENSG00000164663	USP49	-0.0388233	1.32548	-0.136524	0.891712	0.940993	-6.2356
ENSG00000164674	SYTL3	-0.211382	4.4814	-0.939898	0.349784	0.5249	-6.06161
ENSG00000164675	IQUB	-0.80651	3.99921	-2.37297	0.0197728	0.069724	-3.74799
ENSG00000164683	HEY1	0.510792	3.32971	1.38712	0.168828	0.320093	-5.4492
ENSG00000164684	ZNF704	0.174452	1.70682	0.457991	0.648062	0.778326	-6.16658
ENSG00000164687	FABP5	-0.543645	6.13754	-2.07864	0.0404955	0.11702	-4.58954
ENSG00000164691	TAGAP	0.391076	3.91162	0.845224	0.400226	0.575205	-6.07891
ENSG00000164692	COL1A2	1.18834	-0.753926	4.14274	7.73e-05	0.00130319	1.35776
ENSG00000164695	CHMP4C	-0.310396	1.74457	-0.91943	0.360327	0.53577	-5.83886
ENSG00000164707	SLC13A4	0.423607	-0.119887	1.21157	0.228848	0.394028	-5.55802
ENSG00000164713	BRI3	0.174709	6.34369	0.983992	0.327756	0.503448	-6.23157
ENSG00000164715	LMTK2	0.0506094	3.28505	0.206619	0.836774	0.908263	-6.35178
ENSG00000164733	CTSB	-0.0425498	7.37086	-0.267121	0.789987	0.878703	-6.78402
ENSG00000164741	DLC1	-0.626157	0.890737	-1.9793	0.050837	0.137914	-4.37386
ENSG00000164746	C7orf57	-1.29314	3.57113	-4.0047	0.00012749	0.00185874	0.851167
ENSG00000164749	HNF4G	-0.347168	2.46755	-0.833616	0.406703	0.58057	-5.94934
ENSG00000164751	PEX2	0.254498	4.02734	1.10987	0.270012	0.441241	-5.84432
ENSG00000164754	RAD21	0.443625	4.80213	2.76346	0.00693476	0.0326288	-2.90846
ENSG00000164756	SLC30A8	0.641992	-1.37714	2.35774	0.0205523	0.0716066	-3.69615
ENSG00000164758	MED30	0.0929118	2.15536	0.194948	0.845873	0.914264	-6.26178
ENSG00000164761	TNFRSF11B	0.819809	-0.867722	2.78642	0.00649887	0.031241	-2.67019
ENSG00000164764	SBSPON	-0.535497	0.355466	-1.81607	0.0726881	0.177998	-4.67169
ENSG00000164776	PHKG1	-0.670395	0.577916	-1.63422	0.105704	0.232189	-4.9643
ENSG00000164794	KCNV1	0.546323	-0.0314733	1.98714	0.0499464	0.136245	-4.38363
ENSG00000164796	CSMD3	0.0728425	0.0714715	0.274938	0.783993	0.874885	-6.22375
ENSG00000164808	SPIDR	-0.694053	6.19375	-2.39319	0.0187786	0.0671625	-3.93255
ENSG00000164815	ORC5	-0.638424	2.87707	-1.67824	0.0967687	0.218136	-4.95999
ENSG00000164818	DNAAF5	-0.898251	3.38338	-3.06854	0.00284195	0.0173497	-1.97297
ENSG00000164823	OSGIN2	-0.324111	2.40639	-0.997779	0.32106	0.497312	-5.80355
ENSG00000164825	DEFB1	-1.71807	2.74442	-3.0989	0.00259171	0.0162435	-1.83629
ENSG00000164828	SUN1	-0.745941	5.95861	-2.38826	0.019017	0.0677344	-3.91985
ENSG00000164830	OXR1	-0.331698	5.13038	-1.5697	0.119993	0.253019	-5.37155
ENSG00000164849	GPR146	-0.322343	-0.208526	-1.04068	0.300811	0.475923	-5.75051
ENSG00000164850	GPER1	0.319595	-0.909389	1.40902	0.162274	0.311118	-5.35368
ENSG00000164855	TMEM184A	0.0136978	3.5923	0.0382889	0.969542	0.984183	-6.40901
ENSG00000164867	NOS3	-0.99666	0.758304	-2.85788	0.00529724	0.0271349	-2.43505
ENSG00000164871	SPAG11B	0.183122	-1.42112	0.493894	0.622583	0.759623	-6.2266
ENSG00000164877	MICALL2	0.283315	3.13509	0.937334	0.351094	0.526529	-5.9319
ENSG00000164879	CA3	0.303151	-0.417964	0.972887	0.333216	0.508647	-5.82774
ENSG00000164880	INTS1	-0.451874	3.6522	-1.82112	0.071909	0.176565	-4.79961
ENSG00000164885	CDK5	-0.250487	1.51128	-0.622373	0.53527	0.691789	-6.06465
ENSG00000164889	SLC4A2	-0.299327	3.57534	-0.984592	0.327463	0.503143	-5.91484
ENSG00000164896	FASTK	-0.0140923	3.40263	-0.0580991	0.953798	0.974597	-6.37394
ENSG00000164897	TMUB1	-0.114605	1.85832	-0.311396	0.756219	0.855591	-6.21091
ENSG00000164898	FMC1	-1.04034	1.21031	-2.57825	0.0115534	0.0473866	-3.12244
ENSG00000164902	PHAX	0.58471	3.48025	2.07617	0.0407284	0.117466	-4.31881
ENSG00000164904	ALDH7A1	-0.149724	3.80795	-0.636624	0.525985	0.684223	-6.23245
ENSG00000164916	FOXK1	0.597431	1.88933	3.07019	0.00282772	0.0172867	-1.91843
ENSG00000164919	COX6C	-0.624826	5.97043	-1.99546	0.0490153	0.134482	-4.73415
ENSG00000164924	YWHAZ	-0.140423	8.32078	-1.40673	0.162949	0.311883	-5.93269
ENSG00000164929	BAALC	-1.29074	1.52403	-2.99777	0.00351481	0.0201908	-2.07738
ENSG00000164930	FZD6	0.132309	3.20604	0.425784	0.671281	0.796249	-6.28037
ENSG00000164932	CTHRC1	-0.0766255	-1.3156	-0.304712	0.761289	0.859074	-6.29719
ENSG00000164933	SLC25A32	0.283518	1.93526	0.757089	0.450973	0.620855	-6.00426
ENSG00000164934	DCAF13	-0.157553	3.42802	-0.506645	0.613642	0.752286	-6.25241
ENSG00000164938	TP53INP1	-0.174164	4.23413	-1.12793	0.262345	0.431853	-5.84393
ENSG00000164941	INTS8	-0.846789	4.76664	-2.7824	0.00657325	0.0314786	-2.85804
ENSG00000164944	VIRMA	0.177799	3.61619	0.725112	0.470264	0.637859	-6.14079
ENSG00000164946	FREM1	1.37841	-1.5505	5.72352	1.35e-07	1.66e-05	7.28207
ENSG00000164949	GEM	0.73706	-0.553616	2.0716	0.0411636	0.118305	-4.24153
ENSG00000164951	PDP1	0.318709	4.07349	1.56573	0.120921	0.254438	-5.25566
ENSG00000164953	TMEM67	-1.21547	5.91319	-3.42585	0.000925133	0.00765979	-1.18107
ENSG00000164961	WASHC5	0.310225	3.67234	1.16895	0.24551	0.4128	-5.74621
ENSG00000164967	RPP25L	-0.243264	0.702044	-0.669528	0.504872	0.667355	-6.02024
ENSG00000164970	FAM219A	0.487363	1.00351	1.64109	0.104267	0.229875	-4.96231
ENSG00000164972	C9orf24	-1.34905	6.71083	-3.95685	0.000151273	0.00210091	0.44196
ENSG00000164975	SNAPC3	-0.445381	3.9291	-1.67374	0.0976518	0.219379	-5.07236
ENSG00000164976	MYORG	-0.465231	2.71025	-2.15777	0.0336079	0.101986	-4.09763
ENSG00000164978	NUDT2	-0.979728	1.73246	-2.8238	0.00584232	0.0291707	-2.52311
ENSG00000164983	TMEM65	1.09115	1.28508	4.49204	2.09e-05	0.000518993	2.57261
ENSG00000164985	PSIP1	-0.41708	5.32142	-2.32616	0.0222551	0.0756377	-3.99263
ENSG00000164989	CCDC171	-0.74164	2.77923	-2.25099	0.0268199	0.0866968	-3.90697
ENSG00000165006	UBAP1	0.109639	4.0236	0.451225	0.652912	0.781912	-6.3446
ENSG00000165023	DIRAS2	0.241969	-1.26358	0.980572	0.329431	0.505173	-5.86587
ENSG00000165025	SYK	0.966894	2.4689	2.97545	0.0037558	0.0212037	-2.19728
ENSG00000165028	NIPSNAP3B	-0.431074	1.19401	-1.03423	0.3038	0.478813	-5.71764
ENSG00000165029	ABCA1	-0.212841	3.24171	-0.667707	0.506029	0.66816	-6.13945
ENSG00000165030	NFIL3	0.509247	3.56129	1.12822	0.262226	0.431744	-5.77417
ENSG00000165046	LETM2	-0.071672	1.86738	-0.176658	0.860174	0.922493	-6.24671
ENSG00000165055	METTL2B	-0.307589	2.49071	-0.954721	0.342275	0.517514	-5.8599
ENSG00000165060	FXN	0.122793	0.846779	0.351593	0.725965	0.833435	-6.18429
ENSG00000165061	ZMAT4	-1.49794	-0.0639792	-4.12597	8.22e-05	0.00136731	1.30884
ENSG00000165071	TMEM71	0.333862	3.65519	0.697012	0.487591	0.652801	-6.18627
ENSG00000165072	MAMDC2	-0.342959	0.0342628	-0.990601	0.324535	0.500596	-5.78706
ENSG00000165084	C8orf34	-1.22667	2.11003	-3.25176	0.00161471	0.01153	-1.38798
ENSG00000165091	TMC1	-0.446999	2.05763	-1.32393	0.188877	0.345678	-5.41901
ENSG00000165092	ALDH1A1	-0.703881	8.02101	-2.83528	0.00565314	0.0284408	-3.03354
ENSG00000165097	KDM1B	-0.0676676	3.59203	-0.342054	0.733107	0.838641	-6.33806
ENSG00000165102	HGSNAT	0.0279349	3.32083	0.103788	0.917569	0.954402	-6.37522
ENSG00000165105	RASEF	-0.619358	4.41268	-3.86246	0.000211196	0.00263527	0.319479
ENSG00000165113	GKAP1	-0.266286	2.04842	-0.712115	0.478235	0.644537	-6.02044
ENSG00000165115	KIF27	-0.723101	4.74845	-2.74572	0.00728978	0.0338813	-2.94878
ENSG00000165118	C9orf64	-0.416116	1.85728	-1.44721	0.15131	0.296333	-5.24019
ENSG00000165119	HNRNPK	-0.417374	7.33089	-3.56384	0.00058712	0.00554082	-0.885295
ENSG00000165124	SVEP1	-1.05262	1.46398	-2.79298	0.00637895	0.0308738	-2.60013
ENSG00000165125	TRPV6	1.1133	-1.00557	3.78126	0.000280299	0.00324909	0.166253
ENSG00000165138	ANKS6	0.652256	2.39853	2.31804	0.0227132	0.0768401	-3.77124
ENSG00000165140	FBP1	-0.171658	3.22618	-0.539748	0.590703	0.735785	-6.22021
ENSG00000165152	PGAP4	0.128899	0.66158	0.440237	0.660821	0.788103	-6.15079
ENSG00000165156	ZHX1	0.0544193	3.81695	0.226366	0.82143	0.898941	-6.39355
ENSG00000165164	CFAP47	-0.863728	4.408	-2.98014	0.00370393	0.0210287	-2.30835
ENSG00000165168	CYBB	0.939657	2.93817	2.33403	0.0218197	0.0745753	-3.75607
ENSG00000165169	DYNLT3	0.120058	3.67523	0.399	0.690838	0.810002	-6.32976
ENSG00000165171	METTL27	-1.53652	1.90678	-3.79407	0.000268125	0.0031368	0.245713
ENSG00000165175	MID1IP1	-0.309758	3.75241	-1.78977	0.0768524	0.185454	-4.86348
ENSG00000165181	SHOC1	0.53037	0.871558	1.29301	0.199314	0.35842	-5.45359
ENSG00000165182	CXorf58	0.277351	-0.952047	0.894411	0.373487	0.548672	-5.92604
ENSG00000165185	KIAA1958	0.157062	1.5747	0.513734	0.608697	0.749276	-6.13203
ENSG00000165186	PTCHD1	1.02594	-1.46024	5.05595	2.24e-06	0.000112797	4.64395
ENSG00000165188	RNF183	0.835616	0.242295	2.21765	0.0290954	0.0919859	-3.92891
ENSG00000165194	PCDH19	0.496841	-0.732681	1.99936	0.0485839	0.133591	-4.38763
ENSG00000165195	PIGA	0.885615	2.73578	2.36806	0.0200214	0.070289	-3.67556
ENSG00000165197	VEGFD	0.771257	-1.55384	3.25916	0.00157754	0.0113436	-1.43112
ENSG00000165209	STRBP	-1.22473	5.13026	-5.27964	8.9e-07	5.91e-05	5.43477
ENSG00000165215	CLDN3	-0.199207	3.81921	-0.637836	0.525199	0.683893	-6.21783
ENSG00000165219	GAPVD1	-0.765174	5.41031	-5.36102	6.33e-07	4.72e-05	5.74319
ENSG00000165233	CARD19	-0.426833	3.60777	-1.30651	0.194708	0.352767	-5.55928
ENSG00000165238	WNK2	0.30745	3.43043	0.87977	0.381326	0.556203	-6.02317
ENSG00000165240	ATP7A	-0.290852	1.99046	-1.10202	0.27339	0.444943	-5.6862
ENSG00000165244	ZNF367	1.00497	-1.15432	3.6234	0.000480801	0.00481153	-0.333382
ENSG00000165246	NLGN4Y	0.791262	-0.550668	1.73486	0.0861877	0.200519	-4.84451
ENSG00000165259	HDX	1.02041	-0.430075	3.26225	0.00156223	0.011288	-1.38027
ENSG00000165264	NDUFB6	-0.472579	2.40655	-1.28597	0.201752	0.361457	-5.48703
ENSG00000165269	AQP7	-1.10243	2.63904	-2.7268	0.00768675	0.0351388	-2.80549
ENSG00000165271	NOL6	-0.286613	3.33085	-1.18749	0.238159	0.404126	-5.67735
ENSG00000165272	AQP3	-0.749743	7.72155	-3.07609	0.00277771	0.01707	-2.359
ENSG00000165275	TRMT10B	-0.203529	2.88919	-0.622403	0.53525	0.691789	-6.1454
ENSG00000165280	VCP	-0.227637	5.88	-1.57113	0.11966	0.252628	-5.45076
ENSG00000165282	PIGO	0.470382	2.22285	1.44919	0.150759	0.295395	-5.28805
ENSG00000165283	STOML2	-0.20483	3.88348	-0.683362	0.496133	0.660195	-6.20226
ENSG00000165288	BRWD3	0.204221	3.13783	0.899103	0.370996	0.546537	-5.96351
ENSG00000165304	MELK	0.0412096	0.143037	0.105569	0.916159	0.953419	-6.25233
ENSG00000165309	ARMC3	-1.32819	6.37454	-4.22662	5.68e-05	0.00105443	1.39396
ENSG00000165312	OTUD1	0.202968	3.09515	0.775818	0.43989	0.610154	-6.05523
ENSG00000165322	ARHGAP12	0.0942584	4.15306	0.381791	0.703516	0.818374	-6.38471
ENSG00000165325	DEUP1	-0.643716	2.20866	-1.63254	0.106058	0.232806	-4.99084
ENSG00000165338	HECTD2	0.171752	2.01608	0.473072	0.637307	0.769686	-6.17328
ENSG00000165355	FBXO33	0.432308	2.04501	1.26394	0.209513	0.371016	-5.52297
ENSG00000165359	INTS6L	0.320741	1.41499	1.03541	0.303248	0.478254	-5.7339
ENSG00000165383	LRRC18	-0.566644	2.27507	-1.64081	0.104326	0.229963	-4.97136
ENSG00000165389	SPTSSA	0.441139	2.43582	1.41712	0.1599	0.307537	-5.33814
ENSG00000165392	WRN	0.77038	2.49828	2.46581	0.0155653	0.0587305	-3.45201
ENSG00000165406	MARCHF8	-0.596553	3.76715	-2.05888	0.0423942	0.121057	-4.37201
ENSG00000165409	TSHR	0.207899	1.69511	0.658968	0.511598	0.672788	-6.05927
ENSG00000165410	CFL2	0.977273	2.23405	2.70566	0.00815334	0.0367595	-2.8684
ENSG00000165416	SUGT1	-0.4659	4.41577	-2.32654	0.0222341	0.0755977	-3.89359
ENSG00000165417	GTF2A1	0.268085	3.3573	1.23235	0.221026	0.384848	-5.63515
ENSG00000165424	ZCCHC24	0.395878	-0.201109	1.31641	0.191378	0.348698	-5.43496
ENSG00000165434	PGM2L1	-0.113752	3.45453	-0.50848	0.61236	0.75206	-6.25558
ENSG00000165443	PHYHIPL	0.732678	-1.44698	2.4262	0.0172515	0.0631886	-3.54815
ENSG00000165449	SLC16A9	-0.455146	1.69468	-1.23245	0.220991	0.384828	-5.52625
ENSG00000165457	FOLR2	0.440498	-1.25823	1.17996	0.241122	0.407594	-5.65472
ENSG00000165458	INPPL1	-0.364769	4.83228	-1.58209	0.117134	0.249026	-5.31679
ENSG00000165474	GJB2	1.21659	0.662035	3.22922	0.00173298	0.01208	-1.46924
ENSG00000165475	CRYL1	0.0585071	2.91191	0.179303	0.858103	0.921113	-6.33592
ENSG00000165476	REEP3	0.231762	3.56344	0.98585	0.326848	0.5028	-5.92699
ENSG00000165480	SKA3	1.04618	-0.0920642	2.95004	0.00404877	0.0223878	-2.22926
ENSG00000165487	MICU2	0.256541	4.64577	0.970665	0.334316	0.509851	-6.05404
ENSG00000165490	DDIAS	-0.299254	0.158489	-0.858199	0.393061	0.568017	-5.90022
ENSG00000165494	PCF11	0.124579	4.70332	0.682161	0.496888	0.660879	-6.29334
ENSG00000165501	LRR1	0.0839242	0.794328	0.225708	0.82194	0.899157	-6.21865
ENSG00000165502	RPL36AL	-1.71092	5.42872	-6.12308	2.36e-08	6.04e-06	8.90341
ENSG00000165506	DNAAF2	-0.186041	2.08128	-0.571132	0.569333	0.718765	-6.10813
ENSG00000165507	DEPP1	0.930432	-0.0463581	2.81769	0.00594517	0.0294422	-2.56372
ENSG00000165512	ZNF22	0.54291	1.34359	1.5363	0.127972	0.264658	-5.12302
ENSG00000165516	KLHDC2	0.147563	4.43019	0.53146	0.596408	0.739794	-6.35956
ENSG00000165521	EML5	0.658076	-0.476211	1.87717	0.0637326	0.162598	-4.60133
ENSG00000165525	NEMF	0.101191	5.16168	0.533027	0.595328	0.739264	-6.43663
ENSG00000165526	RPUSD4	-0.485928	3.06113	-1.54779	0.12518	0.260525	-5.1749
ENSG00000165527	ARF6	0.446627	4.79589	2.70967	0.00806281	0.0364415	-3.04067
ENSG00000165533	TTC8	-0.130966	3.66379	-0.367701	0.713959	0.82524	-6.34209
ENSG00000165548	TMEM63C	0.426382	-0.655258	1.59711	0.113745	0.244067	-5.06935
ENSG00000165555	NOXRED1	-0.347001	0.223155	-1.18117	0.240644	0.406996	-5.57943
ENSG00000165566	AMER2	1.45608	-1.38814	5.62345	2.08e-07	2.2e-05	6.87687
ENSG00000165568	AKR1E2	0.00167471	-0.567042	0.0056483	0.995506	0.99759	-6.29617
ENSG00000165572	KBTBD6	0.479848	-0.188653	1.62614	0.107415	0.23491	-5.00021
ENSG00000165583	SSX5	0.588483	-1.53691	1.92135	0.0578507	0.151667	-4.57356
ENSG00000165584	SSX3	0.0872349	-1.045	0.319944	0.749752	0.851357	-6.2715
ENSG00000165588	OTX2	0.514397	1.93508	1.27372	0.20604	0.36714	-5.49744
ENSG00000165591	FAAH2	0.180707	2.08195	0.451464	0.652741	0.781821	-6.17621
ENSG00000165609	NUDT5	-0.467788	3.90756	-1.62106	0.108502	0.236436	-5.15326
ENSG00000165621	OXGR1	0.466078	-1.32425	1.36742	0.174897	0.327846	-5.42917
ENSG00000165626	BEND7	0.00299953	3.21803	0.00880093	0.992997	0.996156	-6.37103
ENSG00000165629	ATP5F1C	-0.0270501	6.04873	-0.113852	0.909609	0.950583	-6.67397
ENSG00000165630	PRPF18	-0.487889	2.8938	-1.55908	0.122486	0.256546	-5.1498
ENSG00000165632	TAF3	1.12873	0.717863	3.90017	0.000184944	0.00242289	0.56552
ENSG00000165633	VSTM4	1.05178	-1.16609	3.78606	0.000275676	0.00320684	0.175758
ENSG00000165637	VDAC2	0.0163143	5.31063	0.0831521	0.933915	0.964129	-6.59275
ENSG00000165644	COMTD1	0.376172	0.761827	0.970333	0.33448	0.509912	-5.79595
ENSG00000165646	SLC18A2	1.12893	-1.01186	3.82482	0.000240923	0.00289921	0.304973
ENSG00000165650	PDZD8	-0.0613247	3.36009	-0.257777	0.797167	0.88256	-6.34519
ENSG00000165655	ZNF503	1.03195	-0.616497	3.83237	0.000234657	0.00284678	0.338228
ENSG00000165660	ABRAXAS2	0.344991	1.87097	1.18895	0.237585	0.403612	-5.59094
ENSG00000165661	QSOX2	1.057	0.949247	3.15797	0.00216248	0.0142272	-1.66251
ENSG00000165669	FAM204A	-0.0839343	4.39382	-0.260362	0.795179	0.881353	-6.45351
ENSG00000165671	NSD1	-0.264024	5.32555	-1.56451	0.121207	0.254732	-5.40079
ENSG00000165672	PRDX3	-0.557897	5.33912	-3.12091	0.00242323	0.0155439	-2.01426
ENSG00000165675	ENOX2	0.629893	1.74981	2.03468	0.044824	0.125988	-4.30776
ENSG00000165678	GHITM	-0.0196416	5.23023	-0.102604	0.918506	0.954587	-6.58253
ENSG00000165682	CLEC1B	0.134748	-0.631621	0.346328	0.729904	0.836376	-6.23769
ENSG00000165684	SNAPC4	0.543261	2.30598	1.6897	0.0945442	0.214666	-4.93161
ENSG00000165685	TMEM52B	0.877317	-0.553488	1.85894	0.0663023	0.167084	-4.63207
ENSG00000165688	PMPCA	-0.614086	2.86157	-2.24157	0.0274468	0.088081	-3.92047
ENSG00000165689	ENTR1	-0.738799	2.6689	-2.02519	0.045809	0.127978	-4.33181
ENSG00000165695	AK8	-1.52993	3.6708	-3.9343	0.000163898	0.00222906	0.613929
ENSG00000165698	SPACA9	-0.838579	4.20882	-3.08572	0.0026977	0.0167225	-2.00202
ENSG00000165699	TSC1	-0.0436384	4.31024	-0.221795	0.824976	0.900764	-6.45497
ENSG00000165702	GFI1B	0.429166	-0.861188	1.61548	0.109705	0.238226	-5.05211
ENSG00000165704	HPRT1	-0.0464128	2.05354	-0.113415	0.909954	0.950699	-6.25332
ENSG00000165714	BORCS5	0.99248	1.57738	2.74817	0.00723979	0.0336871	-2.75075
ENSG00000165716	DIPK1B	1.02097	-0.326601	3.43677	0.000892811	0.007441	-0.873266
ENSG00000165724	ZMYND19	-0.0387696	1.18996	-0.127817	0.898579	0.944049	-6.23967
ENSG00000165730	STOX1	-0.97437	3.18253	-2.92976	0.00429757	0.0233484	-2.32757
ENSG00000165731	RET	0.660659	-1.01045	2.22828	0.028352	0.0902766	-3.95097
ENSG00000165732	DDX21	0.466619	3.78555	2.32964	0.022062	0.0752152	-3.82588
ENSG00000165733	BMS1	0.635492	3.31066	3.98037	0.000139095	0.00197527	0.772385
ENSG00000165752	STK32C	0.129401	0.285799	0.409336	0.683265	0.804574	-6.17138
ENSG00000165757	JCAD	0.787289	-1.36449	3.10271	0.0025618	0.0161109	-1.85993
ENSG00000165775	FUNDC2	-0.74631	3.22813	-2.2743	0.0253238	0.0831388	-3.88219
ENSG00000165782	PIP4P1	-0.0185593	2.81743	-0.0604499	0.951931	0.974018	-6.31797
ENSG00000165792	METTL17	-0.408276	3.06927	-1.1476	0.254173	0.423115	-5.69214
ENSG00000165795	NDRG2	0.149437	6.00306	0.830889	0.408234	0.581895	-6.33376
ENSG00000165799	RNASE7	0.521936	-0.932756	1.18284	0.239988	0.406137	-5.63186
ENSG00000165801	ARHGEF40	0.730535	1.62842	2.21782	0.0290831	0.0919843	-3.94789
ENSG00000165802	NSMF	1.06876	1.4525	3.4469	0.000863781	0.00725435	-0.846615
ENSG00000165804	ZNF219	-0.0714424	1.80914	-0.186959	0.852113	0.917566	-6.25842
ENSG00000165805	C12orf50	-1.3485	2.75222	-4.88519	4.46e-06	0.000182328	4.00673
ENSG00000165806	CASP7	-0.151193	4.85036	-0.549333	0.584137	0.730427	-6.39199
ENSG00000165807	PPP1R36	-2.61227	2.77658	-6.55612	3.38e-09	2.05e-06	10.7439
ENSG00000165810	BTNL9	-0.636106	0.829649	-1.45729	0.148514	0.292078	-5.21522
ENSG00000165813	CCDC186	-0.156865	4.98609	-0.92115	0.359434	0.534912	-6.13988
ENSG00000165816	VWA2	0.730163	0.992885	2.43072	0.0170512	0.0627493	-3.47984
ENSG00000165819	METTL3	-0.234922	3.38504	-0.767625	0.444718	0.61472	-6.0849
ENSG00000165821	SALL2	0.909578	-1.14144	3.10427	0.00254959	0.0160612	-1.84444
ENSG00000165828	PRAP1	0.913843	-1.49588	3.4795	0.000776309	0.00669102	-0.783845
ENSG00000165832	TRUB1	0.232738	1.90892	0.704806	0.48275	0.648703	-6.03437
ENSG00000165837	ERICH6B	-0.233348	-1.01222	-0.783624	0.435317	0.606067	-6.02531
ENSG00000165841	CYP2C19	-0.500795	-0.147052	-1.72011	0.088847	0.204939	-4.85245
ENSG00000165861	ZFYVE1	0.58518	2.25212	1.89843	0.0608429	0.157132	-4.58122
ENSG00000165863	C10orf82	-0.0404975	-0.642264	-0.140219	0.888801	0.939129	-6.28829
ENSG00000165868	HSPA12A	-0.851077	2.77884	-3.37203	0.00110119	0.00870027	-1.07721
ENSG00000165879	FRAT1	0.997024	0.562817	2.94593	0.00409809	0.022544	-2.23312
ENSG00000165886	UBTD1	-0.655796	1.80566	-2.21876	0.029017	0.0918264	-3.91097
ENSG00000165891	E2F7	0.283678	0.286533	0.935098	0.352239	0.527667	-5.83746
ENSG00000165895	ARHGAP42	-0.621674	3.30255	-1.82556	0.071231	0.175587	-4.74977
ENSG00000165898	ISCA2	-0.160969	2.9554	-0.453221	0.65148	0.780881	-6.22967
ENSG00000165905	LARGE2	-0.576554	0.124413	-1.68793	0.0948865	0.215169	-4.89257
ENSG00000165912	PACSIN3	0.63119	2.06011	1.67158	0.0980797	0.22022	-4.95511
ENSG00000165914	TTC7B	-1.15609	3.87843	-4.36853	3.34e-05	0.000727349	2.08177
ENSG00000165915	SLC39A13	0.393894	1.78142	1.14884	0.253665	0.422478	-5.63459
ENSG00000165916	PSMC3	0.248329	4.36068	0.993904	0.322933	0.499034	-5.99825
ENSG00000165917	RAPSN	0.0588861	-0.54724	0.224837	0.822616	0.899383	-6.26579
ENSG00000165923	AGBL2	-1.23747	5.10529	-3.44443	0.000870791	0.00729082	-1.05175
ENSG00000165929	TC2N	-0.445133	5.99042	-2.58214	0.011433	0.0470693	-3.4755
ENSG00000165934	CPSF2	0.115534	3.55258	0.434149	0.665219	0.791162	-6.30239
ENSG00000165935	SMCO2	0.200021	-1.60843	0.816727	0.41624	0.588803	-6.03186
ENSG00000165943	MOAP1	0.0826231	1.15942	0.265908	0.790918	0.879085	-6.21544
ENSG00000165948	IFI27L1	-0.685302	0.652354	-1.78108	0.0782715	0.187801	-4.72959
ENSG00000165949	IFI27	-1.00427	8.96085	-4.26962	4.84e-05	0.000949311	1.3419
ENSG00000165959	CLMN	-0.735904	5.25502	-3.58432	0.000548276	0.00528679	-0.639044
ENSG00000165972	CCDC38	-0.380396	0.0766589	-1.04346	0.299526	0.47467	-5.73387
ENSG00000165973	NELL1	0.401022	-1.57235	1.39061	0.167771	0.318465	-5.4136
ENSG00000165983	PTER	0.164611	1.89309	0.532708	0.595548	0.739264	-6.13214
ENSG00000165985	C1QL3	0.455627	-1.41607	1.61066	0.110755	0.239751	-5.08828
ENSG00000165995	CACNB2	-0.501352	3.52195	-1.72882	0.0872684	0.202315	-4.94518
ENSG00000165996	HACD1	-0.0287722	0.182425	-0.0862956	0.931423	0.962707	-6.25226
ENSG00000165997	ARL5B	1.12445	2.97316	3.96101	0.000149048	0.00208235	0.720359
ENSG00000166002	SMCO4	0.119427	1.8753	0.27878	0.781053	0.87285	-6.23021
ENSG00000166004	CEP295	0.425847	2.42167	1.41613	0.160186	0.307871	-5.34655
ENSG00000166012	TAF1D	-0.630665	5.4363	-2.5742	0.0116798	0.0477379	-3.44017
ENSG00000166016	ABTB2	0.822549	-0.0657888	2.45925	0.015834	0.0594952	-3.41745
ENSG00000166024	R3HCC1L	0.211555	2.16696	0.821956	0.413273	0.586271	-5.95494
ENSG00000166025	AMOTL1	1.53376	-0.285624	4.5754	1.51e-05	0.000418011	2.87057
ENSG00000166033	HTRA1	0.852365	-0.144109	2.34966	0.0209767	0.0726249	-3.66691
ENSG00000166035	LIPC	0.312134	-0.504826	1.02324	0.308933	0.484116	-5.78124
ENSG00000166037	CEP57	-0.398124	4.26932	-1.48167	0.14192	0.283426	-5.40135
ENSG00000166046	TCP11L2	-0.524824	5.22856	-2.2895	0.0243877	0.0809238	-4.06386
ENSG00000166068	SPRED1	0.827891	1.7819	2.65215	0.00945164	0.0408931	-2.98193
ENSG00000166069	TMCO5A	-0.167532	-0.519774	-0.58262	0.561605	0.713237	-6.12834
ENSG00000166086	JAM3	0.120203	0.0351346	0.376529	0.707409	0.821156	-6.19624
ENSG00000166105	GLB1L3	0.0612045	1.39059	0.172692	0.863281	0.924381	-6.24166
ENSG00000166111	SVOP	0.00266894	-0.743867	0.00894739	0.992881	0.9961	-6.30726
ENSG00000166123	GPT2	0.0308027	3.61848	0.12416	0.901466	0.945568	-6.38991
ENSG00000166126	AMN	0.979218	0.932449	2.6955	0.00838657	0.0375632	-2.86514
ENSG00000166128	RAB8B	0.218485	4.02716	0.562393	0.575246	0.723391	-6.2858
ENSG00000166130	IKBIP	0.532085	0.423533	1.3908	0.167714	0.318458	-5.32489
ENSG00000166133	RPUSD2	0.23767	0.484689	0.737729	0.462598	0.631188	-5.98518
ENSG00000166135	HIF1AN	0.0810404	2.91745	0.263761	0.792567	0.879957	-6.30049
ENSG00000166136	NDUFB8	-1.52413	4.58876	-4.89694	4.26e-06	0.000177065	3.98059
ENSG00000166140	ZFYVE19	-0.0803649	2.94033	-0.24405	0.807747	0.890188	-6.29846
ENSG00000166143	PPP1R14D	0.189836	-1.22989	0.699817	0.485846	0.651453	-6.0939
ENSG00000166145	SPINT1	-0.181542	5.37657	-0.882227	0.380003	0.555064	-6.22056
ENSG00000166147	FBN1	1.71287	-0.493651	5.1361	1.61e-06	8.84e-05	4.95884
ENSG00000166153	DEPDC4	0.47827	-0.49302	1.38148	0.17055	0.322314	-5.36459
ENSG00000166164	BRD7	-0.20892	4.85011	-0.814087	0.417743	0.589962	-6.21432
ENSG00000166165	CKB	-0.43397	5.72458	-2.05031	0.0432412	0.122791	-4.60215
ENSG00000166166	TRMT61A	0.561688	-0.0856785	2.19779	0.0305293	0.0952887	-3.97446
ENSG00000166167	BTRC	-0.490568	2.72518	-1.69579	0.0933808	0.212697	-4.92358
ENSG00000166169	POLL	-0.355069	2.46089	-1.07312	0.286084	0.459532	-5.73461
ENSG00000166170	BAG5	0.425688	3.26218	1.59971	0.113167	0.24324	-5.13101
ENSG00000166171	DPCD	-0.94958	4.06449	-2.5294	0.0131654	0.0521125	-3.4035
ENSG00000166173	LARP6	-0.815812	1.0495	-1.96654	0.0523157	0.140831	-4.39498
ENSG00000166181	API5	-0.0213019	4.73317	-0.110179	0.912513	0.951557	-6.52304
ENSG00000166183	ASPG	-0.151226	0.15199	-0.355104	0.723342	0.831522	-6.20087
ENSG00000166188	ZNF319	-0.97031	1.24528	-2.91558	0.0044798	0.0240516	-2.2847
ENSG00000166189	HPS6	1.04226	0.536134	3.68694	0.000387606	0.00409714	-0.107954
ENSG00000166192	SENP8	-0.141025	0.845289	-0.433182	0.665919	0.791662	-6.14626
ENSG00000166197	NOLC1	0.653921	4.0765	3.25996	0.00157353	0.0113198	-1.50224
ENSG00000166199	ALKBH3	0.252653	3.56213	0.824749	0.411693	0.585133	-6.06366
ENSG00000166200	COPS2	0.235004	4.9266	0.947033	0.346156	0.521844	-6.10862
ENSG00000166206	GABRB3	-0.311946	0.627244	-0.802985	0.424098	0.595502	-5.92602
ENSG00000166224	SGPL1	-0.274561	4.18486	-1.04975	0.296643	0.47136	-5.92523
ENSG00000166225	FRS2	0.195187	4.24397	0.657772	0.512363	0.673381	-6.25376
ENSG00000166226	CCT2	-0.483267	5.52146	-1.8832	0.0629019	0.16113	-4.89431
ENSG00000166228	PCBD1	-1.09879	4.54842	-4.10055	9.02e-05	0.00145576	1.10522
ENSG00000166233	ARIH1	-0.370141	5.9046	-1.86205	0.0658582	0.166337	-4.97232
ENSG00000166246	C16orf71	-1.63801	2.38415	-4.85273	5.08e-06	0.00019851	3.89238
ENSG00000166250	CLMP	0.638259	-0.791652	2.1928	0.0308995	0.0961148	-4.01239
ENSG00000166257	SCN3B	0.516229	-0.525696	1.80766	0.0739989	0.180669	-4.71916
ENSG00000166260	COX11	-0.72051	3.85186	-2.26516	0.0259017	0.0845622	-3.96813
ENSG00000166261	ZNF202	-0.129877	0.583926	-0.39082	0.696854	0.814436	-6.16949
ENSG00000166262	FAM227B	-1.38508	3.37455	-3.08706	0.00268669	0.0166794	-1.92325
ENSG00000166263	STXBP4	-1.0962	2.35921	-3.54474	0.000625688	0.00577195	-0.543914
ENSG00000166265	CYYR1	0.997993	-1.50666	3.5437	0.000627868	0.00578231	-0.588975
ENSG00000166266	CUL5	-0.115728	3.67565	-0.46043	0.646318	0.777079	-6.29773
ENSG00000166268	MYRFL	1.46181	-0.396941	4.19836	6.3e-05	0.00112593	1.55105
ENSG00000166272	WBP1L	-0.0432514	3.28879	-0.244624	0.807304	0.88988	-6.34083
ENSG00000166275	BORCS7	-0.0341556	3.48769	-0.122188	0.903023	0.946232	-6.38346
ENSG00000166278	C2	0.839346	2.91897	2.77737	0.00666756	0.0318554	-2.73119
ENSG00000166289	PLEKHF1	-0.344498	1.8859	-0.934034	0.352784	0.528387	-5.82573
ENSG00000166295	ANAPC16	-0.501257	4.73631	-2.24771	0.027037	0.0871656	-4.09775
ENSG00000166311	SMPD1	-0.552916	1.4184	-1.47077	0.144838	0.287159	-5.20094
ENSG00000166313	APBB1	-1.01148	2.18755	-3.24556	0.00164646	0.0116703	-1.40806
ENSG00000166321	NUDT13	-1.56615	1.34857	-3.6968	0.000374782	0.00400207	-0.0612688
ENSG00000166323	C11orf65	-1.3211	0.523061	-3.45511	0.000840914	0.00710963	-0.80148
ENSG00000166326	TRIM44	-0.480508	3.8757	-2.51297	0.0137514	0.0536641	-3.41977
ENSG00000166333	ILK	-0.283346	3.84488	-1.08319	0.281615	0.454363	-5.84545
ENSG00000166337	TAF10	-0.842915	4.89189	-2.94925	0.00405822	0.022406	-2.43685
ENSG00000166340	TPP1	0.602302	4.38235	2.58931	0.011214	0.0464151	-3.29093
ENSG00000166343	MSS51	0.314188	-0.555532	1.13765	0.258287	0.427489	-5.66051
ENSG00000166347	CYB5A	-0.889677	4.4085	-2.70709	0.00812089	0.0366535	-3.01116
ENSG00000166348	USP54	-0.348904	5.48835	-1.70172	0.0922579	0.210872	-5.20278
ENSG00000166349	RAG1	1.05153	-0.87295	3.53404	0.000648346	0.00590787	-0.596379
ENSG00000166352	C11orf74	-0.880721	3.99265	-2.21147	0.0295347	0.0930162	-4.09418
ENSG00000166359	WDR88	0.240265	-1.24326	1.04925	0.296873	0.471533	-5.79777
ENSG00000166368	OR2D2	0.788808	-1.79982	4.085	9.54e-05	0.00151357	1.13441
ENSG00000166377	ATP9B	-0.628153	5.12081	-2.86984	0.00511738	0.0264446	-2.66963
ENSG00000166387	PPFIBP2	-0.257171	4.67292	-0.811632	0.419143	0.591278	-6.19671
ENSG00000166394	CYB5R2	0.153684	2.23647	0.381219	0.703939	0.818723	-6.21456
ENSG00000166396	SERPINB7	2.33567	-0.193186	5.71476	1.41e-07	1.68e-05	7.24553
ENSG00000166398	KIAA0355	-0.193861	3.02403	-0.630405	0.530026	0.687361	-6.14297
ENSG00000166401	SERPINB8	0.267269	2.83698	0.886193	0.377874	0.552851	-5.94824
ENSG00000166402	TUB	-0.249205	1.84278	-0.734148	0.464766	0.633249	-5.99053
ENSG00000166405	RIC3	-0.135931	3.22375	-0.43848	0.662089	0.78887	-6.28203
ENSG00000166411	IDH3A	-0.414453	5.07272	-1.94579	0.0547991	0.145888	-4.73275
ENSG00000166415	WDR72	-0.219634	0.51926	-0.772492	0.441846	0.612091	-5.9532
ENSG00000166428	PLD4	0.887581	1.29926	2.13121	0.0357966	0.106888	-4.10908
ENSG00000166432	ZMAT1	0.0265963	1.60454	0.0823103	0.934583	0.964454	-6.25197
ENSG00000166435	XRRA1	-0.349947	4.46299	-1.04287	0.2998	0.474882	-5.96185
ENSG00000166436	TRIM66	0.505265	2.61236	1.32551	0.188354	0.345028	-5.47617
ENSG00000166439	RNF169	0.192586	2.95821	0.906292	0.3672	0.542813	-5.9391
ENSG00000166441	RPL27A	0.303382	7.17663	1.46019	0.147719	0.290932	-5.74696
ENSG00000166444	DENND2B	-0.630054	6.18296	-3.22154	0.00177516	0.0122957	-1.80809
ENSG00000166446	CDYL2	0.781599	0.88846	2.02654	0.0456677	0.12774	-4.30896
ENSG00000166448	TMEM130	0.160349	-0.0599113	0.484244	0.629388	0.764677	-6.15024
ENSG00000166451	CENPN	1.77119	1.70564	5.53437	3.04e-07	2.73e-05	6.51913
ENSG00000166452	AKIP1	-1.23789	2.36496	-3.21438	0.00181525	0.0124838	-1.50516
ENSG00000166454	ATMIN	0.815974	2.9335	2.94996	0.00404978	0.0223878	-2.28362
ENSG00000166455	C16orf46	-0.500196	1.11921	-1.18699	0.238354	0.404287	-5.5502
ENSG00000166471	TMEM41B	-0.0411498	3.20719	-0.159844	0.873362	0.93005	-6.35477
ENSG00000166477	LEO1	-0.293818	3.09411	-1.18604	0.238727	0.404713	-5.66203
ENSG00000166478	ZNF143	-0.832944	3.62871	-2.90536	0.00461563	0.02457	-2.43214
ENSG00000166479	TMX3	-0.330459	4.66716	-1.12065	0.265419	0.435602	-5.90726
ENSG00000166482	MFAP4	0.588048	-1.5405	2.59386	0.0110771	0.0459964	-3.1689
ENSG00000166483	WEE1	-0.0427769	4.4144	-0.159099	0.873947	0.930206	-6.47595
ENSG00000166484	MAPK7	0.587001	1.67341	1.68638	0.0951843	0.215526	-4.90987
ENSG00000166501	PRKCB	1.10789	3.33826	2.53241	0.0130606	0.0517688	-3.34737
ENSG00000166503	HDGFL3	-0.238846	2.82468	-0.746075	0.457565	0.626931	-6.04633
ENSG00000166507	NDST2	-0.349997	3.54506	-1.28104	0.203468	0.363658	-5.5859
ENSG00000166508	MCM7	0.609717	3.18725	1.97059	0.0518421	0.139946	-4.50192
ENSG00000166509	CLEC3A	0.193858	-0.895483	0.696141	0.488133	0.65314	-6.07809
ENSG00000166510	CCDC68	0.526487	0.183952	1.55132	0.124333	0.259091	-5.10289
ENSG00000166523	CLEC4E	-0.429644	2.64526	-0.846161	0.399706	0.574683	-5.96013
ENSG00000166526	ZNF3	-1.01518	4.07203	-3.78981	0.000272122	0.00317225	0.113042
ENSG00000166527	CLEC4D	0.0664829	-0.500518	0.129925	0.896916	0.943208	-6.27752
ENSG00000166529	ZSCAN21	-0.735957	0.367527	-2.57493	0.0116571	0.047657	-3.13563
ENSG00000166532	RIMKLB	-0.562919	3.82257	-1.75174	0.0832226	0.195863	-4.93133
ENSG00000166535	A2ML1	0.121375	0.747224	0.304617	0.761361	0.859074	-6.20309
ENSG00000166546	BEAN1	-0.196073	-0.135545	-0.639187	0.524324	0.683079	-6.07984
ENSG00000166548	TK2	-0.00520371	3.75521	-0.0191253	0.984783	0.99198	-6.41306
ENSG00000166557	TMED3	-0.159528	3.27407	-0.563665	0.574383	0.722577	-6.2224
ENSG00000166558	SLC38A8	0.592704	-1.245	2.06528	0.0417716	0.11957	-4.28987
ENSG00000166562	SEC11C	-1.21496	3.4143	-3.47745	0.000781537	0.00672195	-0.803207
ENSG00000166569	CPLX4	0.171746	-1.3356	0.847523	0.398951	0.574	-5.98925
ENSG00000166573	GALR1	1.11002	-1.2679	4.99296	2.89e-06	0.000137874	4.40651
ENSG00000166575	TMEM135	0.454362	3.74874	1.60904	0.111109	0.240292	-5.16522
ENSG00000166578	IQCD	-0.712987	3.0572	-2.40806	0.0180764	0.0653058	-3.58406
ENSG00000166579	NDEL1	-0.142669	5.42728	-0.669692	0.504768	0.667354	-6.39054
ENSG00000166582	CENPV	-1.03684	1.96519	-2.44402	0.0164736	0.0613116	-3.43595
ENSG00000166589	CDH16	1.19845	-0.951384	3.96608	0.000146374	0.00205726	0.76521
ENSG00000166592	RRAD	-0.846937	5.32862	-3.02872	0.00320412	0.0189111	-2.26587
ENSG00000166595	CIAO2B	-2.24017	3.53781	-6.74065	1.46e-09	1.12e-06	11.5677
ENSG00000166596	CFAP52	-1.57907	4.96061	-4.53359	1.78e-05	0.000467661	2.60046
ENSG00000166598	HSP90B1	0.271906	6.52044	2.05065	0.0432079	0.122726	-4.68159
ENSG00000166619	BLCAP	-0.863989	4.54114	-3.69282	0.000379911	0.00403844	-0.236407
ENSG00000166664	CHRFAM7A	-0.0164933	-0.741937	-0.0473787	0.962316	0.979272	-6.30228
ENSG00000166669	ATF7IP2	-1.0934	4.63735	-3.43096	0.000909873	0.00753724	-1.05006
ENSG00000166670	MMP10	-0.509983	4.28231	-1.05513	0.29419	0.468431	-5.93912
ENSG00000166676	TVP23A	-0.0244631	0.742414	-0.0848912	0.932536	0.96322	-6.24781
ENSG00000166681	BEX3	0.536394	1.02058	1.23603	0.219662	0.383295	-5.53005
ENSG00000166682	TMPRSS5	0.0220393	-1.00367	0.0666748	0.946988	0.971743	-6.31924
ENSG00000166685	COG1	-0.654546	4.12446	-2.8282	0.00576913	0.0288668	-2.6773
ENSG00000166689	PLEKHA7	-0.0392425	5.68118	-0.150209	0.880936	0.934431	-6.62693
ENSG00000166704	ZNF606	-0.328622	2.62342	-1.0088	0.315775	0.492192	-5.81014
ENSG00000166707	ZCCHC18	0.215938	-1.3025	0.538857	0.591315	0.73626	-6.19455
ENSG00000166710	B2M	-0.65438	11.877	-2.94588	0.00409873	0.022544	-3.05654
ENSG00000166716	ZNF592	0.27369	2.5758	1.33242	0.186086	0.342211	-5.45301
ENSG00000166734	CASC4	-0.6053	5.65951	-4.18565	6.6e-05	0.00116345	1.30704
ENSG00000166741	NNMT	0.685875	-1.37456	2.24462	0.0272421	0.0876445	-3.93613
ENSG00000166743	ACSM1	-0.138342	-0.994175	-0.482858	0.630368	0.765364	-6.20665
ENSG00000166747	AP1G1	-0.364057	5.71095	-2.84351	0.00552114	0.0280104	-2.79625
ENSG00000166750	SLFN5	-0.132916	5.09127	-0.723442	0.471284	0.638685	-6.31074
ENSG00000166762	CATSPER2	-1.18689	2.70024	-2.86716	0.0051572	0.0265918	-2.45947
ENSG00000166780	BMERB1	-0.248818	2.38654	-0.715087	0.476405	0.642969	-6.03834
ENSG00000166783	MARF1	-0.0368791	4.72523	-0.217174	0.828564	0.902577	-6.50508
ENSG00000166788	SAAL1	0.329311	1.86072	0.847737	0.398832	0.573879	-5.93234
ENSG00000166793	YPEL4	1.98328	-1.39902	5.95638	4.91e-08	9.32e-06	8.23526
ENSG00000166794	PPIB	-0.54808	5.34507	-2.37567	0.0196375	0.0693572	-3.88475
ENSG00000166796	LDHC	-0.142042	-0.42305	-0.40023	0.689935	0.809524	-6.20492
ENSG00000166797	CIAO2A	-0.764251	4.76045	-2.02528	0.0457996	0.127978	-4.54455
ENSG00000166800	LDHAL6A	-0.216505	-0.556702	-0.716529	0.475519	0.642196	-6.04378
ENSG00000166801	FAM111A	0.136452	4.36784	0.59484	0.553442	0.707196	-6.30841
ENSG00000166803	PCLAF	0.349849	2.66124	1.19981	0.233362	0.399165	-5.63108
ENSG00000166813	KIF7	1.14837	-1.57595	5.06185	2.18e-06	0.000110574	4.66615
ENSG00000166816	LDHD	-0.0304528	0.380113	-0.0974958	0.922549	0.957094	-6.2453
ENSG00000166819	PLIN1	0.618868	-1.08748	2.46827	0.0154656	0.0584892	-3.43663
ENSG00000166821	PEX11A	-0.327319	1.45963	-0.971331	0.333986	0.509537	-5.78662
ENSG00000166822	TMEM170A	0.602712	3.26319	2.46586	0.0155633	0.0587305	-3.4853
ENSG00000166823	MESP1	1.49356	-0.23366	4.75838	7.4e-06	0.000253683	3.53831
ENSG00000166825	ANPEP	-0.34249	4.52074	-1.04408	0.299241	0.474355	-5.97644
ENSG00000166828	SCNN1G	0.375394	0.325278	1.32216	0.189465	0.346443	-5.41396
ENSG00000166833	NAV2	0.427201	4.96738	1.55869	0.122578	0.256617	-5.36444
ENSG00000166839	ANKDD1A	-0.0479035	2.17184	-0.133854	0.893817	0.941712	-6.27291
ENSG00000166840	GLYATL1	0.06986	-0.322995	0.168332	0.8667	0.926038	-6.26803
ENSG00000166845	C18orf54	0.106085	-0.429467	0.299356	0.765358	0.861948	-6.24546
ENSG00000166847	DCTN5	0.570967	3.97226	2.43882	0.0166973	0.061805	-3.60798
ENSG00000166848	TERF2IP	-0.190863	3.68406	-0.772046	0.442108	0.612351	-6.10934
ENSG00000166851	PLK1	-0.120231	2.55506	-0.294078	0.769375	0.864928	-6.2701
ENSG00000166855	CLPX	0.254615	4.13231	1.09607	0.275972	0.447592	-5.87575
ENSG00000166860	ZBTB39	0.855565	-0.16254	3.16798	0.00209662	0.0139057	-1.63814
ENSG00000166862	CACNG2	1.33709	-0.662779	3.35919	0.00114761	0.00897684	-1.10831
ENSG00000166863	TAC3	0.654026	-1.59599	2.29975	0.0237739	0.0794823	-3.8302
ENSG00000166866	MYO1A	0.19629	-1.05137	0.559287	0.577355	0.72523	-6.1679
ENSG00000166869	CHP2	0.290954	2.93742	0.905394	0.367673	0.543344	-5.95932
ENSG00000166881	NEMP1	0.388869	1.23014	1.16665	0.246434	0.413885	-5.59426
ENSG00000166886	NAB2	0.341143	1.02255	1.04257	0.299941	0.474959	-5.72111
ENSG00000166887	VPS39	-0.540928	5.08177	-2.86227	0.0052306	0.0268834	-2.68599
ENSG00000166888	STAT6	-0.345268	6.059	-2.10306	0.0382504	0.112213	-4.53301
ENSG00000166889	PATL1	0.256531	3.9837	1.4862	0.14072	0.281966	-5.3617
ENSG00000166896	ATP23	-0.0601111	3.04458	-0.260314	0.795216	0.881353	-6.31573
ENSG00000166900	STX3	-0.339404	4.03954	-1.21622	0.227081	0.392227	-5.71999
ENSG00000166902	MRPL16	-0.507644	2.93523	-1.39963	0.165061	0.314733	-5.36892
ENSG00000166908	PIP4K2C	0.136596	3.64689	0.622501	0.535186	0.691789	-6.21118
ENSG00000166912	MTMR10	-0.222919	4.15209	-1.11337	0.268514	0.439186	-5.8548
ENSG00000166913	YWHAB	0.364024	6.01479	2.34473	0.021239	0.073247	-4.01998
ENSG00000166920	C15orf48	0.960691	5.08028	2.94912	0.00405982	0.022406	-2.44859
ENSG00000166923	GREM1	1.31501	-0.212294	4.79159	6.48e-06	0.000230215	3.6614
ENSG00000166925	TSC22D4	-0.677421	3.78785	-2.88067	0.00495922	0.0257904	-2.5087
ENSG00000166926	MS4A6E	0.934734	-1.59015	2.67983	0.00875838	0.0386942	-2.96119
ENSG00000166927	MS4A7	-0.21589	3.05648	-0.517982	0.605741	0.747323	-6.20124
ENSG00000166928	MS4A14	1.03593	-0.78903	2.66102	0.00922421	0.0401741	-2.9716
ENSG00000166930	MS4A5	0.567191	-1.76758	2.076	0.0407446	0.117471	-4.29626
ENSG00000166938	DIS3L	-0.806471	3.09019	-2.68469	0.00864144	0.0383487	-2.9465
ENSG00000166946	CCNDBP1	-0.58041	4.40305	-2.40234	0.0183438	0.0660539	-3.72772
ENSG00000166947	EPB42	0.0457315	-1.29913	0.14238	0.887098	0.937935	-6.32926
ENSG00000166949	SMAD3	-0.595005	5.45722	-2.93434	0.00424023	0.023098	-2.53358
ENSG00000166959	MS4A8	-1.18147	5.83646	-3.05236	0.00298425	0.0179708	-2.25133
ENSG00000166960	CCDC178	0.388661	-0.737608	1.34313	0.182606	0.338086	-5.42597
ENSG00000166961	MS4A15	0.525784	-1.6968	2.50517	0.0140375	0.0544566	-3.38297
ENSG00000166963	MAP1A	-1.00648	2.80208	-3.53976	0.000636136	0.00583458	-0.578479
ENSG00000166965	RCCD1	-0.0815506	0.80794	-0.214865	0.830358	0.903871	-6.22288
ENSG00000166971	AKTIP	-0.474868	4.01427	-1.89247	0.0616413	0.158694	-4.71175
ENSG00000166974	MAPRE2	1.54049	2.79591	4.66262	1.08e-05	0.000331407	3.16211
ENSG00000166979	EVA1C	-0.747804	4.72711	-2.79373	0.00636539	0.030847	-2.8261
ENSG00000166984	TCP10L2	-0.153706	-1.24388	-0.399981	0.690118	0.809611	-6.25919
ENSG00000166986	MARS1	-0.0787906	5.37657	-0.327915	0.743737	0.847373	-6.55065
ENSG00000166987	MBD6	-0.28683	4.44346	-0.992454	0.323636	0.499838	-6.0112
ENSG00000166997	CNPY4	-0.281571	0.0414592	-0.957809	0.340724	0.516168	-5.81513
ENSG00000167004	PDIA3	-0.139888	6.3444	-0.796878	0.427618	0.599059	-6.39726
ENSG00000167005	NUDT21	-0.0649543	5.07915	-0.299659	0.765128	0.861865	-6.52459
ENSG00000167011	NAT16	0.675357	-1.31003	2.67942	0.00876813	0.0387224	-2.95344
ENSG00000167014	TERB2	-0.404348	-0.641253	-1.27272	0.206392	0.367482	-5.51576
ENSG00000167034	NKX3-1	0.202877	2.31244	0.547881	0.585129	0.731111	-6.14739
ENSG00000167037	SGSM1	0.160216	-0.157978	0.588416	0.557726	0.710621	-6.101
ENSG00000167065	DUSP18	-1.53954	4.18414	-5.57396	2.57e-07	2.52e-05	6.65999
ENSG00000167074	TEF	-0.449863	1.72223	-1.314	0.192182	0.349659	-5.41274
ENSG00000167077	MEI1	-0.773355	0.564626	-1.88946	0.0620485	0.159442	-4.53591
ENSG00000167080	B4GALNT2	-0.857232	3.17144	-3.19126	0.00195076	0.01323	-1.62311
ENSG00000167081	PBX3	0.419801	2.62065	1.15639	0.250583	0.418624	-5.6682
ENSG00000167083	GNGT2	-0.380328	-0.471671	-1.02055	0.310204	0.485724	-5.782
ENSG00000167085	PHB	0.17168	4.66203	0.667992	0.505847	0.668082	-6.29907
ENSG00000167088	SNRPD1	0.266596	2.95153	0.933688	0.352962	0.528508	-5.91363
ENSG00000167094	TTC16	-0.502919	1.63476	-1.53519	0.128243	0.264985	-5.10701
ENSG00000167100	SAMD14	0.611907	-1.05751	1.82116	0.0719036	0.176565	-4.72421
ENSG00000167103	PIP5KL1	-0.625422	0.881946	-1.45163	0.150079	0.29438	-5.21751
ENSG00000167105	TMEM92	0.315642	-0.795897	1.02222	0.309413	0.484672	-5.79658
ENSG00000167106	FAM102A	-0.963552	5.50522	-4.24837	5.24e-05	0.00100343	1.53906
ENSG00000167107	ACSF2	-0.538024	4.36034	-2.04839	0.0434333	0.123209	-4.46212
ENSG00000167110	GOLGA2	1.04332	6.77819	3.27542	0.00149867	0.010959	-1.69764
ENSG00000167112	TRUB2	0.478431	1.84986	1.73193	0.0867107	0.201363	-4.84157
ENSG00000167113	COQ4	-1.13588	4.74751	-5.24441	1.03e-06	6.45e-05	5.31528
ENSG00000167114	SLC27A4	0.342957	-0.242742	1.29488	0.198672	0.357604	-5.46286
ENSG00000167117	ANKRD40CL	-0.377755	0.31593	-0.974928	0.332208	0.507627	-5.79056
ENSG00000167118	URM1	0.441238	2.59122	1.33595	0.184934	0.340857	-5.44496
ENSG00000167123	CERCAM	-0.0598633	-0.755375	-0.168606	0.866485	0.926038	-6.2894
ENSG00000167130	DOLPP1	-0.0612251	0.874692	-0.182298	0.855759	0.919499	-6.2236
ENSG00000167131	CCDC103	-0.687498	0.41813	-1.47951	0.142495	0.284158	-5.19019
ENSG00000167136	ENDOG	0.320544	1.42871	0.920456	0.359794	0.535318	-5.84359
ENSG00000167157	PRRX2	0.83296	-0.428636	2.26131	0.0261485	0.0851475	-3.85649
ENSG00000167165	UGT1A6	0.331665	2.03372	0.716	0.475844	0.642423	-6.05801
ENSG00000167173	C15orf39	-0.187409	3.88687	-0.670119	0.504497	0.667185	-6.2065
ENSG00000167178	ISLR2	0.0131868	-0.965956	0.0597007	0.952526	0.974213	-6.31635
ENSG00000167182	SP2	-0.18105	2.98718	-0.583636	0.560924	0.712813	-6.16967
ENSG00000167183	PRR15L	-0.519866	2.43795	-1.56891	0.120176	0.253326	-5.09356
ENSG00000167186	COQ7	-0.535414	3.11955	-1.89028	0.0619373	0.159231	-4.62451
ENSG00000167191	GPRC5B	0.303912	1.88492	0.829129	0.409224	0.582698	-5.9483
ENSG00000167193	CRK	0.22146	3.52564	0.916668	0.361765	0.537179	-5.98044
ENSG00000167196	FBXO22	-0.398896	3.06768	-1.4995	0.137241	0.277288	-5.24895
ENSG00000167202	TBC1D2B	-0.69674	3.52205	-2.50601	0.0140065	0.0543847	-3.40439
ENSG00000167207	NOD2	-0.143238	1.82619	-0.321794	0.748354	0.850742	-6.21376
ENSG00000167208	SNX20	0.581487	1.96187	1.33812	0.184228	0.34013	-5.42116
ENSG00000167210	LOXHD1	-0.259558	-0.396561	-0.621822	0.53563	0.692087	-6.09505
ENSG00000167216	KATNAL2	-1.94269	3.68271	-5.31005	7.84e-07	5.42e-05	5.61939
ENSG00000167220	HDHD2	-0.396326	3.68338	-1.25721	0.211927	0.374008	-5.62922
ENSG00000167232	ZNF91	-0.526021	5.1771	-3.19777	0.00191165	0.0130212	-1.783
ENSG00000167257	RNF214	0.522217	2.014	1.68082	0.0962639	0.217317	-4.92921
ENSG00000167258	CDK12	-0.369967	4.68114	-1.89864	0.0608139	0.157082	-4.77384
ENSG00000167261	DPEP2	-0.260043	0.510962	-0.539739	0.590709	0.735785	-6.10141
ENSG00000167264	DUS2	0.0263975	1.46658	0.066538	0.947097	0.971743	-6.251
ENSG00000167272	POP5	-1.47371	2.80256	-3.86609	0.00020852	0.00261479	0.444566
ENSG00000167280	ENGASE	-0.230964	1.96074	-0.651959	0.516088	0.67692	-6.06004
ENSG00000167281	RBFOX3	0.538963	-0.855089	1.78504	0.0776216	0.186706	-4.77558
ENSG00000167283	ATP5MG	-0.0999466	4.16594	-0.28474	0.776497	0.869537	-6.42415
ENSG00000167286	CD3D	-1.15536	1.95107	-2.2402	0.027539	0.0883252	-3.86204
ENSG00000167291	TBC1D16	0.693906	2.14045	2.26534	0.0258903	0.0845415	-3.87044
ENSG00000167302	TEPSIN	0.0245189	2.39526	0.0622774	0.95048	0.973456	-6.30642
ENSG00000167306	MYO5B	-0.271961	4.76547	-1.14249	0.256278	0.425624	-5.89098
ENSG00000167315	ACAA2	1.64805	1.29191	4.83959	5.36e-06	0.000202929	3.83384
ENSG00000167323	STIM1	-0.839701	5.0545	-3.58191	0.000552717	0.00531196	-0.628814
ENSG00000167325	RRM1	-0.182202	3.50119	-0.498352	0.619451	0.757209	-6.26312
ENSG00000167333	TRIM68	-0.00667896	2.43467	-0.0203395	0.983818	0.991434	-6.29932
ENSG00000167355	OR51B5	-0.688595	-0.287253	-1.97578	0.0512412	0.138814	-4.41517
ENSG00000167359	OR51I1	0.750111	-1.35591	2.29935	0.0237977	0.0795456	-3.81769
ENSG00000167363	FN3K	-0.613562	1.45598	-1.70893	0.0909084	0.208659	-4.84737
ENSG00000167371	PRRT2	-0.990104	1.52906	-2.44198	0.0165609	0.0615667	-3.42418
ENSG00000167377	ZNF23	0.412974	1.11889	1.37115	0.173736	0.326412	-5.34684
ENSG00000167378	IRGQ	0.453873	2.17484	1.75705	0.0823092	0.194298	-4.82506
ENSG00000167380	ZNF226	-1.00447	3.59868	-3.22464	0.00175801	0.012213	-1.55461
ENSG00000167384	ZNF180	-0.0268537	0.997963	-0.0830645	0.933985	0.96414	-6.23798
ENSG00000167393	PPP2R3B	0.13093	2.16363	0.363076	0.717399	0.827423	-6.21498
ENSG00000167394	ZNF668	0.105071	0.865139	0.246477	0.805874	0.88908	-6.21103
ENSG00000167395	ZNF646	-0.010705	2.04013	-0.0352587	0.971952	0.98547	-6.26872
ENSG00000167397	VKORC1	-0.249104	1.74343	-0.605302	0.546501	0.701276	-6.08104
ENSG00000167414	GNG8	1.85928	-1.59518	4.34335	3.67e-05	0.000781077	2.035
ENSG00000167419	LPO	0.306103	-0.26604	0.834688	0.406103	0.580177	-5.93544
ENSG00000167434	CA4	-0.358622	-0.843182	-0.761494	0.448352	0.618492	-6.02964
ENSG00000167447	SMG8	1.12942	0.893746	3.21577	0.00180742	0.0124403	-1.50532
ENSG00000167460	TPM4	0.28379	6.14899	1.7221	0.0884857	0.204414	-5.23704
ENSG00000167461	RAB8A	-0.228912	5.12755	-1.08478	0.280914	0.453723	-5.99527
ENSG00000167468	GPX4	-0.714141	6.63628	-4.56063	1.6e-05	0.0004375	2.57352
ENSG00000167470	MIDN	-0.427498	5.55337	-2.10196	0.0383492	0.112402	-4.48238
ENSG00000167476	JSRP1	-0.29638	-0.470924	-0.747531	0.456691	0.626224	-6.01705
ENSG00000167483	NIBAN3	0.49865	0.694848	1.49097	0.139464	0.280227	-5.18802
ENSG00000167487	KLHL26	0.289506	0.335681	0.942953	0.348228	0.523859	-5.8234
ENSG00000167491	GATAD2A	-0.460254	4.85487	-1.9711	0.051783	0.13984	-4.65977
ENSG00000167508	MVD	-0.422115	2.84107	-1.06681	0.288908	0.462804	-5.76277
ENSG00000167513	CDT1	0.865539	0.33316	2.32555	0.0222895	0.0757201	-3.71063
ENSG00000167515	TRAPPC2L	-0.663818	2.97867	-1.7539	0.0828499	0.195161	-4.83808
ENSG00000167522	ANKRD11	-0.152462	6.15892	-0.763414	0.447212	0.617231	-6.40283
ENSG00000167523	SPATA33	-1.39814	2.7786	-4.03879	0.000112781	0.00170612	1.01219
ENSG00000167524	RSKR	-0.895058	2.51001	-2.57392	0.0116888	0.0477508	-3.16377
ENSG00000167525	PROCA1	0.245894	0.566188	0.747508	0.456705	0.626224	-5.98248
ENSG00000167526	RPL13	0.0955865	8.54789	0.499238	0.618829	0.756675	-6.80834
ENSG00000167528	ZNF641	0.0848739	2.19007	0.252052	0.801575	0.886095	-6.26048
ENSG00000167535	CACNB3	-0.721656	3.10278	-2.21287	0.0294349	0.0927909	-3.99875
ENSG00000167536	DHRS13	-0.357029	1.66143	-0.807702	0.421391	0.593224	-5.95187
ENSG00000167543	TP53I13	-0.787182	2.44333	-2.03283	0.045015	0.126384	-4.31139
ENSG00000167548	KMT2D	-0.284076	4.69002	-1.27861	0.204321	0.364749	-5.72212
ENSG00000167549	CORO6	-0.67113	-0.604869	-1.62742	0.107143	0.23447	-5.02336
ENSG00000167550	RHEBL1	-0.148222	-0.37193	-0.455075	0.650151	0.780029	-6.1795
ENSG00000167552	TUBA1A	-0.881168	7.22282	-5.14659	1.54e-06	8.58e-05	4.77222
ENSG00000167553	TUBA1C	-0.252656	5.47148	-1.20033	0.233159	0.398944	-5.90485
ENSG00000167554	ZNF610	-0.153544	1.13127	-0.434815	0.664737	0.790949	-6.14907
ENSG00000167555	ZNF528	-1.02285	3.27271	-2.94054	0.0041636	0.0227615	-2.30912
ENSG00000167562	ZNF701	-0.838261	2.66157	-3.36634	0.00112154	0.00883365	-1.08748
ENSG00000167565	SERTAD3	-0.700947	2.92842	-2.35772	0.0205532	0.0716066	-3.67523
ENSG00000167566	NCKAP5L	0.0936813	1.78342	0.381656	0.703616	0.818432	-6.19861
ENSG00000167578	RAB4B	-0.750351	3.09145	-2.45047	0.0162001	0.0605045	-3.48579
ENSG00000167580	AQP2	0.579198	-0.700321	1.98637	0.0500326	0.136409	-4.41113
ENSG00000167588	GPD1	-0.217815	-0.348976	-0.812687	0.418541	0.590664	-5.95822
ENSG00000167595	PROSER3	-0.941531	4.03628	-3.6246	0.000478849	0.00479493	-0.406256
ENSG00000167600	CYP2S1	-0.832852	4.42394	-2.85796	0.00529608	0.0271349	-2.632
ENSG00000167601	AXL	0.68907	1.87956	1.8388	0.0692414	0.172467	-4.6803
ENSG00000167604	NFKBID	-0.568673	2.64861	-1.08977	0.278722	0.450936	-5.72233
ENSG00000167608	TMC4	-0.776818	5.51964	-3.02416	0.00324829	0.0190962	-2.29773
ENSG00000167613	LAIR1	0.46078	2.35975	1.09747	0.275362	0.446868	-5.71717
ENSG00000167614	TTYH1	1.06127	0.362258	2.91232	0.00452277	0.0241973	-2.32376
ENSG00000167615	LENG8	0.0764872	5.23505	0.287555	0.774349	0.868102	-6.54704
ENSG00000167617	CDC42EP5	0.42982	2.76826	0.995178	0.322317	0.498422	-5.84329
ENSG00000167618	LAIR2	1.27036	-1.60077	3.68428	0.000391141	0.00412572	-0.156367
ENSG00000167619	TMEM145	0.301861	0.557849	0.603404	0.547757	0.702339	-6.07053
ENSG00000167625	ZNF526	-0.311591	0.449197	-1.18689	0.238393	0.404287	-5.56268
ENSG00000167632	TRAPPC9	-0.657349	4.3092	-2.61808	0.0103735	0.043773	-3.21676
ENSG00000167634	NLRP7	0.84627	-1.69214	2.65088	0.00948482	0.041015	-3.03517
ENSG00000167635	ZNF146	-0.100178	3.27001	-0.317183	0.751839	0.85293	-6.31274
ENSG00000167637	ZNF283	0.231655	1.37199	0.585822	0.559461	0.71167	-6.09039
ENSG00000167641	PPP1R14A	0.816492	-1.40548	2.10102	0.0384341	0.112591	-4.22524
ENSG00000167642	SPINT2	-0.27372	5.74144	-1.30787	0.194246	0.352279	-5.80517
ENSG00000167644	C19orf33	-0.286237	5.88905	-0.904882	0.367943	0.543546	-6.25726
ENSG00000167645	YIF1B	-0.304863	2.12496	-0.878026	0.382267	0.557179	-5.89605
ENSG00000167646	DNAAF3	-0.431603	4.65533	-1.47769	0.14298	0.284814	-5.45269
ENSG00000167653	PSCA	-1.40583	7.29706	-4.47603	2.22e-05	0.000544108	2.21398
ENSG00000167654	ATCAY	0.917702	-0.644763	3.1585	0.00215891	0.0142272	-1.67929
ENSG00000167656	LY6D	-0.0238388	2.8106	-0.0483037	0.961581	0.978585	-6.33791
ENSG00000167657	DAPK3	0.582636	2.75884	1.88712	0.0623661	0.160133	-4.62014
ENSG00000167658	EEF2	-0.135129	7.24723	-0.782993	0.435685	0.606477	-6.5024
ENSG00000167664	TMIGD2	0.510062	-1.06483	1.86858	0.064932	0.164557	-4.64314
ENSG00000167670	CHAF1A	0.745187	1.76622	2.08133	0.0402429	0.116544	-4.22349
ENSG00000167671	UBXN6	-0.0118262	4.94834	-0.0434927	0.965405	0.981212	-6.5524
ENSG00000167674	HDGFL2	0.300772	2.9738	1.1903	0.237059	0.403136	-5.65407
ENSG00000167676	PLIN4	0.27649	0.0795322	0.835293	0.405764	0.580036	-5.92681
ENSG00000167680	SEMA6B	1.10427	-0.379208	2.91684	0.00446331	0.0240137	-2.31825
ENSG00000167685	ZNF444	-0.231603	2.34603	-0.743904	0.458871	0.627985	-6.02159
ENSG00000167693	NXN	-0.283733	2.50516	-0.794661	0.4289	0.600036	-5.98131
ENSG00000167695	TLCD3A	0.306715	0.942386	0.827648	0.410058	0.58348	-5.92037
ENSG00000167699	GLOD4	0.105689	4.58273	0.517459	0.606105	0.747469	-6.37955
ENSG00000167700	MFSD3	0.26792	-0.135062	0.987241	0.32617	0.50214	-5.79785
ENSG00000167701	GPT	1.14034	0.446264	3.21599	0.00180616	0.0124369	-1.50673
ENSG00000167702	KIFC2	1.16913	1.33119	3.55748	0.000599705	0.00561239	-0.514538
ENSG00000167703	SLC43A2	-0.140107	4.39259	-0.494627	0.622068	0.759116	-6.3657
ENSG00000167705	RILP	-0.316761	1.65041	-0.851477	0.396763	0.571805	-5.89748
ENSG00000167711	SERPINF2	1.11016	-0.84093	4.44546	2.49e-05	0.000588938	2.40328
ENSG00000167716	WDR81	-0.589977	2.27056	-2.04134	0.0441443	0.124536	-4.28065
ENSG00000167720	SRR	-1.63735	3.29286	-3.87239	0.000203952	0.00257454	0.438824
ENSG00000167721	TSR1	0.413687	2.99692	1.6004	0.113012	0.243088	-5.11019
ENSG00000167723	TRPV3	0.887376	-0.341315	3.0589	0.00292598	0.0177354	-1.94125
ENSG00000167733	HSD11B1L	-0.417903	1.33373	-1.27182	0.206713	0.367818	-5.47037
ENSG00000167740	CYB5D2	-0.801357	1.78285	-2.45332	0.0160802	0.0601889	-3.40796
ENSG00000167741	GGT6	-0.405525	2.89246	-1.34746	0.181213	0.336076	-5.43953
ENSG00000167747	C19orf48	-0.401282	2.26283	-1.0998	0.274351	0.445712	-5.71499
ENSG00000167749	KLK4	0.623568	-0.794471	1.61204	0.110453	0.239384	-5.05054
ENSG00000167751	KLK2	-1.01605	-0.15593	-3.1293	0.00236176	0.0152091	-1.74897
ENSG00000167755	KLK6	0.705838	-1.1762	1.80469	0.0744669	0.181433	-4.7588
ENSG00000167757	KLK11	-0.353317	2.71223	-0.824239	0.411982	0.585201	-5.98159
ENSG00000167759	KLK13	0.367847	0.362267	0.813867	0.417868	0.589987	-5.93299
ENSG00000167766	ZNF83	-0.797534	3.93052	-2.94423	0.00411864	0.0226009	-2.35625
ENSG00000167767	KRT80	-0.0959228	1.9358	-0.31511	0.753407	0.853882	-6.21588
ENSG00000167770	OTUB1	-0.486473	4.82998	-2.66357	0.00915984	0.0399786	-3.16028
ENSG00000167771	RCOR2	0.58126	-1.16705	2.13039	0.0358657	0.107036	-4.15874
ENSG00000167772	ANGPTL4	0.970427	0.332588	2.69146	0.00848095	0.0378431	-2.87345
ENSG00000167774	AC010323.1	0.624294	-1.29258	1.69326	0.0938634	0.213559	-4.94988
ENSG00000167775	CD320	-0.887977	1.25918	-2.42359	0.0173678	0.0635067	-3.46404
ENSG00000167778	SPRYD3	-0.244747	3.01078	-0.800727	0.425397	0.596866	-6.01625
ENSG00000167785	ZNF558	-0.379632	1.84503	-1.03124	0.305188	0.480117	-5.7419
ENSG00000167792	NDUFV1	-0.662583	4.93624	-2.41369	0.0178167	0.0646423	-3.75906
ENSG00000167797	CDK2AP2	-0.0823658	3.44503	-0.247181	0.805331	0.888779	-6.34824
ENSG00000167799	NUDT8	-0.204098	0.0743525	-0.591294	0.555805	0.709055	-6.09556
ENSG00000167807	AC011511.1	0.297763	0.0456509	1.0339	0.303954	0.478909	-5.74273
ENSG00000167815	PRDX2	-0.0678103	4.80766	-0.261099	0.794613	0.88116	-6.50855
ENSG00000167840	ZNF232	-0.397382	0.956848	-1.06563	0.289442	0.463164	-5.68192
ENSG00000167842	MIS12	0.187297	1.52724	0.56819	0.57132	0.720591	-6.10131
ENSG00000167851	CD300A	0.38318	1.98432	0.701925	0.484536	0.650559	-6.04287
ENSG00000167858	TEKT1	-1.32401	4.79371	-4.90729	4.08e-06	0.000173577	4.0041
ENSG00000167861	HID1	0.353812	2.63039	1.07626	0.284687	0.457922	-5.76047
ENSG00000167862	MRPL58	-0.562502	2.43785	-1.5176	0.13262	0.271462	-5.16488
ENSG00000167863	ATP5PD	0.0651824	6.53695	0.331447	0.741077	0.845096	-6.67912
ENSG00000167874	TMEM88	0.0149155	0.668816	0.0307022	0.975575	0.98713	-6.25068
ENSG00000167880	EVPL	0.180902	2.08787	0.599574	0.550296	0.704655	-6.11268
ENSG00000167881	SRP68	-0.679687	4.29044	-2.85769	0.0053001	0.0271349	-2.61697
ENSG00000167895	TMC8	0.310835	2.26003	0.710619	0.479157	0.645302	-6.04793
ENSG00000167900	TK1	0.0828477	0.738418	0.218627	0.827435	0.902126	-6.22628
ENSG00000167904	TMEM68	-0.679788	4.12085	-2.10604	0.0379838	0.111651	-4.32165
ENSG00000167914	GSDMA	1.02739	-1.16607	3.48736	0.000756481	0.00659639	-0.746315
ENSG00000167916	KRT24	1.03056	-0.180047	2.81241	0.00603555	0.0297656	-2.58065
ENSG00000167925	GHDC	-0.687605	1.07405	-2.02064	0.0462874	0.128897	-4.29374
ENSG00000167930	FAM234A	0.423381	3.27281	1.41916	0.159305	0.306897	-5.40378
ENSG00000167962	ZNF598	0.703377	2.4058	2.11213	0.0374444	0.110541	-4.18349
ENSG00000167964	RAB26	-0.940023	1.15397	-2.64433	0.00965631	0.0415594	-2.96372
ENSG00000167965	MLST8	-0.107529	2.71459	-0.306145	0.760201	0.858473	-6.26081
ENSG00000167967	E4F1	0.529701	1.80718	1.77875	0.078656	0.188415	-4.75946
ENSG00000167968	DNASE1L2	0.972861	-1.27714	4.2088	6.06e-05	0.00109891	1.56863
ENSG00000167969	ECI1	-0.167927	2.76998	-0.468227	0.640754	0.7722	-6.20513
ENSG00000167971	CASKIN1	0.315496	-1.56082	0.930814	0.354438	0.529704	-5.92956
ENSG00000167972	ABCA3	0.738068	-0.595094	2.7563	0.00707606	0.0331415	-2.7311
ENSG00000167977	KCTD5	0.135069	3.55602	0.478096	0.633741	0.767527	-6.28248
ENSG00000167978	SRRM2	-0.415301	7.06099	-1.76091	0.0816491	0.193248	-5.26709
ENSG00000167981	ZNF597	0.495231	-0.544109	1.81924	0.0721985	0.177063	-4.70033
ENSG00000167984	NLRC3	0.287996	2.80298	1.00071	0.319646	0.496053	-5.83858
ENSG00000167985	SDHAF2	-0.926457	3.42428	-2.62223	0.010257	0.0434045	-3.11469
ENSG00000167986	DDB1	-0.241875	5.55885	-1.80829	0.0738999	0.18048	-5.03045
ENSG00000167987	VPS37C	0.037262	3.29754	0.150126	0.881001	0.93444	-6.35793
ENSG00000167992	VWCE	0.321035	0.0906165	0.896785	0.372225	0.547752	-5.87022
ENSG00000167994	RAB3IL1	0.611081	-1.27353	1.72029	0.0888153	0.204939	-4.90341
ENSG00000167995	BEST1	-0.595004	2.21019	-1.28349	0.202612	0.362607	-5.473
ENSG00000167996	FTH1	0.111689	10.666	0.775614	0.440009	0.610217	-6.81586
ENSG00000168000	BSCL2	-1.25243	4.79738	-3.91089	0.000178071	0.00235922	0.449067
ENSG00000168002	POLR2G	-0.383338	3.0605	-0.985674	0.326934	0.5028	-5.86136
ENSG00000168003	SLC3A2	0.034286	5.1531	0.169484	0.865796	0.925872	-6.56274
ENSG00000168005	SPINDOC	0.257024	1.18428	0.839198	0.403581	0.578327	-5.90806
ENSG00000168010	ATG16L2	-0.403887	3.98944	-1.01132	0.314573	0.490831	-5.9399
ENSG00000168014	C2CD3	-0.424932	5.29599	-2.71691	0.00790193	0.0358406	-3.07671
ENSG00000168016	TRANK1	-0.0370458	4.93344	-0.116205	0.907749	0.949668	-6.54296
ENSG00000168026	TTC21A	-1.0825	5.88624	-4.47896	2.19e-05	0.000538853	2.33276
ENSG00000168028	RPSA	0.393781	7.31824	2.256	0.0264923	0.085892	-4.34033
ENSG00000168032	ENTPD3	0.390112	1.09021	1.19128	0.236674	0.402853	-5.58798
ENSG00000168036	CTNNB1	-0.169887	6.31815	-1.25161	0.213953	0.376529	-5.93645
ENSG00000168038	ULK4	-0.96231	5.0261	-3.56438	0.000586061	0.00553401	-0.679439
ENSG00000168040	FADD	0.352198	1.24134	1.18076	0.240808	0.407231	-5.57559
ENSG00000168056	LTBP3	-0.263445	3.92201	-0.975132	0.332107	0.507627	-5.97144
ENSG00000168060	NAALADL1	0.834794	-1.0027	2.58901	0.0112232	0.0464151	-3.15227
ENSG00000168061	SAC3D1	0.432981	-0.735174	1.36112	0.176873	0.330475	-5.40207
ENSG00000168062	BATF2	-0.127069	2.28545	-0.355044	0.723387	0.831522	-6.23661
ENSG00000168065	SLC22A11	0.624113	-1.09959	2.15853	0.0335465	0.101819	-4.098
ENSG00000168066	SF1	-0.362359	6.89516	-2.04585	0.0436878	0.123689	-4.73061
ENSG00000168067	MAP4K2	1.00179	2.29723	3.22171	0.0017742	0.0122942	-1.51913
ENSG00000168070	MAJIN	0.632155	-1.05662	1.99984	0.0485316	0.133492	-4.40316
ENSG00000168071	CCDC88B	0.412392	2.51877	1.21321	0.228223	0.39337	-5.60852
ENSG00000168077	SCARA3	0.604624	1.40784	1.98328	0.0503834	0.137064	-4.39559
ENSG00000168078	PBK	1.49762	-1.26966	4.83699	5.41e-06	0.000203155	3.82131
ENSG00000168081	PNOC	0.137979	-1.13244	0.395129	0.693682	0.811944	-6.25058
ENSG00000168090	COPS6	0.157662	4.34291	0.567572	0.571738	0.720755	-6.32259
ENSG00000168092	PAFAH1B2	0.0483856	4.47266	0.264655	0.79188	0.879616	-6.46249
ENSG00000168096	ANKS3	-0.176017	3.42165	-0.534968	0.59399	0.738668	-6.24542
ENSG00000168101	NUDT16L1	-0.391798	1.75852	-1.12908	0.261861	0.431446	-5.62995
ENSG00000168116	KIAA1586	0.619836	0.321947	1.82748	0.0709397	0.175128	-4.66495
ENSG00000168118	RAB4A	-0.164309	3.82082	-0.544132	0.587695	0.733445	-6.28287
ENSG00000168137	SETD5	-0.393367	6.40026	-2.35207	0.0208493	0.0723286	-4.04474
ENSG00000168140	VASN	0.696461	0.0276034	2.1598	0.0334452	0.101707	-4.04883
ENSG00000168143	FAM83B	0.407228	1.0822	1.43719	0.154129	0.300169	-5.25871
ENSG00000168148	H3-4	1.16499	-1.72943	4.43535	2.59e-05	0.000607553	2.35085
ENSG00000168152	THAP9	0.063015	1.04833	0.157032	0.875571	0.931271	-6.23131
ENSG00000168159	RNF187	0.58915	2.80895	2.22409	0.0286429	0.0909233	-3.97625
ENSG00000168172	HOOK3	0.58258	3.80939	2.36521	0.0201667	0.0706822	-3.75731
ENSG00000168175	MAPK1IP1L	-0.114339	4.7758	-0.711845	0.478401	0.6447	-6.2824
ENSG00000168209	DDIT4	-0.00261691	5.31878	-0.0127605	0.989847	0.994455	-6.59828
ENSG00000168214	RBPJ	0.310194	5.47232	1.79564	0.0759064	0.183793	-5.04241
ENSG00000168216	LMBRD1	0.110105	4.88981	0.533431	0.595049	0.739058	-6.40872
ENSG00000168228	ZCCHC4	-0.697463	1.8302	-2.15149	0.0341144	0.103234	-4.05665
ENSG00000168229	PTGDR	0.776463	-0.993779	2.58278	0.0114133	0.0469999	-3.16622
ENSG00000168234	TTC39C	-0.811027	4.92863	-4.3208	4e-05	0.000831792	1.83743
ENSG00000168237	GLYCTK	0.466168	0.597503	1.42689	0.157071	0.303879	-5.2744
ENSG00000168243	GNG4	0.528636	0.296135	1.51466	0.133361	0.272451	-5.1561
ENSG00000168246	UBTD2	1.10195	2.25118	3.99499	0.000132007	0.00190428	0.847173
ENSG00000168255	POLR2J3	-0.0319585	3.70807	-0.0848827	0.932543	0.96322	-6.42972
ENSG00000168256	NKIRAS2	-0.201437	3.34597	-0.846191	0.39969	0.574683	-6.02284
ENSG00000168259	DNAJC7	0.0166056	5.52872	0.11269	0.910527	0.950816	-6.61529
ENSG00000168264	IRF2BP2	0.177354	5.13837	1.1437	0.25578	0.424951	-5.93148
ENSG00000168268	NT5DC2	0.0748543	1.58538	0.178675	0.858595	0.921494	-6.25687
ENSG00000168269	FOXI1	-0.602691	0.344663	-1.72927	0.0871882	0.202196	-4.81379
ENSG00000168273	SMIM4	-0.63623	1.72399	-1.42235	0.158379	0.305548	-5.27326
ENSG00000168275	COA6	-0.810826	3.7036	-2.27907	0.0250268	0.0824608	-3.91793
ENSG00000168280	KIF5C	1.49338	-1.04824	4.52557	1.84e-05	0.00047474	2.68624
ENSG00000168282	MGAT2	0.00668966	2.23268	0.0254829	0.979726	0.989621	-6.28604
ENSG00000168283	BMI1	-0.403283	4.61466	-1.32469	0.188625	0.345369	-5.65545
ENSG00000168286	THAP11	0.397254	1.38037	1.2325	0.220969	0.384828	-5.5206
ENSG00000168288	MMADHC	0.0276087	5.37006	0.12271	0.90261	0.946055	-6.59544
ENSG00000168291	PDHB	-0.506389	4.07328	-2.52038	0.013484	0.0529354	-3.42607
ENSG00000168297	PXK	0.728638	3.15234	2.57271	0.0117269	0.0477989	-3.23088
ENSG00000168298	H1-4	0.424797	6.24531	1.8775	0.0636873	0.162508	-4.97937
ENSG00000168300	PCMTD1	0.15233	5.24198	0.832552	0.4073	0.581017	-6.24623
ENSG00000168301	KCTD6	-0.643895	2.06272	-1.70188	0.0922283	0.210853	-4.86972
ENSG00000168303	MPLKIP	0.293177	0.56828	1.17531	0.242971	0.409495	-5.5853
ENSG00000168306	ACOX2	-0.910855	0.916454	-2.12529	0.0363008	0.107988	-4.09556
ENSG00000168309	FAM107A	0.99456	3.37773	2.52389	0.0133591	0.0526094	-3.36976
ENSG00000168310	IRF2	-0.255315	5.63099	-1.84107	0.0689046	0.171862	-4.97997
ENSG00000168314	MOBP	-0.332617	1.16514	-0.989879	0.324886	0.500919	-5.76015
ENSG00000168329	CX3CR1	0.55951	0.358822	1.31555	0.191666	0.348951	-5.42331
ENSG00000168350	DEGS2	-1.96751	3.29532	-5.9507	5.04e-08	9.32e-06	8.21408
ENSG00000168374	ARF4	-0.25841	6.3458	-1.59415	0.114407	0.245071	-5.46446
ENSG00000168385	SEPTIN2	-0.0788265	6.65795	-0.559022	0.577534	0.72523	-6.59053
ENSG00000168386	FILIP1L	0.405322	-0.146012	1.29377	0.199054	0.358109	-5.45954
ENSG00000168389	MFSD2A	-0.0570907	2.41255	-0.161484	0.872074	0.9296	-6.29008
ENSG00000168393	DTYMK	-0.821738	2.64155	-2.0053	0.0479337	0.132403	-4.37015
ENSG00000168394	TAP1	-0.554687	5.48765	-2.46461	0.0156141	0.0588608	-3.69911
ENSG00000168395	ING5	-0.0709732	3.18702	-0.228932	0.819441	0.897707	-6.33646
ENSG00000168397	ATG4B	0.0446162	5.04601	0.157074	0.875538	0.931271	-6.55407
ENSG00000168398	BDKRB2	0.284085	0.521398	0.85019	0.397475	0.572579	-5.90263
ENSG00000168404	MLKL	-0.0071531	2.96638	-0.0196533	0.984363	0.991713	-6.338
ENSG00000168411	RFWD3	-0.068798	3.55477	-0.230537	0.818198	0.896944	-6.36898
ENSG00000168412	MTNR1A	1.18715	-0.973142	3.3093	0.00134602	0.0100672	-1.26154
ENSG00000168418	KCNG4	0.893318	-1.48632	4.34662	3.63e-05	0.000773535	2.04048
ENSG00000168421	RHOH	0.123156	3.8997	0.259949	0.795497	0.881425	-6.39324
ENSG00000168434	COG7	-0.617412	4.33677	-3.00888	0.0034002	0.0197907	-2.22764
ENSG00000168438	CDC40	0.370578	3.19523	1.14725	0.254318	0.42327	-5.7203
ENSG00000168439	STIP1	-0.617584	5.30795	-3.63949	0.000455374	0.00463053	-0.470651
ENSG00000168447	SCNN1B	-0.357116	2.74452	-0.943454	0.347973	0.523716	-5.88935
ENSG00000168453	HR	0.560922	-0.149136	1.62338	0.108005	0.235879	-5.00368
ENSG00000168454	TXNDC2	0.662726	-1.56699	2.6039	0.0107804	0.0450268	-3.14583
ENSG00000168461	RAB31	0.0373019	5.85638	0.159647	0.873517	0.93005	-6.64517
ENSG00000168476	REEP4	0.203595	1.68087	0.596703	0.552203	0.706365	-6.09447
ENSG00000168477	TNXB	0.652456	-0.473775	2.34493	0.0212285	0.0732318	-3.6819
ENSG00000168487	BMP1	0.0964819	0.72739	0.277666	0.781905	0.873386	-6.21057
ENSG00000168488	ATXN2L	-0.607562	5.25283	-2.98258	0.00367721	0.0209227	-2.38387
ENSG00000168491	CCDC110	-0.336285	0.810534	-0.754129	0.45274	0.622366	-5.96343
ENSG00000168495	POLR3D	0.533461	1.45532	1.46469	0.146487	0.289508	-5.24011
ENSG00000168496	FEN1	0.235103	0.539613	0.620035	0.536801	0.693003	-6.06161
ENSG00000168497	CAVIN2	1.1116	-0.445692	3.34405	0.00120471	0.00931535	-1.15058
ENSG00000168502	MTCL1	1.15479	-0.229638	3.16279	0.00213055	0.0140888	-1.65766
ENSG00000168517	HEXIM2	-0.736792	1.71546	-2.02433	0.0458987	0.128141	-4.28991
ENSG00000168522	FNTA	-0.195087	5.09564	-1.22247	0.224722	0.389217	-5.83733
ENSG00000168528	SERINC2	-0.473037	3.81177	-1.6682	0.0987499	0.221391	-5.07449
ENSG00000168538	TRAPPC11	-0.51614	3.81789	-1.70431	0.0917723	0.210201	-5.00949
ENSG00000168542	COL3A1	1.35661	-1.49217	3.39064	0.00103702	0.00834143	-1.04148
ENSG00000168556	ING2	-0.901848	0.718997	-2.83238	0.00570037	0.0286013	-2.49995
ENSG00000168564	CDKN2AIP	0.671726	2.73011	2.08743	0.0396747	0.115278	-4.24657
ENSG00000168566	SNRNP48	0.492539	1.16164	1.47701	0.143161	0.28514	-5.21324
ENSG00000168569	TMEM223	-1.01571	1.44291	-3.24708	0.00163863	0.0116451	-1.39344
ENSG00000168575	SLC20A2	-0.869166	5.02207	-3.74231	0.000320649	0.00358189	-0.120037
ENSG00000168589	DYNLRB2	-2.63647	4.13407	-5.62659	2.05e-07	2.19e-05	6.87931
ENSG00000168591	TMUB2	-0.154255	2.68897	-0.557484	0.57858	0.726136	-6.16428
ENSG00000168594	ADAM29	0.679064	-1.20556	3.0053	0.00343677	0.0199187	-2.11827
ENSG00000168610	STAT3	-0.598771	6.37767	-3.95318	0.000153258	0.00212488	0.4554
ENSG00000168612	ZSWIM1	-0.207852	1.36879	-0.634632	0.527278	0.685131	-6.0524
ENSG00000168615	ADAM9	-0.301745	4.67131	-1.57246	0.119351	0.252332	-5.31609
ENSG00000168619	ADAM18	0.191825	-1.57712	0.79051	0.431307	0.602581	-6.05016
ENSG00000168621	GDNF	0.240997	-0.949693	0.787523	0.433044	0.604338	-6.01296
ENSG00000168646	AXIN2	0.272103	1.87698	0.726681	0.469306	0.637163	-6.01904
ENSG00000168653	NDUFS5	-1.49088	5.24959	-4.48047	2.18e-05	0.000537339	2.38906
ENSG00000168658	VWA3B	-1.02427	5.79832	-3.29565	0.00140566	0.0104089	-1.55812
ENSG00000168661	ZNF30	-0.170915	-0.651271	-0.488429	0.626433	0.762336	-6.18219
ENSG00000168671	UGT3A2	0.710814	-1.49207	2.32746	0.0221828	0.075486	-3.76599
ENSG00000168672	LRATD2	0.13653	2.91805	0.534299	0.594452	0.738707	-6.19276
ENSG00000168675	LDLRAD4	-1.19374	4.97654	-4.49651	2.05e-05	0.000512639	2.46307
ENSG00000168676	KCTD19	0.0636265	0.713179	0.144271	0.885609	0.937315	-6.2367
ENSG00000168679	SLC16A4	-0.570963	1.71968	-1.56001	0.122266	0.256232	-5.07745
ENSG00000168685	IL7R	-0.317067	3.28123	-0.777546	0.438875	0.609453	-6.06056
ENSG00000168701	TMEM208	-1.09619	1.9719	-2.50371	0.0140917	0.0545818	-3.29553
ENSG00000168703	WFDC12	-1.36714	0.442265	-3.5401	0.000635423	0.00583224	-0.548072
ENSG00000168710	AHCYL1	0.248214	4.54566	1.43312	0.155286	0.301476	-5.50352
ENSG00000168724	DNAJC21	0.232191	3.71069	0.867626	0.387905	0.562449	-6.04166
ENSG00000168734	PKIG	-0.801763	4.76208	-3.23962	0.00167745	0.0118148	-1.62246
ENSG00000168743	NPNT	1.02123	-0.205612	2.64238	0.00970813	0.0417277	-2.99911
ENSG00000168754	FAM178B	-0.226285	-0.411895	-0.693977	0.489483	0.65432	-6.04976
ENSG00000168758	SEMA4C	0.0613626	2.26949	0.186545	0.852437	0.917635	-6.27937
ENSG00000168763	CNNM3	-0.421887	2.79344	-1.13084	0.261125	0.430583	-5.6949
ENSG00000168765	GSTM4	-0.923469	1.37467	-2.24265	0.0273739	0.0879504	-3.85726
ENSG00000168769	TET2	0.0344351	5.20193	0.194451	0.846261	0.914386	-6.56452
ENSG00000168772	CXXC4	0.0955353	0.766565	0.268397	0.789008	0.877972	-6.21526
ENSG00000168778	TCTN2	-1.00089	3.57629	-3.37935	0.00107553	0.00855939	-1.11098
ENSG00000168781	PPIP5K1	-1.03951	4.83875	-3.81954	0.000245396	0.00294224	0.144759
ENSG00000168785	TSPAN5	0.843991	0.208274	2.41756	0.0176399	0.0641956	-3.50477
ENSG00000168792	ABHD15	0.260937	0.684575	0.965784	0.336739	0.512451	-5.79816
ENSG00000168795	ZBTB5	0.898859	0.724392	3.31474	0.00132291	0.00993967	-1.22128
ENSG00000168802	CHTF8	-0.0867841	3.63714	-0.232098	0.816988	0.896277	-6.37139
ENSG00000168803	ADAL	-0.335057	1.78851	-0.936879	0.351327	0.52683	-5.83306
ENSG00000168806	LCMT2	0.700294	0.685668	1.80061	0.0751127	0.182437	-4.71416
ENSG00000168807	SNTB2	0.153685	2.27789	0.552817	0.581759	0.728453	-6.14157
ENSG00000168811	IL12A	-0.0185052	-0.412789	-0.0587457	0.953285	0.974495	-6.27967
ENSG00000168813	ZNF507	-0.0758858	2.08861	-0.290233	0.772306	0.866677	-6.23904
ENSG00000168818	STX18	-0.172599	4.63263	-0.674892	0.501474	0.664875	-6.28942
ENSG00000168824	NSG1	-2.21935	3.1635	-4.3494	3.59e-05	0.000768488	2.04838
ENSG00000168826	ZBTB49	0.543248	0.325817	1.66489	0.0994107	0.222361	-4.92644
ENSG00000168827	GFM1	-0.221843	3.89406	-0.817799	0.415631	0.588094	-6.10354
ENSG00000168872	DDX19A	-0.126121	3.86466	-0.620724	0.536349	0.692619	-6.23607
ENSG00000168874	ATOH8	1.26366	-1.04344	4.59316	1.41e-05	0.000398243	2.92811
ENSG00000168876	ANKRD49	0.440273	1.9459	1.08611	0.280328	0.45291	-5.70721
ENSG00000168878	SFTPB	0.728083	0.0206042	2.00053	0.0484547	0.133348	-4.35722
ENSG00000168883	USP39	0.0974812	3.94261	0.378941	0.705624	0.819779	-6.36542
ENSG00000168884	TNIP2	0.184614	3.50176	0.656336	0.513281	0.674263	-6.17456
ENSG00000168887	C2orf68	0.488629	3.2276	2.15898	0.0335109	0.101749	-4.14509
ENSG00000168890	TMEM150A	-0.645937	1.02278	-1.74347	0.0846656	0.198242	-4.77716
ENSG00000168894	RNF181	-0.0465043	4.17296	-0.133986	0.893713	0.941711	-6.45112
ENSG00000168899	VAMP5	-0.20536	3.97483	-0.439815	0.661125	0.788179	-6.34558
ENSG00000168904	LRRC28	-0.399542	3.42074	-1.11405	0.268221	0.438883	-5.77034
ENSG00000168906	MAT2A	0.010652	5.53588	0.059502	0.952684	0.974306	-6.62024
ENSG00000168907	PLA2G4F	0.224208	-0.660908	0.89807	0.371543	0.547092	-5.90667
ENSG00000168913	ENHO	-0.10698	-0.223239	-0.336193	0.737508	0.842147	-6.21753
ENSG00000168916	ZNF608	0.219171	2.72087	0.590125	0.556585	0.709773	-6.1414
ENSG00000168917	SLC35G2	0.284728	-0.671143	1.06378	0.290272	0.464069	-5.74655
ENSG00000168918	INPP5D	0.166599	4.14923	0.425003	0.671848	0.796621	-6.36603
ENSG00000168924	LETM1	0.308645	3.29645	1.23904	0.218552	0.381918	-5.62842
ENSG00000168928	CTRB2	1.16516	-1.50107	3.37972	0.00107426	0.00855337	-1.07727
ENSG00000168936	TMEM129	-0.342174	1.23721	-1.10751	0.271022	0.44223	-5.6507
ENSG00000168938	PPIC	-0.237224	1.66883	-0.670687	0.504137	0.66695	-6.03673
ENSG00000168939	SPRY3	1.4437	-1.39297	6.83979	9.26e-10	9.49e-07	11.9847
ENSG00000168944	CEP120	0.22013	3.17789	0.897585	0.371801	0.547372	-5.97107
ENSG00000168952	STXBP6	1.1394	1.85043	3.04823	0.00302162	0.0181041	-1.99179
ENSG00000168955	TM4SF20	0.189015	-1.10693	0.823666	0.412306	0.585307	-5.99488
ENSG00000168958	MFF	0.220605	4.65952	0.905297	0.367724	0.54337	-6.11794
ENSG00000168959	GRM5	-0.820206	1.1095	-1.94822	0.0545027	0.145264	-4.42216
ENSG00000168961	LGALS9	-0.166366	6.19418	-0.717916	0.474668	0.641415	-6.4422
ENSG00000168970	JMJD7-PLA2G4B	0.269569	0.286933	1.09816	0.275062	0.446467	-5.67321
ENSG00000168994	PXDC1	-0.328771	3.14813	-0.980687	0.329375	0.505134	-5.87845
ENSG00000168995	SIGLEC7	1.16892	-0.777454	2.78792	0.0064711	0.0311532	-2.6578
ENSG00000169016	E2F6	0.718317	1.89298	2.15118	0.0341392	0.103255	-4.089
ENSG00000169018	FEM1B	0.117115	3.52004	0.581166	0.562581	0.713867	-6.22771
ENSG00000169019	COMMD8	-0.507876	2.79068	-1.33814	0.184219	0.34013	-5.44371
ENSG00000169020	ATP5ME	-0.67894	6.39429	-2.5797	0.0115083	0.0472726	-3.52002
ENSG00000169021	UQCRFS1	0.561211	2.80863	2.18519	0.0314709	0.0974302	-4.05591
ENSG00000169026	SLC49A3	0.640853	0.133466	1.80089	0.0750674	0.182381	-4.7136
ENSG00000169031	COL4A3	0.368771	-0.942181	1.03344	0.304165	0.478967	-5.79243
ENSG00000169032	MAP2K1	0.670765	3.47873	3.16172	0.00213758	0.0141203	-1.73751
ENSG00000169035	KLK7	-0.148496	-0.670999	-0.398749	0.691022	0.810044	-6.22203
ENSG00000169045	HNRNPH1	-0.162207	7.67658	-0.853069	0.395885	0.570839	-6.48787
ENSG00000169047	IRS1	0.570643	0.420102	1.51609	0.132998	0.271932	-5.15195
ENSG00000169057	MECP2	-0.500558	5.10495	-2.34148	0.0214143	0.0736762	-3.93559
ENSG00000169062	UPF3A	-0.27284	4.66067	-1.29115	0.199958	0.359105	-5.70543
ENSG00000169064	ZBBX	-1.14572	6.10784	-3.33321	0.00124724	0.00951059	-1.47565
ENSG00000169071	ROR2	0.661509	-1.61015	2.53562	0.0129492	0.0514269	-3.30708
ENSG00000169083	AR	1.0113	-0.648443	4.01746	0.000121782	0.0018044	0.939762
ENSG00000169084	DHRSX	-0.427302	2.83293	-1.13729	0.258433	0.427557	-5.68467
ENSG00000169085	VXN	-0.183834	-1.04429	-0.699452	0.486073	0.651673	-6.08619
ENSG00000169087	HSPBAP1	-0.555454	3.13669	-1.39442	0.166621	0.316971	-5.41311
ENSG00000169093	ASMTL	0.692379	2.02456	2.33932	0.0215309	0.0739889	-3.70242
ENSG00000169100	SLC25A6	-0.121836	5.45657	-0.500192	0.61816	0.756125	-6.48989
ENSG00000169105	CHST14	0.536574	-0.412718	2.04138	0.0441394	0.124536	-4.29373
ENSG00000169116	PARM1	0.378135	2.12986	1.23829	0.218827	0.382278	-5.56116
ENSG00000169118	CSNK1G1	-0.48181	4.25003	-2.24465	0.0272406	0.0876445	-4.04992
ENSG00000169122	FAM110B	0.703392	0.29374	2.19507	0.0307307	0.0957896	-3.97462
ENSG00000169126	ARMC4	-1.05522	5.28063	-3.15366	0.00219138	0.0143559	-1.91549
ENSG00000169129	AFAP1L2	0.380613	-0.0653762	1.09442	0.276688	0.44822	-5.68514
ENSG00000169131	ZNF354A	-0.102944	1.21127	-0.324749	0.746124	0.849273	-6.18743
ENSG00000169136	ATF5	1.06453	3.48926	3.5332	0.000650152	0.00592104	-0.654945
ENSG00000169139	UBE2V2	-0.56553	3.7242	-2.03538	0.0447518	0.12588	-4.41629
ENSG00000169155	ZBTB43	0.686572	1.91545	2.63884	0.00980268	0.0420239	-3.01467
ENSG00000169169	CPT1C	-0.517184	-0.169133	-1.52419	0.130967	0.268851	-5.15721
ENSG00000169174	PCSK9	0.988305	-1.4472	3.83013	0.000236498	0.00286487	0.308092
ENSG00000169180	XPO6	-0.252873	6.4581	-1.06473	0.289845	0.463551	-6.16338
ENSG00000169181	GSG1L	1.32418	-0.445283	5.09836	1.88e-06	9.99e-05	4.81466
ENSG00000169188	APEX2	0.125747	0.513637	0.395491	0.693416	0.811702	-6.17108
ENSG00000169189	NSMCE1	-1.32544	3.19364	-3.55051	0.000613798	0.00570075	-0.566126
ENSG00000169193	CCDC126	-0.44472	3.05958	-1.10881	0.270464	0.441716	-5.73978
ENSG00000169203	NPIPB12	-1.20513	4.22545	-3.00462	0.00344378	0.0199452	-2.22561
ENSG00000169208	OR10G3	-1.45552	3.0248	-5.25307	9.94e-07	6.32e-05	5.4077
ENSG00000169213	RAB3B	0.799508	1.19884	3.04068	0.00309109	0.0184364	-1.98897
ENSG00000169217	CD2BP2	0.0964454	3.55346	0.362159	0.718082	0.827755	-6.32628
ENSG00000169220	RGS14	0.344218	3.24297	1.06184	0.291146	0.46496	-5.8125
ENSG00000169221	TBC1D10B	-0.0489145	2.86269	-0.18996	0.849768	0.916314	-6.30779
ENSG00000169223	LMAN2	-0.667702	4.89426	-2.77247	0.00676058	0.032105	-2.89626
ENSG00000169224	GCSAML	0.0268888	0.388178	0.0876201	0.930373	0.961967	-6.24483
ENSG00000169228	RAB24	-0.283639	2.73682	-0.742668	0.459616	0.628637	-6.03667
ENSG00000169230	PRELID1	0.367111	5.31774	1.83381	0.069986	0.173789	-4.95654
ENSG00000169231	THBS3	-1.08802	4.96166	-3.21638	0.001804	0.0124272	-1.70726
ENSG00000169239	CA5B	-1.50767	3.60054	-5.15595	1.49e-06	8.4e-05	5.01804
ENSG00000169241	SLC50A1	-0.0249079	3.60309	-0.091989	0.926911	0.959942	-6.38975
ENSG00000169242	EFNA1	-0.168143	2.32533	-0.44066	0.660515	0.787853	-6.19854
ENSG00000169245	CXCL10	1.25349	5.3561	2.90027	0.00468462	0.0248022	-2.64314
ENSG00000169246	NPIPB3	-0.92015	5.89191	-3.58336	0.000550033	0.0052975	-0.698132
ENSG00000169247	SH3TC2	0.863326	-0.408571	2.99407	0.00355368	0.0203731	-2.11549
ENSG00000169248	CXCL11	0.722592	3.48117	1.25262	0.213589	0.37601	-5.72684
ENSG00000169249	ZRSR2	-0.657888	2.64398	-1.73586	0.0860086	0.200315	-4.84452
ENSG00000169251	NMD3	-0.238659	3.46888	-0.932537	0.353553	0.528959	-5.95364
ENSG00000169252	ADRB2	0.380696	1.04038	1.23106	0.221505	0.385314	-5.51995
ENSG00000169255	B3GALNT1	-0.399369	0.764956	-1.30437	0.195433	0.353651	-5.41658
ENSG00000169282	KCNAB1	0.408712	-0.483827	1.2676	0.20821	0.369634	-5.50591
ENSG00000169288	MRPL1	0.455818	2.85046	1.24929	0.214795	0.377445	-5.57241
ENSG00000169291	SHE	0.0618255	-0.811997	0.251512	0.801991	0.886125	-6.27654
ENSG00000169299	PGM2	0.475062	2.42748	1.71163	0.0904081	0.207831	-4.90415
ENSG00000169302	STK32A	1.19741	-1.37888	4.62248	1.26e-05	0.000370937	3.02866
ENSG00000169313	P2RY12	1.2327	-1.01812	3.79426	0.000267946	0.0031368	0.208058
ENSG00000169314	C22orf15	-1.11438	2.41655	-2.59443	0.01106	0.0459374	-3.10483
ENSG00000169327	OR5AU1	0.760794	-0.863098	3.14733	0.00223449	0.0145662	-1.71678
ENSG00000169340	PDILT	0.329695	-1.23561	1.08418	0.281181	0.454012	-5.76061
ENSG00000169347	GP2	0.399383	-1.50433	1.80158	0.0749585	0.182191	-4.78531
ENSG00000169359	SLC33A1	-0.243182	1.68011	-0.713368	0.477463	0.643878	-6.02363
ENSG00000169371	SNUPN	-0.348037	2.54309	-0.963473	0.337891	0.513642	-5.84057
ENSG00000169372	CRADD	-2.04906	2.87891	-5.48059	3.83e-07	3.2e-05	6.30514
ENSG00000169375	SIN3A	-0.217171	5.17673	-1.16627	0.246585	0.414048	-5.91251
ENSG00000169379	ARL13B	-0.330905	3.12377	-1.02415	0.308506	0.483666	-5.83388
ENSG00000169385	RNASE2	1.08988	-1.19201	3.01337	0.0033549	0.0195896	-2.09055
ENSG00000169398	PTK2	-0.763741	6.44592	-3.70135	0.000369003	0.00395252	-0.374598
ENSG00000169402	RSPH10B2	-0.780819	3.77096	-2.14875	0.0343377	0.103693	-4.19754
ENSG00000169403	PTAFR	-0.120431	2.66726	-0.405539	0.686043	0.806745	-6.2279
ENSG00000169410	PTPN9	-0.0589394	2.76762	-0.220492	0.825987	0.901386	-6.29268
ENSG00000169413	RNASE6	0.617403	2.96998	1.23727	0.219205	0.382735	-5.60215
ENSG00000169429	CXCL8	0.634924	8.00038	1.36578	0.17541	0.328545	-5.95324
ENSG00000169432	SCN9A	1.06551	0.611991	3.35822	0.00115119	0.00899561	-1.09903
ENSG00000169435	RASSF6	0.33431	3.09853	1.24182	0.217527	0.380655	-5.60887
ENSG00000169439	SDC2	0.0553097	1.2086	0.12419	0.901442	0.945568	-6.24628
ENSG00000169442	CD52	0.187735	3.54399	0.323016	0.747432	0.850251	-6.33882
ENSG00000169446	MMGT1	0.677235	1.95699	2.47834	0.0150637	0.0574191	-3.38977
ENSG00000169469	SPRR1B	-0.100076	2.54389	-0.176114	0.8606	0.922706	-6.28261
ENSG00000169474	SPRR1A	-0.303914	3.01548	-0.414534	0.679469	0.801831	-6.24304
ENSG00000169490	TM2D2	-0.468362	2.48696	-1.26878	0.20779	0.369249	-5.50271
ENSG00000169495	HTRA4	-1.48556	0.959308	-4.87629	4.63e-06	0.000185514	3.98278
ENSG00000169499	PLEKHA2	0.120897	4.62616	0.487272	0.62725	0.763103	-6.39544
ENSG00000169504	CLIC4	0.694182	3.76916	2.70218	0.00823248	0.0370552	-2.96227
ENSG00000169507	SLC38A11	0.224229	-0.821319	0.636545	0.526036	0.684223	-6.10796
ENSG00000169508	GPR183	0.476512	2.38801	1.02709	0.30713	0.48197	-5.79099
ENSG00000169509	CRCT1	-0.0781066	-0.455864	-0.12432	0.901339	0.945568	-6.27644
ENSG00000169515	CCDC8	1.04936	-0.647319	4.47237	2.25e-05	0.000549807	2.50146
ENSG00000169519	METTL15	-1.03942	3.91754	-3.84118	0.000227538	0.00279347	0.288444
ENSG00000169550	MUC15	-0.681305	4.00172	-2.07453	0.0408841	0.11779	-4.36555
ENSG00000169554	ZEB2	-0.0791683	4.65198	-0.219286	0.826923	0.901761	-6.49251
ENSG00000169562	GJB1	0.739474	-1.32587	2.68329	0.00867493	0.0384454	-2.94281
ENSG00000169564	PCBP1	-0.110877	5.94492	-0.74441	0.458567	0.627674	-6.39341
ENSG00000169567	HINT1	-0.193349	6.315	-0.84637	0.39959	0.574653	-6.35431
ENSG00000169570	DTWD2	-0.234654	1.76721	-0.801385	0.425019	0.596488	-5.94424
ENSG00000169583	CLIC3	0.143012	0.339207	0.347179	0.729267	0.83588	-6.1934
ENSG00000169592	INO80E	0.0675091	3.88542	0.203552	0.839163	0.909713	-6.41134
ENSG00000169598	DFFB	0.106214	0.445822	0.314446	0.75391	0.854275	-6.20101
ENSG00000169599	NFU1	-1.3561	2.88062	-3.73856	0.00032481	0.00360944	0.0325241
ENSG00000169604	ANTXR1	0.4617	2.1092	1.59099	0.115116	0.246197	-5.08167
ENSG00000169607	CKAP2L	0.367167	-0.228755	1.19295	0.236024	0.401959	-5.58428
ENSG00000169609	C15orf40	-0.979326	3.55613	-3.08203	0.00272808	0.0168479	-1.95362
ENSG00000169612	RAMAC	0.121144	3.19787	0.435983	0.663892	0.790414	-6.26169
ENSG00000169621	APLF	0.634614	0.694623	2.23839	0.027661	0.0886137	-3.88316
ENSG00000169627	BOLA2B	-2.3916	3.41427	-4.90427	4.13e-06	0.000175241	4.06703
ENSG00000169629	RGPD8	0.20577	1.8395	0.585175	0.559894	0.71211	-6.10872
ENSG00000169635	HIC2	0.960762	-0.568568	3.76888	0.000292572	0.00333893	0.138175
ENSG00000169641	LUZP1	0.318877	2.55202	1.32398	0.188862	0.345678	-5.4625
ENSG00000169660	HEXD	-1.14013	4.04582	-3.95736	0.000150998	0.00210065	0.662688
ENSG00000169679	BUB1	1.09274	0.612252	2.87656	0.00501871	0.0260332	-2.41453
ENSG00000169682	SPNS1	-0.105817	2.57167	-0.359831	0.719816	0.829045	-6.24266
ENSG00000169683	LRRC45	0.715949	2.46177	2.34447	0.0212532	0.0732607	-3.72415
ENSG00000169684	CHRNA5	0.738397	-1.29503	2.62073	0.010299	0.0435594	-3.09164
ENSG00000169689	CENPX	-0.258977	2.76463	-0.647113	0.519205	0.679385	-6.098
ENSG00000169692	AGPAT2	-0.508638	2.66594	-1.53743	0.127695	0.264257	-5.15741
ENSG00000169696	ASPSCR1	-0.0799696	3.01892	-0.236905	0.813268	0.89405	-6.31734
ENSG00000169704	GP9	-0.0260859	-1.22635	-0.10418	0.917258	0.954232	-6.33047
ENSG00000169710	FASN	-0.471376	4.61975	-1.57694	0.118317	0.250803	-5.30332
ENSG00000169714	CNBP	-0.00202973	6.34566	-0.015007	0.98806	0.993765	-6.71242
ENSG00000169715	MT1E	0.0113744	4.96818	0.0283458	0.977449	0.988478	-6.55446
ENSG00000169718	DUS1L	0.398459	4.73198	1.69532	0.0934712	0.212873	-5.12668
ENSG00000169727	GPS1	-0.0541065	3.87587	-0.208304	0.835462	0.907251	-6.40776
ENSG00000169733	RFNG	0.780353	1.29637	2.27742	0.0251294	0.0826939	-3.80576
ENSG00000169738	DCXR	-0.224501	3.27684	-0.552176	0.582196	0.728897	-6.2082
ENSG00000169740	ZNF32	-0.192015	2.04135	-0.481776	0.631134	0.765791	-6.1632
ENSG00000169744	LDB2	0.442686	-1.26283	1.44647	0.151519	0.296671	-5.31959
ENSG00000169750	RAC3	0.625396	-0.749392	2.06385	0.0419095	0.119881	-4.26685
ENSG00000169752	NRG4	-1.75403	3.24918	-4.73482	8.12e-06	0.000268991	3.43633
ENSG00000169756	LIMS1	-0.294093	5.44065	-1.62234	0.108226	0.236132	-5.32422
ENSG00000169758	TMEM266	0.244913	-0.420121	0.964866	0.337196	0.512909	-5.83193
ENSG00000169762	TAPT1	-0.395538	4.11763	-1.22215	0.22484	0.389381	-5.73138
ENSG00000169764	UGP2	0.226775	5.89652	1.56455	0.121197	0.254732	-5.46156
ENSG00000169813	HNRNPF	-0.141524	6.19695	-1.08685	0.280005	0.452522	-6.11192
ENSG00000169814	BTD	-0.625166	3.6713	-2.29624	0.023983	0.0800305	-3.88651
ENSG00000169826	CSGALNACT2	0.907338	1.66436	2.76829	0.00684092	0.0323368	-2.70173
ENSG00000169851	PCDH7	-0.701534	3.3115	-2.04191	0.0440862	0.124437	-4.36361
ENSG00000169855	ROBO1	0.871269	1.61049	3.00334	0.00345694	0.019951	-2.09153
ENSG00000169856	ONECUT1	1.59577	-0.584056	5.3239	7.4e-07	5.21e-05	5.68731
ENSG00000169857	AVEN	0.353275	0.465875	1.06067	0.291675	0.465647	-5.7073
ENSG00000169860	P2RY1	1.61027	-0.201381	5.72965	1.32e-07	1.64e-05	7.304
ENSG00000169871	TRIM56	-0.490734	3.95804	-2.40992	0.0179904	0.0651244	-3.66162
ENSG00000169876	MUC17	0.731964	-1.40548	2.63579	0.00988448	0.0422972	-3.06242
ENSG00000169891	REPS2	0.284547	3.29793	1.00743	0.31643	0.492734	-5.87926
ENSG00000169894	MUC3A	1.50255	-1.10655	4.60506	1.35e-05	0.000389634	2.97179
ENSG00000169895	SYAP1	-0.46941	3.98042	-2.76591	0.00688698	0.0324785	-2.8247
ENSG00000169896	ITGAM	0.572388	1.61572	1.02239	0.309335	0.484595	-5.76537
ENSG00000169900	PYDC1	-0.749626	-0.27689	-1.25116	0.214115	0.376729	-5.52198
ENSG00000169902	TPST1	-0.755488	2.96841	-1.9316	0.0565531	0.149523	-4.53361
ENSG00000169905	TOR1AIP2	-0.315483	4.18969	-1.92912	0.0568647	0.149951	-4.66606
ENSG00000169908	TM4SF1	0.252694	3.87016	0.70596	0.482036	0.648019	-6.18707
ENSG00000169914	OTUD3	0.522706	1.07525	1.61174	0.110518	0.23946	-5.01425
ENSG00000169918	OTUD7A	0.65949	-1.19214	2.97722	0.00373618	0.0211386	-2.19154
ENSG00000169919	GUSB	-0.652385	6.05608	-2.31518	0.0228761	0.0772522	-4.09055
ENSG00000169925	BRD3	0.453884	3.31036	1.68839	0.0947962	0.215025	-4.99531
ENSG00000169926	KLF13	0.266163	3.20374	0.927681	0.356053	0.531439	-5.93667
ENSG00000169946	ZFPM2	-0.305438	0.904905	-0.881754	0.380258	0.555216	-5.86403
ENSG00000169951	ZNF764	0.246555	0.317504	0.889158	0.376288	0.551355	-5.86912
ENSG00000169955	ZNF747	0.482764	0.31056	1.90945	0.059388	0.15442	-4.51556
ENSG00000169957	ZNF768	-0.29499	2.15435	-0.992118	0.323799	0.500012	-5.78969
ENSG00000169962	TAS1R3	1.10253	-1.15704	4.02316	0.000119312	0.00178066	0.946977
ENSG00000169964	TMEM42	0.0616928	0.195995	0.191291	0.848728	0.915905	-6.23704
ENSG00000169967	MAP3K2	-0.279492	4.95668	-1.82521	0.0712853	0.175638	-4.93467
ENSG00000169972	PUSL1	0.673679	1.35608	1.9704	0.0518645	0.139984	-4.41544
ENSG00000169976	SF3B5	0.00324798	5.06478	0.0122985	0.990215	0.994648	-6.56831
ENSG00000169981	ZNF35	0.00415804	0.717883	0.0128317	0.98979	0.994455	-6.24227
ENSG00000169989	TIGD4	-0.295903	-0.00600549	-0.90553	0.367601	0.543287	-5.86357
ENSG00000169991	IFFO2	0.179907	2.61253	0.542199	0.58902	0.73435	-6.16747
ENSG00000169992	NLGN2	1.1077	-0.962755	4.20745	6.09e-05	0.00110076	1.57166
ENSG00000169994	MYO7B	1.64543	-1.40323	5.25551	9.84e-07	6.3e-05	5.4175
ENSG00000170004	CHD3	0.30382	5.51334	1.40919	0.162223	0.311058	-5.64429
ENSG00000170006	TMEM154	-0.453486	3.85264	-1.37263	0.173277	0.325853	-5.50775
ENSG00000170011	MYRIP	0.427551	-0.857651	1.40196	0.164364	0.313769	-5.35685
ENSG00000170017	ALCAM	-0.780078	6.52833	-3.1192	0.00243598	0.0155952	-2.13153
ENSG00000170027	YWHAG	0.318099	4.2093	2.04525	0.0437483	0.123739	-4.44672
ENSG00000170035	UBE2E3	0.58249	4.86478	2.84257	0.00553605	0.0280601	-2.71194
ENSG00000170037	CNTROB	0.459199	2.96402	1.58316	0.116892	0.248833	-5.1381
ENSG00000170043	TRAPPC1	-0.061741	4.89422	-0.229756	0.818803	0.897425	-6.52054
ENSG00000170049	KCNAB3	0.477494	-0.289423	1.3997	0.165039	0.314728	-5.33495
ENSG00000170074	FAM153A	-1.42158	1.66081	-2.90278	0.00465038	0.0246927	-2.3215
ENSG00000170075	GPR37L1	0.945227	-0.889878	3.79811	0.00026439	0.00311086	0.222269
ENSG00000170085	SIMC1	-0.396812	3.53775	-1.41794	0.159659	0.307255	-5.40932
ENSG00000170088	TMEM192	0.127424	1.52098	0.468506	0.640555	0.772074	-6.1489
ENSG00000170092	SPDYE5	0.555868	-0.243835	1.85657	0.0666418	0.167603	-4.62456
ENSG00000170100	ZNF778	-0.44366	1.40569	-1.10829	0.27069	0.441909	-5.64
ENSG00000170113	NIPA1	0.404258	0.233866	1.24756	0.215429	0.378153	-5.50545
ENSG00000170128	GPR25	1.17278	-0.681262	3.10912	0.00251216	0.0158845	-1.81367
ENSG00000170142	UBE2E1	-0.115987	5.72517	-0.669435	0.504931	0.667355	-6.42151
ENSG00000170144	HNRNPA3	0.0112016	6.1119	0.0859227	0.931719	0.962907	-6.68336
ENSG00000170145	SIK2	-0.128529	2.42501	-0.497492	0.620055	0.757722	-6.17531
ENSG00000170153	RNF150	0.689244	0.327054	1.70013	0.0925574	0.211379	-4.87733
ENSG00000170160	CCDC144A	-0.445653	3.68973	-1.73489	0.0861823	0.200519	-4.95395
ENSG00000170175	CHRNB1	0.119189	1.4802	0.319224	0.750296	0.851651	-6.20111
ENSG00000170180	GYPA	0.214914	-0.693256	0.748689	0.455996	0.625539	-6.02677
ENSG00000170185	USP38	0.396507	2.71723	1.74082	0.0851305	0.198848	-4.8678
ENSG00000170190	SLC16A5	-0.916042	3.3014	-3.02921	0.00319942	0.0188912	-2.07253
ENSG00000170191	NANP	0.756501	-0.108779	3.11528	0.00246532	0.0157156	-1.78175
ENSG00000170209	ANKK1	-0.617796	1.10814	-1.62332	0.108017	0.235879	-4.9712
ENSG00000170222	ADPRM	0.687226	0.762187	1.8783	0.0635755	0.162274	-4.57175
ENSG00000170231	FABP6	-1.46399	3.53525	-2.89969	0.00469249	0.0248198	-2.43064
ENSG00000170234	PWWP2A	-0.189113	3.15627	-0.660497	0.510621	0.672139	-6.14051
ENSG00000170236	USP50	-0.919302	0.473939	-2.32601	0.0222639	0.0756519	-3.68635
ENSG00000170242	USP47	-0.056549	4.48868	-0.25685	0.79788	0.883171	-6.46765
ENSG00000170248	PDCD6IP	-0.219311	6.67451	-1.54654	0.125481	0.260921	-5.57086
ENSG00000170260	ZNF212	0.171808	0.862885	0.553188	0.581505	0.728237	-6.09694
ENSG00000170262	MRAP	-0.1494	-1.31249	-0.673818	0.502153	0.665507	-6.12078
ENSG00000170264	FAM161A	-1.28145	2.1318	-3.86935	0.000206143	0.00258894	0.476695
ENSG00000170265	ZNF282	-0.00795939	2.23928	-0.0262685	0.979101	0.989194	-6.28888
ENSG00000170266	GLB1	-0.128629	4.21765	-0.47729	0.634312	0.76786	-6.35672
ENSG00000170270	GON7	-0.572883	4.58565	-1.7596	0.0818725	0.193665	-5.00496
ENSG00000170271	FAXDC2	-1.54557	3.36553	-5.15638	1.48e-06	8.4e-05	5.02601
ENSG00000170275	CRTAP	0.247942	2.35862	0.808714	0.420811	0.592764	-5.98403
ENSG00000170289	CNGB3	-0.193627	-0.589749	-0.544941	0.587141	0.733113	-6.15401
ENSG00000170291	ELP5	0.476865	2.73633	1.1258	0.263242	0.433068	-5.71029
ENSG00000170293	CMTM8	-0.309825	1.12433	-0.783646	0.435304	0.606067	-5.94301
ENSG00000170296	GABARAP	0.243227	7.14755	1.32509	0.188493	0.345167	-5.92719
ENSG00000170298	LGALS9B	-0.922494	2.73971	-2.16463	0.0330617	0.100889	-4.06494
ENSG00000170310	STX8	-0.616509	4.11561	-1.70401	0.0918277	0.21023	-5.04206
ENSG00000170312	CDK1	-0.228391	1.32044	-0.584792	0.56015	0.712364	-6.09319
ENSG00000170315	UBB	-0.532757	8.16142	-3.15821	0.00216087	0.0142272	-2.16641
ENSG00000170322	NFRKB	-0.211731	3.01999	-0.782517	0.435964	0.606761	-6.03776
ENSG00000170324	FRMPD2	-0.775682	4.99528	-1.86894	0.0648818	0.164532	-4.86336
ENSG00000170325	PRDM10	0.402829	1.61512	1.29648	0.198122	0.356942	-5.46087
ENSG00000170340	B3GNT2	0.00392946	3.43659	0.0158085	0.987422	0.993357	-6.3769
ENSG00000170345	FOS	0.713452	6.81212	1.50948	0.134678	0.274136	-5.63517
ENSG00000170348	TMED10	-0.29608	5.93762	-1.63649	0.105228	0.231489	-5.3568
ENSG00000170364	SETMAR	-0.454311	3.61666	-1.64308	0.103853	0.229229	-5.08814
ENSG00000170365	SMAD1	0.0143145	4.09573	0.0455547	0.963766	0.980383	-6.44854
ENSG00000170370	EMX2	0.296289	0.507155	0.604881	0.546779	0.701468	-6.08029
ENSG00000170373	CST1	1.45039	-0.628878	2.329	0.022097	0.0753015	-3.72024
ENSG00000170379	TCAF2	-0.116059	1.48969	-0.3871	0.699596	0.815428	-6.17751
ENSG00000170381	SEMA3E	-0.352907	1.20799	-0.85341	0.395696	0.570769	-5.90061
ENSG00000170382	LRRN2	1.13618	-0.246011	3.64974	0.000439842	0.00450204	-0.232352
ENSG00000170385	SLC30A1	0.279908	1.59761	1.34727	0.181273	0.336094	-5.3872
ENSG00000170390	DCLK2	0.605603	-1.18287	2.18001	0.0318652	0.0982801	-4.05948
ENSG00000170412	GPRC5C	-0.55037	3.3399	-1.75814	0.0821222	0.194088	-4.87873
ENSG00000170417	TMEM182	-1.42651	5.27417	-4.46419	2.32e-05	0.000560913	2.32532
ENSG00000170419	VSTM2A	1.017	-1.37179	3.81835	0.000246414	0.00295228	0.27265
ENSG00000170421	KRT8	-0.312106	7.6001	-1.6377	0.104974	0.230989	-5.52252
ENSG00000170423	KRT78	0.011669	0.607565	0.0199039	0.984164	0.991661	-6.24586
ENSG00000170425	ADORA2B	0.411119	1.59554	1.14319	0.25599	0.425189	-5.63701
ENSG00000170430	MGMT	0.0315479	2.99123	0.116951	0.907159	0.949112	-6.33971
ENSG00000170442	AC021066.1	0.777057	-1.05779	3.2422	0.00166394	0.0117485	-1.45879
ENSG00000170445	HARS1	-0.360544	3.72123	-1.74313	0.0847242	0.198296	-4.93646
ENSG00000170448	NFXL1	-0.0429858	2.16634	-0.134161	0.893575	0.941711	-6.27241
ENSG00000170456	DENND5B	1.23776	0.624722	3.40893	0.000977412	0.00799577	-0.954638
ENSG00000170458	CD14	0.465464	3.90138	1.10685	0.271305	0.442561	-5.83008
ENSG00000170464	DNAJC18	-0.269712	0.627555	-0.740955	0.460649	0.629577	-5.97382
ENSG00000170468	RIOX1	0.978003	0.63814	3.86358	0.000210364	0.00262987	0.451713
ENSG00000170469	SPATA24	-0.0930286	1.48578	-0.218478	0.827551	0.902193	-6.23289
ENSG00000170471	RALGAPB	-0.0729703	3.81207	-0.458907	0.647407	0.777761	-6.32271
ENSG00000170473	PYM1	-0.0261152	3.40657	-0.069475	0.944766	0.97014	-6.37234
ENSG00000170476	MZB1	-0.210034	0.459546	-0.477032	0.634495	0.76793	-6.13548
ENSG00000170477	KRT4	0.488421	4.55104	1.60185	0.112691	0.24263	-5.26378
ENSG00000170482	SLC23A1	-1.70207	2.27843	-3.48943	0.000751355	0.00655866	-0.701094
ENSG00000170485	NPAS2	-0.649528	3.99165	-1.96266	0.0527731	0.141621	-4.58339
ENSG00000170498	KISS1	0.427524	-1.55408	1.3093	0.193762	0.351675	-5.51684
ENSG00000170500	LONRF2	0.824065	0.322167	3.11651	0.00245608	0.0156827	-1.77667
ENSG00000170502	NUDT9	-0.80397	3.29076	-2.39416	0.0187324	0.0670119	-3.63731
ENSG00000170509	HSD17B13	-1.95393	2.90299	-4.72021	8.6e-06	0.000280401	3.3915
ENSG00000170515	PA2G4	0.0701929	4.84683	0.45337	0.651373	0.780867	-6.44037
ENSG00000170522	ELOVL6	0.40451	0.410778	0.985204	0.327164	0.502824	-5.78822
ENSG00000170525	PFKFB3	-0.108541	5.48169	-0.317936	0.75127	0.85252	-6.56493
ENSG00000170537	TMC7	-0.243914	-0.247186	-0.709214	0.480024	0.646205	-6.02831
ENSG00000170540	ARL6IP1	0.467545	5.44108	3.5882	0.000541195	0.00524626	-0.64124
ENSG00000170542	SERPINB9	1.33367	3.24414	4.16485	7.13e-05	0.00122952	1.39367
ENSG00000170545	SMAGP	-0.276576	3.81017	-1.03173	0.30496	0.479919	-5.89854
ENSG00000170558	CDH2	1.73402	-1.52274	5.56828	2.63e-07	2.52e-05	6.65495
ENSG00000170571	EMB	-0.481902	5.47781	-3.63395	0.000463981	0.00467458	-0.503542
ENSG00000170577	SIX2	0.287721	2.55367	0.834479	0.40622	0.580283	-5.97287
ENSG00000170579	DLGAP1	0.175307	0.201309	0.524425	0.601271	0.743745	-6.12684
ENSG00000170581	STAT2	-0.182182	6.29425	-0.855272	0.394671	0.56954	-6.3447
ENSG00000170584	NUDCD2	-0.0367039	1.50583	-0.113966	0.909519	0.950583	-6.24119
ENSG00000170604	IRF2BP1	0.886187	1.13421	3.03358	0.00315781	0.0187254	-2.00418
ENSG00000170606	HSPA4	-0.557206	4.92007	-3.47419	0.000789964	0.00677885	-0.945927
ENSG00000170608	FOXA3	1.36282	-0.295825	3.7412	0.000321869	0.00358648	0.0530482
ENSG00000170615	SLC26A5	0.612232	-1.37102	2.61066	0.0105845	0.0444236	-3.12109
ENSG00000170619	COMMD5	-0.0751408	2.06448	-0.225528	0.82208	0.899157	-6.24813
ENSG00000170627	GTSF1	-0.441834	-0.41114	-1.27854	0.204346	0.364749	-5.49578
ENSG00000170631	ZNF16	0.12143	0.82654	0.360918	0.719006	0.828635	-6.18383
ENSG00000170632	ARMC10	-0.0297423	3.41544	-0.104337	0.917134	0.954192	-6.37899
ENSG00000170633	RNF34	-0.171389	4.13055	-0.685488	0.494797	0.659231	-6.22435
ENSG00000170634	ACYP2	-0.597454	3.39322	-1.95367	0.0538449	0.143885	-4.5321
ENSG00000170638	TRABD	0.102579	3.13974	0.39787	0.691668	0.810528	-6.27854
ENSG00000170653	ATF7	0.0944486	3.42591	0.315858	0.752841	0.853476	-6.32918
ENSG00000170667	RASA4B	0.351141	0.0523949	1.05545	0.294042	0.468286	-5.72203
ENSG00000170677	SOCS6	0.649659	2.91274	2.4757	0.015168	0.0576848	-3.4437
ENSG00000170684	ZNF296	0.125169	0.118152	0.403908	0.687238	0.807535	-6.17704
ENSG00000170703	TTLL6	0.398997	1.00841	1.17904	0.241487	0.408	-5.57941
ENSG00000170734	POLH	-0.208431	1.07182	-0.732827	0.465567	0.633818	-5.97803
ENSG00000170745	KCNS3	0.332345	1.08777	0.831018	0.408162	0.581855	-5.91866
ENSG00000170759	KIF5B	-0.23668	5.36937	-1.81588	0.0727168	0.178015	-4.99642
ENSG00000170776	AKAP13	-0.484204	6.93386	-2.69812	0.0083259	0.0373527	-3.28364
ENSG00000170779	CDCA4	0.734144	0.355968	2.15069	0.0341796	0.103339	-4.06611
ENSG00000170782	OR10A4	0.785046	-1.82141	3.6086	0.000505377	0.00497849	-0.403774
ENSG00000170786	SDR16C5	0.152197	1.43213	0.419993	0.675491	0.79938	-6.17677
ENSG00000170788	DYDC1	-1.78199	3.30009	-3.7835	0.000278137	0.0032286	0.154434
ENSG00000170790	OR10A2	0.906637	-1.54473	4.05898	0.000104849	0.00162854	1.05446
ENSG00000170791	CHCHD7	-0.14425	3.24586	-0.419123	0.676125	0.799841	-6.26635
ENSG00000170802	FOXN2	0.430154	2.5535	1.22568	0.223514	0.387945	-5.58072
ENSG00000170819	BFSP2	0.949746	-1.76557	3.88445	0.000195479	0.00249902	0.474239
ENSG00000170832	USP32	-0.457224	4.18002	-1.84587	0.0681971	0.170644	-4.81123
ENSG00000170835	CEL	-0.194968	0.148065	-0.663198	0.508898	0.670783	-6.04109
ENSG00000170836	PPM1D	0.279647	2.07122	0.96141	0.338921	0.514529	-5.83269
ENSG00000170837	GPR27	0.85666	-0.991302	1.96085	0.0529869	0.142124	-4.47058
ENSG00000170846	AC093323.1	-0.19686	1.76373	-0.731104	0.466614	0.634837	-5.99503
ENSG00000170852	KBTBD2	0.133446	3.64111	0.421603	0.67432	0.798454	-6.31605
ENSG00000170854	RIOX2	-0.261382	2.90914	-0.777461	0.438925	0.609453	-6.03909
ENSG00000170855	TRIAP1	0.47986	1.96525	1.20542	0.231199	0.396956	-5.58006
ENSG00000170860	LSM3	1.36161	1.58598	4.62502	1.25e-05	0.000369634	3.0458
ENSG00000170871	KIAA0232	-1.21264	4.34534	-5.51417	3.32e-07	2.89e-05	6.41136
ENSG00000170873	MTSS1	-0.606723	4.96677	-2.12203	0.0365814	0.108638	-4.37965
ENSG00000170876	TMEM43	0.604817	2.75305	2.46363	0.0156543	0.0589443	-3.46059
ENSG00000170881	RNF139	0.409288	2.47196	1.19775	0.234156	0.399805	-5.60889
ENSG00000170889	RPS9	0.761464	7.89274	4.90316	4.15e-06	0.00017557	3.77635
ENSG00000170892	TSEN34	-0.435618	3.17806	-1.43955	0.153463	0.29931	-5.3423
ENSG00000170899	GSTA4	-0.181466	2.23374	-0.426013	0.671115	0.796154	-6.21341
ENSG00000170903	MSANTD4	0.440019	2.34513	1.18789	0.238002	0.404026	-5.61568
ENSG00000170906	NDUFA3	-1.60595	4.69525	-5.68062	1.63e-07	1.84e-05	7.07842
ENSG00000170909	OSCAR	0.438796	-0.331964	1.18769	0.238081	0.404077	-5.59292
ENSG00000170915	PAQR8	-0.320294	1.43679	-0.880923	0.380705	0.555632	-5.86765
ENSG00000170917	NUDT6	-0.427727	1.45699	-1.05137	0.295902	0.470562	-5.71118
ENSG00000170921	TANC2	-0.8797	4.20071	-3.62181	0.000483385	0.00482855	-0.433053
ENSG00000170923	OR7G2	0.475549	-0.953787	1.92993	0.0567629	0.149755	-4.52955
ENSG00000170929	OR1M1	0.00648863	-0.111857	0.0239515	0.980944	0.990067	-6.26569
ENSG00000170946	DNAJC24	-0.370286	2.28813	-1.01989	0.310515	0.486027	-5.77203
ENSG00000170948	MBD3L1	0.420601	-0.558411	0.986091	0.326731	0.502772	-5.81499
ENSG00000170949	ZNF160	-0.463105	3.73659	-1.6213	0.108449	0.236398	-5.13256
ENSG00000170954	ZNF415	-1.20439	2.03859	-2.73966	0.00741489	0.0342879	-2.73634
ENSG00000170955	CAVIN3	1.00156	-0.261604	2.99886	0.00350344	0.0201555	-2.09938
ENSG00000170956	CEACAM3	-0.797798	1.52866	-1.33678	0.184662	0.340585	-5.37734
ENSG00000170959	DCDC1	-1.39927	4.68418	-4.15539	7.38e-05	0.00126102	1.28146
ENSG00000170961	HAS2	1.78264	-1.05195	5.55025	2.85e-07	2.61e-05	6.58289
ENSG00000170962	PDGFD	1.43477	-1.37326	5.84486	8e-08	1.2e-05	7.77701
ENSG00000170989	S1PR1	1.14772	-0.472377	3.07318	0.00280225	0.0171694	-1.90698
ENSG00000171004	HS6ST2	0.74037	-1.49865	3.18541	0.0019865	0.0133974	-1.63639
ENSG00000171016	PYGO1	1.38481	-0.981333	5.26746	9.36e-07	6.14e-05	5.46576
ENSG00000171017	LRRC8E	0.580429	0.952848	1.69621	0.0933012	0.212575	-4.87765
ENSG00000171033	PKIA	2.11681	-0.657017	5.93702	5.35e-08	9.32e-06	8.15296
ENSG00000171044	XKR6	1.6883	-0.356808	4.89238	4.34e-06	0.000179179	4.03491
ENSG00000171045	TSNARE1	-0.337341	1.84501	-0.870908	0.386121	0.560754	-5.8862
ENSG00000171049	FPR2	-0.140421	2.0508	-0.233415	0.815969	0.895598	-6.24681
ENSG00000171051	FPR1	-0.478855	3.47427	-0.809777	0.420203	0.592215	-6.05735
ENSG00000171055	FEZ2	0.0958161	4.62854	0.37599	0.707809	0.821387	-6.44357
ENSG00000171056	SOX7	0.951936	-0.634619	3.21256	0.00182564	0.0125447	-1.52622
ENSG00000171060	C8orf74	-0.172416	-1.23315	-0.623149	0.534762	0.691405	-6.14739
ENSG00000171067	C11orf24	0.41378	1.45344	1.27802	0.204529	0.364899	-5.47931
ENSG00000171094	ALK	0.396886	-0.0578271	1.24774	0.215363	0.378078	-5.51377
ENSG00000171097	KYAT1	0.320004	0.350387	0.834858	0.406007	0.580177	-5.91464
ENSG00000171100	MTM1	-0.280413	3.26069	-0.824651	0.411749	0.585133	-6.03026
ENSG00000171103	TRMT61B	-0.814696	1.933	-2.09462	0.039014	0.113842	-4.18146
ENSG00000171105	INSR	-0.0444052	3.23742	-0.140708	0.888415	0.939004	-6.35775
ENSG00000171109	MFN1	-0.521493	4.19413	-1.9195	0.0580878	0.152052	-4.681
ENSG00000171115	GIMAP8	0.716833	0.0218669	1.85806	0.066428	0.167314	-4.61963
ENSG00000171116	HSFX1	1.13373	-1.69052	4.54295	1.72e-05	0.000454916	2.73534
ENSG00000171119	NRTN	0.188879	-0.359886	0.593504	0.554332	0.707946	-6.11162
ENSG00000171121	KCNMB3	0.5603	-0.0816605	1.6063	0.111709	0.241084	-5.02649
ENSG00000171124	FUT3	-0.278821	4.03043	-0.972748	0.333285	0.508658	-5.98439
ENSG00000171130	ATP6V0E2	0.070858	1.76328	0.180163	0.85743	0.920752	-6.24286
ENSG00000171132	PRKCE	-1.00942	5.20096	-3.58687	0.000543615	0.00525729	-0.625134
ENSG00000171135	JAGN1	0.00660156	1.88031	0.0213101	0.983045	0.991169	-6.26083
ENSG00000171148	TADA3	-0.305109	3.8699	-1.46258	0.147063	0.290199	-5.38249
ENSG00000171150	SOCS5	0.825095	1.3317	3.04818	0.00302213	0.0181041	-1.9668
ENSG00000171155	C1GALT1C1	-0.504329	2.94577	-1.41848	0.159504	0.307136	-5.35157
ENSG00000171159	C9orf16	-0.709559	4.10799	-2.31723	0.0227588	0.0769352	-3.87809
ENSG00000171160	MORN4	-1.0738	0.785833	-2.8356	0.00564804	0.0284408	-2.5009
ENSG00000171161	ZNF672	0.529725	2.64999	1.81796	0.0723956	0.177414	-4.73525
ENSG00000171163	ZNF692	0.196616	2.61341	0.550096	0.583616	0.729942	-6.17577
ENSG00000171169	NAIF1	0.58561	0.362744	1.87001	0.0647314	0.164274	-4.58736
ENSG00000171174	RBKS	-0.538146	3.38474	-2.04786	0.0434868	0.123337	-4.35894
ENSG00000171180	OR2M4	0.37394	0.396226	1.3779	0.171649	0.323681	-5.33941
ENSG00000171189	GRIK1	0.818201	-1.48009	3.10212	0.0025664	0.016128	-1.86661
ENSG00000171195	MUC7	1.6031	-0.328695	3.10595	0.00253661	0.0160021	-1.81929
ENSG00000171199	OPRPN	1.97014	-1.31544	4.03725	0.000113409	0.00171076	0.995271
ENSG00000171202	TMEM126A	-0.507613	3.23841	-1.15494	0.251169	0.41922	-5.71041
ENSG00000171204	TMEM126B	0.0406285	4.33768	0.134423	0.893368	0.941711	-6.46982
ENSG00000171206	TRIM8	-0.399668	5.4852	-2.55617	0.0122585	0.0493774	-3.48593
ENSG00000171208	NETO2	0.878144	-0.479178	2.88101	0.00495443	0.0257859	-2.41348
ENSG00000171217	CLDN20	0.414947	-1.02939	1.67511	0.0973823	0.219073	-4.96817
ENSG00000171219	CDC42BPG	-0.147764	4.04052	-0.475332	0.635702	0.76854	-6.33829
ENSG00000171222	SCAND1	-0.864499	3.40961	-2.4585	0.0158648	0.0595728	-3.49572
ENSG00000171223	JUNB	-0.114423	6.06942	-0.346778	0.729567	0.836106	-6.62269
ENSG00000171224	FAM241B	0.211371	-0.63177	0.67306	0.502633	0.665766	-6.07423
ENSG00000171227	TMEM37	-0.487946	0.420653	-1.30479	0.19529	0.353432	-5.42737
ENSG00000171234	UGT2B7	-0.304726	0.0673328	-0.776428	0.439531	0.609981	-5.96504
ENSG00000171236	LRG1	-0.499077	3.26175	-1.35834	0.177749	0.331451	-5.46369
ENSG00000171241	SHCBP1	0.307236	-0.257468	1.06816	0.288302	0.462287	-5.7192
ENSG00000171243	SOSTDC1	0.366941	-0.817575	1.207	0.230593	0.39621	-5.59689
ENSG00000171262	FAM98B	0.801909	2.79126	2.61404	0.0104878	0.0441078	-3.12306
ENSG00000171291	ZNF439	-1.93275	2.81702	-5.77305	1.09e-07	1.47e-05	7.48079
ENSG00000171295	ZNF440	-1.1801	5.13352	-4.69157	9.62e-06	0.000307105	3.16855
ENSG00000171298	GAA	-0.245811	3.37573	-0.874089	0.384395	0.558885	-5.99696
ENSG00000171302	CANT1	-0.0904746	3.32731	-0.315204	0.753336	0.853861	-6.33191
ENSG00000171307	ZDHHC16	-0.335467	2.7124	-0.89309	0.374189	0.549213	-5.92392
ENSG00000171310	CHST11	0.240499	3.20301	0.666436	0.506837	0.668742	-6.13844
ENSG00000171311	EXOSC1	-0.345754	3.20506	-1.11994	0.265716	0.435931	-5.74016
ENSG00000171314	PGAM1	0.143089	5.45275	1.02802	0.306692	0.481643	-6.08969
ENSG00000171316	CHD7	0.299771	4.12097	1.21529	0.227434	0.392588	-5.73273
ENSG00000171320	ESCO2	0.468519	-0.162032	1.52921	0.129718	0.267317	-5.14412
ENSG00000171345	KRT19	-0.119188	8.24799	-0.543632	0.588038	0.733516	-6.75769
ENSG00000171346	KRT15	0.644545	3.78952	1.44384	0.152254	0.297648	-5.42828
ENSG00000171357	LURAP1	0.498652	-0.558512	2.23814	0.0276781	0.0886501	-3.91513
ENSG00000171365	CLCN5	0.520792	0.371943	1.65254	0.101907	0.22618	-4.9529
ENSG00000171368	TPPP	-0.220832	2.52085	-0.725985	0.469731	0.637422	-6.0398
ENSG00000171385	KCND3	0.976817	-1.34375	4.37149	3.3e-05	0.000720233	2.13129
ENSG00000171401	KRT13	1.15509	3.00172	2.09632	0.038859	0.113532	-4.26313
ENSG00000171405	XAGE5	0.534052	-1.39678	1.62224	0.108248	0.236132	-5.06839
ENSG00000171408	PDE7B	0.123454	0.527455	0.397065	0.692259	0.810915	-6.17423
ENSG00000171421	MRPL36	-1.18985	1.77218	-2.83708	0.00562407	0.0283456	-2.49349
ENSG00000171425	ZNF581	0.108517	0.989248	0.288242	0.773824	0.867788	-6.2055
ENSG00000171428	NAT1	-1.41955	4.2143	-4.60219	1.36e-05	0.000392625	2.90084
ENSG00000171431	KRT20	0.244814	-1.25826	0.80357	0.423762	0.595449	-6.01911
ENSG00000171433	GLOD5	0.400036	-1.18256	1.13688	0.258605	0.427585	-5.70116
ENSG00000171443	ZNF524	0.408864	1.15706	1.10479	0.272192	0.443611	-5.66236
ENSG00000171444	MCC	0.763989	2.0419	2.29718	0.0239271	0.0799129	-3.80448
ENSG00000171448	ZBTB26	1.09354	0.163302	3.67341	0.000405893	0.00423538	-0.152029
ENSG00000171451	DSEL	1.1289	-0.853728	3.89911	0.000185636	0.00243001	0.548381
ENSG00000171453	POLR1C	0.149304	3.687	0.587567	0.558293	0.710902	-6.23441
ENSG00000171456	ASXL1	0.0897242	4.44761	0.386708	0.699885	0.815654	-6.42046
ENSG00000171459	OR1L6	0.655569	-1.80264	2.76793	0.00684791	0.0323501	-2.75627
ENSG00000171462	DLK2	1.15306	-0.689296	4.36214	3.42e-05	0.000741168	2.1126
ENSG00000171466	ZNF562	0.561872	3.19429	2.26626	0.0258312	0.084416	-3.91656
ENSG00000171467	ZNF318	0.149486	2.03432	0.650197	0.517221	0.6777	-6.07868
ENSG00000171469	ZNF561	-0.945617	4.004	-3.18007	0.00201967	0.0135332	-1.72207
ENSG00000171475	WIPF2	-0.239246	3.53792	-1.16929	0.245374	0.412612	-5.7213
ENSG00000171476	HOPX	-0.305066	1.85646	-0.72247	0.471878	0.63912	-5.99965
ENSG00000171488	LRRC8C	1.09829	0.569726	3.33424	0.00124314	0.00950186	-1.16817
ENSG00000171489	SPACA5	0.502518	-1.62736	1.98307	0.0504067	0.137064	-4.46727
ENSG00000171490	RSL1D1	0.712599	5.42604	2.87384	0.00505838	0.0261975	-2.6857
ENSG00000171492	LRRC8D	-0.347322	2.96379	-1.12868	0.26203	0.431539	-5.70761
ENSG00000171497	PPID	-0.704045	3.37212	-1.99214	0.0493843	0.135113	-4.45782
ENSG00000171502	COL24A1	0.597905	-0.90561	2.91339	0.00450862	0.0241404	-2.3465
ENSG00000171503	ETFDH	0.390678	2.74288	1.02825	0.306589	0.481641	-5.83277
ENSG00000171509	RXFP1	0.386418	-1.22382	1.38151	0.170541	0.322314	-5.40603
ENSG00000171517	LPAR3	0.0299668	2.92106	0.102259	0.918778	0.954587	-6.32728
ENSG00000171522	PTGER4	0.139862	2.68937	0.412618	0.680867	0.802961	-6.22937
ENSG00000171530	TBCA	-0.564775	5.74457	-2.17144	0.0325268	0.0997765	-4.36256
ENSG00000171532	NEUROD2	-0.681445	0.185334	-1.00495	0.317615	0.493934	-5.76826
ENSG00000171533	MAP6	-1.30085	3.80427	-3.57426	0.000567047	0.00540738	-0.541007
ENSG00000171552	BCL2L1	-0.69473	5.0532	-3.34364	0.0012063	0.00931535	-1.3474
ENSG00000171561	OR2AT4	-0.0980614	2.27402	-0.373842	0.709401	0.822168	-6.22603
ENSG00000171566	PLRG1	-0.0580495	4.51671	-0.189969	0.849761	0.916314	-6.48335
ENSG00000171570	RAB4B-EGLN2	1.5523	-1.31973	3.77961	0.00028191	0.00325647	0.15484
ENSG00000171574	ZNF584	-0.433779	1.77888	-1.30715	0.194491	0.35253	-5.42336
ENSG00000171595	DNAI2	-0.912115	4.20092	-3.07987	0.00274601	0.0169197	-2.01737
ENSG00000171596	NMUR1	0.362825	-0.886636	1.56229	0.121729	0.255411	-5.13235
ENSG00000171603	CLSTN1	-0.691711	4.84578	-3.73367	0.00033032	0.00365334	-0.133909
ENSG00000171604	CXXC5	-0.525522	4.817	-2.31607	0.0228251	0.0771117	-3.96211
ENSG00000171606	ZNF274	0.249452	2.04412	0.798078	0.426925	0.598498	-5.97198
ENSG00000171608	PIK3CD	-0.105263	3.58344	-0.282916	0.77789	0.870404	-6.35907
ENSG00000171612	SLC25A33	0.622919	0.468072	2.18207	0.0317081	0.0979244	-3.99864
ENSG00000171617	ENC1	0.408955	3.15311	1.48435	0.14121	0.282626	-5.29935
ENSG00000171621	SPSB1	-0.127374	3.30034	-0.471003	0.638778	0.770725	-6.25372
ENSG00000171631	P2RY6	0.669873	0.427844	1.74752	0.0839566	0.196919	-4.79835
ENSG00000171634	BPTF	-0.324795	5.92417	-1.78682	0.0773319	0.1862	-5.10592
ENSG00000171649	ZIK1	0.284661	-0.0446679	0.919773	0.360149	0.535687	-5.85355
ENSG00000171657	GPR82	0.368383	1.1256	0.902266	0.369323	0.544898	-5.85645
ENSG00000171659	GPR34	0.66849	1.07457	1.682	0.0960331	0.21705	-4.90878
ENSG00000171680	PLEKHG5	0.247207	1.49426	0.831916	0.407657	0.581375	-5.92117
ENSG00000171681	ATF7IP	-0.137929	5.75976	-0.838674	0.403873	0.578501	-6.29946
ENSG00000171695	LKAAEAR1	0.318925	-0.865763	0.967383	0.335944	0.511573	-5.85376
ENSG00000171700	RGS19	0.257602	2.5999	0.577056	0.565341	0.716065	-6.14516
ENSG00000171703	TCEA2	-1.13466	2.28623	-3.23046	0.00172631	0.012054	-1.4545
ENSG00000171711	DEFB4A	-0.680188	0.655924	-1.11388	0.268296	0.438961	-5.64408
ENSG00000171720	HDAC3	-0.303063	3.62977	-0.909087	0.365731	0.541494	-5.99744
ENSG00000171722	SPATA46	0.544115	-1.30142	2.30244	0.0236157	0.0790963	-3.81349
ENSG00000171723	GPHN	-0.0976076	2.8608	-0.312061	0.755716	0.855199	-6.27464
ENSG00000171729	TMEM51	0.288243	1.65085	0.953946	0.342665	0.518008	-5.82696
ENSG00000171735	CAMTA1	-0.656574	4.2731	-1.61011	0.110874	0.239914	-5.20763
ENSG00000171747	LGALS4	-0.108065	-0.776592	-0.415762	0.678574	0.80164	-6.22346
ENSG00000171757	LRRC34	-1.38298	3.76682	-4.45206	2.43e-05	0.000578149	2.3861
ENSG00000171763	SPATA5L1	0.313189	1.43767	0.825245	0.411413	0.585009	-5.92719
ENSG00000171766	GATM	0.899148	2.14258	2.82264	0.00586175	0.029205	-2.58285
ENSG00000171777	RASGRP4	0.507759	0.262648	1.13449	0.259602	0.428844	-5.6349
ENSG00000171786	NHLH1	1.66799	-1.09378	4.58904	1.44e-05	0.000402886	2.91452
ENSG00000171790	SLFNL1	0.818279	-1.17045	3.92176	0.000171351	0.00230747	0.610704
ENSG00000171791	BCL2	0.621787	1.83092	1.71912	0.0890279	0.205233	-4.86328
ENSG00000171792	RHNO1	0.123079	3.72987	0.497094	0.620334	0.757895	-6.29403
ENSG00000171793	CTPS1	0.470861	2.40654	1.84247	0.0686967	0.17151	-4.67651
ENSG00000171798	KNDC1	-0.418191	2.25477	-1.15623	0.250647	0.418647	-5.62323
ENSG00000171806	METTL18	-0.327397	0.823276	-0.889739	0.375977	0.551111	-5.85509
ENSG00000171811	CFAP46	-1.04202	5.05027	-3.16806	0.00209612	0.0139057	-1.85438
ENSG00000171813	PWWP2B	0.0105909	2.0322	0.0386858	0.969227	0.984098	-6.26756
ENSG00000171815	PCDHB1	0.968684	-0.251226	3.23829	0.00168446	0.0118476	-1.44478
ENSG00000171817	ZNF540	0.118611	-0.244342	0.37609	0.707735	0.821359	-6.20653
ENSG00000171819	ANGPTL7	0.374773	-1.152	1.40671	0.162956	0.311883	-5.36905
ENSG00000171823	FBXL14	-0.836006	1.88288	-2.8669	0.005161	0.026603	-2.42173
ENSG00000171824	EXOSC10	-0.565351	4.94527	-2.19362	0.0308382	0.095997	-4.2335
ENSG00000171827	ZNF570	0.0617545	1.0199	0.189805	0.849889	0.916314	-6.23025
ENSG00000171840	NINJ2	-1.45459	2.56913	-3.06513	0.00287135	0.0174948	-1.92468
ENSG00000171843	MLLT3	0.87117	3.18363	2.82232	0.00586699	0.029205	-2.62765
ENSG00000171847	FAM90A1	-0.536039	0.0129803	-1.54307	0.126321	0.262076	-5.12363
ENSG00000171848	RRM2	-0.175266	2.74682	-0.501954	0.616925	0.754853	-6.19847
ENSG00000171853	TRAPPC12	-0.549124	5.55162	-2.46733	0.0155038	0.0585657	-3.70051
ENSG00000171855	IFNB1	1.01178	-1.41372	3.1403	0.00228333	0.0148029	-1.75568
ENSG00000171858	RPS21	0.37323	7.42501	1.45376	0.14949	0.29361	-5.78033
ENSG00000171860	C3AR1	1.42677	1.59515	3.21016	0.00183934	0.0126176	-1.5513
ENSG00000171861	MRM3	0.142332	1.60712	0.411321	0.681814	0.803616	-6.1879
ENSG00000171862	PTEN	-0.733052	5.71468	-3.39051	0.00103747	0.00834143	-1.27036
ENSG00000171863	RPS7	-0.052989	7.46241	-0.273559	0.78505	0.875409	-6.79195
ENSG00000171865	RNASEH1	-0.378727	2.04374	-1.36046	0.17708	0.330766	-5.37987
ENSG00000171867	PRNP	0.762803	2.7756	2.68281	0.00868652	0.0384759	-2.95896
ENSG00000171872	KLF17	0.574293	-1.24127	1.66262	0.0998654	0.223099	-4.99713
ENSG00000171877	FRMD5	0.828866	-1.28939	3.3736	0.00109563	0.00866884	-1.08969
ENSG00000171903	CYP4F11	-0.818956	1.41574	-2.3758	0.019631	0.069349	-3.57588
ENSG00000171914	TLN2	0.432599	0.422036	1.03513	0.303379	0.478372	-5.74457
ENSG00000171916	LGALS9C	-0.21734	2.56999	-0.489596	0.62561	0.761571	-6.18783
ENSG00000171928	TVP23B	-0.501713	4.55996	-1.95017	0.0542666	0.144728	-4.6672
ENSG00000171931	FBXW10	-0.0380716	0.358109	-0.123317	0.902131	0.945781	-6.24431
ENSG00000171940	ZNF217	0.320343	4.44765	2.03592	0.0446967	0.12577	-4.49056
ENSG00000171943	SRGAP2C	0.884132	1.80076	3.07319	0.00280215	0.0171694	-1.90877
ENSG00000171951	SCG2	1.06758	-1.46158	3.99117	0.000133822	0.00192202	0.832374
ENSG00000171953	ATPAF2	-1.33026	3.20611	-4.65206	1.12e-05	0.000339358	3.13262
ENSG00000171956	FOXB1	0.692846	-1.39287	2.64188	0.0097213	0.0417514	-3.04671
ENSG00000171960	PPIH	-1.14006	3.04275	-3.0786	0.00275659	0.0169784	-1.91895
ENSG00000171962	DRC3	-0.844869	6.0488	-2.73819	0.00744553	0.0343714	-3.09783
ENSG00000171970	ZNF57	0.386535	1.01816	1.07983	0.283104	0.456136	-5.68355
ENSG00000171984	SHLD1	-0.210455	1.55283	-0.441599	0.659838	0.787331	-6.16325
ENSG00000171988	JMJD1C	0.129937	5.77609	0.635433	0.526757	0.68478	-6.44857
ENSG00000171989	LDHAL6B	0.291895	-0.61103	1.05416	0.294631	0.468905	-5.75244
ENSG00000171992	SYNPO	0.796504	1.93519	2.3899	0.0189374	0.0675686	-3.59153
ENSG00000172000	ZNF556	0.0168407	-0.537379	0.0565447	0.955033	0.975006	-6.28929
ENSG00000172005	MAL	-0.971753	1.04817	-1.80469	0.0744658	0.181433	-4.67107
ENSG00000172006	ZNF554	-0.0360576	0.503464	-0.122263	0.902963	0.946232	-6.23893
ENSG00000172007	RAB33B	0.678362	2.10734	2.33508	0.0217622	0.0744337	-3.71514
ENSG00000172009	THOP1	-0.308743	2.96101	-0.95491	0.34218	0.517452	-5.88113
ENSG00000172014	ANKRD20A4	0.155899	-0.479173	0.482959	0.630297	0.765334	-6.17022
ENSG00000172031	EPHX4	0.772072	-1.12014	2.81692	0.00595833	0.0294896	-2.6024
ENSG00000172037	LAMB2	-0.428138	2.62807	-1.06902	0.287917	0.46185	-5.74667
ENSG00000172046	USP19	0.0714316	3.45142	0.30549	0.760698	0.858822	-6.33739
ENSG00000172053	QARS1	0.465327	5.57716	1.80334	0.0746792	0.181762	-5.04001
ENSG00000172057	ORMDL3	-0.146591	3.62253	-0.546888	0.585808	0.731632	-6.24819
ENSG00000172058	SERF1A	-0.89406	0.379447	-2.22979	0.0282478	0.090035	-3.89477
ENSG00000172059	KLF11	0.989332	0.557582	2.87276	0.00507431	0.0262717	-2.42248
ENSG00000172062	SMN1	-1.41763	3.7248	-3.74181	0.000321202	0.00358392	-0.00911522
ENSG00000172071	EIF2AK3	0.365292	3.80658	1.62273	0.108144	0.236058	-5.14756
ENSG00000172081	MOB3A	0.334314	4.1551	1.04481	0.298908	0.47401	-5.92335
ENSG00000172086	KRCC1	0.368303	3.55155	1.47621	0.143377	0.285364	-5.33587
ENSG00000172113	NME6	0.330404	3.55769	1.25952	0.211096	0.373043	-5.62249
ENSG00000172115	CYCS	0.00806698	4.9077	0.0387663	0.969163	0.984098	-6.54764
ENSG00000172116	CD8B	0.628866	-0.366033	1.70303	0.0920125	0.210428	-4.8853
ENSG00000172123	SLFN12	-0.828697	2.58476	-2.21667	0.0291647	0.0921871	-3.94712
ENSG00000172137	CALB2	2.42589	-1.39375	6.11389	2.45e-08	6.06e-06	8.88776
ENSG00000172139	SLC9C1	-0.521268	0.862656	-1.28353	0.202599	0.362607	-5.43647
ENSG00000172146	OR1A1	-0.423834	1.6016	-1.34595	0.181698	0.336719	-5.3771
ENSG00000172159	FRMD3	-0.0104132	2.37036	-0.0278557	0.977839	0.988619	-6.28803
ENSG00000172164	SNTB1	-0.907871	3.88413	-3.51739	0.000685109	0.00613717	-0.721655
ENSG00000172167	MTBP	-0.432255	1.83945	-1.22591	0.22343	0.38784	-5.52598
ENSG00000172171	TEFM	-0.525872	2.40253	-1.21024	0.229355	0.394616	-5.57093
ENSG00000172172	MRPL13	-0.59537	2.99411	-1.44472	0.152007	0.297324	-5.31587
ENSG00000172175	MALT1	-0.0792937	3.3982	-0.26211	0.793835	0.880715	-6.3407
ENSG00000172183	ISG20	-0.448194	6.01299	-1.16223	0.248215	0.41577	-6.01785
ENSG00000172197	MBOAT1	-0.212153	2.75397	-0.776105	0.439721	0.610126	-6.02064
ENSG00000172201	ID4	1.10018	0.574268	3.38645	0.00105117	0.00841857	-1.0169
ENSG00000172209	GPR22	0.494641	-0.103078	1.49873	0.137442	0.277592	-5.18644
ENSG00000172215	CXCR6	-0.801433	1.63027	-2.16311	0.033182	0.101143	-4.01727
ENSG00000172216	CEBPB	-0.70131	5.05575	-2.59001	0.011193	0.0463634	-3.36059
ENSG00000172232	AZU1	0.629413	-0.647391	1.75144	0.0832747	0.19588	-4.82653
ENSG00000172236	TPSAB1	1.5209	-0.0721003	2.81865	0.00592894	0.0294018	-2.56794
ENSG00000172239	PAIP1	0.183319	4.78009	1.04962	0.296704	0.471363	-5.99012
ENSG00000172243	CLEC7A	-0.0205026	5.10571	-0.0560042	0.955463	0.975384	-6.56815
ENSG00000172244	C5orf34	-0.58686	0.201709	-1.59439	0.114352	0.244984	-5.03156
ENSG00000172260	NEGR1	0.162379	0.850789	0.497909	0.619762	0.757477	-6.13608
ENSG00000172262	ZNF131	-0.615858	4.13353	-2.74447	0.00731555	0.0339517	-2.89391
ENSG00000172264	MACROD2	-1.02867	3.28646	-2.55841	0.0121851	0.0492048	-3.26929
ENSG00000172269	DPAGT1	-0.176635	2.60634	-0.490308	0.625109	0.761515	-6.18867
ENSG00000172270	BSG	-0.286029	5.69573	-1.64904	0.102624	0.227403	-5.31069
ENSG00000172273	HINFP	-0.789405	3.81302	-2.8234	0.00584893	0.0291783	-2.65968
ENSG00000172292	CERS6	-0.0708342	3.27507	-0.351979	0.725676	0.833278	-6.30353
ENSG00000172296	SPTLC3	-0.5864	4.41329	-2.30011	0.0237527	0.0794435	-3.95314
ENSG00000172301	COPRS	-1.31151	3.67224	-3.52045	0.000678208	0.00608866	-0.69327
ENSG00000172315	TP53RK	0.0873505	2.65167	0.321238	0.748774	0.850968	-6.26225
ENSG00000172318	B3GALT1	0.740002	-1.19827	2.32639	0.0222424	0.0756104	-3.75332
ENSG00000172320	OR5A1	0.107964	0.709843	0.379283	0.705371	0.819543	-6.1767
ENSG00000172322	CLEC12A	-0.461568	1.14206	-0.871442	0.385831	0.560431	-5.86522
ENSG00000172324	OR5A2	0.270592	1.05272	0.868501	0.387429	0.561908	-5.88899
ENSG00000172331	BPGM	0.00854923	2.29152	0.0260367	0.979286	0.989298	-6.28628
ENSG00000172336	POP7	-1.30644	1.40067	-3.34539	0.00119958	0.00928086	-1.10882
ENSG00000172339	ALG14	-0.534319	1.42338	-1.61273	0.110302	0.239147	-4.99578
ENSG00000172340	SUCLG2	-0.354887	4.39423	-1.33735	0.184477	0.34035	-5.61218
ENSG00000172345	STARD5	0.664007	1.56293	1.7192	0.0890143	0.205231	-4.85306
ENSG00000172346	CSDC2	0.496992	-1.3856	2.39874	0.0185137	0.0664705	-3.60796
ENSG00000172348	RCAN2	0.773333	-0.889556	2.72382	0.00775089	0.0353926	-2.82335
ENSG00000172349	IL16	-0.126311	4.0164	-0.483294	0.63006	0.765103	-6.32627
ENSG00000172354	GNB2	-0.224693	5.86693	-1.7794	0.0785477	0.188244	-5.11249
ENSG00000172361	CFAP53	-1.11058	3.60742	-3.53237	0.00065194	0.00593074	-0.6531
ENSG00000172365	OR5B2	0.739601	-1.30882	2.81622	0.0059702	0.0295394	-2.61281
ENSG00000172366	MCRIP2	0.215171	2.42911	0.650202	0.517217	0.6777	-6.09857
ENSG00000172367	PDZD3	0.648348	-1.43859	2.83747	0.00561779	0.0283342	-2.56627
ENSG00000172375	C2CD2L	-0.504968	3.36549	-1.7626	0.0813604	0.192815	-4.86783
ENSG00000172379	ARNT2	0.824996	0.301623	2.16545	0.032997	0.100804	-4.03636
ENSG00000172380	GNG12	-0.257312	4.07122	-1.00178	0.319135	0.495687	-5.95848
ENSG00000172382	PRSS27	0.273471	0.782303	0.679532	0.498544	0.662169	-6.02484
ENSG00000172403	SYNPO2	0.782905	0.342518	2.78603	0.00650605	0.0312664	-2.63911
ENSG00000172404	DNAJB7	0.00322626	-0.631435	0.0123035	0.990211	0.994648	-6.29674
ENSG00000172409	CLP1	0.962134	0.554157	2.63332	0.00995154	0.0424732	-3.01126
ENSG00000172421	EFCAB3	-0.77513	2.48867	-1.9254	0.0573359	0.150781	-4.51962
ENSG00000172425	TTC36	-0.0065929	-0.952518	-0.0264943	0.978922	0.989186	-6.31634
ENSG00000172426	RSPH9	-1.0929	2.23614	-3.58456	0.00054784	0.00528569	-0.415331
ENSG00000172428	COPS9	-0.387196	3.33405	-0.807763	0.421356	0.593224	-6.05784
ENSG00000172432	GTPBP2	-0.48574	4.64758	-2.41365	0.0178185	0.0646423	-3.72565
ENSG00000172456	FGGY	-1.33094	3.66694	-3.87321	0.00020337	0.00257184	0.41532
ENSG00000172458	IL17D	0.668949	-1.17568	2.65898	0.00927612	0.0403145	-2.99643
ENSG00000172465	TCEAL1	0.277805	1.64966	0.739548	0.461498	0.630265	-5.99947
ENSG00000172466	ZNF24	0.246074	4.16272	1.2449	0.216398	0.379405	-5.7025
ENSG00000172468	HSFY1	0.326462	-1.49581	1.24805	0.215249	0.377985	-5.59133
ENSG00000172469	MANEA	0.176381	1.33567	0.555289	0.580074	0.727454	-6.10536
ENSG00000172476	RAB40A	0.249627	-0.6604	1.13275	0.260325	0.429727	-5.67737
ENSG00000172478	MAB21L4	0.495169	1.48791	1.28763	0.201173	0.360571	-5.46046
ENSG00000172482	AGXT	0.736685	-1.29155	3.24624	0.00164293	0.0116551	-1.4577
ENSG00000172493	AFF1	-0.485346	5.77525	-2.52783	0.0132202	0.0522525	-3.58173
ENSG00000172500	FIBP	-0.48875	3.83058	-1.60818	0.111296	0.240575	-5.15915
ENSG00000172508	CARNS1	0.261785	-0.205776	0.83281	0.407156	0.580862	-5.9362
ENSG00000172519	OR10H5	0.599697	-0.383149	2.28038	0.0249458	0.0823263	-3.81379
ENSG00000172530	BANP	-0.354333	5.09812	-1.39258	0.167175	0.317804	-5.61944
ENSG00000172531	PPP1CA	-0.280942	5.06409	-1.24136	0.217697	0.380819	-5.80999
ENSG00000172534	HCFC1	0.496285	3.09352	2.34041	0.0214718	0.0738478	-3.74652
ENSG00000172543	CTSW	0.226376	1.34119	0.544727	0.587288	0.733193	-6.11257
ENSG00000172548	NIPAL4	0.773528	-0.816908	1.9817	0.0505624	0.137419	-4.42297
ENSG00000172551	MUCL1	-2.71647	1.68689	-6.23559	1.43e-08	4.39e-06	9.36959
ENSG00000172554	SNTG2	0.545474	0.382424	1.33412	0.18553	0.341553	-5.39908
ENSG00000172568	FNDC9	0.925913	-1.2975	2.53833	0.0128563	0.0511197	-3.28575
ENSG00000172575	RASGRP1	0.788514	2.20768	2.43181	0.0170032	0.0626521	-3.51112
ENSG00000172578	KLHL6	-0.536235	4.15198	-2.9886	0.00361204	0.0206361	-2.26131
ENSG00000172586	CHCHD1	-0.585487	2.64929	-1.66851	0.0986879	0.221302	-4.956
ENSG00000172590	MRPL52	-0.906587	3.39722	-2.36121	0.0203724	0.0711862	-3.71417
ENSG00000172594	SMPDL3A	-0.495794	1.97552	-1.41853	0.159489	0.307136	-5.29809
ENSG00000172602	RND1	0.0728105	1.07508	0.188005	0.851296	0.917107	-6.22948
ENSG00000172613	RAD9A	-0.631929	5.13066	-2.17404	0.0323247	0.0993345	-4.29266
ENSG00000172638	EFEMP2	0.791177	1.37043	2.05805	0.0424759	0.121184	-4.25519
ENSG00000172640	OR10AD1	0.938764	-1.60716	3.2199	0.00178424	0.0123377	-1.54263
ENSG00000172650	AGAP5	-0.251273	1.8731	-0.580318	0.56315	0.714092	-6.1034
ENSG00000172661	WASHC2C	0.119417	4.32387	0.629731	0.530465	0.687693	-6.28312
ENSG00000172663	TMEM134	-0.746322	3.40523	-2.20291	0.0301539	0.0944944	-4.05104
ENSG00000172667	ZMAT3	0.536548	2.17044	2.30639	0.023384	0.0784987	-3.7769
ENSG00000172671	ZFAND4	-0.384997	3.08098	-1.47938	0.14253	0.284165	-5.27837
ENSG00000172673	THEMIS	-0.358446	0.699022	-0.869971	0.38663	0.561021	-5.87203
ENSG00000172687	ZNF738	0.687264	1.50944	1.87904	0.0634743	0.16209	-4.58794
ENSG00000172689	MS4A10	0.47885	-1.4985	1.77719	0.0789134	0.188817	-4.82434
ENSG00000172716	SLFN11	0.291024	2.80269	0.839741	0.403277	0.577943	-5.97915
ENSG00000172717	FAM71D	0.00974208	-1.09801	0.0322252	0.974364	0.986513	-6.32633
ENSG00000172724	CCL19	0.970948	-0.658765	2.12023	0.0367367	0.10904	-4.15591
ENSG00000172725	CORO1B	-0.543644	4.96986	-2.21769	0.0290926	0.0919859	-4.18386
ENSG00000172728	FUT10	-0.581095	2.43017	-1.77457	0.0793492	0.189611	-4.78233
ENSG00000172731	LRRC20	0.942467	-0.551248	3.24236	0.00166306	0.0117474	-1.4397
ENSG00000172732	MUS81	0.443827	3.05043	1.50593	0.135586	0.275137	-5.24927
ENSG00000172738	TMEM217	0.181405	-0.856517	0.609711	0.543589	0.698523	-6.12656
ENSG00000172742	OR4D9	0.480402	-0.207933	1.86425	0.065545	0.165766	-4.60916
ENSG00000172748	ZNF596	-0.532162	1.15764	-1.3823	0.170299	0.321943	-5.3135
ENSG00000172757	CFL1	-0.176451	7.28361	-1.09489	0.276487	0.448028	-6.21688
ENSG00000172765	TMCC1	-0.884992	4.40513	-3.38773	0.00104684	0.00839209	-1.15894
ENSG00000172766	NAA16	0.519277	3.45211	1.77207	0.0797661	0.190219	-4.87342
ENSG00000172771	EFCAB12	-0.800354	3.94232	-3.11347	0.00247903	0.0157723	-1.90242
ENSG00000172775	PSME3IP1	-0.29325	5.66667	-1.45292	0.149723	0.293785	-5.60104
ENSG00000172780	RAB43	-0.525551	3.22219	-1.85495	0.0668751	0.168105	-4.69058
ENSG00000172782	FADS6	-0.30902	-0.718113	-1.05945	0.292227	0.46621	-5.7618
ENSG00000172785	CBWD1	-0.943129	4.05009	-3.87	0.000205672	0.00258698	0.372797
ENSG00000172794	RAB37	0.302339	4.34098	1.54306	0.126324	0.262076	-5.32126
ENSG00000172795	DCP2	0.168122	4.45062	0.618326	0.537921	0.693993	-6.30415
ENSG00000172803	SNX32	-0.355	0.506887	-0.718725	0.474171	0.641008	-5.99275
ENSG00000172809	RPL38	-0.484018	8.01532	-2.3287	0.0221137	0.0753064	-4.25049
ENSG00000172817	CYP7B1	1.11071	-0.63849	3.78382	0.000277831	0.00322733	0.180512
ENSG00000172818	OVOL1	0.612599	0.923977	1.51367	0.133611	0.272709	-5.15376
ENSG00000172819	RARG	-0.19326	3.58691	-0.581951	0.562054	0.713632	-6.22362
ENSG00000172824	CES4A	-1.23361	4.06519	-3.14762	0.00223252	0.0145597	-1.81906
ENSG00000172828	CES3	0.467365	1.60908	1.27276	0.206381	0.367482	-5.49545
ENSG00000172830	SSH3	-0.379251	3.64304	-1.17887	0.241554	0.408029	-5.71959
ENSG00000172831	CES2	-0.183499	4.5357	-0.857804	0.393278	0.568281	-6.14186
ENSG00000172840	PDP2	-0.0942111	2.24047	-0.323139	0.74734	0.850237	-6.22899
ENSG00000172845	SP3	0.269113	5.50399	1.68606	0.0952462	0.215629	-5.22802
ENSG00000172869	DMXL1	-0.332985	4.71146	-1.44191	0.152796	0.298422	-5.50737
ENSG00000172878	METAP1D	-0.678204	-0.0999347	-2.02471	0.0458591	0.128074	-4.31842
ENSG00000172888	ZNF621	-0.0874464	3.07118	-0.358474	0.720828	0.829686	-6.28965
ENSG00000172889	EGFL7	0.444315	-1.23102	1.52117	0.131721	0.270061	-5.21044
ENSG00000172890	NADSYN1	-0.590184	4.66408	-3.32099	0.00129683	0.00979308	-1.37993
ENSG00000172893	DHCR7	0.417552	1.27087	1.16488	0.247145	0.414698	-5.59312
ENSG00000172915	NBEA	-0.75496	4.17935	-2.57278	0.0117244	0.0477989	-3.31171
ENSG00000172922	RNASEH2C	0.0415238	1.38092	0.127302	0.898985	0.944294	-6.23884
ENSG00000172927	MYEOV	-0.994933	2.05401	-2.29576	0.0240112	0.0800471	-3.76113
ENSG00000172932	ANKRD13D	-0.525089	4.75631	-1.82907	0.0706992	0.174719	-4.90539
ENSG00000172936	MYD88	0.506451	5.10191	2.55349	0.0123467	0.0496227	-3.44792
ENSG00000172939	OXSR1	0.512815	3.62568	2.17206	0.0324784	0.0996466	-4.14701
ENSG00000172940	SLC22A13	0.51922	-1.17424	1.82836	0.0708061	0.174853	-4.72021
ENSG00000172943	PHF8	0.376451	3.80049	1.3841	0.169748	0.321354	-5.49264
ENSG00000172954	LCLAT1	-0.765086	4.92831	-4.0208	0.000120326	0.0017893	0.801379
ENSG00000172955	ADH6	-1.96695	2.23412	-4.9416	3.56e-06	0.000159447	4.22441
ENSG00000172969	FRG2C	0.802089	-1.63755	3.89748	0.000186706	0.00243624	0.518213
ENSG00000172977	KAT5	0.75797	4.29403	3.88457	0.000195402	0.00249902	0.401662
ENSG00000172985	SH3RF3	0.525434	-0.249645	1.9249	0.0573988	0.150923	-4.50234
ENSG00000172986	GXYLT2	-0.18377	1.58734	-0.507448	0.613081	0.752286	-6.13115
ENSG00000172992	DCAKD	-0.20816	2.80336	-0.630651	0.529866	0.687351	-6.12811
ENSG00000173011	TADA2B	0.264656	2.49036	1.04904	0.296966	0.471568	-5.77286
ENSG00000173013	CCDC96	-0.712965	2.6631	-2.37735	0.0195537	0.0691506	-3.61529
ENSG00000173020	GRK2	0.229383	5.16619	1.1371	0.258514	0.427557	-5.94121
ENSG00000173039	RELA	-0.0404358	4.75783	-0.161846	0.87179	0.929418	-6.51611
ENSG00000173040	EVC2	1.06479	-0.583324	3.85282	0.000218452	0.00271032	0.404609
ENSG00000173041	ZNF680	-0.441608	3.56536	-1.53872	0.12738	0.263766	-5.24186
ENSG00000173064	HECTD4	-0.551255	4.74409	-2.99257	0.0035696	0.0204501	-2.30839
ENSG00000173065	FAM222B	-0.338911	3.24064	-1.28551	0.201911	0.361663	-5.54804
ENSG00000173068	BNC2	0.688102	-0.36165	2.2533	0.0266687	0.0862762	-3.86907
ENSG00000173080	RXFP4	1.06031	-1.44621	3.70152	0.00036879	0.00395252	-0.100559
ENSG00000173083	HPSE	0.509503	1.65912	1.4125	0.161248	0.30955	-5.32241
ENSG00000173085	COQ2	-1.0272	1.73314	-2.86373	0.00520852	0.026789	-2.42833
ENSG00000173110	HSPA6	0.10935	1.45161	0.221016	0.82558	0.901122	-6.23664
ENSG00000173113	TRMT112	-0.409044	4.09136	-1.40514	0.163421	0.312441	-5.48454
ENSG00000173114	LRRN3	0.858763	-0.215484	2.57602	0.0116229	0.0475766	-3.1569
ENSG00000173120	KDM2A	-0.514838	5.73573	-2.80497	0.00616505	0.0302028	-2.89821
ENSG00000173124	ACSM6	0.0459628	0.403558	0.131349	0.895792	0.942461	-6.23994
ENSG00000173137	ADCK5	0.0879426	0.442072	0.263101	0.793074	0.880227	-6.21337
ENSG00000173141	MRPL57	-0.49354	2.15207	-1.59112	0.115088	0.246176	-5.04639
ENSG00000173145	NOC3L	-0.12451	2.47788	-0.38801	0.698925	0.815079	-6.214
ENSG00000173153	ESRRA	0.0716177	3.74552	0.242267	0.809125	0.891266	-6.38722
ENSG00000173156	RHOD	-0.39381	1.98069	-1.02401	0.308572	0.483723	-5.74669
ENSG00000173163	COMMD1	-0.333731	3.63835	-0.920303	0.359874	0.535387	-5.99296
ENSG00000173166	RAPH1	0.375272	4.12988	1.38337	0.169973	0.321562	-5.52361
ENSG00000173171	MTX1	-0.268806	3.44012	-0.907882	0.366364	0.542044	-5.97606
ENSG00000173175	ADCY5	0.517636	-1.019	2.19924	0.0304226	0.0950464	-4.01383
ENSG00000173193	PARP14	-0.420906	6.58831	-1.98575	0.0501027	0.136537	-4.81784
ENSG00000173198	CYSLTR1	-0.356628	3.08231	-1.47555	0.143554	0.285472	-5.29349
ENSG00000173200	PARP15	-0.0889589	1.84032	-0.234818	0.814883	0.895165	-6.23516
ENSG00000173207	CKS1B	-0.147087	3.10555	-0.369675	0.712492	0.824489	-6.27746
ENSG00000173208	ABCD2	0.359495	-0.0190793	1.35392	0.179149	0.333227	-5.37818
ENSG00000173210	ABLIM3	0.505594	-0.0167364	1.14982	0.253264	0.421986	-5.62814
ENSG00000173212	MAB21L3	0.118747	0.47613	0.365925	0.715279	0.826061	-6.18346
ENSG00000173213	TUBB8B	0.691208	-1.46628	2.84552	0.0054893	0.0278906	-2.5461
ENSG00000173214	MFSD4B	-0.935897	4.70413	-2.94562	0.00410191	0.022544	-2.43154
ENSG00000173218	VANGL1	0.229036	1.42666	0.737628	0.462659	0.631188	-5.99799
ENSG00000173221	GLRX	-0.56192	5.70165	-2.15866	0.0335366	0.101808	-4.38419
ENSG00000173226	IQCB1	-0.00360542	4.09978	-0.014433	0.988516	0.993971	-6.4565
ENSG00000173227	SYT12	0.234758	-0.724527	0.639637	0.524032	0.68297	-6.09946
ENSG00000173230	GOLGB1	-0.303354	5.10229	-1.67754	0.0969048	0.218359	-5.2
ENSG00000173253	DMRT2	-0.648205	2.15345	-1.64754	0.102932	0.227751	-4.95628
ENSG00000173258	ZNF483	-0.020776	2.02175	-0.0701378	0.94424	0.969903	-6.26854
ENSG00000173261	PLAC8L1	0.4923	-1.46128	1.75503	0.0826562	0.194844	-4.85966
ENSG00000173262	SLC2A14	1.76799	1.64444	4.27549	4.73e-05	0.00093	1.80326
ENSG00000173264	GPR137	-0.928739	3.36844	-3.04349	0.00306506	0.0183211	-2.0396
ENSG00000173267	SNCG	-0.78359	-0.309743	-1.83048	0.0704865	0.174509	-4.67782
ENSG00000173269	MMRN2	-0.111753	-0.0272073	-0.3417	0.733373	0.838726	-6.20567
ENSG00000173272	MZT2A	-0.71745	3.07628	-1.90195	0.0603741	0.156337	-4.59195
ENSG00000173273	TNKS	-0.293578	4.36605	-1.37737	0.171813	0.323916	-5.5593
ENSG00000173275	ZNF449	1.00254	-0.425639	3.34307	0.0012085	0.00932349	-1.14917
ENSG00000173276	ZBTB21	0.187197	3.35765	0.625899	0.532964	0.69006	-6.18282
ENSG00000173281	PPP1R3B	0.620054	1.12789	1.48206	0.141816	0.283423	-5.20999
ENSG00000173285	OR10K1	0.420845	-0.217321	1.43309	0.155296	0.301476	-5.2805
ENSG00000173320	STOX2	-0.530031	2.47466	-1.38343	0.169953	0.321562	-5.37067
ENSG00000173327	MAP3K11	0.103018	3.60207	0.362534	0.717802	0.827605	-6.33081
ENSG00000173334	TRIB1	0.105399	4.7232	0.355176	0.723288	0.831522	-6.46156
ENSG00000173338	KCNK7	0.259474	-0.460471	0.553181	0.58151	0.728237	-6.13318
ENSG00000173366	AC097637.1	1.80437	-1.44458	5.73498	1.29e-07	1.61e-05	7.32823
ENSG00000173369	C1QB	-0.230504	4.41845	-0.59574	0.552844	0.706816	-6.31319
ENSG00000173372	C1QA	-0.0358515	3.57066	-0.0835261	0.933619	0.963944	-6.38512
ENSG00000173376	NDNF	-0.875024	-0.608695	-3.14956	0.00221922	0.0144903	-1.70903
ENSG00000173389	IQCF1	-0.371679	-0.520128	-1.12314	0.264364	0.434175	-5.68139
ENSG00000173391	OLR1	0.429515	2.47362	0.915262	0.362499	0.53817	-5.90267
ENSG00000173401	GLIPR1L1	-0.0502708	-0.80544	-0.152686	0.878987	0.933176	-6.29973
ENSG00000173402	DAG1	0.156345	3.17695	0.586113	0.559266	0.711478	-6.2009
ENSG00000173406	DAB1	0.390152	-1.45149	1.47253	0.144364	0.286632	-5.29435
ENSG00000173409	ARV1	-0.828421	2.33148	-2.32503	0.0223185	0.0757906	-3.71167
ENSG00000173418	NAA20	-1.1085	4.53061	-3.68192	0.000394293	0.0041483	-0.267109
ENSG00000173421	CCDC36	0.411098	-1.08894	1.48133	0.14201	0.283571	-5.26205
ENSG00000173432	SAA1	0.323115	4.78085	0.601307	0.549146	0.70346	-6.35443
ENSG00000173436	MICOS10	-1.08183	4.64956	-4.13485	7.96e-05	0.00133374	1.20989
ENSG00000173442	EHBP1L1	-0.173291	5.3203	-0.523494	0.601917	0.744318	-6.46175
ENSG00000173451	THAP2	0.291444	0.310661	0.812296	0.418764	0.590845	-5.93524
ENSG00000173456	RNF26	-0.0572447	0.515801	-0.235994	0.813973	0.894651	-6.21863
ENSG00000173457	PPP1R14B	0.359655	2.57866	1.01708	0.311839	0.487494	-5.81227
ENSG00000173465	ZNRD2	0.636924	2.96664	1.76156	0.0815383	0.193092	-4.85585
ENSG00000173467	AGR3	-1.05712	5.19174	-2.80645	0.00613905	0.0301184	-2.83879
ENSG00000173473	SMARCC1	-0.206575	4.72169	-1.27081	0.20707	0.368137	-5.73732
ENSG00000173480	ZNF417	-0.201516	2.27251	-0.526047	0.600149	0.742916	-6.15798
ENSG00000173482	PTPRM	-0.695928	4.36428	-2.05547	0.0427302	0.121741	-4.44667
ENSG00000173486	FKBP2	-0.998006	3.45422	-2.5874	0.0112722	0.0466062	-3.2028
ENSG00000173511	VEGFB	-0.478471	2.67106	-1.60103	0.112874	0.242896	-5.06867
ENSG00000173517	PEAK1	-0.781174	4.81079	-3.58198	0.000552595	0.00531196	-0.606078
ENSG00000173530	TNFRSF10D	0.869645	0.0478431	2.23406	0.0279551	0.0892846	-3.90048
ENSG00000173531	MST1	-0.147549	3.21424	-0.368719	0.713202	0.824912	-6.29704
ENSG00000173535	TNFRSF10C	-0.310323	2.20326	-0.507654	0.612937	0.752286	-6.15332
ENSG00000173540	GMPPB	-0.281676	2.34301	-0.997783	0.321058	0.497312	-5.79413
ENSG00000173542	MOB1B	0.242785	3.27388	0.998764	0.320586	0.496777	-5.88025
ENSG00000173545	ZNF622	0.313048	2.33897	0.985276	0.327129	0.502819	-5.81714
ENSG00000173546	CSPG4	1.38338	-0.993445	6.22903	1.47e-08	4.39e-06	9.36873
ENSG00000173548	SNX33	0.650262	1.36282	2.16853	0.0327541	0.100305	-4.03876
ENSG00000173557	FAM166C	-0.229962	-0.267988	-0.678135	0.499425	0.663016	-6.05047
ENSG00000173559	NABP1	-1.72305	6.08605	-4.70432	9.15e-06	0.000294973	3.15273
ENSG00000173567	ADGRF3	-0.0229803	0.0905301	-0.0752692	0.940167	0.967689	-6.25449
ENSG00000173575	CHD2	-0.325543	7.45541	-1.41655	0.160065	0.307783	-5.83697
ENSG00000173578	XCR1	-0.0235912	-1.02408	-0.0684755	0.945559	0.970789	-6.32001
ENSG00000173581	CCDC106	-0.154589	0.602683	-0.517756	0.605898	0.747323	-6.11163
ENSG00000173585	CCR9	0.141879	-1.08279	0.527419	0.5992	0.742246	-6.18868
ENSG00000173588	CEP83	-0.445914	5.66408	-1.49366	0.138761	0.279156	-5.54277
ENSG00000173597	SULT1B1	-0.527267	2.96154	-1.83027	0.0705176	0.174559	-4.72776
ENSG00000173598	NUDT4	-0.582448	5.1407	-2.97816	0.00372575	0.0211045	-2.38552
ENSG00000173599	PC	1.1173	1.14276	3.71516	0.000351972	0.00382321	-0.0286801
ENSG00000173610	UGT2A1	-0.305569	5.23495	-0.660743	0.510464	0.672139	-6.38047
ENSG00000173611	SCAI	-0.863087	1.96173	-2.50658	0.0139853	0.0543572	-3.29512
ENSG00000173614	NMNAT1	-0.392955	3.14295	-1.2188	0.226102	0.39103	-5.62751
ENSG00000173621	LRFN4	0.0423233	0.545972	0.100881	0.919869	0.955038	-6.24159
ENSG00000173626	TRAPPC3L	-0.845462	3.76063	-2.61931	0.0103386	0.043669	-3.16074
ENSG00000173627	APOBEC4	-0.962801	3.84049	-3.10739	0.00252546	0.0159502	-1.90612
ENSG00000173638	SLC19A1	-0.176498	0.309756	-0.368478	0.713382	0.824936	-6.18448
ENSG00000173641	HSPB7	0.731139	-1.56486	3.38288	0.00106336	0.00848309	-1.07324
ENSG00000173653	RCE1	-0.0667146	1.74424	-0.185274	0.853431	0.918141	-6.24412
ENSG00000173660	UQCRH	-0.604122	5.54999	-1.68565	0.0953256	0.215719	-5.23523
ENSG00000173662	TAS1R1	0.648695	-1.16968	2.41917	0.0175668	0.0639864	-3.55175
ENSG00000173674	EIF1AX	0.213339	3.85657	0.880874	0.380731	0.555632	-6.04381
ENSG00000173678	SPDYE2B	0.91033	0.0147304	2.83701	0.00562522	0.0283456	-2.51693
ENSG00000173681	BCLAF3	0.0434259	2.88483	0.166389	0.868224	0.927002	-6.31789
ENSG00000173692	PSMD1	-0.255001	4.6828	-1.77015	0.0800878	0.190764	-4.99943
ENSG00000173698	ADGRG2	0.76211	-0.963667	3.34105	0.00121633	0.00936192	-1.17246
ENSG00000173702	MUC13	0.178917	3.72403	0.549073	0.584315	0.730594	-6.26894
ENSG00000173706	HEG1	1.18135	1.20889	3.37586	0.00108767	0.00863506	-1.05473
ENSG00000173715	C11orf80	-0.606719	3.03025	-1.53182	0.129073	0.266296	-5.1992
ENSG00000173726	TOMM20	0.0864217	5.07838	0.452261	0.652169	0.781458	-6.46894
ENSG00000173728	C1orf100	-1.03576	0.00912074	-2.71031	0.00804857	0.0363972	-2.82749
ENSG00000173744	AGFG1	0.210663	4.42282	0.989392	0.325123	0.501129	-6.00821
ENSG00000173757	STAT5B	0.257082	3.81407	0.835896	0.405426	0.579806	-6.0803
ENSG00000173762	CD7	0.965063	2.0371	2.40695	0.0181283	0.0654357	-3.55943
ENSG00000173786	CNP	-0.264178	4.70213	-1.46399	0.146679	0.289754	-5.47491
ENSG00000173801	JUP	-0.214502	5.84142	-1.31874	0.190599	0.347742	-5.80073
ENSG00000173805	HAP1	0.895834	-0.516462	2.48391	0.0148452	0.0568903	-3.3772
ENSG00000173809	TDRD12	0.605756	-1.08102	2.30377	0.0235375	0.0789494	-3.79712
ENSG00000173812	EIF1	0.414935	7.63385	3.3765	0.00108545	0.00862993	-1.48062
ENSG00000173818	ENDOV	-0.781857	3.72418	-2.10889	0.0377305	0.111085	-4.27262
ENSG00000173821	RNF213	-0.632982	8.10549	-2.37251	0.0197958	0.069781	-4.16254
ENSG00000173838	MARCHF10	-1.17476	3.39384	-3.2107	0.00183621	0.0126068	-1.57849
ENSG00000173846	PLK3	-0.939845	5.16357	-3.72577	0.000339395	0.00372857	-0.185495
ENSG00000173848	NET1	0.353211	6.21818	1.35493	0.178828	0.33297	-5.79279
ENSG00000173852	DPY19L1	-1.2079	3.32202	-3.23651	0.00169387	0.0118985	-1.50058
ENSG00000173867	AC013489.1	2.18062	-0.898934	4.94674	3.48e-06	0.00015732	4.23668
ENSG00000173868	PHOSPHO1	0.645271	0.934643	1.43885	0.15366	0.299586	-5.26551
ENSG00000173875	ZNF791	-0.1623	3.42686	-0.496895	0.620474	0.757895	-6.25567
ENSG00000173889	PHC3	0.0971424	5.66974	0.588219	0.557858	0.710693	-6.46426
ENSG00000173890	GPR160	0.0113347	4.22304	0.0365572	0.970919	0.984788	-6.46622
ENSG00000173898	SPTBN2	0.0995962	4.57055	0.348173	0.728523	0.835264	-6.45042
ENSG00000173905	GOLIM4	1.04734	0.515471	3.77169	0.000289738	0.00331864	0.15686
ENSG00000173914	RBM4B	-1.07859	2.8093	-3.04244	0.00307478	0.0183701	-1.99882
ENSG00000173915	ATP5MD	-0.330463	5.72211	-0.924635	0.357627	0.532867	-6.22237
ENSG00000173917	HOXB2	0.676958	-0.647737	2.29553	0.0240254	0.080062	-3.79197
ENSG00000173918	C1QTNF1	1.42823	-0.876864	4.62135	1.27e-05	0.000370937	3.03319
ENSG00000173926	MARCHF3	-0.3216	1.33651	-0.739181	0.46172	0.630411	-5.97481
ENSG00000173928	SWSAP1	0.376618	0.0254947	1.4622	0.147167	0.290263	-5.23256
ENSG00000173930	SLCO4C1	1.22213	1.9499	4.5514	1.66e-05	0.000446639	2.77373
ENSG00000173933	RBM4	-0.0320872	5.46668	-0.199107	0.842628	0.911541	-6.59503
ENSG00000173947	PIFO	-1.11449	6.30531	-3.9266	0.000168436	0.00228322	0.373509
ENSG00000173950	XXYLT1	-0.646021	0.941637	-2.05511	0.0427657	0.1218	-4.23401
ENSG00000173960	UBXN2A	0.212477	2.45389	0.702391	0.484247	0.650342	-6.05687
ENSG00000173976	RAX2	0.644951	-1.34408	2.47089	0.0153602	0.0582165	-3.44384
ENSG00000173988	LRRC63	0.414808	-0.520753	1.23843	0.218777	0.38223	-5.54389
ENSG00000173992	CCS	-0.984825	2.72647	-2.79521	0.00633862	0.0307683	-2.64571
ENSG00000174004	NRROS	0.973667	-0.484229	3.13204	0.002342	0.0151056	-1.74518
ENSG00000174007	CEP19	-0.11947	1.00312	-0.316711	0.752196	0.853186	-6.19256
ENSG00000174010	KLHL15	0.760014	1.03821	2.48122	0.0149501	0.0571321	-3.36469
ENSG00000174013	FBXO45	0.095844	0.503739	0.317733	0.751423	0.852635	-6.19888
ENSG00000174021	GNG5	-0.368921	6.22466	-1.87598	0.0638975	0.162856	-4.98092
ENSG00000174032	SLC25A30	-0.0464399	3.05816	-0.152813	0.878888	0.933164	-6.32782
ENSG00000174038	C9orf131	-1.43294	2.21255	-2.94673	0.00408843	0.0225255	-2.2224
ENSG00000174080	CTSF	0.857389	-0.293404	2.66439	0.00913911	0.0399094	-2.95024
ENSG00000174099	MSRB3	-0.171981	0.721329	-0.442807	0.658967	0.786846	-6.15431
ENSG00000174106	LEMD3	-0.379398	2.66975	-1.53153	0.129143	0.266408	-5.17383
ENSG00000174109	C16orf91	-0.41302	-0.0491658	-1.23535	0.219913	0.383685	-5.52719
ENSG00000174123	TLR10	0.888008	0.730605	1.92035	0.0579788	0.151912	-4.50649
ENSG00000174125	TLR1	-0.369986	4.55928	-0.962798	0.338228	0.513758	-6.04925
ENSG00000174130	TLR6	0.195969	1.31315	0.456155	0.649377	0.779328	-6.15218
ENSG00000174132	FAM174A	-1.00064	4.30493	-3.53893	0.0006379	0.00583538	-0.692491
ENSG00000174136	RGMB	-0.41209	1.84813	-1.1644	0.247337	0.414893	-5.60224
ENSG00000174137	FAM53A	0.498679	-0.792661	1.72107	0.0886717	0.2047	-4.88078
ENSG00000174151	CYB561D1	1.13	0.97793	3.5498	0.000615251	0.00570777	-0.536714
ENSG00000174156	GSTA3	-1.4872	1.53398	-3.0345	0.00314903	0.0186936	-1.98006
ENSG00000174165	ZDHHC24	0.605725	0.762193	2.10392	0.038173	0.112046	-4.15352
ENSG00000174173	TRMT10C	0.081852	2.66692	0.223731	0.823474	0.899841	-6.2818
ENSG00000174175	SELP	0.621589	-0.430458	1.78662	0.0773643	0.186224	-4.76191
ENSG00000174177	CTU2	-0.180327	1.01368	-0.504301	0.615282	0.753311	-6.11597
ENSG00000174197	MGA	0.444187	3.83429	2.20101	0.030293	0.0947959	-4.10125
ENSG00000174206	C12orf66	0.326953	1.28741	1.12878	0.26199	0.431539	-5.64383
ENSG00000174225	ARL13A	0.299023	-0.77644	0.93614	0.351705	0.527229	-5.88056
ENSG00000174226	SNX31	-0.349964	-0.659098	-1.00811	0.316105	0.492426	-5.80889
ENSG00000174227	PIGG	-0.166442	4.25497	-0.543862	0.587881	0.733516	-6.32846
ENSG00000174231	PRPF8	0.246114	5.61761	1.2144	0.227771	0.39288	-5.90492
ENSG00000174233	ADCY6	0.241602	2.05929	0.731085	0.466626	0.634837	-6.03512
ENSG00000174238	PITPNA	-0.024156	5.59129	-0.130462	0.896492	0.942883	-6.62
ENSG00000174243	DDX23	-0.21821	4.96733	-1.26169	0.210318	0.372137	-5.77412
ENSG00000174255	ZNF80	0.70996	-0.206175	2.22542	0.0285504	0.0907267	-3.92213
ENSG00000174276	ZNHIT2	-0.907917	1.86678	-2.69326	0.00843888	0.0377254	-2.84683
ENSG00000174282	ZBTB4	-0.465424	3.19228	-2.20239	0.0301915	0.0945762	-4.03531
ENSG00000174292	TNK1	-0.499272	1.11344	-1.61136	0.110602	0.239492	-4.98735
ENSG00000174306	ZHX3	-0.226834	1.72921	-0.576044	0.566022	0.716564	-6.09932
ENSG00000174307	PHLDA3	0.411291	1.43996	1.0728	0.286226	0.459587	-5.701
ENSG00000174325	DIRC1	-0.536918	0.391935	-1.58173	0.117217	0.249138	-5.05002
ENSG00000174326	SLC16A11	0.606259	-0.602572	2.25561	0.0265173	0.0859388	-3.88042
ENSG00000174327	SLC16A13	0.319325	0.0484176	1.19041	0.237012	0.403098	-5.58106
ENSG00000174343	CHRNA9	-0.112776	-0.335113	-0.291471	0.771362	0.865974	-6.24139
ENSG00000174348	PODN	0.719797	-1.60971	3.61615	0.000492683	0.00488868	-0.37387
ENSG00000174370	C11orf45	0.970308	-1.12974	3.39492	0.00102278	0.00825164	-1.02056
ENSG00000174371	EXO1	0.501407	-0.713799	1.69785	0.0929893	0.212041	-4.9117
ENSG00000174373	RALGAPA1	-0.4246	4.9049	-2.2189	0.0290068	0.0918119	-4.17478
ENSG00000174405	LIG4	0.352181	1.79781	1.26597	0.20879	0.370139	-5.50582
ENSG00000174428	GTF2IRD2B	-0.521373	4.61403	-2.18358	0.0315931	0.0976426	-4.21837
ENSG00000174429	ABRA	0.523048	-1.3811	2.35767	0.0205557	0.0716066	-3.69736
ENSG00000174437	ATP2A2	-0.592821	5.97815	-3.08395	0.00271226	0.0167951	-2.17786
ENSG00000174442	ZWILCH	0.302672	1.76773	0.789028	0.432168	0.603476	-5.96735
ENSG00000174444	RPL4	0.299885	7.89651	1.76801	0.0804467	0.191285	-5.3335
ENSG00000174446	SNAPC5	-0.106783	3.49236	-0.359628	0.719968	0.829161	-6.31833
ENSG00000174448	STARD6	0.275578	-1.31192	0.893608	0.373914	0.549103	-5.94721
ENSG00000174453	VWC2L	0.798883	-1.6207	3.67897	0.000398282	0.00417687	-0.178303
ENSG00000174456	C12orf76	-0.701395	3.00482	-1.84008	0.069051	0.172098	-4.69928
ENSG00000174469	CNTNAP2	0.00663197	0.823071	0.0210783	0.98323	0.991207	-6.24409
ENSG00000174482	LINGO2	1.74784	-1.4472	6.3132	1.01e-08	3.54e-06	9.72722
ENSG00000174483	BBS1	-0.679209	4.3026	-2.68851	0.00855066	0.0380591	-3.0458
ENSG00000174485	DENND4A	-0.464747	4.60536	-2.11518	0.0371764	0.109967	-4.35391
ENSG00000174498	IGDCC3	0.777429	-1.29847	2.84034	0.00557159	0.0281879	-2.55108
ENSG00000174500	GCSAM	-1.31433	2.26143	-3.38041	0.00107185	0.00854249	-1.02146
ENSG00000174501	ANKRD36C	-0.0853347	6.33318	-0.292585	0.770512	0.865627	-6.66814
ENSG00000174514	MFSD4A	0.18208	3.62344	0.644815	0.520687	0.680285	-6.19705
ENSG00000174516	PELI3	-0.15966	-0.553105	-0.597418	0.551728	0.705939	-6.12112
ENSG00000174527	MYO1H	-0.0733207	-0.997288	-0.282575	0.778151	0.870521	-6.28312
ENSG00000174529	TMEM81	0.750083	-1.40676	2.83721	0.005622	0.0283456	-2.56363
ENSG00000174547	MRPL11	0.00604915	2.67121	0.0158282	0.987406	0.993357	-6.32051
ENSG00000174564	IL20RB	-0.176571	1.6201	-0.532529	0.595672	0.739271	-6.11204
ENSG00000174567	GOLT1A	-0.500852	0.169295	-1.20717	0.230529	0.396179	-5.55001
ENSG00000174574	AKIRIN1	0.11682	4.48121	0.573692	0.567607	0.71758	-6.33349
ENSG00000174579	MSL2	0.0831781	3.34665	0.321091	0.748886	0.850993	-6.31903
ENSG00000174586	ZNF497	-0.099128	-0.148303	-0.378371	0.706046	0.820118	-6.19775
ENSG00000174599	TRAM1L1	0.977279	-1.56241	4.45516	2.4e-05	0.000575045	2.42264
ENSG00000174600	CMKLR1	0.860553	-0.0574121	2.32064	0.0225656	0.0764241	-3.72663
ENSG00000174606	ANGEL2	-0.800667	4.26516	-4.04078	0.000111973	0.0017037	0.921147
ENSG00000174607	UGT8	0.757657	0.918788	2.07716	0.0406347	0.117237	-4.21149
ENSG00000174611	KY	-0.0794904	-0.0860348	-0.186414	0.85254	0.917635	-6.24961
ENSG00000174628	IQCK	-1.39207	5.23681	-5.74046	1.26e-07	1.6e-05	7.30155
ENSG00000174640	SLCO2A1	-0.529847	0.721853	-1.35377	0.179199	0.333227	-5.35182
ENSG00000174652	ZNF266	-0.26795	2.17796	-0.803492	0.423806	0.595449	-5.96128
ENSG00000174667	OR7D4	0.655489	-1.00228	2.37292	0.0197754	0.069724	-3.64421
ENSG00000174669	SLC29A2	0.467309	0.0616978	1.77317	0.0795824	0.189974	-4.75965
ENSG00000174672	BRSK2	0.412483	-0.134871	1.36438	0.175848	0.329217	-5.37052
ENSG00000174684	B4GAT1	0.78151	-0.420365	2.73153	0.00758563	0.0348434	-2.78717
ENSG00000174695	TMEM167A	0.506531	4.44062	2.47971	0.0150097	0.0572666	-3.55457
ENSG00000174705	SH3PXD2B	0.807444	2.00144	2.76177	0.00696803	0.0327665	-2.73267
ENSG00000174718	RESF1	-0.0900254	5.75871	-0.370302	0.712027	0.824066	-6.57869
ENSG00000174720	LARP7	-0.257681	5.15035	-1.27859	0.204328	0.364749	-5.77401
ENSG00000174721	FGFBP3	0.642853	-1.22057	2.8408	0.00556422	0.0281649	-2.54755
ENSG00000174738	NR1D2	0.227598	4.39725	1.06693	0.288857	0.462769	-5.92963
ENSG00000174744	BRMS1	0.0310017	3.03286	0.102346	0.918709	0.954587	-6.34055
ENSG00000174748	RPL15	0.285323	8.38766	1.60898	0.111122	0.240292	-5.6392
ENSG00000174749	FAM241A	-0.545141	3.13809	-2.35796	0.0205405	0.0716059	-3.70542
ENSG00000174775	HRAS	-0.207943	3.09272	-0.493472	0.62288	0.759847	-6.23015
ENSG00000174776	WDR49	-0.839971	6.79902	-2.47504	0.0151943	0.0577559	-3.80616
ENSG00000174780	SRP72	0.226696	4.53049	1.03472	0.30357	0.478581	-5.98102
ENSG00000174788	PCP2	0.170048	-1.26295	0.513584	0.608801	0.749288	-6.20565
ENSG00000174791	RIN1	0.860526	-0.0882513	3.27739	0.00148937	0.0109056	-1.3318
ENSG00000174792	ODAPH	-0.843466	-0.0534134	-1.94996	0.0542925	0.144774	-4.45953
ENSG00000174796	THAP6	-1.16123	3.73393	-4.45784	2.38e-05	0.000571994	2.40525
ENSG00000174799	CEP135	-0.0334784	2.29652	-0.103648	0.917679	0.954411	-6.28392
ENSG00000174804	FZD4	0.0154818	0.276459	0.0543685	0.956762	0.976225	-6.25596
ENSG00000174808	BTC	-0.245691	2.47581	-0.643208	0.521724	0.680935	-6.08644
ENSG00000174827	PDZK1	0.104242	-0.129613	0.305394	0.760771	0.858845	-6.22416
ENSG00000174837	ADGRE1	0.200713	0.28771	0.396051	0.693004	0.81144	-6.17739
ENSG00000174839	DENND6A	0.297633	3.66164	0.951959	0.343666	0.519124	-5.96817
ENSG00000174840	PDE12	0.0872998	2.28552	0.415623	0.678675	0.801675	-6.21119
ENSG00000174842	GLMN	0.133142	1.34349	0.375161	0.708423	0.821809	-6.19012
ENSG00000174844	DNAH12	-0.99414	5.81106	-3.26099	0.00156845	0.0112931	-1.65976
ENSG00000174851	YIF1A	-0.616652	3.09731	-1.56195	0.121807	0.255451	-5.15474
ENSG00000174871	CNIH2	-1.05363	0.827336	-2.63891	0.00980072	0.0420239	-2.97977
ENSG00000174876	AMY1B	-0.0762351	-0.157794	-0.177729	0.859335	0.921953	-6.25398
ENSG00000174885	NLRP6	1.1154	-0.594394	2.45918	0.0158368	0.0594952	-3.4335
ENSG00000174886	NDUFA11	0.0523965	4.81051	0.177488	0.859524	0.922095	-6.52541
ENSG00000174891	RSRC1	0.420515	3.97574	1.7758	0.0791444	0.189259	-4.91266
ENSG00000174898	CATSPERD	-2.41466	2.67962	-4.83946	5.36e-06	0.000202929	3.83855
ENSG00000174903	RAB1B	-0.329053	5.17792	-2.08344	0.040045	0.116148	-4.47932
ENSG00000174915	PTDSS2	0.0261306	2.11315	0.0756989	0.939827	0.967552	-6.27056
ENSG00000174917	MICOS13	-1.36158	3.62742	-4.1299	8.1e-05	0.0013547	1.27201
ENSG00000174928	C3orf33	0.517059	-0.152585	1.50084	0.136894	0.276895	-5.18374
ENSG00000174938	SEZ6L2	0.245611	0.430322	0.671377	0.503699	0.666622	-6.03451
ENSG00000174943	KCTD13	-0.251611	2.49961	-0.760178	0.449134	0.61905	-6.01484
ENSG00000174944	P2RY14	0.748853	-0.206462	1.62957	0.106686	0.233813	-4.99638
ENSG00000174945	AMZ1	-0.0567008	-0.359718	-0.188938	0.850566	0.916611	-6.26746
ENSG00000174946	GPR171	-0.0102275	0.665979	-0.0208449	0.983416	0.991333	-6.24415
ENSG00000174950	CD164L2	-1.15775	2.19156	-3.03095	0.00318278	0.0188326	-2.00091
ENSG00000174951	FUT1	-0.348922	1.95598	-0.923271	0.358333	0.533628	-5.85899
ENSG00000174953	DHX36	0.173856	5.13091	0.819176	0.414849	0.587545	-6.24251
ENSG00000174989	FBXW8	0.20085	1.68358	0.690435	0.491697	0.656369	-6.03526
ENSG00000174990	CA5A	0.168651	-1.02846	0.51434	0.608275	0.749091	-6.19204
ENSG00000174992	ZG16	0.744957	-1.34841	4.17848	6.78e-05	0.00118439	1.46198
ENSG00000174996	KLC2	0.0641345	2.43614	0.179886	0.857646	0.920863	-6.2804
ENSG00000175003	SLC22A1	-0.280038	0.249655	-0.645027	0.52055	0.680269	-6.0496
ENSG00000175029	CTBP2	-0.164662	5.50063	-0.772894	0.441609	0.611815	-6.32463
ENSG00000175040	CHST2	1.38076	-0.405368	4.45499	2.41e-05	0.000575045	2.44253
ENSG00000175048	ZDHHC14	0.76642	0.182468	1.99768	0.0487689	0.133965	-4.36237
ENSG00000175054	ATR	-0.75726	4.47586	-3.49654	0.000733962	0.00644687	-0.838621
ENSG00000175063	UBE2C	0.117043	1.40402	0.26036	0.79518	0.881353	-6.22921
ENSG00000175066	GK5	-0.0744869	5.36457	-0.291619	0.771249	0.865966	-6.56252
ENSG00000175073	VCPIP1	0.143321	2.768	0.634933	0.527082	0.685049	-6.12586
ENSG00000175087	PDIK1L	0.90952	1.83154	2.84873	0.00543879	0.0276954	-2.50647
ENSG00000175097	RAG2	-0.129662	-1.07103	-0.3573	0.721703	0.830411	-6.26496
ENSG00000175104	TRAF6	0.27179	2.13403	1.06043	0.291784	0.465775	-5.7465
ENSG00000175105	ZNF654	0.806459	2.58654	3.05391	0.00297038	0.0179301	-1.99577
ENSG00000175106	TVP23C	-2.01041	3.55116	-5.34977	6.64e-07	4.85e-05	5.77996
ENSG00000175110	MRPS22	-0.450408	3.87212	-1.44528	0.15185	0.297177	-5.40639
ENSG00000175115	PACS1	-0.421495	4.69543	-1.63613	0.105303	0.231605	-5.21737
ENSG00000175121	WFDC5	0.208015	-1.50179	0.626427	0.53262	0.68983	-6.15783
ENSG00000175130	MARCKSL1	0.522013	4.28006	2.33815	0.0215947	0.0741192	-3.85149
ENSG00000175137	SH3BP5L	0.0388594	2.15261	0.130611	0.896375	0.942881	-6.27849
ENSG00000175155	YPEL2	0.170875	3.64139	0.733512	0.465152	0.633357	-6.14254
ENSG00000175164	ABO	-0.228048	2.56169	-0.671688	0.503502	0.666595	-6.07811
ENSG00000175166	PSMD2	0.545854	5.60496	3.71659	0.000350249	0.00380701	-0.250139
ENSG00000175175	PPM1E	0.444142	-1.19954	1.93205	0.0564968	0.149443	-4.53793
ENSG00000175182	FAM131A	0.00284714	2.22589	0.0104994	0.991646	0.99547	-6.28201
ENSG00000175183	CSRP2	-0.0913383	3.20084	-0.258221	0.796825	0.88248	-6.32851
ENSG00000175193	PARL	0.304396	3.99491	1.14441	0.255488	0.424699	-5.8033
ENSG00000175197	DDIT3	0.0195981	4.34631	0.0511241	0.95934	0.977335	-6.4774
ENSG00000175198	PCCA	-1.26507	4.39512	-3.80673	0.000256589	0.00304222	0.143486
ENSG00000175203	DCTN2	-0.500168	4.89935	-1.62474	0.107713	0.235459	-5.26023
ENSG00000175206	NPPA	0.659386	-1.4804	3.16618	0.00210836	0.0139554	-1.69043
ENSG00000175213	ZNF408	-0.21096	0.661343	-0.609054	0.544022	0.698751	-6.05808
ENSG00000175215	CTDSP2	0.0119229	5.26087	0.0759777	0.939605	0.967446	-6.58833
ENSG00000175216	CKAP5	0.363408	4.07042	1.58197	0.117162	0.249053	-5.23488
ENSG00000175220	ARHGAP1	-0.253574	3.9268	-1.34076	0.183372	0.339087	-5.55679
ENSG00000175221	MED16	0.0261221	3.32826	0.10314	0.918081	0.95443	-6.36514
ENSG00000175224	ATG13	-0.276115	5.51255	-1.50426	0.136014	0.275625	-5.51035
ENSG00000175262	C1orf127	0.547176	-1.24253	2.43886	0.0166954	0.061805	-3.51102
ENSG00000175265	GOLGA8A	0.415608	4.30809	1.13304	0.260203	0.429578	-5.85258
ENSG00000175267	VWA3A	-0.864951	5.61562	-2.37769	0.0195366	0.0691048	-3.9096
ENSG00000175274	TP53I11	-0.0816144	4.8175	-0.425003	0.671849	0.796621	-6.45007
ENSG00000175279	CENPS	-2.54117	3.09315	-6.46977	5e-09	2.44e-06	10.3872
ENSG00000175283	DOLK	-0.50664	0.387473	-1.81612	0.0726794	0.177998	-4.66768
ENSG00000175287	PHYHD1	0.0690341	3.02665	0.189174	0.850382	0.916565	-6.32455
ENSG00000175305	CCNE2	-0.342609	0.778352	-0.88575	0.378112	0.55307	-5.85797
ENSG00000175309	PHYKPL	-0.367855	4.87861	-1.35443	0.178988	0.333127	-5.64549
ENSG00000175311	ANKS4B	0.777066	-1.10779	3.03366	0.00315705	0.0187254	-2.03721
ENSG00000175315	CST6	0.18984	-0.779873	0.5221	0.602883	0.744895	-6.17123
ENSG00000175318	GRAMD2A	-1.80767	3.79525	-3.84889	0.00022148	0.00274168	0.32752
ENSG00000175322	ZNF519	-0.615279	2.45405	-1.8214	0.0718665	0.176513	-4.70279
ENSG00000175324	LSM1	-0.242597	3.61008	-0.661107	0.510232	0.671978	-6.18576
ENSG00000175334	BANF1	-0.84086	5.18657	-3.05245	0.00298342	0.0179708	-2.18756
ENSG00000175336	APOF	0.846617	-1.01777	2.97499	0.00376095	0.0212202	-2.18815
ENSG00000175344	CHRNA7	0.305191	1.30791	0.807208	0.421674	0.593521	-5.95464
ENSG00000175348	TMEM9B	-0.300298	3.84723	-1.14402	0.255646	0.424833	-5.78481
ENSG00000175352	NRIP3	0.373955	0.0433576	1.02492	0.308147	0.483334	-5.75253
ENSG00000175354	PTPN2	-0.135633	5.70089	-0.609126	0.543975	0.698751	-6.45634
ENSG00000175356	SCUBE2	-0.824748	0.748494	-2.37012	0.0199168	0.0700119	-3.58738
ENSG00000175376	EIF1AD	1.27914	3.41506	5.25739	9.76e-07	6.3e-05	5.41154
ENSG00000175387	SMAD2	0.0504457	5.59088	0.286357	0.775262	0.868629	-6.58723
ENSG00000175390	EIF3F	-0.0155429	5.32739	-0.0573182	0.954419	0.974683	-6.59675
ENSG00000175395	ZNF25	0.277533	0.346314	0.837606	0.40447	0.578893	-5.91198
ENSG00000175414	ARL10	0.77258	0.874466	2.32199	0.0224895	0.0762291	-3.71308
ENSG00000175416	CLTB	-0.092109	4.3656	-0.348115	0.728566	0.835264	-6.42294
ENSG00000175426	PCSK1	0.49908	-1.02283	1.82836	0.0708068	0.174853	-4.71366
ENSG00000175449	RFESD	0.24891	-0.895182	0.907201	0.366722	0.542427	-5.9129
ENSG00000175455	CCDC14	0.317041	3.24067	0.89973	0.370664	0.546185	-5.97532
ENSG00000175463	TBC1D10C	0.0505544	1.50798	0.113858	0.909604	0.950583	-6.24211
ENSG00000175467	SART1	0.141715	3.80305	0.595611	0.552929	0.706823	-6.24347
ENSG00000175470	PPP2R2D	0.134154	3.41162	0.558013	0.57822	0.725851	-6.22811
ENSG00000175471	MCTP1	-0.563957	3.12391	-1.27359	0.206088	0.36714	-5.55285
ENSG00000175482	POLD4	0.360078	4.12548	1.2708	0.207074	0.368137	-5.6686
ENSG00000175489	LRRC25	0.342634	1.27466	0.924698	0.357595	0.532867	-5.84454
ENSG00000175497	DPP10	0.0351398	1.04042	0.0863554	0.931376	0.962707	-6.23844
ENSG00000175505	CLCF1	-0.303364	1.00762	-0.968661	0.335309	0.510748	-5.78145
ENSG00000175518	UBQLNL	0.482511	-0.758057	1.76965	0.0801704	0.190933	-4.79678
ENSG00000175520	UBQLN3	0.267232	-1.39485	1.24609	0.215963	0.378847	-5.5889
ENSG00000175536	LIPT2	1.07212	1.15502	3.06288	0.00289097	0.0175686	-1.93025
ENSG00000175538	KCNE3	-0.320942	4.64729	-1.39158	0.167477	0.318181	-5.57364
ENSG00000175544	CABP4	-0.604824	0.162034	-1.84532	0.0682781	0.170716	-4.62877
ENSG00000175548	ALG10B	0.74385	1.13204	2.69269	0.00845217	0.0377642	-2.87224
ENSG00000175550	DRAP1	-0.938381	4.13029	-2.7895	0.00644222	0.03106	-2.77181
ENSG00000175556	LONRF3	0.346058	0.27371	1.08953	0.278829	0.450998	-5.68075
ENSG00000175564	UCP3	-0.149839	0.670396	-0.422163	0.673912	0.798251	-6.15125
ENSG00000175567	UCP2	-0.605186	6.93672	-3.5847	0.000547583	0.00528569	-0.78646
ENSG00000175573	C11orf68	-0.902846	1.37088	-2.74043	0.00739883	0.0342522	-2.72338
ENSG00000175575	PAAF1	-0.252274	3.04729	-0.813471	0.418094	0.590255	-6.0157
ENSG00000175581	MRPL48	-0.740961	2.58337	-1.9545	0.0537449	0.143805	-4.47265
ENSG00000175582	RAB6A	0.254041	5.27157	1.23821	0.218858	0.38229	-5.83654
ENSG00000175591	P2RY2	0.819553	0.760061	2.58441	0.0113634	0.0468544	-3.13006
ENSG00000175592	FOSL1	1.10397	0.936288	2.51393	0.0137163	0.0535529	-3.2996
ENSG00000175595	ERCC4	-0.348765	3.62458	-1.39045	0.167818	0.318509	-5.45551
ENSG00000175600	SUGCT	0.446693	-1.51678	1.53557	0.128149	0.264844	-5.20709
ENSG00000175602	CCDC85B	0.0624882	1.15956	0.140588	0.88851	0.939004	-6.23558
ENSG00000175606	TMEM70	0.323873	2.78322	0.834934	0.405965	0.580177	-5.98868
ENSG00000175634	RPS6KB2	-0.160594	3.34817	-0.553461	0.581319	0.728181	-6.21478
ENSG00000175643	RMI2	-0.442987	1.95329	-1.05905	0.29241	0.466321	-5.70998
ENSG00000175662	TOM1L2	-0.482504	3.60868	-1.78161	0.0781843	0.187702	-4.86743
ENSG00000175664	TEX26	-0.832354	4.06062	-1.87284	0.0643347	0.163676	-4.74811
ENSG00000175691	ZNF77	0.0241552	-0.219721	0.0853018	0.932211	0.963218	-6.27227
ENSG00000175697	GPR156	0.779298	-1.36584	3.70968	0.000358637	0.00387508	-0.074293
ENSG00000175701	MTLN	-2.80659	1.32586	-6.48619	4.64e-09	2.44e-06	10.4216
ENSG00000175707	KDF1	-0.444361	0.448546	-1.44566	0.151744	0.297005	-5.23984
ENSG00000175711	B3GNTL1	-0.889282	2.71483	-2.4168	0.0176747	0.0642651	-3.54029
ENSG00000175727	MLXIP	-0.889264	4.15747	-5.0767	2.06e-06	0.000106367	4.68828
ENSG00000175745	NR2F1	0.773886	-1.08864	2.4213	0.0174708	0.06375	-3.54076
ENSG00000175756	AURKAIP1	-0.974842	3.43733	-3.34367	0.00120618	0.00931535	-1.20302
ENSG00000175764	TTLL11	0.554543	0.626109	1.62803	0.107013	0.234261	-4.98073
ENSG00000175768	TOMM5	-0.343963	3.28581	-0.848552	0.398381	0.57338	-6.00708
ENSG00000175782	SLC35E3	-0.277235	2.51955	-0.932957	0.353337	0.528749	-5.88034
ENSG00000175787	ZNF169	-0.681628	0.600008	-2.27823	0.0250788	0.0825493	-3.78758
ENSG00000175792	RUVBL1	-0.933938	4.08071	-3.77959	0.000281929	0.00325647	0.0788947
ENSG00000175793	SFN	0.754344	3.51413	2.25053	0.0268503	0.0867664	-3.97212
ENSG00000175806	MSRA	-0.814203	2.53954	-2.32702	0.0222072	0.07553	-3.72514
ENSG00000175826	CTDNEP1	-0.0172396	4.93655	-0.0865234	0.931242	0.962677	-6.54911
ENSG00000175832	ETV4	-0.159114	-0.46239	-0.536937	0.592635	0.737568	-6.14628
ENSG00000175854	SWI5	0.253276	1.38223	0.574635	0.566971	0.717161	-6.09636
ENSG00000175857	GAPT	0.704072	2.00267	1.33062	0.186673	0.343186	-5.43101
ENSG00000175866	BAIAP2	-0.625668	6.24084	-1.88596	0.0625236	0.160402	-4.96446
ENSG00000175868	CALCB	0.850632	-1.73958	3.62037	0.00048573	0.00484122	-0.363569
ENSG00000175874	CREG2	0.478812	-1.17915	2.27498	0.0252812	0.0830341	-3.86497
ENSG00000175877	TMEM270	0.398161	-1.6002	1.61871	0.109008	0.237129	-5.08719
ENSG00000175893	ZDHHC21	0.274043	1.7933	0.886399	0.377764	0.552827	-5.89058
ENSG00000175895	PLEKHF2	-0.134175	4.46376	-0.722663	0.47176	0.63911	-6.23673
ENSG00000175899	A2M	0.336595	3.05332	0.881804	0.380231	0.555216	-5.96581
ENSG00000175906	ARL4D	-0.365592	1.04625	-1.02454	0.308326	0.483477	-5.73391
ENSG00000175920	DOK7	0.838623	0.452879	2.19165	0.0309849	0.0963141	-3.97941
ENSG00000175928	LRRN1	0.916034	1.87126	2.7011	0.00825721	0.0371054	-2.877
ENSG00000175931	UBE2O	0.934597	2.72131	3.35624	0.00115854	0.0090401	-1.14681
ENSG00000175938	ORAI3	-0.0289154	1.63505	-0.0911966	0.927539	0.960205	-6.24741
ENSG00000175970	UNC119B	-0.687134	3.39196	-2.65921	0.00927017	0.0403145	-3.03129
ENSG00000175984	DENND2C	-0.214713	2.90177	-0.808089	0.421169	0.593064	-6.00981
ENSG00000175985	PLEKHD1	0.176698	-0.168741	0.770128	0.44324	0.613659	-5.9836
ENSG00000176009	ASCL3	-1.94193	1.96012	-4.12093	8.37e-05	0.00138425	1.30909
ENSG00000176014	TUBB6	1.80787	1.86448	4.8966	4.26e-06	0.000177065	4.04029
ENSG00000176018	LYSMD3	0.574268	2.81709	1.73209	0.086681	0.201344	-4.88919
ENSG00000176020	AMIGO3	1.10006	-1.00131	4.39216	3.05e-05	0.000683357	2.21255
ENSG00000176022	B3GALT6	0.168523	-0.0233897	0.613618	0.541015	0.696361	-6.08056
ENSG00000176024	ZNF613	-0.969992	1.01491	-2.64305	0.00969025	0.0416617	-2.95929
ENSG00000176029	C11orf16	-1.59568	4.37496	-4.47175	2.26e-05	0.000549807	2.41669
ENSG00000176040	TMPRSS7	-0.0696828	-0.912217	-0.266834	0.790207	0.87883	-6.28168
ENSG00000176046	NUPR1	-0.237397	5.13774	-0.78746	0.433081	0.604338	-6.27458
ENSG00000176049	JAKMIP2	0.888094	0.536865	2.40683	0.0181338	0.0654412	-3.52948
ENSG00000176055	MBLAC2	1.0468	-0.00848285	3.51533	0.000689812	0.00614836	-0.636529
ENSG00000176058	TPRN	0.434907	0.484316	1.49803	0.137622	0.277818	-5.17407
ENSG00000176083	ZNF683	0.878279	0.624437	1.86688	0.0651728	0.165117	-4.59738
ENSG00000176087	SLC35A4	0.138967	4.34773	0.553992	0.580957	0.728061	-6.32791
ENSG00000176092	CRYBG2	0.520819	0.430915	1.2321	0.221121	0.384891	-5.52543
ENSG00000176095	IP6K1	0.0176457	4.06819	0.0778584	0.938113	0.966681	-6.44577
ENSG00000176101	SSNA1	0.118231	3.68208	0.368113	0.713653	0.825133	-6.33639
ENSG00000176102	CSTF3	-0.458405	3.87818	-1.73325	0.0864737	0.201012	-4.97516
ENSG00000176105	YES1	0.714919	3.478	2.84631	0.00547674	0.0278423	-2.58436
ENSG00000176108	CHMP6	0.226165	1.70085	0.625335	0.533333	0.690265	-6.06967
ENSG00000176125	UFSP1	0.534187	-1.48794	2.73768	0.00745613	0.0343913	-2.81929
ENSG00000176136	MC5R	1.00325	-1.41592	3.90484	0.000181915	0.00239276	0.55017
ENSG00000176142	TMEM39A	-0.924131	2.43886	-2.60283	0.0108115	0.0451345	-3.09802
ENSG00000176148	TCP11L1	-0.446704	1.2439	-1.17695	0.242318	0.40869	-5.56515
ENSG00000176153	GPX2	-0.889445	4.18735	-2.50608	0.0140039	0.0543847	-3.468
ENSG00000176155	CCDC57	-1.17314	5.77608	-4.81426	5.93e-06	0.000215036	3.58544
ENSG00000176165	FOXG1	0.577851	1.30126	1.82987	0.0705784	0.174579	-4.66445
ENSG00000176170	SPHK1	0.221102	1.08199	0.601814	0.54881	0.703194	-6.07185
ENSG00000176171	BNIP3	0.142026	2.32291	0.473593	0.636936	0.76954	-6.18229
ENSG00000176182	MYPOP	-0.164095	-0.0754236	-0.583802	0.560813	0.712727	-6.09865
ENSG00000176204	LRRTM4	-0.663333	1.2585	-1.42163	0.158587	0.305837	-5.26447
ENSG00000176208	ATAD5	1.00721	0.55975	3.83823	0.0002299	0.00280567	0.3674
ENSG00000176209	SMIM19	-0.670219	4.45349	-1.78921	0.0769432	0.185646	-4.94252
ENSG00000176222	ZNF404	0.0378287	-0.408497	0.109135	0.913338	0.952055	-6.27683
ENSG00000176225	RTTN	-0.662046	4.8661	-2.57566	0.0116341	0.0476106	-3.37735
ENSG00000176230	OR4K17	-0.215157	0.560875	-0.778033	0.438589	0.609226	-5.94859
ENSG00000176244	ACBD7	-0.586537	2.28967	-2.1248	0.0363433	0.108068	-4.13946
ENSG00000176248	ANAPC2	-0.381063	3.47544	-1.357	0.178175	0.332094	-5.48245
ENSG00000176261	ZBTB8OS	-1.17729	4.2171	-4.26561	4.91e-05	0.000961296	1.69879
ENSG00000176273	SLC35G1	0.247353	0.028416	0.775959	0.439807	0.61013	-5.9707
ENSG00000176293	ZNF135	0.825052	-0.0729279	2.75197	0.0071629	0.0334813	-2.72704
ENSG00000176340	COX8A	-1.16634	6.20171	-4.7014	9.26e-06	0.000297457	3.13033
ENSG00000176358	TAC4	-1.54276	3.81272	-3.00508	0.00343903	0.0199248	-2.17766
ENSG00000176371	ZSCAN2	-1.05819	1.35653	-2.50367	0.014093	0.0545818	-3.29002
ENSG00000176381	PRR18	-0.31527	1.01069	-0.907648	0.366487	0.542129	-5.83856
ENSG00000176383	B3GNT4	0.0818611	-0.711903	0.352374	0.725381	0.833114	-6.2422
ENSG00000176386	CDC26	-0.540856	3.8735	-1.73787	0.085653	0.199898	-4.95785
ENSG00000176387	HSD11B2	-0.925537	0.978871	-2.53136	0.0130967	0.0518996	-3.23672
ENSG00000176390	CRLF3	-0.486345	4.41098	-1.80741	0.0740378	0.180709	-4.90847
ENSG00000176393	RNPEP	-0.380708	5.19188	-1.84707	0.0680212	0.170337	-4.92235
ENSG00000176396	EID2	0.149154	1.53551	0.413806	0.68	0.802112	-6.17349
ENSG00000176399	DMRTA1	0.846016	-1.07231	3.34653	0.0011952	0.00925843	-1.16082
ENSG00000176401	EID2B	0.430751	-0.179932	1.505	0.135824	0.275308	-5.18768
ENSG00000176402	GJC3	0.760326	-1.73674	3.79684	0.000265556	0.0031201	0.190651
ENSG00000176406	RIMS2	-0.717419	0.240858	-2.10453	0.0381187	0.111907	-4.14545
ENSG00000176407	KCMF1	-0.770282	4.45983	-3.99927	0.000129995	0.00188355	0.768825
ENSG00000176410	DNAJC30	-0.075714	0.78988	-0.240689	0.810343	0.891843	-6.21585
ENSG00000176422	SPRYD4	0.702377	-0.138747	2.85932	0.00527524	0.0270798	-2.45894
ENSG00000176438	SYNE3	1.00211	0.228346	3.43486	0.000898388	0.0074723	-0.872109
ENSG00000176444	CLK2	-0.621401	2.71912	-2.11175	0.0374777	0.110579	-4.1738
ENSG00000176454	LPCAT4	-0.362548	4.42601	-1.01571	0.312491	0.488327	-5.98771
ENSG00000176463	SLCO3A1	0.209329	2.40028	0.504998	0.614794	0.753032	-6.17232
ENSG00000176472	ZNF575	0.0583913	-0.445918	0.199895	0.842014	0.911117	-6.26357
ENSG00000176473	WDR25	-0.164655	1.48442	-0.498735	0.619182	0.756937	-6.11983
ENSG00000176476	SGF29	-0.739968	3.1948	-2.32323	0.0224196	0.0760709	-3.77274
ENSG00000176485	PLAAT3	-0.966333	3.04565	-2.64503	0.00963787	0.0415127	-3.02833
ENSG00000176490	DIRAS1	1.49825	-1.76152	4.84227	5.3e-06	0.000202632	3.83503
ENSG00000176495	OR5AN1	0.925273	-0.301376	3.98835	0.00013518	0.00193451	0.849727
ENSG00000176531	PHLDB3	0.100512	2.43353	0.309309	0.757801	0.856613	-6.25231
ENSG00000176532	PRR15	-0.461151	4.99914	-1.72001	0.0888665	0.204948	-5.1172
ENSG00000176533	GNG7	1.39981	-0.791839	4.61947	1.28e-05	0.00037118	3.02749
ENSG00000176542	USF3	0.602923	2.85522	3.12	0.00242997	0.0155628	-1.81815
ENSG00000176563	CNTD1	-0.469736	0.227913	-1.29141	0.199867	0.358982	-5.44933
ENSG00000176571	CNBD1	0.329258	-1.50728	1.09624	0.275896	0.447526	-5.76403
ENSG00000176595	KBTBD11	1.46324	-1.36066	5.1389	1.59e-06	8.77e-05	4.96533
ENSG00000176597	B3GNT5	-0.618035	5.6145	-3.28623	0.00144828	0.0106667	-1.56873
ENSG00000176601	MAP3K19	-0.732405	5.81066	-2.70468	0.00817559	0.0368396	-3.15842
ENSG00000176619	LMNB2	1.25931	2.02332	3.98724	0.000135721	0.0019391	0.827266
ENSG00000176623	RMDN1	-0.779183	4.65266	-3.08772	0.00268135	0.0166652	-2.04369
ENSG00000176624	MEX3C	0.36657	2.65322	1.09388	0.276924	0.448514	-5.73866
ENSG00000176635	HORMAD2	0.839742	-1.61451	2.84018	0.0055742	0.0281925	-2.56314
ENSG00000176641	RNF152	-0.471098	4.46517	-1.67882	0.0966553	0.217946	-5.12951
ENSG00000176658	MYO1D	-0.0230522	5.4035	-0.134372	0.893408	0.941711	-6.59867
ENSG00000176681	LRRC37A	-0.622544	2.44609	-2.04613	0.0436603	0.123682	-4.28951
ENSG00000176695	OR4F17	-1.15972	4.07935	-2.93948	0.00417663	0.0228186	-2.38519
ENSG00000176697	BDNF	0.691868	-1.0806	2.42356	0.0173693	0.0635067	-3.53704
ENSG00000176714	CCDC121	0.243608	1.2899	0.723311	0.471364	0.638685	-5.99351
ENSG00000176715	ACSF3	-0.210721	4.06661	-0.873248	0.384851	0.559321	-6.07427
ENSG00000176720	BOK	0.0144754	0.119867	0.0371285	0.970465	0.984788	-6.25617
ENSG00000176723	ZNF843	0.60112	-0.903226	2.19123	0.031016	0.0963311	-4.02221
ENSG00000176731	RBIS	-0.788482	4.23174	-1.93335	0.0563345	0.149128	-4.66021
ENSG00000176732	PFN4	0.0865366	-0.341803	0.246842	0.805592	0.888948	-6.24704
ENSG00000176749	CDK5R1	1.08909	-0.550552	3.48706	0.000757229	0.00659807	-0.728418
ENSG00000176771	NCKAP5	0.577716	-1.07759	2.29007	0.0243533	0.0808425	-3.82657
ENSG00000176783	RUFY1	-0.2102	4.78433	-0.86731	0.388077	0.562577	-6.16418
ENSG00000176788	BASP1	-0.530109	6.33112	-3.39617	0.00101865	0.00823046	-1.30928
ENSG00000176798	OR51L1	-0.0157212	-0.737055	-0.0534357	0.957503	0.976566	-6.30449
ENSG00000176809	LRRC37A3	-0.593593	4.64658	-1.85757	0.0664984	0.167415	-4.84677
ENSG00000176834	VSIG10	-0.990819	2.9542	-2.8838	0.00491446	0.0256547	-2.44203
ENSG00000176842	IRX5	0.311009	0.497624	0.926145	0.356846	0.532042	-5.83547
ENSG00000176845	METRNL	0.512206	3.73041	1.43072	0.155972	0.302572	-5.41479
ENSG00000176853	FAM91A1	-0.136986	5.02487	-0.831001	0.408171	0.581855	-6.2215
ENSG00000176871	WSB2	0.057988	4.53154	0.230813	0.817984	0.896889	-6.47632
ENSG00000176884	GRIN1	0.213853	-0.16164	0.60285	0.548124	0.702435	-6.11015
ENSG00000176887	SOX11	2.0187	-0.630872	4.74828	7.7e-06	0.000259793	3.49825
ENSG00000176890	TYMS	-0.00428176	1.21544	-0.01132	0.990993	0.99518	-6.25799
ENSG00000176894	PXMP2	0.116818	0.36747	0.312345	0.755501	0.855073	-6.20377
ENSG00000176896	TCEANC	-0.126146	0.862149	-0.413886	0.679942	0.802108	-6.15901
ENSG00000176903	PNMA1	-0.319438	3.32285	-1.23221	0.22108	0.38486	-5.62271
ENSG00000176907	TCIM	1.46867	1.86288	3.48503	0.000762305	0.00662955	-0.760601
ENSG00000176909	MAMSTR	1.00527	-0.907549	3.55919	0.000596297	0.00559523	-0.522566
ENSG00000176915	ANKLE2	0.0881534	4.22538	0.414679	0.679363	0.801831	-6.38207
ENSG00000176919	C8G	0.227694	-0.994655	0.685722	0.49465	0.659177	-6.08741
ENSG00000176920	FUT2	-0.651845	4.6856	-2.42889	0.0171318	0.062919	-3.69836
ENSG00000176927	EFCAB5	-0.821685	1.73453	-1.85121	0.0674169	0.169285	-4.60749
ENSG00000176928	GCNT4	0.53655	0.257802	1.62121	0.10847	0.236398	-4.99684
ENSG00000176945	MUC20	-0.697514	7.15519	-3.14253	0.00226774	0.0147309	-2.12234
ENSG00000176946	THAP4	0.113418	3.06795	0.350363	0.726884	0.834151	-6.28465
ENSG00000176953	NFATC2IP	0.148013	3.32822	0.61534	0.539882	0.695507	-6.19258
ENSG00000176956	LY6H	-0.448167	0.183339	-1.34115	0.183246	0.339004	-5.38686
ENSG00000176971	FIBIN	0.504009	-1.51461	2.11617	0.0370898	0.109815	-4.2059
ENSG00000176973	FAM89B	-1.0391	1.81963	-2.67161	0.00895936	0.0393234	-2.90326
ENSG00000176974	SHMT1	-0.60912	2.04306	-1.77845	0.0787046	0.188427	-4.75206
ENSG00000176978	DPP7	-0.198526	3.8675	-0.581897	0.56209	0.713632	-6.26059
ENSG00000176986	SEC24C	0.019839	3.68267	0.0926709	0.926371	0.959602	-6.40101
ENSG00000176994	SMCR8	0.284002	2.06345	1.42449	0.157762	0.304853	-5.30218
ENSG00000177000	MTHFR	-0.113392	3.8762	-0.489708	0.625531	0.761571	-6.30945
ENSG00000177025	C19orf18	-0.659124	0.190691	-1.89282	0.0615941	0.158684	-4.54359
ENSG00000177030	DEAF1	-0.0558084	3.48995	-0.156395	0.876072	0.931501	-6.37775
ENSG00000177034	MTX3	0.5208	1.96917	1.98018	0.0507363	0.137732	-4.41236
ENSG00000177042	TMEM80	-0.897898	2.27771	-2.41096	0.0179421	0.0649924	-3.51793
ENSG00000177045	SIX5	0.73838	-0.0603006	2.77639	0.0066861	0.0319073	-2.66888
ENSG00000177047	IFNW1	0.703746	-0.54666	2.68125	0.00872395	0.0385792	-2.91709
ENSG00000177051	FBXO46	0.454848	3.30383	1.96877	0.0520546	0.140379	-4.51182
ENSG00000177054	ZDHHC13	-0.000492523	4.91301	-0.00190684	0.998483	0.999092	-6.55168
ENSG00000177058	SLC38A9	-0.514519	3.82682	-1.68786	0.0948987	0.215169	-5.04108
ENSG00000177076	ACER2	0.302094	0.719086	0.988096	0.325753	0.501695	-5.77707
ENSG00000177082	WDR73	-0.628345	3.63965	-2.80457	0.00617204	0.030219	-2.69014
ENSG00000177084	POLE	-0.157303	2.99542	-0.421779	0.674191	0.79836	-6.25249
ENSG00000177096	PHETA2	0.59555	-0.0965693	2.03152	0.0451497	0.126632	-4.30296
ENSG00000177098	SCN4B	0.846285	-0.249675	2.98153	0.00368874	0.020957	-2.14608
ENSG00000177103	DSCAML1	0.408008	0.241901	1.27633	0.205121	0.365775	-5.46965
ENSG00000177105	RHOG	0.0628668	4.29146	0.193509	0.846996	0.914758	-6.45378
ENSG00000177106	EPS8L2	0.0468495	5.37575	0.156518	0.875975	0.931474	-6.59188
ENSG00000177108	ZDHHC22	1.04236	-1.59448	4.01783	0.00012162	0.00180362	0.917838
ENSG00000177119	ANO6	0.52937	3.09479	2.24232	0.0273964	0.0879882	-3.96698
ENSG00000177125	ZBTB34	1.02493	0.611159	4.01572	0.000122544	0.00181081	0.94419
ENSG00000177138	FAM9B	0.754057	-0.159893	2.10548	0.0380338	0.111717	-4.16181
ENSG00000177144	NUDT4B	-2.12088	1.42189	-4.95223	3.41e-06	0.000155294	4.2664
ENSG00000177150	FAM210A	0.521042	1.03656	1.46558	0.146247	0.289179	-5.23119
ENSG00000177156	TALDO1	-0.27272	6.18132	-2.01515	0.0468711	0.130169	-4.71773
ENSG00000177169	ULK1	0.905661	3.51635	2.44932	0.0162486	0.0606254	-3.55117
ENSG00000177181	RIMKLA	1.08817	-1.18239	5.05547	2.24e-06	0.000112797	4.64547
ENSG00000177182	CLVS1	0.954453	-1.02493	2.92373	0.00437423	0.023624	-2.32272
ENSG00000177189	RPS6KA3	0.0637764	4.26768	0.372602	0.71032	0.822846	-6.40276
ENSG00000177191	B3GNT8	0.230832	-0.39054	0.648236	0.518482	0.679026	-6.0753
ENSG00000177192	PUS1	-0.545063	1.85755	-1.63817	0.104875	0.230872	-4.9762
ENSG00000177200	CHD9	-0.427891	5.18311	-1.93781	0.0557794	0.148017	-4.75871
ENSG00000177201	OR2T12	0.574253	-0.172995	2.1275	0.0361118	0.107672	-4.11838
ENSG00000177202	SPACA4	0.965965	-0.42692	2.83542	0.00565091	0.0284408	-2.52818
ENSG00000177212	OR2T33	1.00637	-1.45951	4.2873	4.53e-05	0.000904978	1.83475
ENSG00000177225	GATD1	-0.0556961	2.47174	-0.179767	0.85774	0.920904	-6.2864
ENSG00000177238	TRIM72	-0.0633665	0.87136	-0.186193	0.852712	0.917669	-6.22458
ENSG00000177239	MAN1B1	0.0547589	3.71325	0.202477	0.840001	0.909953	-6.39545
ENSG00000177272	KCNA3	0.849623	-0.530562	2.47058	0.0153724	0.0582207	-3.40674
ENSG00000177283	FZD8	1.02271	-0.235568	4.04021	0.000112206	0.00170407	1.02278
ENSG00000177291	GJD4	0.565511	-1.42733	2.31268	0.0230194	0.0776082	-3.79721
ENSG00000177294	FBXO39	-0.497285	0.870567	-1.16193	0.248333	0.415882	-5.57957
ENSG00000177300	CLDN22	1.31944	-1.49831	4.07034	0.000100626	0.00157637	1.09712
ENSG00000177302	TOP3A	0.263219	3.25963	0.870377	0.386409	0.56096	-6.00185
ENSG00000177303	CASKIN2	-0.1891	0.634815	-0.538473	0.591579	0.736532	-6.10172
ENSG00000177311	ZBTB38	-0.375197	4.87317	-2.35291	0.0208048	0.0722507	-3.88579
ENSG00000177324	BEND2	0.843091	-1.5059	4.28776	4.52e-05	0.000904867	1.83495
ENSG00000177352	CCDC71	-0.116639	0.912397	-0.36448	0.716354	0.826816	-6.17978
ENSG00000177363	LRRN4CL	0.629451	-1.19379	2.47619	0.0151485	0.0576485	-3.42425
ENSG00000177370	TIMM22	0.224364	0.742293	0.839002	0.40369	0.578395	-5.9068
ENSG00000177374	HIC1	1.1449	0.230344	3.56215	0.000590446	0.00556394	-0.49388
ENSG00000177380	PPFIA3	1.20491	-0.160167	3.3727	0.00109882	0.00868572	-1.06425
ENSG00000177383	MAGEF1	-0.262419	2.85198	-0.968878	0.335201	0.510632	-5.86129
ENSG00000177398	UMODL1	-0.284039	0.484812	-0.758335	0.450231	0.620127	-5.97216
ENSG00000177409	SAMD9L	-0.193665	5.39698	-0.645271	0.520392	0.680118	-6.40365
ENSG00000177425	PAWR	-0.0909548	4.73649	-0.363503	0.717081	0.827406	-6.46431
ENSG00000177426	TGIF1	-0.433855	5.50067	-2.16609	0.032946	0.100742	-4.34748
ENSG00000177427	MIEF2	-0.361855	1.31053	-0.974969	0.332188	0.507627	-5.78183
ENSG00000177432	NAP1L5	0.249956	0.186485	0.792283	0.430278	0.6014	-5.9534
ENSG00000177453	NIM1K	-0.191376	0.179667	-0.50659	0.613681	0.752286	-6.13355
ENSG00000177455	CD19	1.68885	0.0257239	3.75335	0.000308686	0.00347977	0.0915543
ENSG00000177459	ERICH5	-1.0458	3.83125	-3.00746	0.00341463	0.0198424	-2.17854
ENSG00000177463	NR2C2	-0.0892148	4.53514	-0.47993	0.632441	0.766408	-6.39433
ENSG00000177464	GPR4	1.07135	-1.38736	4.35376	3.53e-05	0.00075894	2.06853
ENSG00000177465	ACOT4	0.947572	-1.14419	3.67338	0.000405927	0.00423538	-0.178195
ENSG00000177469	CAVIN1	1.47647	-0.305062	5.30568	7.98e-07	5.48e-05	5.61638
ENSG00000177479	ARIH2	-0.212527	5.30257	-1.00418	0.317982	0.494359	-6.09907
ENSG00000177483	RBM44	0.308858	-0.486546	0.763157	0.447365	0.61739	-6.00196
ENSG00000177485	ZBTB33	0.34521	2.85592	1.38891	0.168286	0.319211	-5.39806
ENSG00000177494	ZBED2	1.19615	-1.2013	3.5963	0.000526684	0.00515434	-0.415826
ENSG00000177508	IRX3	-0.394727	3.18797	-1.04569	0.298505	0.473555	-5.81524
ENSG00000177519	RPRM	-0.901698	0.0165501	-2.49629	0.0143699	0.0554317	-3.32938
ENSG00000177535	OR2B11	1.11748	-0.9623	3.3885	0.00104422	0.00838051	-1.03236
ENSG00000177542	SLC25A22	0.168022	2.14397	0.454547	0.650529	0.780254	-6.18165
ENSG00000177548	RABEP2	0.407065	3.65373	1.45903	0.148036	0.291452	-5.3786
ENSG00000177556	ATOX1	-0.484009	5.48511	-1.83062	0.0704652	0.174509	-4.98259
ENSG00000177565	TBL1XR1	-0.786033	7.29853	-3.45404	0.000843871	0.00712728	-1.22066
ENSG00000177570	SAMD12	-0.987036	4.98189	-5.23909	1.05e-06	6.54e-05	5.28157
ENSG00000177575	CD163	-0.503321	4.97366	-2.07803	0.0405527	0.117082	-4.46685
ENSG00000177576	C18orf32	-0.0266009	4.54381	-0.0909145	0.927762	0.960376	-6.50452
ENSG00000177595	PIDD1	0.353758	1.1131	1.14684	0.254486	0.423378	-5.61679
ENSG00000177599	ZNF491	-0.657716	0.318103	-1.8745	0.0641039	0.163291	-4.57204
ENSG00000177600	RPLP2	-0.791535	7.52224	-2.74014	0.00740497	0.0342613	-3.23316
ENSG00000177602	HASPIN	0.982577	-0.875752	3.91051	0.000178306	0.00236043	0.584802
ENSG00000177606	JUN	0.258771	4.958	0.671522	0.503607	0.666622	-6.32837
ENSG00000177613	CSTF2T	-0.0172533	2.07094	-0.0709125	0.943625	0.969697	-6.26951
ENSG00000177614	PGBD5	1.0657	-1.18299	4.00509	0.000127313	0.00185782	0.88646
ENSG00000177627	C12orf54	0.145684	-0.401116	0.38198	0.703376	0.818269	-6.20998
ENSG00000177628	GBA	0.0593734	3.69167	0.220239	0.826184	0.901481	-6.38924
ENSG00000177646	ACAD9	-0.123253	3.60276	-0.419044	0.676182	0.799851	-6.31537
ENSG00000177663	IL17RA	0.0823692	1.80503	0.2294	0.819079	0.89755	-6.24213
ENSG00000177666	PNPLA2	-0.222861	4.82514	-1.17954	0.241291	0.407754	-5.85626
ENSG00000177673	TEX44	1.2684	-1.74687	5.36329	6.27e-07	4.7e-05	5.83743
ENSG00000177674	AGTRAP	-1.42558	4.04919	-4.18127	6.71e-05	0.00117732	1.41931
ENSG00000177675	CD163L1	1.29891	-1.55639	4.66032	1.09e-05	0.000332238	3.16381
ENSG00000177679	SRRM3	0.587979	-1.25085	2.03656	0.044631	0.125631	-4.3447
ENSG00000177683	THAP5	-0.177443	3.40262	-0.653196	0.515294	0.676149	-6.1641
ENSG00000177685	CRACR2B	-0.627508	4.78436	-1.77796	0.0787868	0.188541	-4.99843
ENSG00000177688	SUMO4	0.113367	-0.702755	0.386149	0.700297	0.815902	-6.2314
ENSG00000177689	MAGEB10	0.821531	-1.47879	2.69873	0.00831168	0.0373093	-2.91184
ENSG00000177692	DNAJC28	0.150916	-0.107412	0.514454	0.608195	0.749089	-6.13714
ENSG00000177694	NAALADL2	-0.981884	3.36944	-3.37382	0.00109485	0.00866686	-1.11324
ENSG00000177697	CD151	0.115158	4.85774	0.460519	0.646254	0.777079	-6.44018
ENSG00000177700	POLR2L	-0.405546	3.69588	-1.1815	0.240516	0.406863	-5.72683
ENSG00000177706	FAM20C	1.68977	0.110525	4.48255	2.16e-05	0.000533894	2.54053
ENSG00000177707	NECTIN3	1.23124	0.488691	3.09639	0.00261159	0.01634	-1.83432
ENSG00000177710	SLC35G5	0.589313	-0.935166	2.29319	0.0241656	0.0803495	-3.81409
ENSG00000177721	ANXA2R	0.585423	-0.00560503	1.57133	0.119614	0.252608	-5.07718
ENSG00000177728	TMEM94	0.000498489	4.73065	0.00197865	0.998426	0.999092	-6.52919
ENSG00000177731	FLII	0.560918	5.97405	3.40828	0.000979474	0.00800067	-1.23699
ENSG00000177732	SOX12	0.620505	-0.63009	2.73195	0.00757678	0.0348392	-2.79256
ENSG00000177733	HNRNPA0	0.943907	2.09776	4.37821	3.22e-05	0.000709721	2.16309
ENSG00000177807	KCNJ10	0.947863	-1.35491	3.20234	0.00188471	0.0128804	-1.5826
ENSG00000177830	CHID1	-0.193279	3.67274	-0.697735	0.487141	0.652624	-6.1646
ENSG00000177842	ZNF620	-1.072	1.16607	-3.26608	0.00154349	0.011185	-1.33552
ENSG00000177853	ZNF518A	0.136575	3.96142	0.475463	0.635608	0.768521	-6.32804
ENSG00000177854	TMEM187	0.624561	1.14677	1.31515	0.1918	0.349119	-5.42586
ENSG00000177868	SVBP	0.37012	1.89856	0.95908	0.340087	0.515775	-5.83301
ENSG00000177873	ZNF619	0.261043	0.94119	0.874406	0.384223	0.55874	-5.87767
ENSG00000177875	CCDC184	0.713748	-1.10387	2.28358	0.0247486	0.0818014	-3.84003
ENSG00000177879	AP3S1	0.531347	4.09843	1.65441	0.101527	0.225673	-5.12273
ENSG00000177885	GRB2	-0.097082	5.44502	-0.481809	0.631111	0.765791	-6.49642
ENSG00000177888	ZBTB41	0.710221	1.90682	2.73796	0.00745035	0.034384	-2.77876
ENSG00000177889	UBE2N	0.205169	4.86423	0.942392	0.348514	0.524008	-6.10391
ENSG00000177917	ARL6IP6	0.0537931	2.23186	0.1373	0.8911	0.940678	-6.27811
ENSG00000177932	ZNF354C	1.00383	-0.933821	4.51485	1.91e-05	0.000488558	2.64825
ENSG00000177943	MAMDC4	0.331709	0.245459	0.983472	0.32801	0.50367	-5.7902
ENSG00000177946	CENPBD1	0.97236	0.601334	3.34592	0.00119751	0.00926926	-1.13063
ENSG00000177947	ODF3	1.16712	-1.50513	4.59784	1.39e-05	0.00039649	2.93643
ENSG00000177951	BET1L	-0.744104	6.04466	-2.90036	0.00468335	0.0248022	-2.67999
ENSG00000177954	RPS27	0.210965	9.30578	0.742051	0.459988	0.628989	-6.72574
ENSG00000177963	RIC8A	-0.0188759	4.10315	-0.0888424	0.929404	0.961542	-6.44723
ENSG00000177971	IMP3	-0.299317	3.95483	-1.2755	0.205412	0.366214	-5.63933
ENSG00000177981	ASB8	0.633595	3.88354	2.3093	0.0232145	0.0781055	-3.87887
ENSG00000177984	LCN15	0.585973	0.427089	1.68587	0.0952825	0.215681	-4.89872
ENSG00000177989	ODF3B	-1.27284	6.91906	-5.75897	1.16e-07	1.53e-05	7.287
ENSG00000177990	DPY19L2	-1.4959	4.26463	-3.85433	0.000217302	0.00270014	0.306364
ENSG00000177994	C2orf73	-0.912646	2.09398	-1.90824	0.0595466	0.154713	-4.51588
ENSG00000178021	TSPYL6	1.02867	-1.53775	4.3022	4.28e-05	0.000877339	1.88511
ENSG00000178026	LRRC75B	0.23776	-1.08284	0.746947	0.457042	0.626423	-6.05133
ENSG00000178028	DMAP1	0.766249	3.23903	2.66045	0.00923883	0.0402268	-3.03345
ENSG00000178031	ADAMTSL1	0.756053	-1.39845	2.83456	0.00566493	0.028467	-2.57109
ENSG00000178033	CALHM5	0.920231	-0.806286	3.71404	0.000353322	0.00383026	-0.0421462
ENSG00000178035	IMPDH2	-0.114419	4.87922	-0.519904	0.604406	0.746215	-6.41304
ENSG00000178038	ALS2CL	-0.199151	2.53038	-0.584178	0.560562	0.712573	-6.13515
ENSG00000178053	MLF1	-0.90857	4.68127	-2.92775	0.00432303	0.0234556	-2.47284
ENSG00000178057	NDUFAF3	-0.895062	3.96816	-3.00349	0.00345538	0.01995	-2.20163
ENSG00000178074	C2orf69	0.855319	1.8806	2.78799	0.00646989	0.0311532	-2.65935
ENSG00000178075	GRAMD1C	-0.393039	4.27078	-1.39074	0.167733	0.318458	-5.52766
ENSG00000178078	STAP2	0.280273	3.66673	0.830158	0.408645	0.582278	-6.06667
ENSG00000178093	TSSK6	0.936035	-0.712177	3.83602	0.000231681	0.00281902	0.348352
ENSG00000178096	BOLA1	-0.740909	0.70695	-1.96327	0.0527007	0.141496	-4.40437
ENSG00000178104	PDE4DIP	-0.734994	6.19017	-3.82212	0.000243195	0.00292012	0.0378157
ENSG00000178105	DDX10	-0.400102	2.93766	-1.19563	0.234979	0.40079	-5.62352
ENSG00000178115	GOLGA8Q	0.605329	-0.881636	1.97295	0.0515688	0.139438	-4.4461
ENSG00000178125	PPP1R42	-0.874147	4.259	-2.12381	0.0364282	0.108262	-4.29922
ENSG00000178127	NDUFV2	-0.726181	6.09136	-3.68796	0.000386265	0.00409007	-0.386207
ENSG00000178149	DALRD3	-0.394978	3.61664	-1.43538	0.154643	0.300848	-5.39248
ENSG00000178150	ZNF114	-0.168049	0.379916	-0.422384	0.673752	0.798185	-6.16525
ENSG00000178163	ZNF518B	0.82354	1.68832	2.91667	0.00446559	0.0240146	-2.32177
ENSG00000178175	ZNF366	0.849372	-1.20722	3.25484	0.00159914	0.0114438	-1.42716
ENSG00000178177	LCORL	0.317196	1.97871	1.06036	0.291818	0.465785	-5.74201
ENSG00000178184	PARD6G	0.245606	-0.113643	0.951718	0.343788	0.519179	-5.82887
ENSG00000178187	ZNF454	0.385266	-1.24773	1.73135	0.0868139	0.201546	-4.88832
ENSG00000178188	SH2B1	-0.402689	3.41211	-1.64632	0.103184	0.227996	-5.06674
ENSG00000178199	ZC3H12D	0.687352	0.85531	1.82976	0.0705947	0.174579	-4.6588
ENSG00000178201	VN1R1	0.82427	-1.63852	4.04455	0.000110461	0.00168539	1.0032
ENSG00000178202	POGLUT3	-0.189376	2.5752	-0.587876	0.558087	0.710799	-6.13724
ENSG00000178209	PLEC	-0.468785	5.78248	-1.80325	0.0746938	0.18177	-5.06323
ENSG00000178222	RNF212	-0.810856	0.0351367	-2.4799	0.0150022	0.0572512	-3.36707
ENSG00000178226	PRSS36	1.11715	-0.483056	3.72512	0.000340164	0.00373101	-0.00402318
ENSG00000178229	ZNF543	0.90084	0.440526	3.37518	0.00109008	0.00864583	-1.0446
ENSG00000178233	TMEM151B	1.51075	-1.50572	5.5803	2.5e-07	2.49e-05	6.70319
ENSG00000178234	GALNT11	-0.286102	3.07022	-1.15897	0.249533	0.417338	-5.69363
ENSG00000178252	WDR6	0.339586	3.90906	1.17968	0.241233	0.407698	-5.75648
ENSG00000178257	PRM3	0.560467	-1.81211	2.22558	0.028539	0.0907164	-3.99862
ENSG00000178295	GEN1	-0.343005	3.07879	-0.886955	0.377466	0.552613	-5.96198
ENSG00000178297	TMPRSS9	0.691451	-1.0208	2.20203	0.0302184	0.0946423	-4.00453
ENSG00000178301	AQP11	-0.0846813	-0.540393	-0.29828	0.766177	0.862514	-6.24951
ENSG00000178307	TMEM11	-0.291461	2.15878	-0.870331	0.386434	0.56096	-5.89509
ENSG00000178338	ZNF354B	0.490669	6.08917	1.32653	0.188018	0.344605	-5.81449
ENSG00000178342	KCNG2	0.891385	-0.897087	2.95348	0.00400791	0.0222458	-2.23902
ENSG00000178363	CALML3	0.828758	-1.13333	2.42428	0.0173372	0.0634319	-3.53637
ENSG00000178381	ZFAND2A	-0.225806	2.90076	-0.572291	0.568551	0.718146	-6.16162
ENSG00000178385	PLEKHM3	0.576241	1.1739	1.92318	0.0576172	0.151369	-4.50121
ENSG00000178386	ZNF223	-0.111153	0.218896	-0.316679	0.75222	0.853186	-6.20377
ENSG00000178397	FAM220A	1.25671	-1.06816	3.30273	0.00137444	0.0102284	-1.28292
ENSG00000178401	DNAJC22	0.153251	-0.00933351	0.506157	0.613983	0.75254	-6.13798
ENSG00000178404	CEP295NL	0.553311	-0.456704	1.55867	0.122582	0.256617	-5.11421
ENSG00000178409	BEND3	0.868475	-0.343397	3.57873	0.000558633	0.00535197	-0.447499
ENSG00000178425	NT5DC1	-0.455951	4.05031	-1.51463	0.133368	0.272451	-5.33016
ENSG00000178445	GLDC	-0.518481	-0.311353	-1.63173	0.106229	0.23303	-5.00066
ENSG00000178449	COX14	-0.91735	3.96135	-2.16438	0.0330808	0.100929	-4.1798
ENSG00000178460	MCMDC2	0.0585688	0.459604	0.185008	0.853639	0.918304	-6.23274
ENSG00000178467	P4HTM	-0.677377	4.40661	-2.99318	0.00356313	0.0204201	-2.2743
ENSG00000178473	UCN3	-0.36079	1.22371	-0.833032	0.407031	0.580828	-5.90301
ENSG00000178498	DTX3	-0.456616	2.25052	-1.39143	0.167523	0.318181	-5.33587
ENSG00000178502	KLHL11	0.48956	1.18391	2.03447	0.044846	0.126007	-4.29124
ENSG00000178531	CTXN1	-1.00034	4.60047	-3.38444	0.00105799	0.00845934	-1.18451
ENSG00000178537	SLC25A20	-0.392507	0.653923	-1.17147	0.244499	0.411648	-5.58122
ENSG00000178538	CA8	0.562394	1.15333	1.56076	0.122089	0.255944	-5.10886
ENSG00000178562	CD28	0.276234	-0.845808	0.79652	0.427825	0.599298	-5.99603
ENSG00000178567	EPM2AIP1	0.745294	1.63027	2.87779	0.0050008	0.0259485	-2.41865
ENSG00000178568	ERBB4	-0.242652	1.06431	-0.706866	0.481475	0.647605	-5.99606
ENSG00000178573	MAF	0.539067	1.11208	1.67654	0.0971015	0.218556	-4.91228
ENSG00000178585	CTNNBIP1	0.868411	3.51859	2.5891	0.0112204	0.0464151	-3.22275
ENSG00000178605	GTPBP6	0.585356	2.05034	2.12694	0.0361598	0.107721	-4.13477
ENSG00000178607	ERN1	-0.830096	3.92657	-2.59583	0.0110183	0.0457977	-3.23233
ENSG00000178623	GPR35	0.74165	0.307359	2.37363	0.0197398	0.0696435	-3.6028
ENSG00000178645	C10orf53	0.778755	-0.585029	2.88602	0.00488283	0.0255873	-2.40446
ENSG00000178662	CSRNP3	1.34454	-1.21583	4.45908	2.37e-05	0.000570287	2.44535
ENSG00000178665	ZNF713	-0.722561	1.59649	-2.33523	0.0217536	0.074427	-3.66138
ENSG00000178685	PARP10	-0.817135	4.92218	-3.37185	0.00110185	0.00870126	-1.25262
ENSG00000178690	DYNAP	-0.267383	0.94613	-0.761417	0.448397	0.618503	-5.96705
ENSG00000178691	SUZ12	0.162392	3.7337	0.889265	0.37623	0.55132	-6.02359
ENSG00000178694	NSUN3	-0.5946	3.48151	-2.75255	0.00715113	0.0334358	-2.81249
ENSG00000178695	KCTD12	-0.120674	4.02027	-0.542871	0.58856	0.733888	-6.29513
ENSG00000178700	DHFR2	-0.933787	1.60762	-2.76827	0.0068414	0.0323368	-2.66298
ENSG00000178718	RPP25	0.665271	-0.472211	2.44216	0.0165534	0.0615527	-3.46591
ENSG00000178719	GRINA	-0.594797	4.98959	-2.35396	0.0207495	0.0721198	-3.8946
ENSG00000178726	THBD	0.944582	-0.251273	2.48516	0.0147966	0.0567573	-3.36672
ENSG00000178741	COX5A	-0.319576	5.98793	-1.39536	0.16634	0.316619	-5.71505
ENSG00000178750	STX19	0.0268357	1.25774	0.0638017	0.94927	0.972937	-6.24624
ENSG00000178752	ERFE	0.566957	-1.71451	2.42179	0.0174489	0.0636843	-3.57162
ENSG00000178761	FAM219B	-0.613449	3.17054	-2.33612	0.021705	0.0743072	-3.74884
ENSG00000178764	ZHX2	0.821709	1.96745	2.93249	0.00426334	0.0231931	-2.29038
ENSG00000178772	CPN2	0.284716	-0.136232	1.01036	0.315032	0.491361	-5.77552
ENSG00000178773	CPNE7	-0.597221	0.539365	-1.49386	0.138709	0.27912	-5.17613
ENSG00000178789	CD300LB	0.251248	-0.831029	0.559414	0.577268	0.72523	-6.15644
ENSG00000178795	GDPD4	-0.195432	-0.484471	-0.671436	0.503662	0.666622	-6.06972
ENSG00000178796	RIIAD1	-2.20958	2.54839	-4.88132	4.53e-06	0.000183154	3.99723
ENSG00000178802	MPI	0.0348148	1.91363	0.105691	0.916062	0.953379	-6.25381
ENSG00000178809	TRIM73	-0.0310979	1.07516	-0.102238	0.918795	0.954587	-6.24199
ENSG00000178814	OPLAH	1.13571	-0.181825	3.56565	0.000583586	0.00551441	-0.489164
ENSG00000178821	TMEM52	0.47709	-0.099291	1.31489	0.191886	0.349237	-5.43854
ENSG00000178826	TMEM139	-0.590539	0.796956	-1.57225	0.119399	0.252369	-5.05013
ENSG00000178852	EFCAB13	-0.179244	1.19251	-0.442331	0.65931	0.787046	-6.14861
ENSG00000178860	MSC	0.679656	-0.775257	1.56311	0.121536	0.255208	-5.12289
ENSG00000178878	APOLD1	0.287081	-0.732655	0.864877	0.389405	0.564075	-5.93593
ENSG00000178882	RFLNA	0.688221	-1.36927	2.24831	0.0269971	0.0870981	-3.92827
ENSG00000178896	EXOSC4	-0.529404	2.23955	-1.23652	0.219481	0.383094	-5.53185
ENSG00000178904	DPY19L3	0.429714	3.01227	1.45687	0.14863	0.292235	-5.33358
ENSG00000178913	TAF7	-0.400593	4.19092	-1.51795	0.13253	0.271381	-5.34041
ENSG00000178917	ZNF852	0.0596493	0.945742	0.16836	0.866678	0.926038	-6.2327
ENSG00000178919	FOXE1	1.17605	-1.12587	4.25275	5.15e-05	0.000994168	1.72485
ENSG00000178921	PFAS	0.750439	1.51335	2.08746	0.0396716	0.115278	-4.20552
ENSG00000178922	HYI	1.11956	1.14965	3.00679	0.00342146	0.019865	-2.08002
ENSG00000178927	CYBC1	0.455561	5.20422	2.09792	0.0387139	0.113249	-4.44843
ENSG00000178934	LGALS7B	1.05944	0.973761	1.86471	0.0654799	0.165715	-4.60174
ENSG00000178935	ZNF552	-1.25255	2.91537	-3.61765	0.000490207	0.00487887	-0.353351
ENSG00000178950	GAK	-0.0158956	5.74573	-0.0811689	0.935488	0.965145	-6.64298
ENSG00000178951	ZBTB7A	0.0692527	3.65616	0.412284	0.681111	0.803076	-6.31752
ENSG00000178952	TUFM	-0.452876	4.70482	-2.15183	0.0340869	0.103211	-4.29143
ENSG00000178965	ERICH3	-1.08783	5.85027	-4.08262	9.62e-05	0.00152376	0.937378
ENSG00000178966	RMI1	0.571824	2.16759	1.84926	0.0677011	0.169779	-4.65577
ENSG00000178971	CTC1	-0.230997	2.71033	-0.73708	0.46299	0.631567	-6.04178
ENSG00000178974	FBXO34	0.00190412	4.36242	0.0110281	0.991225	0.995352	-6.48309
ENSG00000178980	SELENOW	-0.801031	6.33401	-3.77511	0.000286336	0.00329347	-0.127151
ENSG00000178982	EIF3K	0.186211	6.00281	0.630467	0.529986	0.687361	-6.47762
ENSG00000178988	MRFAP1L1	-0.40545	4.06614	-1.43774	0.153975	0.300012	-5.44051
ENSG00000178996	SNX18	0.435675	2.62143	1.66531	0.0993277	0.222261	-4.99022
ENSG00000178999	AURKB	0.506296	-0.259953	1.2664	0.208637	0.369997	-5.50188
ENSG00000179008	C14orf39	-0.0867546	0.673922	-0.219578	0.826697	0.901742	-6.22489
ENSG00000179010	MRFAP1	0.325727	5.86207	2.01962	0.0463955	0.129133	-4.67459
ENSG00000179021	C3orf38	-0.204155	3.66026	-0.713562	0.477344	0.643864	-6.14879
ENSG00000179023	KLHDC7A	0.28552	-0.118368	1.10808	0.270778	0.441995	-5.67357
ENSG00000179029	TMEM107	-0.764277	2.57149	-2.70866	0.00808546	0.0365338	-2.8496
ENSG00000179041	RRS1	-0.219856	0.882609	-0.7095	0.479847	0.646073	-5.99307
ENSG00000179044	EXOC3L1	0.802651	-0.51708	2.58989	0.0111965	0.0463634	-3.12973
ENSG00000179046	TRIML2	-1.72914	1.49065	-3.94116	0.000159953	0.00218994	0.71738
ENSG00000179051	RCC2	0.395257	4.4713	2.49962	0.0142445	0.0550776	-3.51301
ENSG00000179055	OR13D1	0.182663	-1.51854	0.69756	0.48725	0.652648	-6.11517
ENSG00000179057	IGSF22	0.804881	-1.26688	2.6782	0.00879788	0.038812	-2.95206
ENSG00000179058	C9orf50	0.562062	-1.35087	2.2885	0.0244488	0.0811104	-3.84373
ENSG00000179059	ZFP42	-0.0195125	-0.422042	-0.0768763	0.938893	0.967162	-6.28116
ENSG00000179071	CCDC89	-0.120339	1.88006	-0.333222	0.739741	0.84411	-6.20658
ENSG00000179085	DPM3	-1.45834	2.93976	-2.79913	0.00626836	0.0305188	-2.64477
ENSG00000179088	C12orf42	1.02721	-1.40375	2.61484	0.0104651	0.0440565	-3.10642
ENSG00000179091	CYC1	-0.0693428	3.67223	-0.268878	0.788638	0.877799	-6.3699
ENSG00000179094	PER1	0.115115	5.08852	0.459987	0.646634	0.777174	-6.46443
ENSG00000179104	TMTC2	-0.0294657	2.64137	-0.10739	0.914718	0.952706	-6.31485
ENSG00000179115	FARSA	0.380186	3.41906	1.03361	0.304088	0.478942	-5.85677
ENSG00000179119	SPTY2D1	0.302645	3.09383	1.29199	0.199668	0.358703	-5.54115
ENSG00000179133	C10orf67	-0.835959	3.35917	-2.23466	0.0279143	0.0891974	-3.98144
ENSG00000179134	SAMD4B	-0.700897	5.13689	-3.84062	0.000227986	0.00279688	0.187546
ENSG00000179144	GIMAP7	-0.0969815	1.77963	-0.202735	0.8398	0.909953	-6.23382
ENSG00000179151	EDC3	-0.0516728	3.41669	-0.148236	0.882488	0.935291	-6.36226
ENSG00000179152	TCAIM	-0.0350051	3.71888	-0.129256	0.897444	0.943517	-6.40536
ENSG00000179163	FUCA1	-1.10955	3.34472	-4.23192	5.57e-05	0.00104168	1.63499
ENSG00000179168	GGN	0.755914	-1.44119	3.46807	0.000805988	0.00688532	-0.816674
ENSG00000179178	TMEM125	-0.946105	3.27419	-2.99894	0.00350257	0.0201555	-2.15022
ENSG00000179195	ZNF664	-0.644175	5.52326	-3.54396	0.000627321	0.00578052	-0.788579
ENSG00000179218	CALR	0.148211	6.71419	1.07774	0.284027	0.45722	-6.17533
ENSG00000179222	MAGED1	-0.127076	3.91326	-0.595411	0.553062	0.706875	-6.26111
ENSG00000179240	GVQW3	-0.266933	1.42047	-0.926998	0.356406	0.531675	-5.83298
ENSG00000179241	LDLRAD3	1.11493	-0.911612	3.20025	0.00189697	0.0129373	-1.56893
ENSG00000179256	SMCO3	0.633543	-1.74497	2.94289	0.00413499	0.0226526	-2.30588
ENSG00000179262	RAD23A	-0.438926	4.20501	-1.84345	0.0685526	0.171324	-4.81613
ENSG00000179270	PCARE	0.800405	-1.53192	3.52488	0.000668335	0.0060231	-0.649022
ENSG00000179271	GADD45GIP1	-0.470786	1.73467	-1.36011	0.17719	0.33086	-5.35713
ENSG00000179284	DAND5	0.47394	-1.31017	2.1015	0.0383903	0.112483	-4.22426
ENSG00000179295	PTPN11	-0.583216	5.4113	-2.94901	0.00406108	0.022406	-2.491
ENSG00000179299	NSUN7	-0.70605	4.71763	-2.43166	0.0170095	0.0626521	-3.6957
ENSG00000179304	FAM156B	0.911194	-0.539785	2.80127	0.00623019	0.030422	-2.6192
ENSG00000179331	RAB39A	0.178964	-0.409737	0.513368	0.608951	0.749288	-6.15393
ENSG00000179335	CLK3	-0.176079	4.87165	-0.723742	0.4711	0.638594	-6.28551
ENSG00000179344	HLA-DQB1	-0.195237	5.46371	-0.650901	0.516768	0.677475	-6.40405
ENSG00000179348	GATA2	1.25243	-0.989029	3.16009	0.00214839	0.0141802	-1.68306
ENSG00000179361	ARID3B	0.491072	1.54443	1.47843	0.142782	0.284453	-5.21785
ENSG00000179364	PACS2	-0.18388	3.55984	-0.731469	0.466392	0.634677	-6.13107
ENSG00000179387	ELMOD2	-0.686124	2.88272	-1.93532	0.0560893	0.148666	-4.52247
ENSG00000179388	EGR3	0.28009	2.9989	0.636847	0.52584	0.684223	-6.14302
ENSG00000179397	CATSPERE	-0.966529	1.07719	-2.33754	0.0216277	0.0741665	-3.652
ENSG00000179403	VWA1	0.179566	1.06786	0.566291	0.572605	0.721396	-6.10177
ENSG00000179409	GEMIN4	-0.131793	1.06038	-0.445903	0.656738	0.78497	-6.14134
ENSG00000179431	FJX1	1.62279	-1.545	5.55348	2.81e-07	2.6e-05	6.59551
ENSG00000179454	KLHL28	0.123639	3.39702	0.522635	0.602512	0.744717	-6.24466
ENSG00000179455	MKRN3	-0.735078	0.498609	-2.24341	0.027323	0.0878556	-3.86098
ENSG00000179456	ZBTB18	-0.114455	3.53992	-0.645467	0.520266	0.680061	-6.18763
ENSG00000179476	C14orf28	0.633866	-0.420283	2.25209	0.026748	0.0864816	-3.87537
ENSG00000179526	SHARPIN	-0.502664	3.26703	-1.50037	0.137017	0.277007	-5.26162
ENSG00000179528	LBX2	-0.351696	0.725062	-0.798599	0.426624	0.598128	-5.92806
ENSG00000179532	DNHD1	-0.540014	3.34486	-1.83567	0.0697077	0.173287	-4.74576
ENSG00000179562	GCC1	-0.371669	1.7328	-1.28414	0.202387	0.362317	-5.45442
ENSG00000179564	LSMEM2	0.0508315	-1.37316	0.191157	0.848833	0.915958	-6.32564
ENSG00000179583	CIITA	-0.323334	4.45351	-1.18826	0.237856	0.40382	-5.79991
ENSG00000179588	ZFPM1	0.881894	0.155306	2.52755	0.0132302	0.0522644	-3.26058
ENSG00000179593	ALOX15B	0.677622	-1.22686	2.09512	0.0389685	0.11375	-4.22985
ENSG00000179598	PLD6	-0.252953	0.21447	-0.886726	0.377589	0.552718	-5.86982
ENSG00000179603	GRM8	0.780543	-1.38762	1.99404	0.0491734	0.134738	-4.42956
ENSG00000179604	CDC42EP4	-0.624859	3.96663	-2.32265	0.0224521	0.0761653	-3.85589
ENSG00000179626	OR6C4	0.358046	-1.16095	1.68636	0.0951879	0.215526	-4.95668
ENSG00000179627	ZBTB42	0.109543	1.18915	0.354689	0.723652	0.83171	-6.18373
ENSG00000179630	LACC1	0.753199	1.69757	2.1706	0.0325926	0.0999405	-4.0405
ENSG00000179632	MAF1	-0.0554774	3.87534	-0.245038	0.806985	0.889766	-6.39698
ENSG00000179639	FCER1A	0.772355	0.0987883	1.5897	0.115407	0.246697	-5.05815
ENSG00000179698	WDR97	1.06257	0.152924	3.69332	0.00037927	0.00403424	-0.0889137
ENSG00000179715	PCED1B	0.539819	0.699812	1.3195	0.190347	0.347475	-5.4136
ENSG00000179750	APOBEC3B	1.80267	0.0306544	4.18838	6.54e-05	0.00115344	1.51545
ENSG00000179761	PIPOX	-0.561153	0.865961	-1.55562	0.123307	0.257674	-5.07033
ENSG00000179813	FAM216B	-1.14618	5.874	-3.56566	0.000583566	0.00551441	-0.750361
ENSG00000179820	MYADM	0.330537	3.94365	1.21192	0.228713	0.393967	-5.71536
ENSG00000179832	MROH1	-0.365189	3.78983	-1.55804	0.122731	0.256829	-5.24328
ENSG00000179833	SERTAD2	0.139472	3.42756	0.638152	0.524995	0.683681	-6.18307
ENSG00000179841	AKAP5	1.59	0.0224791	6.08392	2.8e-08	6.3e-06	8.75603
ENSG00000179859	RNF227	0.124593	-0.0236227	0.376122	0.707711	0.821359	-6.19371
ENSG00000179862	CITED4	-0.72664	1.76965	-2.03126	0.0451767	0.126665	-4.27531
ENSG00000179869	ABCA13	-0.759563	6.33978	-2.90412	0.00463231	0.0246163	-2.69932
ENSG00000179886	TIGD5	1.03294	-0.978706	4.51021	1.95e-05	0.000495035	2.63099
ENSG00000179889	PDXDC1	-0.170069	6.38117	-0.891017	0.375295	0.550392	-6.32282
ENSG00000179902	C1orf194	-1.99389	6.11354	-4.9003	4.2e-06	0.000176235	3.89515
ENSG00000179909	ZNF154	0.956836	0.387445	3.55618	0.00060232	0.0056292	-0.510543
ENSG00000179912	R3HDM2	-0.252468	4.70153	-1.17031	0.244966	0.41218	-5.85234
ENSG00000179913	B3GNT3	-0.0642866	2.52707	-0.215507	0.829859	0.903508	-6.28271
ENSG00000179914	ITLN1	1.19801	-1.40056	2.92475	0.00436114	0.0235905	-2.33225
ENSG00000179915	NRXN1	0.631895	0.115268	1.31062	0.193318	0.35114	-5.44264
ENSG00000179918	SEPHS2	0.39112	4.27573	2.04738	0.0435343	0.123431	-4.45035
ENSG00000179921	GPBAR1	0.107295	-0.898835	0.313473	0.754646	0.854696	-6.26302
ENSG00000179922	ZNF784	0.919205	-0.152678	3.38295	0.00106312	0.00848309	-1.02797
ENSG00000179930	ZNF648	0.746246	-1.40235	3.06429	0.00287871	0.0175266	-1.96691
ENSG00000179933	C14orf119	0.393933	2.72616	1.22333	0.224397	0.388908	-5.59724
ENSG00000179938	GOLGA8J	-0.248765	-0.626287	-0.990419	0.324624	0.500609	-5.82338
ENSG00000179941	BBS10	-0.265784	0.626975	-0.943885	0.347754	0.523579	-5.81503
ENSG00000179943	FIZ1	0.319201	0.580451	1.12119	0.26519	0.435313	-5.64035
ENSG00000179950	PUF60	-0.302151	4.44745	-1.11449	0.268033	0.438706	-5.88313
ENSG00000179954	SSC5D	0.810793	-0.606804	2.89176	0.00480209	0.0252647	-2.38904
ENSG00000179958	DCTPP1	-0.422989	2.34179	-1.0382	0.301956	0.47709	-5.74745
ENSG00000179965	ZNF771	0.145923	-0.231636	0.524128	0.601477	0.743831	-6.14067
ENSG00000179981	TSHZ1	1.49173	1.52143	5.41601	5.03e-07	3.92e-05	6.04895
ENSG00000179988	PSTK	-0.380163	0.149489	-1.30364	0.195679	0.353931	-5.43734
ENSG00000180008	SOCS4	0.445127	2.59335	1.71546	0.0896993	0.206549	-4.90376
ENSG00000180011	ZADH2	0.607805	2.10667	2.11808	0.0369235	0.109456	-4.16309
ENSG00000180035	ZNF48	0.687302	0.291799	2.1242	0.0363945	0.108181	-4.11615
ENSG00000180061	TMEM150B	1.62384	-0.910338	3.9595	0.000149849	0.00209177	0.745532
ENSG00000180071	ANKRD18A	-1.02374	3.87909	-2.39135	0.0188674	0.0674211	-3.69601
ENSG00000180083	WFDC11	-1.82529	1.74037	-3.85302	0.000218302	0.00271032	0.43277
ENSG00000180089	TMEM86B	0.936774	0.277118	2.88262	0.00493127	0.0257179	-2.39415
ENSG00000180096	SEPTIN1	1.01275	1.81139	2.58075	0.011476	0.0471858	-3.15782
ENSG00000180098	TRNAU1AP	-0.559563	3.24727	-1.98439	0.0502569	0.136838	-4.46361
ENSG00000180104	EXOC3	0.133132	4.3977	0.623957	0.534233	0.690962	-6.29927
ENSG00000180113	TDRD6	1.40795	-0.914094	3.87674	0.000200857	0.00254624	0.47559
ENSG00000180116	C12orf40	0.846023	-0.790194	3.33393	0.00124436	0.00950186	-1.18729
ENSG00000180155	LYNX1	0.954051	1.22295	2.55849	0.0121828	0.0492048	-3.19846
ENSG00000180182	MED14	0.241741	3.84755	0.821681	0.413429	0.586394	-6.09817
ENSG00000180185	FAHD1	0.558064	1.73606	1.63519	0.105501	0.231899	-4.99353
ENSG00000180190	TDRP	0.918506	-0.377288	2.55235	0.0123845	0.0497565	-3.22386
ENSG00000180198	RCC1	0.647664	3.57855	2.4526	0.0161106	0.060259	-3.53972
ENSG00000180209	MYLPF	-0.174053	-1.02335	-0.38762	0.699212	0.815275	-6.24874
ENSG00000180228	PRKRA	-0.147449	4.04144	-0.481153	0.631575	0.765993	-6.33492
ENSG00000180233	ZNRF2	0.0361435	3.90769	0.187613	0.851602	0.917256	-6.41576
ENSG00000180245	RRH	1.27356	-1.56158	5.82308	8.79e-08	1.25e-05	7.68856
ENSG00000180251	SLC9A4	0.455592	0.137829	1.52538	0.13067	0.268444	-5.14095
ENSG00000180257	ZNF816	-0.789918	2.30773	-2.38345	0.019252	0.0683837	-3.58449
ENSG00000180263	FGD6	0.408077	2.86085	1.47616	0.14339	0.285364	-5.27471
ENSG00000180264	ADGRD2	-0.0893403	-0.686121	-0.35119	0.726266	0.833663	-6.24086
ENSG00000180304	OAZ2	-0.359326	4.90408	-1.8704	0.0646771	0.164243	-4.85153
ENSG00000180316	PNPLA1	0.718971	-1.34683	2.39287	0.0187944	0.0672041	-3.61755
ENSG00000180329	CCDC43	-0.678222	2.08408	-2.22152	0.0288228	0.091346	-3.91455
ENSG00000180332	KCTD4	0.859058	-1.39994	3.72967	0.000334885	0.00368891	-0.0122767
ENSG00000180336	MEIOC	-0.151113	-0.168686	-0.423318	0.673072	0.797553	-6.18355
ENSG00000180346	TIGD2	0.797364	0.216144	2.55174	0.0124046	0.049819	-3.20183
ENSG00000180347	ITPRID1	0.152974	-1.27387	0.616459	0.539147	0.694829	-6.14968
ENSG00000180353	HCLS1	-0.297631	5.33942	-1.33033	0.18677	0.343277	-5.72986
ENSG00000180354	MTURN	-0.0708944	3.53553	-0.277006	0.78241	0.873594	-6.36872
ENSG00000180357	ZNF609	-0.302891	4.13852	-1.73617	0.0859544	0.200315	-4.99427
ENSG00000180370	PAK2	0.152356	4.50907	0.867829	0.387795	0.562339	-6.12984
ENSG00000180376	CCDC66	-0.847876	5.1584	-3.13734	0.00230424	0.0149069	-1.95001
ENSG00000180383	DEFB124	-0.534877	0.105125	-1.14181	0.25656	0.42582	-5.62706
ENSG00000180398	MCFD2	-0.803749	4.61366	-4.90739	4.08e-06	0.000173577	4.01394
ENSG00000180423	HARBI1	-0.735094	0.100547	-2.51365	0.0137265	0.0535796	-3.28529
ENSG00000180425	C11orf71	0.453931	2.20064	1.35579	0.178558	0.332656	-5.40941
ENSG00000180432	CYP8B1	0.81532	-1.68553	3.35282	0.00117132	0.00912246	-1.16543
ENSG00000180447	GAS1	1.08374	-1.01207	3.85588	0.000216126	0.00268756	0.403354
ENSG00000180448	AC004151.1	0.578832	3.99077	1.5261	0.130491	0.268175	-5.30427
ENSG00000180479	ZNF571	-0.83708	2.93867	-2.80733	0.00612369	0.0300541	-2.63286
ENSG00000180481	GLIPR1L2	-0.36562	0.858579	-1.15735	0.250191	0.418097	-5.59281
ENSG00000180488	MIGA1	0.0310021	1.67384	0.114365	0.909203	0.950402	-6.25913
ENSG00000180509	KCNE1	-0.862676	3.89197	-2.79911	0.00626861	0.0305188	-2.7296
ENSG00000180525	PRR26	0.749716	-0.172755	2.76932	0.00682106	0.0322917	-2.68757
ENSG00000180530	NRIP1	0.377652	2.9682	1.33056	0.186692	0.343186	-5.4808
ENSG00000180532	ZSCAN4	0.471472	-0.461297	1.47654	0.143287	0.285322	-5.23254
ENSG00000180535	BHLHA15	0.0792899	-1.21048	0.282892	0.777909	0.870404	-6.29399
ENSG00000180537	RNF182	1.18802	-1.11741	3.79206	0.000270002	0.00315018	0.197902
ENSG00000180543	TSPYL5	0.720884	1.41457	2.72282	0.0077725	0.0354507	-2.80106
ENSG00000180549	FUT7	1.05738	-1.17155	2.69863	0.00831403	0.0373096	-2.895
ENSG00000180573	H2AC6	0.563612	5.16669	2.45397	0.016053	0.0601089	-3.68605
ENSG00000180592	SKIDA1	1.3301	-0.308695	5.08227	2.01e-06	0.00010463	4.75372
ENSG00000180596	H2BC4	1.25156	6.70043	4.0585	0.000105031	0.00162956	0.793477
ENSG00000180611	MB21D2	1.55438	-0.972448	5.13111	1.64e-06	8.96e-05	4.93812
ENSG00000180616	SSTR2	0.599161	0.208542	2.08875	0.0395528	0.115046	-4.18443
ENSG00000180626	ZNF594	0.54694	0.455801	1.82017	0.072056	0.176828	-4.67121
ENSG00000180628	PCGF5	0.258505	4.54894	1.31253	0.192677	0.350413	-5.65882
ENSG00000180638	SLC47A2	0.197487	-0.631651	0.740354	0.461011	0.629712	-6.03035
ENSG00000180644	PRF1	-0.053565	1.60342	-0.124828	0.900938	0.945437	-6.25746
ENSG00000180658	OR2A4	1.0345	-1.11604	2.62839	0.0100862	0.0428362	-3.06256
ENSG00000180660	MAB21L1	0.280763	-0.653794	1.1593	0.2494	0.417201	-5.64467
ENSG00000180667	YOD1	0.594607	1.42885	2.10963	0.0376652	0.110973	-4.15302
ENSG00000180694	TMEM64	-0.357157	2.27478	-0.947966	0.345684	0.521371	-5.8515
ENSG00000180720	CHRM4	0.452025	-1.51259	1.96831	0.0521087	0.140412	-4.48868
ENSG00000180730	SHISA2	0.255214	0.0651851	0.816558	0.416336	0.588888	-5.94121
ENSG00000180739	S1PR5	1.09391	-1.18738	3.79275	0.000269355	0.0031467	0.197113
ENSG00000180758	GPR157	0.600565	1.27856	1.89801	0.0608982	0.15725	-4.55676
ENSG00000180773	SLC36A4	0.279888	2.86378	0.797469	0.427277	0.598786	-6.02944
ENSG00000180776	ZDHHC20	-0.196072	4.8355	-0.703822	0.48336	0.64931	-6.29929
ENSG00000180777	ANKRD30B	1.04973	-1.05138	4.17757	6.8e-05	0.00118584	1.46903
ENSG00000180787	ZFP3	-0.325078	1.53548	-1.12163	0.265001	0.435046	-5.63563
ENSG00000180801	ARSJ	0.105181	0.00634607	0.316379	0.752447	0.853207	-6.21242
ENSG00000180817	PPA1	0.295861	5.84353	1.43059	0.156008	0.302572	-5.64945
ENSG00000180822	PSMG4	-1.50224	3.1995	-4.14652	7.62e-05	0.00129434	1.34883
ENSG00000180834	MAP6D1	0.303947	-1.39579	1.27146	0.206841	0.367961	-5.55821
ENSG00000180855	ZNF443	0.0256694	-0.452131	0.102444	0.918632	0.954587	-6.27841
ENSG00000180871	CXCR2	-0.179807	3.10328	-0.314192	0.754102	0.854374	-6.29651
ENSG00000180878	C11orf42	0.710221	-1.46285	2.55605	0.0122625	0.0493812	-3.25222
ENSG00000180879	SSR4	-0.209121	5.48018	-0.815867	0.416729	0.58919	-6.28696
ENSG00000180881	CAPS2	-1.60796	5.55422	-5.42635	4.81e-07	3.89e-05	6.00101
ENSG00000180884	ZNF792	1.24833	-0.4782	5.0508	2.28e-06	0.000114262	4.63313
ENSG00000180891	CUEDC1	-0.346412	4.38083	-1.24503	0.216351	0.379366	-5.72615
ENSG00000180900	SCRIB	-0.324125	3.70809	-0.970228	0.334532	0.509916	-5.94402
ENSG00000180901	KCTD2	0.353899	1.93283	1.16706	0.246267	0.413647	-5.62387
ENSG00000180902	D2HGDH	0.236738	3.3679	0.5891	0.557269	0.710315	-6.20917
ENSG00000180914	OXTR	0.138579	1.6947	0.420077	0.67543	0.799365	-6.17272
ENSG00000180917	CMTR2	0.116038	2.62627	0.423598	0.672869	0.79737	-6.21971
ENSG00000180921	FAM83H	0.253779	2.6592	1.07895	0.283492	0.456492	-5.75895
ENSG00000180934	OR56A1	0.772037	-0.36394	3.04572	0.00304459	0.018212	-1.97679
ENSG00000180938	ZNF572	0.428104	-0.949732	1.72335	0.0882576	0.203945	-4.88429
ENSG00000180953	ST20	-1.42905	1.05567	-2.80966	0.00608304	0.0299442	-2.56327
ENSG00000180957	PITPNB	-0.248938	4.98113	-1.05054	0.29628	0.470998	-6.01349
ENSG00000180964	TCEAL8	0.303471	3.93165	0.8798	0.38131	0.556203	-6.06506
ENSG00000180974	OR52E4	-0.327159	0.601223	-1.0146	0.313014	0.488914	-5.74535
ENSG00000180979	LRRC57	0.559513	2.02364	1.74988	0.0835455	0.196235	-4.83104
ENSG00000180992	MRPL14	-1.59359	2.33295	-4.25898	5.03e-05	0.000974838	1.76784
ENSG00000180998	GPR137C	-0.429427	2.77624	-1.75401	0.0828315	0.195145	-4.83589
ENSG00000180999	C1orf105	-0.870633	-0.521686	-2.32433	0.022358	0.0758931	-3.73626
ENSG00000181004	BBS12	-0.565727	0.972578	-1.60219	0.112617	0.242598	-5.00007
ENSG00000181007	ZFP82	0.792307	0.0722216	2.76382	0.00692786	0.032615	-2.69508
ENSG00000181009	OR52N5	0.486655	-1.4628	2.57059	0.0117938	0.0480006	-3.22097
ENSG00000181016	LSMEM1	-1.49044	1.46713	-3.01157	0.00337302	0.0196743	-2.03283
ENSG00000181019	NQO1	-1.18426	6.60042	-4.68526	9.87e-06	0.000312978	3.03989
ENSG00000181026	AEN	0.922514	0.795429	3.24128	0.00166872	0.0117722	-1.42876
ENSG00000181027	FKRP	-1.62949	2.91562	-4.17582	6.85e-05	0.00119097	1.46248
ENSG00000181029	TRAPPC5	-1.34644	2.03163	-3.24907	0.00162841	0.0115922	-1.39378
ENSG00000181031	RPH3AL	-1.51693	1.03262	-4.56199	1.59e-05	0.000436609	2.83633
ENSG00000181035	SLC25A42	-0.265547	0.784376	-0.781088	0.4368	0.607409	-5.94479
ENSG00000181036	FCRL6	0.333468	0.264266	1.00145	0.319292	0.495728	-5.76981
ENSG00000181038	METTL23	-1.59741	3.06285	-4.04921	0.000108618	0.00166655	1.0328
ENSG00000181045	SLC26A11	-0.46798	2.44604	-1.29427	0.198883	0.357881	-5.48227
ENSG00000181061	HIGD1A	0.215649	5.61318	0.726159	0.469625	0.637422	-6.36947
ENSG00000181074	OR52N4	-0.0163419	-1.06313	-0.0511954	0.959283	0.977335	-6.32281
ENSG00000181085	MAPK15	-1.24751	6.13938	-2.97886	0.00371808	0.0210798	-2.47908
ENSG00000181090	EHMT1	-0.264919	6.35172	-0.848455	0.398434	0.573407	-6.35624
ENSG00000181104	F2R	0.353496	1.29405	1.06655	0.289025	0.462804	-5.71887
ENSG00000181135	ZNF707	0.344959	1.96751	0.915273	0.362493	0.53817	-5.86471
ENSG00000181143	MUC16	-0.90193	6.44437	-3.44471	0.000870003	0.00728794	-1.17328
ENSG00000181163	NPM1	0.154299	7.71392	1.11566	0.267535	0.438152	-6.23484
ENSG00000181191	PJA1	0.781394	1.38001	1.98132	0.0506064	0.137448	-4.40699
ENSG00000181192	DHTKD1	1.10785	3.21445	3.26538	0.00154689	0.0111969	-1.44092
ENSG00000181218	H2AW	0.404849	2.69203	1.02853	0.306454	0.4816	-5.80234
ENSG00000181220	ZNF746	0.144986	2.22729	0.615086	0.540049	0.695664	-6.11429
ENSG00000181222	POLR2A	-0.276874	5.97374	-1.51196	0.134046	0.273333	-5.54872
ENSG00000181264	TLCD5	1.1288	-0.401306	3.68323	0.000392536	0.00413762	-0.127572
ENSG00000181274	FRAT2	0.308471	1.86787	1.00219	0.318937	0.49552	-5.79303
ENSG00000181284	TMEM102	0.401878	0.177422	1.41154	0.161532	0.309913	-5.29756
ENSG00000181315	ZNF322	0.0962318	2.2865	0.283153	0.77771	0.870337	-6.25245
ENSG00000181322	NME9	-1.65231	3.79195	-3.69577	0.000376106	0.00400898	-0.16101
ENSG00000181350	LRRC75A	0.562776	2.03109	1.76114	0.0816094	0.193182	-4.80823
ENSG00000181378	CFAP65	-0.791602	4.562	-2.46813	0.0154711	0.0584951	-3.59364
ENSG00000181381	DDX60L	-1.0001	6.47122	-2.81228	0.00603775	0.0297656	-2.95519
ENSG00000181392	SYNE4	0.182837	0.245554	0.613746	0.54093	0.696307	-6.07246
ENSG00000181396	OGFOD3	-0.0375844	1.54888	-0.11455	0.909057	0.950402	-6.2408
ENSG00000181404	WASHC1	-0.330183	4.94885	-1.30493	0.195241	0.35342	-5.71999
ENSG00000181409	AATK	0.944688	1.72349	2.30228	0.0236247	0.0790963	-3.78417
ENSG00000181444	ZNF467	0.667798	0.693903	1.77207	0.079766	0.190219	-4.7596
ENSG00000181449	SOX2	-0.467391	4.8273	-1.90521	0.0599444	0.155374	-4.77932
ENSG00000181450	ZNF678	0.187748	1.32575	0.572948	0.568108	0.717661	-6.09092
ENSG00000181458	TMEM45A	-0.884658	3.88462	-4.00382	0.000127892	0.0018613	0.825706
ENSG00000181467	RAP2B	0.908757	2.13364	3.69231	0.000380581	0.00404294	-0.114323
ENSG00000181472	ZBTB2	0.615392	1.24266	2.04567	0.0437068	0.123699	-4.26935
ENSG00000181481	RNF135	-0.655109	3.39824	-2.40772	0.0180924	0.0653349	-3.60928
ENSG00000181513	ACBD4	0.403301	0.61364	1.22363	0.224283	0.388827	-5.52804
ENSG00000181523	SGSH	0.442801	3.22863	1.36349	0.176126	0.329623	-5.46884
ENSG00000181541	MAB21L2	1.2113	-0.25162	4.39956	2.97e-05	0.000673647	2.24898
ENSG00000181544	FANCB	0.750395	-0.634326	1.99718	0.0488249	0.134074	-4.38485
ENSG00000181555	SETD2	-0.0695817	4.92762	-0.484301	0.629348	0.764677	-6.43589
ENSG00000181577	C6orf223	1.01349	-1.33875	3.92003	0.000172399	0.0023141	0.601955
ENSG00000181588	MEX3D	0.577502	1.04902	1.73297	0.0865248	0.201102	-4.82459
ENSG00000181609	OR52D1	0.334238	-1.6447	1.42859	0.156581	0.303414	-5.36815
ENSG00000181610	MRPS23	-0.660096	3.11237	-2.19312	0.0308753	0.0960579	-4.04142
ENSG00000181616	OR52H1	-0.214694	-0.850381	-0.69978	0.485869	0.651453	-6.07254
ENSG00000181617	FDCSP	1.50469	0.19486	2.60422	0.0107711	0.0449994	-3.08977
ENSG00000181619	GPR135	-0.259081	0.122179	-0.99972	0.320125	0.496327	-5.77289
ENSG00000181625	SLX1B	-0.908164	1.9663	-2.38469	0.0191913	0.0682655	-3.5654
ENSG00000181626	ANKRD62	1.23849	-1.34405	4.93377	3.67e-06	0.000162338	4.18204
ENSG00000181631	P2RY13	-0.0674112	0.925235	-0.140221	0.888798	0.939129	-6.23788
ENSG00000181634	TNFSF15	0.900072	-1.00499	3.274	0.00150537	0.0109885	-1.36522
ENSG00000181638	ZFP41	-0.697799	1.37014	-2.01767	0.046602	0.129607	-4.30204
ENSG00000181649	PHLDA2	0.393194	1.53966	0.996909	0.32148	0.497727	-5.77757
ENSG00000181652	ATG9B	-0.251533	1.67618	-0.690529	0.491638	0.656347	-6.01807
ENSG00000181666	ZNF875	-0.674453	4.80758	-2.36201	0.0203312	0.071118	-3.85919
ENSG00000181690	PLAG1	0.883584	0.388571	2.47457	0.0152131	0.0578006	-3.38405
ENSG00000181693	OR8H1	0.705906	-1.17188	2.72266	0.00777603	0.0354507	-2.84098
ENSG00000181704	YIPF6	-0.272476	3.32618	-1.1036	0.272707	0.444233	-5.77721
ENSG00000181718	OR5T2	0.517796	-1.59413	2.69254	0.00845571	0.0377697	-2.93572
ENSG00000181722	ZBTB20	-1.10647	5.17807	-4.4919	2.09e-05	0.000518993	2.43212
ENSG00000181744	DIPK2A	0.184601	3.05772	0.687354	0.493626	0.658302	-6.1133
ENSG00000181751	C5orf30	0.714064	0.14281	2.0737	0.0409636	0.117957	-4.21664
ENSG00000181754	AMIGO1	0.77814	-1.34012	3.7591	0.000302625	0.00342557	0.0827232
ENSG00000181773	GPR3	0.836774	-1.50838	3.4134	0.000963337	0.00791964	-0.98095
ENSG00000181778	TMEM252	-0.017125	-1.40017	-0.0575429	0.95424	0.974683	-6.34634
ENSG00000181785	OR5AS1	-0.472657	2.85265	-1.86637	0.0652449	0.165271	-4.64939
ENSG00000181788	SIAH2	0.699204	2.96949	2.3895	0.0189567	0.0676104	-3.63825
ENSG00000181789	COPG1	-0.0998525	5.26507	-0.67115	0.503843	0.666723	-6.36883
ENSG00000181804	SLC9A9	0.607608	0.885001	1.52783	0.130059	0.267725	-5.13559
ENSG00000181817	LSM10	-0.80713	1.9913	-1.92585	0.0572789	0.15068	-4.47598
ENSG00000181826	RELL1	-0.0143255	3.54919	-0.0634001	0.949588	0.973036	-6.38786
ENSG00000181827	RFX7	0.269939	2.80094	1.09585	0.276067	0.447627	-5.75067
ENSG00000181830	SLC35C1	0.0510505	1.51918	0.164277	0.869882	0.927987	-6.23904
ENSG00000181847	TIGIT	0.124573	0.26083	0.322621	0.74773	0.850386	-6.20303
ENSG00000181852	RNF41	0.127326	3.29946	0.426458	0.670792	0.795943	-6.28011
ENSG00000181873	IBA57	0.796776	0.266158	2.5584	0.0121857	0.0492048	-3.18758
ENSG00000181885	CLDN7	-0.563436	5.90565	-1.90602	0.0598375	0.155244	-4.89398
ENSG00000181894	ZNF329	-0.547116	0.468731	-2.01515	0.0468708	0.130169	-4.30939
ENSG00000181896	ZNF101	0.182918	2.71485	0.513432	0.608907	0.749288	-6.19407
ENSG00000181904	C5orf24	0.245064	2.81591	0.999945	0.320017	0.49621	-5.84327
ENSG00000181915	ADO	0.833695	1.09565	2.62354	0.0102203	0.0432939	-3.03906
ENSG00000181924	COA4	-0.585729	3.71866	-1.88296	0.0629338	0.161187	-4.69977
ENSG00000181927	OR4P4	0.372837	-0.765139	1.30949	0.193701	0.351634	-5.47255
ENSG00000181929	PRKAG1	-0.505651	4.75168	-2.44618	0.0163814	0.0610098	-3.66583
ENSG00000181938	GINS3	-1.19057	2.88786	-2.91861	0.00444029	0.0239098	-2.34884
ENSG00000181963	OR52K2	0.397131	-1.30269	1.03753	0.302266	0.477341	-5.81079
ENSG00000181982	CCDC149	1.05596	1.68393	2.79603	0.00632383	0.0307238	-2.64156
ENSG00000181991	MRPS11	-0.101446	2.59004	-0.322365	0.747924	0.850488	-6.24871
ENSG00000182004	SNRPE	-0.93577	4.08217	-3.10259	0.00256269	0.0161109	-1.94431
ENSG00000182010	RTKN2	0.795651	1.45422	2.43878	0.0166988	0.061805	-3.47131
ENSG00000182013	PNMA8A	0.931023	-0.743918	2.96275	0.00389966	0.0218024	-2.20959
ENSG00000182022	CHST15	-0.036108	2.9706	-0.0957763	0.923911	0.95793	-6.32989
ENSG00000182035	ADIG	0.0103433	-1.28743	0.0313411	0.975067	0.986955	-6.33943
ENSG00000182050	MGAT4C	0.0193684	-0.8141	0.070193	0.944196	0.969903	-6.30656
ENSG00000182054	IDH2	-0.507415	5.22342	-3.33966	0.00122178	0.00939944	-1.37529
ENSG00000182070	OR52A1	0.551682	-0.715228	2.15467	0.0338571	0.10261	-4.08604
ENSG00000182087	TMEM259	-0.101506	4.84455	-0.410123	0.68269	0.804195	-6.45927
ENSG00000182093	GET1	-0.661316	4.19152	-2.21978	0.0289452	0.0916355	-4.09883
ENSG00000182095	TNRC18	-0.527362	4.72574	-2.19162	0.0309872	0.0963141	-4.21322
ENSG00000182103	FAM181B	0.65228	-0.923578	2.26949	0.0256263	0.0839469	-3.86118
ENSG00000182107	TMEM30B	-0.38633	2.67495	-1.33744	0.184447	0.34035	-5.44082
ENSG00000182108	DEXI	-0.0354516	1.7379	-0.103091	0.91812	0.95443	-6.253
ENSG00000182111	ZNF716	0.908783	-1.57497	4.27696	4.71e-05	0.000929378	1.79578
ENSG00000182117	NOP10	-0.365864	4.99851	-0.999018	0.320463	0.496668	-6.06763
ENSG00000182118	FAM89A	1.4195	-1.56222	5.41791	4.99e-07	3.92e-05	6.05476
ENSG00000182132	KCNIP1	0.46721	-1.61446	1.50686	0.135346	0.275013	-5.25357
ENSG00000182134	TDRKH	-0.00308511	0.505591	-0.00796395	0.993663	0.996486	-6.24808
ENSG00000182141	ZNF708	-0.786064	1.36299	-2.67456	0.00888667	0.039088	-2.89242
ENSG00000182149	IST1	-0.237169	6.49974	-1.6226	0.108171	0.236058	-5.43605
ENSG00000182150	ERCC6L2	0.446878	3.0008	1.81776	0.072427	0.177465	-4.75935
ENSG00000182154	MRPL41	-1.50932	3.86082	-3.88847	0.000192734	0.00248133	0.454799
ENSG00000182158	CREB3L2	-0.00789244	3.28156	-0.0364115	0.971035	0.984845	-6.37383
ENSG00000182162	P2RY8	0.389797	0.247098	1.16026	0.249012	0.41668	-5.60538
ENSG00000182168	UNC5C	0.722346	-1.32549	3.26135	0.00156667	0.0112931	-1.41664
ENSG00000182173	TSEN54	-0.209542	3.73784	-0.767245	0.444943	0.614927	-6.11846
ENSG00000182175	RGMA	0.547483	-0.0462624	1.72438	0.0880705	0.203627	-4.84262
ENSG00000182177	ASB18	0.571996	-1.4011	2.35125	0.0208923	0.0724473	-3.71211
ENSG00000182179	UBA7	-0.757613	5.10715	-2.94201	0.00414563	0.0226882	-2.47761
ENSG00000182180	MRPS16	-0.962356	3.64116	-3.50074	0.000723867	0.00637299	-0.751076
ENSG00000182183	SHISAL2A	-0.195493	3.36897	-0.500142	0.618195	0.756125	-6.25094
ENSG00000182185	RAD51B	-0.710276	4.19416	-2.01649	0.0467284	0.129883	-4.49768
ENSG00000182195	LDOC1	-0.249307	1.83046	-0.823943	0.412149	0.58527	-5.93741
ENSG00000182196	ARL6IP4	0.233706	4.06828	0.705646	0.48223	0.648163	-6.20849
ENSG00000182197	EXT1	0.215193	2.82037	0.778036	0.438587	0.609226	-6.03341
ENSG00000182199	SHMT2	1.15858	2.66279	3.34146	0.00121476	0.009359	-1.18761
ENSG00000182208	MOB2	-0.272764	2.87499	-0.859788	0.392189	0.567127	-5.95864
ENSG00000182218	HHIPL1	0.86389	-1.33953	3.4435	0.00087343	0.00730545	-0.886295
ENSG00000182220	ATP6AP2	-0.39555	5.0599	-2.37486	0.019678	0.0694588	-3.85722
ENSG00000182224	CYB5D1	-0.518276	4.15633	-2.71144	0.00802311	0.0363021	-2.97508
ENSG00000182230	FAM153B	-1.34297	2.50111	-2.83431	0.00566887	0.0284743	-2.52659
ENSG00000182240	BACE2	-0.233099	4.39232	-0.931417	0.354128	0.529385	-6.06404
ENSG00000182247	UBE2E2	0.24663	3.11103	0.632875	0.528419	0.686016	-6.15528
ENSG00000182253	SYNM	1.57298	-0.36781	5.74291	1.24e-07	1.6e-05	7.35759
ENSG00000182261	NLRP10	0.415812	-0.572014	1.86084	0.0660298	0.166619	-4.63124
ENSG00000182264	IZUMO1	-0.0735997	-0.659962	-0.292331	0.770706	0.865627	-6.25979
ENSG00000182272	B4GALNT4	0.840031	-1.36443	2.79623	0.00632029	0.0307238	-2.664
ENSG00000182287	AP1S2	0.69952	1.83414	1.77329	0.0795611	0.189951	-4.77758
ENSG00000182307	C8orf33	0.624748	2.76745	2.65542	0.00936725	0.0406231	-3.01472
ENSG00000182308	DCAF4L1	0.822742	-1.5841	4.60265	1.36e-05	0.000392614	2.95057
ENSG00000182310	SPACA6	-0.665829	2.03819	-1.60047	0.112998	0.243088	-5.02681
ENSG00000182318	ZSCAN22	1.14757	-0.761246	4.13851	7.85e-05	0.00131945	1.34306
ENSG00000182324	KCNJ14	0.735178	-0.109794	2.81589	0.00597584	0.0295495	-2.57017
ENSG00000182325	FBXL6	0.640445	0.728841	2.00666	0.0477854	0.132038	-4.33752
ENSG00000182326	C1S	-0.452706	2.53011	-1.07418	0.285612	0.459095	-5.72986
ENSG00000182327	GLTPD2	0.41972	-0.0878255	1.21333	0.228178	0.393334	-5.55819
ENSG00000182329	KIAA2012	-0.882635	4.53015	-3.77905	0.000282457	0.00326028	0.0390517
ENSG00000182359	KBTBD3	-0.670627	0.501726	-1.73959	0.0853476	0.199298	-4.79602
ENSG00000182362	YBEY	-0.214127	2.28826	-0.531817	0.596163	0.739672	-6.14947
ENSG00000182372	CLN8	-0.371725	2.8685	-1.3519	0.179793	0.334047	-5.43718
ENSG00000182378	PLCXD1	0.360645	0.921707	1.0735	0.285914	0.459446	-5.69452
ENSG00000182389	CACNB4	0.445338	1.00255	1.59171	0.114956	0.245957	-5.03738
ENSG00000182393	IFNL1	0.547791	-1.37986	1.57188	0.119485	0.252388	-5.14299
ENSG00000182400	TRAPPC6B	0.780985	2.89512	2.43003	0.0170817	0.0627899	-3.54661
ENSG00000182405	PGBD4	0.496836	0.884918	1.82201	0.0717736	0.176391	-4.67186
ENSG00000182446	NPLOC4	-0.0953503	5.61273	-0.456701	0.648986	0.77903	-6.52738
ENSG00000182463	TSHZ2	0.845147	3.3897	3.27301	0.00151008	0.0110117	-1.42085
ENSG00000182472	CAPN12	-0.112776	0.802927	-0.285082	0.776236	0.869422	-6.20674
ENSG00000182473	EXOC7	-0.0816884	5.40359	-0.511753	0.610077	0.750336	-6.47699
ENSG00000182481	KPNA2	0.462001	4.36926	2.41185	0.017901	0.0648579	-3.70153
ENSG00000182489	XKRX	0.867069	0.481162	3.01247	0.0033639	0.0196281	-2.05622
ENSG00000182504	CEP97	-0.367675	3.22163	-1.52911	0.129742	0.267317	-5.22283
ENSG00000182508	LHFPL1	1.07435	-1.24642	3.68257	0.00039342	0.00414177	-0.152623
ENSG00000182511	FES	0.0802147	2.27108	0.184224	0.854252	0.918626	-6.26876
ENSG00000182512	GLRX5	-0.921405	6.97646	-4.67096	1.04e-05	0.000324122	2.95755
ENSG00000182518	FAM104B	-1.01914	4.00351	-3.48072	0.000773185	0.00667149	-0.846719
ENSG00000182521	TBPL2	1.46445	-0.932483	4.3263	3.91e-05	0.000819068	1.98345
ENSG00000182533	CAV3	0.56829	-1.60641	2.24968	0.0269065	0.0868911	-3.9376
ENSG00000182534	MXRA7	-0.335282	3.32816	-1.42517	0.157566	0.304549	-5.38569
ENSG00000182541	LIMK2	-0.887089	6.06865	-3.69949	0.000371359	0.0039681	-0.347758
ENSG00000182544	MFSD5	-0.45033	1.35334	-1.40541	0.163342	0.312435	-5.29026
ENSG00000182545	RNASE10	0.716642	-0.424614	2.80344	0.00619185	0.0302799	-2.60782
ENSG00000182551	ADI1	-0.144679	4.3626	-0.62157	0.535795	0.692087	-6.29919
ENSG00000182552	RWDD4	0.532539	3.40501	1.87996	0.0633468	0.161891	-4.69103
ENSG00000182557	SPNS3	0.784725	-0.723178	2.57213	0.0117452	0.0478264	-3.17985
ENSG00000182568	SATB1	0.0761161	5.37449	0.414754	0.679308	0.801831	-6.51847
ENSG00000182578	CSF1R	0.247636	2.86234	0.744735	0.458371	0.627511	-6.05634
ENSG00000182580	EPHB3	0.602373	0.429783	1.66536	0.0993163	0.222261	-4.92608
ENSG00000182584	ACTL10	0.344112	-0.672407	1.19404	0.235597	0.401356	-5.60345
ENSG00000182585	EPGN	0.65591	-1.14435	2.76459	0.00691272	0.0325624	-2.737
ENSG00000182600	SNORC	0.386132	-0.640126	1.32126	0.189761	0.346683	-5.45241
ENSG00000182606	TRAK1	-0.446161	5.32161	-2.31284	0.0230105	0.0775942	-4.02142
ENSG00000182612	TSPAN10	-0.113546	1.57256	-0.348642	0.728172	0.835033	-6.19675
ENSG00000182613	OR2V2	0.818031	-1.09484	3.53134	0.000654176	0.00594778	-0.613797
ENSG00000182621	PLCB1	-1.90578	2.48964	-5.09095	1.94e-06	0.000102279	4.78839
ENSG00000182628	SKA2	-0.258375	3.7769	-0.768337	0.444298	0.614449	-6.13002
ENSG00000182636	NDN	0.303833	0.495157	0.890897	0.375359	0.550436	-5.86812
ENSG00000182645	CCDC172	0.773758	-1.52326	3.55858	0.00059751	0.0056002	-0.545773
ENSG00000182667	NTM	0.351212	-1.50892	0.975371	0.331989	0.507577	-5.88463
ENSG00000182670	TTC3	0.0311425	5.96725	0.167331	0.867485	0.926601	-6.65796
ENSG00000182676	PPP1R27	0.888779	-1.38488	3.02546	0.00323562	0.0190511	-2.06932
ENSG00000182685	BRICD5	0.172823	-0.616409	0.39579	0.693196	0.811607	-6.21901
ENSG00000182700	IGIP	0.835732	0.516881	2.90229	0.00465712	0.0247044	-2.34527
ENSG00000182704	TSKU	-0.681736	3.01185	-2.33293	0.0218798	0.0747494	-3.75673
ENSG00000182712	CMC4	-1.2197	0.678485	-3.27291	0.00151057	0.0110117	-1.32093
ENSG00000182718	ANXA2	-0.054751	9.05107	-0.345103	0.730822	0.836784	-6.91896
ENSG00000182732	RGS6	0.0809012	-1.29911	0.283249	0.777636	0.870337	-6.2987
ENSG00000182749	PAQR7	-0.186394	0.335969	-0.719226	0.473864	0.640758	-5.998
ENSG00000182752	PAPPA	0.873184	-0.306009	2.40072	0.0184203	0.0662565	-3.56076
ENSG00000182759	MAFA	0.7299	-1.54539	2.86729	0.00515527	0.0265902	-2.49289
ENSG00000182768	NGRN	-0.632129	4.33656	-3.20806	0.00185142	0.012674	-1.67273
ENSG00000182774	RPS17	0.329755	8.36065	1.49082	0.139505	0.28024	-5.81566
ENSG00000182782	HCAR2	-1.01979	3.03608	-2.00683	0.0477676	0.132011	-4.39711
ENSG00000182791	CCDC87	0.529694	-1.49214	2.29885	0.0238278	0.07963	-3.82962
ENSG00000182793	GSTA5	0.770787	-1.02525	2.11961	0.036791	0.109142	-4.17107
ENSG00000182795	C1orf116	0.136884	2.96335	0.494861	0.621904	0.759019	-6.22017
ENSG00000182809	CRIP2	-0.927843	4.10676	-2.87816	0.00499547	0.025929	-2.5465
ENSG00000182810	DDX28	0.416379	-0.246139	1.35323	0.17937	0.333411	-5.38854
ENSG00000182827	ACBD3	-0.424422	4.52012	-2.22357	0.0286797	0.0909696	-4.12504
ENSG00000182831	C16orf72	-0.0509825	4.5433	-0.310797	0.756673	0.855751	-6.45822
ENSG00000182836	PLCXD3	1.27525	-0.609947	4.14325	7.72e-05	0.00130209	1.36176
ENSG00000182853	VMO1	-0.682691	5.14997	-1.77142	0.0798735	0.190417	-5.04847
ENSG00000182854	OR4F15	0.881493	-1.51545	3.94221	0.00015936	0.00218547	0.667598
ENSG00000182858	ALG12	0.200332	0.766826	0.673214	0.502536	0.66575	-6.02609
ENSG00000182866	LCK	0.675533	2.35336	1.58519	0.116428	0.248286	-5.0969
ENSG00000182871	COL18A1	1.13047	0.444867	2.6165	0.010418	0.0438964	-3.0658
ENSG00000182872	RBM10	0.0901549	2.88143	0.344411	0.73134	0.83714	-6.27372
ENSG00000182885	ADGRG3	-0.390501	2.43196	-0.640271	0.523622	0.682726	-6.09187
ENSG00000182899	RPL35A	0.204196	7.84409	0.996018	0.321911	0.498205	-6.37238
ENSG00000182902	SLC25A18	0.234356	-1.2568	0.943366	0.348018	0.523722	-5.89983
ENSG00000182903	ZNF721	-0.827818	3.34857	-2.84632	0.00547661	0.0278423	-2.5611
ENSG00000182919	C11orf54	-0.313753	3.52487	-1.15531	0.251022	0.419144	-5.73939
ENSG00000182923	CEP63	-0.556621	3.65688	-1.79281	0.0763608	0.184676	-4.84846
ENSG00000182934	SRPRA	-0.476688	4.36584	-2.47942	0.0150208	0.0572956	-3.54946
ENSG00000182944	EWSR1	-0.217853	5.97438	-1.51619	0.132975	0.271918	-5.54314
ENSG00000182950	ODF3L1	0.939768	-1.57686	3.92941	0.000166762	0.00226614	0.625728
ENSG00000182952	HMGN4	0.137823	3.45186	0.38471	0.701359	0.816502	-6.30592
ENSG00000182957	SPATA13	0.0736536	4.58233	0.369031	0.712971	0.82481	-6.4403
ENSG00000182963	GJC1	-0.110695	-0.404879	-0.401652	0.688892	0.808819	-6.20407
ENSG00000182973	CNOT10	-0.305491	4.55096	-1.04049	0.300898	0.475924	-5.97315
ENSG00000182979	MTA1	0.258245	4.52247	1.10106	0.273806	0.445193	-5.90858
ENSG00000182983	ZNF662	0.674154	0.515917	2.35259	0.0208219	0.072291	-3.64381
ENSG00000182985	CADM1	0.439616	1.53137	1.28899	0.200704	0.360076	-5.47663
ENSG00000182986	ZNF320	-1.64845	3.06078	-5.32424	7.39e-07	5.21e-05	5.6863
ENSG00000182993	C12orf60	-1.34622	2.92271	-3.52729	0.000663022	0.00600159	-0.621354
ENSG00000183010	PYCR1	0.454383	0.122844	1.17089	0.244734	0.411948	-5.59666
ENSG00000183011	NAA38	-0.0936676	4.63203	-0.308091	0.758725	0.857148	-6.47026
ENSG00000183018	SPNS2	1.03238	2.79658	3.0962	0.00261308	0.01634	-1.88631
ENSG00000183019	MCEMP1	-0.643005	0.61063	-0.976791	0.331289	0.50698	-5.77518
ENSG00000183020	AP2A2	-0.744269	4.81681	-2.80093	0.00623624	0.0304334	-2.81571
ENSG00000183023	SLC8A1	0.686298	2.82373	1.84706	0.0680227	0.170337	-4.69489
ENSG00000183032	SLC25A21	-2.21576	1.49129	-5.74219	1.25e-07	1.6e-05	7.34466
ENSG00000183044	ABAT	-0.387139	3.06271	-1.37103	0.173773	0.326412	-5.43009
ENSG00000183048	SLC25A10	-0.728007	2.07498	-1.89093	0.0618495	0.159105	-4.55403
ENSG00000183049	CAMK1D	0.348684	4.03634	1.81354	0.0730797	0.17877	-4.8562
ENSG00000183054	RGPD6	1.1778	3.30353	3.68306	0.000392774	0.00413762	-0.186023
ENSG00000183060	LYSMD4	0.415617	0.235952	1.30691	0.194572	0.352638	-5.43838
ENSG00000183066	WBP2NL	-0.0248007	-0.0724211	-0.0697701	0.944531	0.970059	-6.26508
ENSG00000183067	IGSF5	-0.113832	-0.0368104	-0.362576	0.717772	0.827605	-6.19938
ENSG00000183077	AFMID	-0.532371	3.70299	-1.61543	0.109716	0.238226	-5.13967
ENSG00000183087	GAS6	0.441527	0.986578	1.35441	0.178994	0.333127	-5.36925
ENSG00000183091	NEB	0.108799	1.0828	0.277815	0.781791	0.873319	-6.20895
ENSG00000183092	BEGAIN	0.614863	-1.34128	2.2404	0.0275255	0.088299	-3.94399
ENSG00000183111	ARHGEF37	-1.1187	2.58586	-3.38703	0.0010492	0.00840691	-1.01893
ENSG00000183117	CSMD1	-0.124885	1.41609	-0.345649	0.730412	0.836608	-6.18986
ENSG00000183137	CEP57L1	-1.08293	2.84316	-2.73974	0.00741309	0.0342879	-2.7827
ENSG00000183145	RIPPLY3	1.00282	-0.739389	3.22956	0.00173117	0.0120725	-1.48155
ENSG00000183148	ANKRD20A2	-0.0917525	1.1378	-0.210956	0.833398	0.905738	-6.22259
ENSG00000183150	GPR19	0.522291	-1.45902	1.85265	0.0672081	0.168839	-4.69194
ENSG00000183153	GJD3	0.857099	0.0742278	3.05766	0.00293697	0.0177888	-1.93636
ENSG00000183155	RABIF	-0.526169	1.7211	-2.07445	0.0408918	0.117792	-4.19807
ENSG00000183160	TMEM119	-0.235239	-0.278321	-0.630151	0.530191	0.687406	-6.08564
ENSG00000183161	FANCF	-0.416861	1.49478	-1.51068	0.134371	0.273783	-5.14245
ENSG00000183172	SMDT1	-1.09364	3.92954	-3.34701	0.00119336	0.00925843	-1.23355
ENSG00000183185	GABRR3	0.84584	-1.64142	4.11701	8.49e-05	0.00139995	1.24659
ENSG00000183196	CHST6	-0.420575	3.37267	-1.57485	0.118798	0.251682	-5.17474
ENSG00000183206	POTEC	0.576426	-0.0144206	2.06791	0.0415176	0.119006	-4.23129
ENSG00000183207	RUVBL2	-0.707132	5.42353	-2.85764	0.00530093	0.0271349	-2.7311
ENSG00000183208	GDPGP1	-0.486346	2.11984	-1.76236	0.0814012	0.192884	-4.78494
ENSG00000183246	RIMBP3C	-0.787802	3.21018	-1.72604	0.0877708	0.203124	-4.91745
ENSG00000183248	PRR36	1.34928	-1.41376	5.79313	1e-07	1.37e-05	7.56559
ENSG00000183255	PTTG1IP	-0.411354	5.374	-2.50466	0.0140562	0.0545165	-3.59534
ENSG00000183258	DDX41	0.0208458	3.73742	0.0677333	0.946148	0.971134	-6.40533
ENSG00000183260	ABHD16B	-0.253876	0.403571	-0.749661	0.455413	0.624974	-5.97257
ENSG00000183273	CCDC60	-1.46553	4.85025	-4.59338	1.41e-05	0.000398243	2.82774
ENSG00000183281	PLGLB1	-0.862178	1.7491	-2.10212	0.0383347	0.11238	-4.14938
ENSG00000183283	DAZAP2	0.0511806	6.80995	0.35309	0.724846	0.832616	-6.69945
ENSG00000183287	CCBE1	0.593928	-0.540169	2.03898	0.0443834	0.125125	-4.30385
ENSG00000183291	SELENOF	0.0292351	5.91151	0.159808	0.87339	0.93005	-6.65231
ENSG00000183309	ZNF623	0.504621	1.55213	1.94652	0.0547093	0.14572	-4.46121
ENSG00000183318	SPDYE4	0.362233	-1.6784	1.56657	0.120724	0.254153	-5.17098
ENSG00000183323	CCDC125	-0.600457	5.12188	-3.4827	0.000768179	0.0066489	-0.938723
ENSG00000183324	REC114	-0.490366	-0.82352	-1.80246	0.0748184	0.181938	-4.75326
ENSG00000183336	BOLA2	-0.235041	0.565186	-0.568016	0.571438	0.720591	-6.09046
ENSG00000183337	BCOR	0.388986	3.25524	1.77897	0.0786193	0.18836	-4.83992
ENSG00000183340	JRKL	0.421231	1.27816	1.31252	0.192682	0.350413	-5.42559
ENSG00000183346	CABCOCO1	-1.24926	4.41592	-3.36819	0.00111487	0.00879143	-1.21384
ENSG00000183347	GBP6	-0.436138	2.80993	-1.38271	0.170173	0.321824	-5.38619
ENSG00000183354	KIAA2026	0.188102	3.52703	0.967106	0.336082	0.511735	-5.93685
ENSG00000183378	OVCH2	-0.396453	-0.509531	-1.19765	0.234196	0.399805	-5.59551
ENSG00000183386	FHL3	-0.0787063	0.468222	-0.186974	0.852102	0.917566	-6.22884
ENSG00000183389	OR56A4	1.24216	-1.24054	4.71659	8.72e-06	0.000283857	3.37479
ENSG00000183397	C19orf71	-0.599086	0.235812	-1.74816	0.0838445	0.196741	-4.78774
ENSG00000183401	CCDC159	-0.346001	3.2354	-0.864339	0.389699	0.564351	-6.00594
ENSG00000183421	RIPK4	0.491743	2.66476	1.70304	0.0920101	0.210428	-4.9283
ENSG00000183426	NPIPA1	-1.17105	5.43292	-4.37411	3.27e-05	0.000717327	1.98887
ENSG00000183431	SF3A3	-0.414169	4.12323	-1.8611	0.0659927	0.166576	-4.77853
ENSG00000183439	TRIM61	0.117842	-0.117878	0.471862	0.638167	0.770412	-6.15759
ENSG00000183474	GTF2H2C	-0.746863	4.40594	-2.30149	0.0236713	0.07922	-3.946
ENSG00000183475	ASB7	0.16453	1.81645	0.540386	0.590265	0.735455	-6.12675
ENSG00000183484	GPR132	0.548032	1.43377	1.38336	0.169976	0.321562	-5.34299
ENSG00000183486	MX2	-0.683089	7.012	-2.41843	0.0176005	0.0640949	-3.95972
ENSG00000183495	EP400	-0.206436	3.99229	-1.20687	0.230642	0.39621	-5.73162
ENSG00000183496	MEX3B	1.39237	-1.68907	5.11505	1.76e-06	9.42e-05	4.87048
ENSG00000183508	TENT5C	0.675744	2.77329	2.7753	0.00670682	0.0319411	-2.7181
ENSG00000183513	COA5	-0.678754	3.13158	-1.81744	0.0724752	0.177556	-4.74743
ENSG00000183520	UTP11	-0.0772315	2.91145	-0.208243	0.835509	0.907251	-6.30721
ENSG00000183527	PSMG1	-0.287761	3.12123	-0.815967	0.416673	0.589161	-6.01588
ENSG00000183530	PRR14L	-0.133142	4.10626	-0.686407	0.49422	0.658826	-6.22354
ENSG00000183542	KLRC4	0.820898	-0.652975	1.97205	0.0516722	0.139671	-4.43297
ENSG00000183549	ACSM5	0.285042	-1.29425	1.03395	0.303927	0.478909	-5.81517
ENSG00000183569	SERHL2	-0.827095	1.18502	-2.13963	0.0350892	0.105332	-4.06292
ENSG00000183570	PCBP3	-1.86985	2.76096	-4.05383	0.000106822	0.00164516	1.06036
ENSG00000183571	PGPEP1L	0.861265	-1.60409	3.24036	0.00167355	0.0117977	-1.48556
ENSG00000183576	SETD3	0.241829	4.20173	1.22165	0.225031	0.38967	-5.73386
ENSG00000183578	TNFAIP8L3	-0.401207	0.389157	-1.15319	0.251883	0.420113	-5.60398
ENSG00000183579	ZNRF3	0.582861	-0.909708	2.69376	0.00842702	0.0376826	-2.89968
ENSG00000183580	FBXL7	0.501711	0.807542	1.6478	0.10288	0.227751	-4.95239
ENSG00000183597	TANGO2	-0.66694	3.52328	-2.6859	0.00861247	0.038272	-2.97868
ENSG00000183598	H3C13	0.374458	3.6537	0.666314	0.506914	0.668791	-6.182
ENSG00000183605	SFXN4	-0.850681	3.08746	-2.05745	0.0425348	0.121289	-4.30874
ENSG00000183615	FAM167B	0.831304	-1.57674	3.25691	0.00158871	0.011394	-1.43783
ENSG00000183617	MRPL54	-0.0838626	3.52902	-0.190389	0.849433	0.916304	-6.37793
ENSG00000183621	ZNF438	0.252106	1.08134	0.560934	0.576236	0.724302	-6.0989
ENSG00000183624	HMCES	-0.191508	3.35488	-0.632094	0.528927	0.686458	-6.17192
ENSG00000183625	CCR3	0.281632	-0.90335	0.729911	0.467339	0.635492	-6.05146
ENSG00000183628	DGCR6	-1.15226	2.88698	-2.79061	0.00642189	0.0310165	-2.65997
ENSG00000183638	RP1L1	-0.632544	0.52714	-1.89265	0.0616165	0.158684	-4.53302
ENSG00000183644	C11orf88	-1.75659	5.92393	-5.16918	1.41e-06	8.12e-05	4.95226
ENSG00000183647	ZNF530	-0.433248	0.533776	-1.14098	0.256903	0.425973	-5.61633
ENSG00000183648	NDUFB1	-2.12494	5.23287	-6.16173	1.99e-08	5.34e-06	9.07757
ENSG00000183655	KLHL25	0.230654	-0.0695254	0.799234	0.426258	0.597717	-5.95469
ENSG00000183665	TRMT12	0.0862692	1.23674	0.253022	0.800828	0.885598	-6.21485
ENSG00000183668	PSG9	0.916229	-1.72893	3.76125	0.000300382	0.00340724	0.0788266
ENSG00000183671	GPR1	1.11566	-1.55059	4.38541	3.13e-05	0.000695348	2.1763
ENSG00000183682	BMP8A	0.682634	-0.634182	2.94999	0.00404938	0.0223878	-2.23955
ENSG00000183684	ALYREF	0.487085	3.91529	1.60624	0.111723	0.241084	-5.18102
ENSG00000183688	RFLNB	1.16197	-0.00293267	3.1245	0.00239674	0.0154102	-1.75971
ENSG00000183690	EFHC2	-0.405543	3.44331	-1.3458	0.181745	0.336758	-5.4996
ENSG00000183696	UPP1	0.484605	2.46987	1.15686	0.250391	0.418389	-5.66459
ENSG00000183718	TRIM52	-0.0364651	1.85603	-0.129134	0.89754	0.943517	-6.26238
ENSG00000183722	LHFPL6	1.12705	-1.12883	3.65888	0.000426426	0.00439889	-0.223924
ENSG00000183723	CMTM4	-0.294036	3.33687	-0.985756	0.326894	0.5028	-5.90646
ENSG00000183726	TMEM50A	-0.270205	4.95433	-1.25805	0.211626	0.373797	-5.77741
ENSG00000183734	ASCL2	0.763625	-0.573154	2.37191	0.0198262	0.0698552	-3.62821
ENSG00000183735	TBK1	-0.31747	4.18026	-1.41991	0.159086	0.306584	-5.4765
ENSG00000183741	CBX6	0.243689	2.38779	1.02323	0.30894	0.484116	-5.79015
ENSG00000183742	MACC1	0.122512	5.52401	0.518074	0.605677	0.747323	-6.48677
ENSG00000183747	ACSM2A	-2.63905	3.67457	-5.94373	5.19e-08	9.32e-06	8.18692
ENSG00000183751	TBL3	0.898106	2.12815	3.11661	0.00245532	0.0156827	-1.80063
ENSG00000183760	ACP7	0.253558	-0.828233	0.941742	0.348844	0.524161	-5.87499
ENSG00000183762	KREMEN1	-0.599996	2.25583	-1.96244	0.0527988	0.141666	-4.44852
ENSG00000183763	TRAIP	0.100388	-0.903071	0.370727	0.711712	0.823992	-6.2475
ENSG00000183765	CHEK2	-0.0786528	1.34185	-0.206375	0.836964	0.908289	-6.22519
ENSG00000183773	AIFM3	0.622078	-1.02156	2.26674	0.0258011	0.0843511	-3.87349
ENSG00000183778	B3GALT5	0.832126	0.635961	2.29356	0.0241434	0.0803246	-3.77904
ENSG00000183779	ZNF703	0.258843	2.68282	0.909183	0.365681	0.541473	-5.92553
ENSG00000183785	TUBA8	0.45851	-0.267094	1.42187	0.158518	0.30574	-5.29846
ENSG00000183791	ELOA3D	-0.203397	1.07528	-0.50969	0.611516	0.751373	-6.10954
ENSG00000183793	NPIPA5	-1.68328	1.06564	-3.51607	0.000688106	0.00614752	-0.610353
ENSG00000183801	OLFML1	0.431072	-0.840241	1.67665	0.0970795	0.218544	-4.95619
ENSG00000183808	RBM12B	-0.353469	2.92809	-1.14546	0.255054	0.424108	-5.68881
ENSG00000183813	CCR4	0.830983	-0.278101	2.92048	0.00441606	0.0238029	-2.30576
ENSG00000183814	LIN9	0.367528	-0.253651	1.07206	0.28656	0.460032	-5.71735
ENSG00000183826	BTBD9	0.739713	5.56489	2.31302	0.023	0.0775746	-4.04053
ENSG00000183828	NUDT14	-0.808387	2.96903	-2.32473	0.0223353	0.075832	-3.75149
ENSG00000183831	ANKRD45	-1.1942	3.68116	-4.42508	2.7e-05	0.000622957	2.29327
ENSG00000183833	MAATS1	-0.939564	5.20851	-2.54678	0.0125701	0.0502743	-3.4789
ENSG00000183840	GPR39	0.340003	-0.681288	1.2996	0.197054	0.355525	-5.47835
ENSG00000183844	FAM3B	-0.451745	2.12022	-1.20593	0.231002	0.396692	-5.58499
ENSG00000183850	ZNF730	-0.1292	-1.03343	-0.451624	0.652626	0.781797	-6.22467
ENSG00000183856	IQGAP3	1.3823	-1.29403	4.41936	2.75e-05	0.00063278	2.30398
ENSG00000183864	TOB2	0.0848787	3.83653	0.431091	0.667432	0.793202	-6.33172
ENSG00000183873	SCN5A	0.514011	-1.49917	2.00367	0.0481116	0.132787	-4.42092
ENSG00000183878	UTY	1.65461	0.997465	2.6545	0.00939102	0.040706	-2.99006
ENSG00000183888	SRARP	0.609992	-0.936297	2.45252	0.0161136	0.060259	-3.46536
ENSG00000183889	AC138969.1	-0.458547	5.97689	-1.74932	0.0836422	0.196378	-5.17664
ENSG00000183891	TTC32	-0.444012	2.24834	-1.14527	0.255131	0.424149	-5.62853
ENSG00000183908	LRRC55	0.907738	-1.5384	4.60074	1.37e-05	0.000393454	2.94546
ENSG00000183914	DNAH2	-0.877626	3.51016	-2.69145	0.00848135	0.0378431	-2.96228
ENSG00000183918	SH2D1A	0.239511	-0.140184	0.622267	0.535339	0.691824	-6.08338
ENSG00000183921	SDR42E2	0.319138	-0.925831	1.46376	0.146742	0.289812	-5.27892
ENSG00000183943	PRKX	-0.0442036	3.75019	-0.125433	0.90046	0.945178	-6.4044
ENSG00000183955	KMT5A	-0.232617	4.42874	-0.878855	0.381819	0.556725	-6.11138
ENSG00000183963	SMTN	0.277623	0.0537869	0.77922	0.437893	0.608517	-5.97038
ENSG00000183971	NPW	0.0937253	-1.09923	0.332855	0.740018	0.844249	-6.27211
ENSG00000183977	PP2D1	0.614534	-0.339191	1.91613	0.0585206	0.152819	-4.52335
ENSG00000183978	COA3	-1.02686	4.2136	-2.83771	0.00561389	0.028332	-2.65722
ENSG00000183979	NPB	1.87082	-1.23799	5.32434	7.38e-07	5.21e-05	5.68775
ENSG00000184005	ST6GALNAC3	0.909504	-0.299224	2.4168	0.0176744	0.0642651	-3.52002
ENSG00000184007	PTP4A2	-0.0359902	6.82108	-0.199944	0.841976	0.911117	-6.743
ENSG00000184009	ACTG1	0.53404	9.4388	3.70823	0.000360428	0.00388164	-0.597677
ENSG00000184012	TMPRSS2	-1.03808	4.30935	-3.31761	0.00131091	0.00988121	-1.35661
ENSG00000184014	DENND5A	0.171406	4.64005	0.526813	0.599619	0.742653	-6.37815
ENSG00000184047	DIABLO	0.420564	4.06738	1.9919	0.049412	0.135131	-4.53587
ENSG00000184056	VPS33B	-0.256687	1.62956	-0.736286	0.46347	0.632012	-5.98466
ENSG00000184058	TBX1	0.231494	1.72486	0.740578	0.460876	0.629712	-5.99998
ENSG00000184060	ADAP2	-0.322106	2.62533	-0.850345	0.397389	0.572555	-5.94813
ENSG00000184076	UQCR10	-1.04058	5.04303	-3.4777	0.000780908	0.00672007	-0.944617
ENSG00000184083	FAM120C	0.287689	1.30206	1.10426	0.272423	0.443898	-5.66126
ENSG00000184110	EIF3C	-0.0796344	6.19303	-0.414023	0.679842	0.802098	-6.61099
ENSG00000184117	NIPSNAP1	-0.162055	3.19795	-0.612485	0.54176	0.696957	-6.17881
ENSG00000184144	CNTN2	0.668797	-0.0444781	2.13595	0.0353971	0.105946	-4.0988
ENSG00000184154	LRTOMT	-0.521423	4.82539	-1.83677	0.0695424	0.172952	-4.9007
ENSG00000184162	NR2C2AP	-0.648474	0.636098	-1.85891	0.0663061	0.167084	-4.58703
ENSG00000184163	C1QTNF12	0.145065	-1.153	0.57678	0.565527	0.716166	-6.16637
ENSG00000184164	CRELD2	0.488806	3.88584	2.15425	0.0338912	0.102694	-4.20273
ENSG00000184166	OR1D2	-0.0664987	1.55738	-0.218934	0.827197	0.901927	-6.2364
ENSG00000184178	SCFD2	0.65829	1.21296	1.95421	0.0537796	0.143851	-4.44082
ENSG00000184182	UBE2F	-0.445912	4.47372	-1.18413	0.239478	0.405525	-5.80725
ENSG00000184194	GPR173	0.705512	-1.01814	2.64366	0.00967423	0.0416147	-3.02559
ENSG00000184203	PPP1R2	-0.0892252	4.88734	-0.373441	0.709698	0.822357	-6.47696
ENSG00000184205	TSPYL2	1.2421	2.82085	3.51573	0.000688888	0.00614752	-0.686067
ENSG00000184206	GOLGA6L4	-1.11064	1.26098	-2.75972	0.00700834	0.0329089	-2.67877
ENSG00000184207	PGP	0.382455	0.290772	1.34427	0.182237	0.337479	-5.38604
ENSG00000184209	SNRNP35	-0.742839	2.61639	-2.00281	0.0482051	0.132971	-4.37241
ENSG00000184216	IRAK1	0.396875	4.2653	1.66985	0.0984224	0.220808	-5.11324
ENSG00000184220	CMSS1	0.028833	3.41202	0.114839	0.908828	0.950305	-6.37833
ENSG00000184226	PCDH9	0.605387	-0.261326	1.33411	0.185534	0.341553	-5.41449
ENSG00000184227	ACOT1	0.960149	-0.518751	3.01512	0.00333738	0.0195081	-2.06331
ENSG00000184232	OAF	-1.09023	1.92044	-3.11185	0.0024913	0.0158012	-1.78076
ENSG00000184254	ALDH1A3	1.21441	3.11389	4.35277	3.54e-05	0.000759785	2.04217
ENSG00000184258	CDR1	0.296281	4.71115	0.54688	0.585814	0.731632	-6.37627
ENSG00000184260	H2AC20	0.18436	7.33629	0.436438	0.663564	0.790168	-6.72085
ENSG00000184261	KCNK12	1.12633	-1.40099	3.84375	0.000225501	0.00277704	0.354097
ENSG00000184270	H2AC21	1.02778	2.82892	2.08454	0.0399429	0.115913	-4.27393
ENSG00000184271	POU6F1	-0.113663	2.12659	-0.292265	0.770757	0.865627	-6.2272
ENSG00000184276	DEFB108B	0.0409335	-1.15179	0.151391	0.880006	0.933746	-6.32042
ENSG00000184277	TM2D3	0.0326976	3.6414	0.108248	0.91404	0.952403	-6.39688
ENSG00000184281	TSSC4	-0.0905776	2.42157	-0.253073	0.800789	0.885598	-6.26264
ENSG00000184292	TACSTD2	-0.0760387	6.71476	-0.345649	0.730413	0.836608	-6.69236
ENSG00000184293	CLECL1	-0.0222978	0.239112	-0.0457943	0.963576	0.98025	-6.25202
ENSG00000184302	SIX6	0.642461	-1.25734	2.68389	0.00866048	0.038393	-2.93924
ENSG00000184304	PRKD1	1.11315	-0.667866	3.08119	0.00273502	0.0168675	-1.88993
ENSG00000184305	CCSER1	-0.872739	2.34576	-2.16773	0.0328171	0.100432	-4.0324
ENSG00000184307	ZDHHC23	-0.569192	1.96363	-1.57394	0.119007	0.251834	-5.06016
ENSG00000184313	MROH7	0.34444	1.66231	1.22394	0.224169	0.388711	-5.55382
ENSG00000184343	SRPK3	0.228057	0.353105	0.598067	0.551296	0.705498	-6.08235
ENSG00000184347	SLIT3	0.88039	-1.15933	3.73255	0.000331586	0.00366001	0.00538097
ENSG00000184349	EFNA5	0.673884	2.12145	1.74933	0.083641	0.196378	-4.8486
ENSG00000184357	H1-5	2.21375	3.96791	4.7516	7.6e-06	0.000257997	3.4532
ENSG00000184361	SPATA32	-0.277936	0.127756	-0.753504	0.453113	0.622755	-5.98
ENSG00000184363	PKP3	0.311739	3.30503	0.979133	0.330138	0.505831	-5.90832
ENSG00000184368	MAP7D2	1.01147	-1.12425	3.75677	0.000305068	0.00345084	0.0838127
ENSG00000184371	CSF1	0.887667	1.92236	2.21091	0.0295749	0.0930892	-3.97205
ENSG00000184374	COLEC10	-0.0839657	-0.919014	-0.307546	0.759138	0.857474	-6.27083
ENSG00000184381	PLA2G6	-1.05592	3.77059	-2.55466	0.0123081	0.049516	-3.30941
ENSG00000184384	MAML2	-0.211025	3.51406	-1.14975	0.25329	0.421986	-5.73825
ENSG00000184389	A3GALT2	0.680056	-1.47735	2.24251	0.0273834	0.0879636	-3.94576
ENSG00000184402	SS18L1	0.442043	2.15175	1.23982	0.218265	0.38158	-5.54883
ENSG00000184428	TOP1MT	0.917177	1.32986	2.40787	0.0180852	0.0653234	-3.53633
ENSG00000184432	COPB2	-0.575446	5.54408	-4.86568	4.83e-06	0.00019166	3.79573
ENSG00000184434	LRRC19	-0.232618	-0.0588761	-0.694328	0.489264	0.654132	-6.03321
ENSG00000184436	THAP7	-0.0388243	1.54483	-0.114396	0.909178	0.950402	-6.24291
ENSG00000184445	KNTC1	-0.154848	3.10428	-0.517732	0.605915	0.747323	-6.22064
ENSG00000184451	CCR10	1.03375	-1.35714	4.89927	4.22e-06	0.000176515	4.05159
ENSG00000184454	NCMAP	0.428026	0.0193772	1.52797	0.130025	0.26771	-5.14011
ENSG00000184465	WDR27	-0.775051	4.14682	-1.99221	0.0493767	0.135113	-4.54591
ENSG00000184470	TXNRD2	-0.747206	2.80225	-2.63303	0.00995926	0.0424732	-3.05245
ENSG00000184471	C1QTNF8	0.951114	-1.45684	3.90186	0.000183841	0.00241228	0.538705
ENSG00000184481	FOXO4	0.448504	1.45716	1.1843	0.23941	0.405452	-5.59067
ENSG00000184489	PTP4A3	1.84649	0.138207	4.84312	5.28e-06	0.000202418	3.85062
ENSG00000184497	TMEM255B	1.13624	-1.07246	3.74658	0.000315964	0.00354248	0.0546156
ENSG00000184500	PROS1	-1.21763	2.7849	-2.71961	0.00784248	0.03569	-2.83841
ENSG00000184502	GAST	0.391916	-1.51484	1.14957	0.253367	0.422072	-5.70427
