## Supplementary Data 3 for "Upper airway gene expression reveals a more robust innate and adaptive immune response to SARS-CoV-2 in children compared with older adults" (part 2 of 2)

### Sheet: Supplementary_Data_3_covid_pedi (continued)
	gene	logFC	AveExpr	t	P.Value	adj.P.Val	B
ENSG00000184508	HDDC3	-0.710515	0.844009	-2.08809	0.0396133	0.115181	-4.16929
ENSG00000184515	BEX5	1.22378	-1.17166	3.19376	0.00193564	0.0131517	-1.59676
ENSG00000184517	ZFP1	-0.370663	0.764174	-1.09905	0.274678	0.445978	-5.65316
ENSG00000184524	CEND1	1.17955	-1.2825	4.29752	4.36e-05	0.000886194	1.87617
ENSG00000184530	C6orf58	0.491376	-1.4458	1.46084	0.14754	0.290755	-5.3107
ENSG00000184545	DUSP8	1.52418	1.1496	3.89363	0.000189263	0.00245723	0.532125
ENSG00000184557	SOCS3	0.719703	4.66626	1.54749	0.125253	0.260579	-5.3446
ENSG00000184564	SLITRK6	0.405799	1.3916	1.01731	0.311731	0.487417	-5.76284
ENSG00000184574	LPAR5	0.861781	-0.136957	2.77136	0.00678182	0.0321676	-2.68038
ENSG00000184575	XPOT	0.158773	3.63255	0.616365	0.539209	0.694854	-6.22053
ENSG00000184584	STING1	-0.486197	5.23446	-2.5306	0.0131234	0.0519928	-3.51989
ENSG00000184588	PDE4B	0.36384	3.8503	0.75843	0.450174	0.620127	-6.13974
ENSG00000184602	SNN	0.518005	2.12133	1.55007	0.124634	0.259619	-5.139
ENSG00000184611	KCNH7	0.879943	-1.38071	2.3753	0.019656	0.0694075	-3.6564
ENSG00000184613	NELL2	-0.756564	3.26897	-2.00426	0.0480468	0.132648	-4.42313
ENSG00000184619	KRBA2	-0.194088	0.118739	-0.591222	0.555853	0.70906	-6.08898
ENSG00000184634	MED12	0.0659292	4.15489	0.216513	0.829077	0.902912	-6.44321
ENSG00000184635	ZNF93	-0.628532	1.84347	-1.69905	0.0927617	0.211757	-4.8729
ENSG00000184640	SEPTIN9	-0.261371	6.74914	-1.63496	0.10555	0.231967	-5.44245
ENSG00000184661	CDCA2	1.21212	-0.861371	3.625	0.000478214	0.00479222	-0.319911
ENSG00000184675	AMER1	1.48177	-0.521313	6.08454	2.8e-08	6.3e-06	8.76063
ENSG00000184677	ZBTB40	0.180231	2.03686	0.759025	0.44982	0.61984	-5.99687
ENSG00000184678	H2BC21	0.303093	5.45836	1.93393	0.0562622	0.149005	-4.79172
ENSG00000184697	CLDN6	-0.0729816	-0.715779	-0.212452	0.832234	0.904833	-6.28065
ENSG00000184698	OR51M1	0.471886	-0.695789	1.53503	0.128283	0.265034	-5.16076
ENSG00000184702	SEPTIN5	0.0076532	2.80141	0.0211725	0.983155	0.991192	-6.32425
ENSG00000184708	EIF4ENIF1	-0.254621	3.90133	-0.881606	0.380337	0.555255	-6.05078
ENSG00000184709	LRRC26	0.124118	-0.158817	0.365814	0.715362	0.826061	-6.21619
ENSG00000184716	SERINC4	0.585127	-1.28141	1.98329	0.0503822	0.137064	-4.44673
ENSG00000184719	RNLS	-1.19401	2.58386	-3.44331	0.00087397	0.00730625	-0.855792
ENSG00000184730	APOBR	0.617853	0.83188	1.44016	0.15329	0.299175	-5.26184
ENSG00000184731	FAM110C	-0.432935	0.276316	-1.25015	0.214482	0.377057	-5.49738
ENSG00000184743	ATL3	0.393078	3.28561	1.95742	0.0533947	0.143008	-4.52769
ENSG00000184752	NDUFA12	-1.76967	4.06287	-4.34785	3.61e-05	0.000771971	2.00447
ENSG00000184786	TCTE3	1.00635	-0.805956	3.3477	0.00119071	0.00924282	-1.14624
ENSG00000184787	UBE2G2	-0.733029	4.22623	-3.30747	0.00135387	0.0101121	-1.37747
ENSG00000184788	SATL1	-0.496525	1.02385	-1.2575	0.211825	0.373941	-5.47686
ENSG00000184792	OSBP2	-0.389893	2.14718	-0.983916	0.327793	0.503448	-5.80181
ENSG00000184828	ZBTB7C	-0.450782	3.03761	-1.56544	0.120988	0.254514	-5.16504
ENSG00000184831	APOO	-1.73191	3.90358	-5.42316	4.88e-07	3.9e-05	6.0622
ENSG00000184838	PRR16	1.25324	-1.3359	4.5011	2.02e-05	0.000504826	2.5919
ENSG00000184840	TMED9	-0.77827	3.42415	-2.73415	0.00753023	0.0346843	-2.84844
ENSG00000184857	TMEM186	-0.0797922	0.332541	-0.213038	0.831779	0.904592	-6.22715
ENSG00000184860	SDR42E1	-0.0427207	1.06662	-0.135154	0.892792	0.941709	-6.2344
ENSG00000184863	RBM33	0.366925	4.62375	1.82179	0.0718065	0.176418	-4.90147
ENSG00000184867	ARMCX2	0.467691	0.309522	1.27304	0.20628	0.367362	-5.47519
ENSG00000184887	BTBD6	0.386064	2.53095	1.39775	0.165622	0.315618	-5.36268
ENSG00000184897	H1-10	-0.057836	4.192	-0.253268	0.800639	0.885507	-6.43
ENSG00000184898	RBM43	-0.188793	2.38129	-0.706145	0.481921	0.647961	-6.04092
ENSG00000184900	SUMO3	0.444492	4.13124	1.72778	0.0874559	0.202549	-5.00779
ENSG00000184903	IMMP2L	-0.370671	1.72058	-0.80483	0.423038	0.594828	-5.9511
ENSG00000184908	CLCNKB	-0.23666	0.578746	-0.55751	0.578562	0.726136	-6.09334
ENSG00000184911	DMRTC1B	1.46609	-1.31582	5.34995	6.63e-07	4.85e-05	5.78747
ENSG00000184916	JAG2	1.16107	0.850361	3.76878	0.000292668	0.00333893	0.145876
ENSG00000184922	FMNL1	-0.227993	4.44068	-0.670313	0.504374	0.667103	-6.26915
ENSG00000184923	NUTM2A	0.0600438	-1.01249	0.251907	0.801687	0.886095	-6.28953
ENSG00000184924	PTRHD1	-1.02595	2.32951	-2.5787	0.0115395	0.0473532	-3.13863
ENSG00000184925	LCN12	-1.38325	0.0885265	-3.86625	0.000208402	0.00261479	0.460407
ENSG00000184937	WT1	1.0697	-1.27019	3.88956	0.000191995	0.00248115	0.505246
ENSG00000184939	ZFP90	-1.46355	3.12904	-4.98176	3.02e-06	0.000141757	4.36236
ENSG00000184949	FAM227A	-0.91848	4.50683	-2.37115	0.0198646	0.0699032	-3.80623
ENSG00000184956	MUC6	1.86928	-0.567372	5.80104	9.68e-08	1.33e-05	7.59506
ENSG00000184967	NOC4L	-0.143328	1.4463	-0.406801	0.68512	0.805948	-6.1613
ENSG00000184979	USP18	-0.81862	4.464	-2.51504	0.0136761	0.0534468	-3.48376
ENSG00000184983	NDUFA6	-0.373529	4.08671	-0.945744	0.34681	0.522589	-6.0127
ENSG00000184984	CHRM5	0.116966	-0.0352015	0.393125	0.695156	0.813147	-6.18788
ENSG00000184985	SORCS2	1.5512	-1.52691	6.3964	6.95e-09	3.26e-06	10.082
ENSG00000184986	TMEM121	0.0688324	-0.30497	0.186275	0.852648	0.91766	-6.25893
ENSG00000184988	TMEM106A	0.665606	2.10359	1.82864	0.0707649	0.174828	-4.69312
ENSG00000184990	SIVA1	-0.876948	3.31818	-2.73943	0.00741961	0.0342904	-2.82175
ENSG00000184995	IFNE	0.940979	-1.54177	3.61535	0.000494025	0.00489903	-0.372047
ENSG00000185000	DGAT1	-0.0312406	2.85569	-0.0803367	0.936148	0.965704	-6.32512
ENSG00000185008	ROBO2	1.05857	-1.11412	3.86451	0.000209681	0.00262534	0.429691
ENSG00000185009	AP3M1	-0.225942	3.16964	-0.992551	0.323588	0.499811	-5.87201
ENSG00000185010	F8	0.807673	0.674094	2.39869	0.0185163	0.0664705	-3.5475
ENSG00000185013	NT5C1B	-0.129432	1.89547	-0.302429	0.763022	0.86038	-6.21549
ENSG00000185015	CA13	-0.45746	2.6387	-1.50167	0.136681	0.276532	-5.21729
ENSG00000185019	UBOX5	0.255145	0.719813	0.773003	0.441545	0.611777	-5.95795
ENSG00000185022	MAFF	0.161508	3.97265	0.414984	0.679141	0.801831	-6.34991
ENSG00000185024	BRF1	0.26341	3.60246	0.854179	0.395273	0.570308	-6.04494
ENSG00000185033	SEMA4B	-0.0260817	4.74064	-0.100015	0.920555	0.955508	-6.52549
ENSG00000185038	MROH2A	0.580091	-1.57912	1.91889	0.0581664	0.152184	-4.57977
ENSG00000185040	SPDYE16	-0.265731	1.72027	-0.797936	0.427007	0.598561	-5.95441
ENSG00000185043	CIB1	-1.2275	6.2568	-6.38032	7.48e-09	3.27e-06	9.97504
ENSG00000185046	ANKS1B	0.714073	1.45742	1.86539	0.0653826	0.16552	-4.62239
ENSG00000185049	NELFA	-0.248363	3.57612	-0.905174	0.367789	0.543417	-5.99688
ENSG00000185055	EFCAB10	-1.05641	4.68694	-3.53512	0.000646009	0.00589312	-0.73871
ENSG00000185085	INTS5	0.341904	0.925699	1.28758	0.201192	0.360571	-5.4514
ENSG00000185088	RPS27L	-0.544286	4.37281	-1.71551	0.0896902	0.206549	-5.05288
ENSG00000185090	MANEAL	0.701811	-1.19386	2.71809	0.00787596	0.0357844	-2.85297
ENSG00000185100	ADSS1	-0.881581	2.60248	-2.33845	0.0215782	0.0740897	-3.69172
ENSG00000185101	ANO9	0.750181	1.73405	1.87366	0.0642209	0.163488	-4.5998
ENSG00000185104	FAF1	0.0348656	4.29093	0.129042	0.897612	0.943517	-6.47014
ENSG00000185112	FAM43A	1.26409	-0.202371	4.27939	4.67e-05	0.000925328	1.83097
ENSG00000185115	NSMCE3	1.11076	0.0774364	4.40229	2.94e-05	0.000668579	2.26111
ENSG00000185122	HSF1	0.00473536	4.34165	0.0258547	0.97943	0.989383	-6.47875
ENSG00000185127	C6orf120	0.13371	1.51042	0.448435	0.654916	0.783683	-6.15151
ENSG00000185129	PURA	0.458427	2.95575	1.96878	0.0520541	0.140379	-4.48529
ENSG00000185130	H2BC13	1.17598	0.776461	2.1896	0.0311383	0.0966742	-3.99948
ENSG00000185133	INPP5J	0.390806	-0.592341	1.47193	0.144528	0.286886	-5.24451
ENSG00000185156	MFSD6L	0.403952	-0.731505	1.61994	0.108742	0.236739	-5.03448
ENSG00000185158	LRRC37B	-1.19454	5.11489	-4.55209	1.66e-05	0.000446639	2.65625
ENSG00000185163	DDX51	1.1664	1.07306	4.01327	0.000123626	0.0018212	0.934269
ENSG00000185164	NOMO2	-0.378877	3.81946	-1.52014	0.131979	0.270489	-5.29349
ENSG00000185187	SIGIRR	-1.17121	4.02753	-3.29124	0.00142549	0.0105272	-1.40247
ENSG00000185189	NRBP2	1.53954	1.80666	4.94921	3.45e-06	0.000156766	4.24134
ENSG00000185201	IFITM2	-0.881199	6.94761	-1.8159	0.0727145	0.178015	-5.1645
ENSG00000185215	TNFAIP2	0.0450266	5.72118	0.171585	0.864149	0.924882	-6.62767
ENSG00000185219	ZNF445	0.157076	1.97404	0.606311	0.545834	0.700584	-6.10928
ENSG00000185220	PGBD2	-0.587636	2.17256	-2.06679	0.0416249	0.119234	-4.23825
ENSG00000185222	TCEAL9	-0.212238	1.27445	-0.492426	0.623617	0.760488	-6.13708
ENSG00000185236	RAB11B	-0.505938	5.14619	-2.43495	0.0168656	0.0622759	-3.73153
ENSG00000185238	PRMT3	-0.607635	2.25495	-2.05288	0.0429864	0.122343	-4.26157
ENSG00000185245	GP1BA	0.980819	-1.15838	3.94923	0.00015543	0.00214955	0.70138
ENSG00000185246	PRPF39	0.148482	2.47862	0.443948	0.658145	0.786169	-6.2017
ENSG00000185250	PPIL6	-1.03456	4.86335	-2.97724	0.00373596	0.0211386	-2.35869
ENSG00000185252	ZNF74	0.287639	-0.24271	0.955931	0.341666	0.517071	-5.82976
ENSG00000185261	KIAA0825	-0.410477	3.46112	-1.6977	0.0930178	0.212077	-4.98959
ENSG00000185262	UBALD2	0.367986	4.77588	1.47963	0.142463	0.284158	-5.45929
ENSG00000185267	CDNF	0.497114	0.844898	1.22448	0.223965	0.388522	-5.5235
ENSG00000185271	KLHL33	0.925825	-1.3317	4.4669	2.3e-05	0.000557095	2.46846
ENSG00000185272	RBM11	0.227702	0.664882	0.555315	0.580056	0.727454	-6.10393
ENSG00000185274	GALNT17	0.713585	-1.15324	2.48308	0.0148776	0.0569747	-3.40558
ENSG00000185278	ZBTB37	0.528837	1.78205	2.27101	0.0255306	0.0836838	-3.84252
ENSG00000185290	NUPR2	0.03232	-1.19135	0.114414	0.909164	0.950402	-6.3263
ENSG00000185291	IL3RA	0.789498	2.67619	2.13732	0.0352827	0.105709	-4.15778
ENSG00000185298	CCDC137	-0.447599	2.0381	-1.16986	0.245145	0.412438	-5.5942
ENSG00000185304	RGPD2	0.533926	-0.845143	1.62969	0.10666	0.233813	-5.02555
ENSG00000185305	ARL15	0.429614	2.71613	1.20109	0.232868	0.398594	-5.63564
ENSG00000185306	C12orf56	0.161176	-0.796274	0.589114	0.55726	0.710315	-6.14007
ENSG00000185324	CDK10	-0.707357	4.37669	-2.33771	0.0216187	0.07416	-3.86727
ENSG00000185338	SOCS1	0.616711	2.42552	1.52466	0.130849	0.268743	-5.20628
ENSG00000185339	TCN2	0.210219	2.86601	0.571876	0.568831	0.718353	-6.18147
ENSG00000185340	GAS2L1	0.0341771	0.477639	0.119547	0.905108	0.947395	-6.23978
ENSG00000185344	ATP6V0A2	-0.614942	3.92408	-2.49324	0.0144857	0.0557841	-3.47243
ENSG00000185345	PRKN	0.0410413	0.719561	0.110334	0.91239	0.95149	-6.2475
ENSG00000185347	TEDC1	0.86698	1.76127	2.39634	0.0186282	0.0667993	-3.5705
ENSG00000185359	HGS	-0.583737	5.45953	-2.75805	0.00704143	0.033017	-2.98997
ENSG00000185361	TNFAIP8L1	-1.05228	3.51991	-4.64396	1.16e-05	0.000347708	3.08981
ENSG00000185372	OR2V1	-0.181967	-0.132742	-0.646958	0.519305	0.679454	-6.06296
ENSG00000185379	RAD51D	0.11169	1.29335	0.351902	0.725734	0.833286	-6.19405
ENSG00000185385	OR7A17	0.457951	-0.873865	1.71348	0.0900647	0.207158	-4.89558
ENSG00000185386	MAPK11	1.5448	0.23876	4.5096	1.95e-05	0.000495431	2.63809
ENSG00000185404	SP140L	-0.763812	4.78969	-2.81745	0.0059494	0.0294543	-2.77047
ENSG00000185414	MRPL30	0.281194	2.92764	0.931691	0.353988	0.529302	-5.91209
ENSG00000185418	TARS3	1.1902	1.5129	3.52166	0.000675501	0.00607145	-0.628064
ENSG00000185420	SMYD3	-1.18281	3.8401	-3.2723	0.0015135	0.0110184	-1.44186
ENSG00000185432	METTL7A	-0.717942	4.90907	-3.15073	0.00221126	0.0144614	-1.89143
ENSG00000185436	IFNLR1	0.7875	0.451671	2.65005	0.00950637	0.0410758	-2.96974
ENSG00000185437	SH3BGR	-0.345245	-0.662126	-1.06424	0.290068	0.463848	-5.75215
ENSG00000185442	FAM174B	-0.844487	4.61822	-2.51601	0.0136411	0.0533607	-3.49379
ENSG00000185453	ZSWIM9	0.979852	0.0793632	3.02543	0.00323597	0.0190511	-2.02566
ENSG00000185467	KPNA7	-0.0941278	0.906326	-0.260504	0.79507	0.881353	-6.20591
ENSG00000185475	TMEM179B	-1.2633	3.67843	-4.37578	3.25e-05	0.000714347	2.12012
ENSG00000185477	GPRIN3	1.18242	1.18365	3.3468	0.00119414	0.00925843	-1.14186
ENSG00000185479	KRT6B	1.55385	-0.484133	4.49631	2.05e-05	0.000512639	2.58794
ENSG00000185480	PARPBP	-0.00253538	0.643665	-0.00744211	0.994079	0.99657	-6.24617
ENSG00000185482	STAC3	-0.176479	1.30572	-0.548529	0.584686	0.730779	-6.09232
ENSG00000185483	ROR1	1.70641	-1.08793	5.74596	1.23e-07	1.6e-05	7.37222
ENSG00000185499	MUC1	-0.84995	7.60047	-3.18065	0.00201604	0.0135332	-2.05378
ENSG00000185504	FAAP100	0.457211	1.96693	1.50216	0.136555	0.276413	-5.20145
ENSG00000185507	IRF7	-0.764864	5.28884	-2.54435	0.0126517	0.0505268	-3.49582
ENSG00000185513	L3MBTL1	-0.0437823	2.11044	-0.140637	0.888471	0.939004	-6.27172
ENSG00000185515	BRCC3	0.207197	3.09041	0.795968	0.428144	0.599466	-6.04314
ENSG00000185519	FAM131C	0.456669	-0.997425	1.40455	0.163594	0.312662	-5.3609
ENSG00000185522	LMNTD2	-1.37707	2.71139	-3.08114	0.00273549	0.0168675	-1.88563
ENSG00000185523	SPATA45	0.296396	-1.62717	1.16035	0.248972	0.416655	-5.70161
ENSG00000185532	PRKG1	-0.591564	-0.156563	-1.68131	0.0961687	0.217237	-4.91538
ENSG00000185551	NR2F2	-0.0647795	3.36645	-0.225686	0.821957	0.899157	-6.34536
ENSG00000185561	TLCD2	0.127399	0.677304	0.491694	0.624132	0.760777	-6.1298
ENSG00000185565	LSAMP	-0.1296	2.10796	-0.328863	0.743023	0.846735	-6.24334
ENSG00000185567	AHNAK2	0.224311	1.87517	0.724849	0.470424	0.637941	-6.0152
ENSG00000185585	OLFML2A	0.561103	0.635273	1.83246	0.070189	0.17413	-4.64902
ENSG00000185591	SP1	0.182844	4.27716	1.01213	0.314186	0.490414	-5.96779
ENSG00000185608	MRPL40	-1.24307	2.99059	-3.80654	0.000256759	0.00304222	0.243202
ENSG00000185614	INKA1	0.502068	-0.709611	1.42838	0.156643	0.303479	-5.30923
ENSG00000185615	PDIA2	0.786296	-1.44986	2.78775	0.00647433	0.0311596	-2.6896
ENSG00000185619	PCGF3	0.186538	4.27312	0.892352	0.374583	0.549692	-6.08205
ENSG00000185621	LMLN	0.189492	3.12745	0.495924	0.621157	0.758503	-6.23866
ENSG00000185624	P4HB	0.287204	6.47876	1.7955	0.0759282	0.183799	-5.14745
ENSG00000185627	PSMD13	0.178457	4.70225	0.786943	0.433381	0.604603	-6.21774
ENSG00000185630	PBX1	-0.757384	5.31901	-2.77727	0.0066694	0.0318554	-2.92999
ENSG00000185633	NDUFA4L2	0.144535	-0.667446	0.394772	0.693945	0.812136	-6.22327
ENSG00000185634	SHC4	-1.70513	3.56211	-4.4082	2.87e-05	0.000654656	2.23922
ENSG00000185650	ZFP36L1	-0.105253	6.71161	-0.703897	0.483314	0.64931	-6.50521
ENSG00000185651	UBE2L3	-0.0152934	4.01274	-0.082555	0.934389	0.964375	-6.4365
ENSG00000185652	NTF3	0.907399	-1.3104	2.90527	0.00461679	0.02457	-2.38287
ENSG00000185658	BRWD1	-0.0453556	4.72733	-0.264476	0.792018	0.87971	-6.4943
ENSG00000185664	PMEL	0.472206	-0.185983	1.20738	0.230446	0.396079	-5.57354
ENSG00000185666	SYN3	-0.347448	1.75638	-0.833083	0.407002	0.580828	-5.93333
ENSG00000185668	POU3F1	1.2556	-1.20674	3.831	0.000235778	0.00285826	0.319833
ENSG00000185669	SNAI3	0.499865	-1.0285	2.11626	0.0370819	0.109815	-4.17942
ENSG00000185670	ZBTB3	-0.30261	0.61791	-0.927067	0.35637	0.531675	-5.82662
ENSG00000185674	LYG2	0.536161	-1.14754	1.9223	0.0577292	0.151524	-4.55267
ENSG00000185681	MORN5	-0.796859	4.55721	-1.80009	0.0751953	0.182557	-4.93427
ENSG00000185689	C6orf201	-0.0206188	-1.05071	-0.0597517	0.952486	0.974213	-6.32351
ENSG00000185697	MYBL1	0.45874	-0.071624	1.30344	0.195746	0.353983	-5.44497
ENSG00000185716	MOSMO	-0.570659	2.1627	-1.56826	0.120328	0.253563	-5.07678
ENSG00000185721	DRG1	-0.406098	4.12994	-1.46761	0.145694	0.288433	-5.40436
ENSG00000185722	ANKFY1	-0.238544	5.60452	-0.912474	0.363956	0.539724	-6.21797
ENSG00000185728	YTHDF3	0.0757219	5.09807	0.445915	0.656729	0.78497	-6.47313
ENSG00000185730	ZNF696	-0.517168	0.289874	-1.45176	0.150043	0.294346	-5.23368
ENSG00000185736	ADARB2	0.960729	-0.615916	3.37531	0.00108963	0.00864583	-1.06161
ENSG00000185745	IFIT1	-0.87314	5.58127	-2.65581	0.00935714	0.0405913	-3.2657
ENSG00000185753	CXorf38	0.190268	1.81933	0.768789	0.44403	0.614319	-5.97828
ENSG00000185760	KCNQ5	0.987352	-1.37542	2.35087	0.0209125	0.0724715	-3.70499
ENSG00000185761	ADAMTSL5	0.429938	-0.511208	1.47988	0.142395	0.284153	-5.22878
ENSG00000185774	KCNIP4	-0.684503	0.174405	-1.8601	0.0661363	0.166778	-4.60257
ENSG00000185787	MORF4L1	0.188006	7.35728	1.56209	0.121775	0.255449	-5.61488
ENSG00000185798	WDR53	0.340154	0.461393	0.983393	0.328049	0.50367	-5.78281
ENSG00000185800	DMWD	-0.642726	3.17465	-2.33598	0.021713	0.074319	-3.75464
ENSG00000185803	SLC52A2	0.282829	1.29246	0.874275	0.384294	0.558794	-5.88638
ENSG00000185808	PIGP	-0.579136	2.38283	-1.46114	0.147458	0.290627	-5.252
ENSG00000185811	IKZF1	0.700505	3.83806	1.84539	0.0682674	0.170716	-4.77584
ENSG00000185813	PCYT2	-0.764342	3.53792	-2.79007	0.0064319	0.0310557	-2.71521
ENSG00000185823	NPAP1	0.660312	-0.883359	2.88512	0.00489564	0.0256183	-2.41956
ENSG00000185825	BCAP31	-0.824111	4.71154	-2.64173	0.00972547	0.0417584	-3.20102
ENSG00000185829	ARL17A	-1.16611	4.39132	-3.62298	0.000481478	0.00481536	-0.442866
ENSG00000185838	GNB1L	1.04427	-0.436762	3.30608	0.00135989	0.0101391	-1.25561
ENSG00000185842	DNAH14	-1.40241	2.97657	-3.464	0.00081681	0.00694737	-0.81192
ENSG00000185860	CCDC190	-1.32745	6.31353	-5.14772	1.54e-06	8.58e-05	4.83972
ENSG00000185862	EVI2B	0.431709	4.70361	0.978011	0.330689	0.50644	-6.05013
ENSG00000185863	TMEM210	0.507273	-0.963902	1.6334	0.105876	0.232474	-5.02913
ENSG00000185864	NPIPB4	-1.53449	7.12569	-3.9976	0.000130778	0.00188989	0.544478
ENSG00000185869	ZNF829	0.508236	0.287549	1.79194	0.0765019	0.184908	-4.72118
ENSG00000185873	TMPRSS11B	-0.244885	0.475995	-0.489644	0.625576	0.761571	-6.12782
ENSG00000185875	THNSL1	0.262198	-0.0119685	0.946649	0.346351	0.521995	-5.83049
ENSG00000185880	TRIM69	-0.476893	4.76602	-2.02759	0.0455581	0.12756	-4.54147
ENSG00000185883	ATP6V0C	-1.0267	5.66372	-3.94247	0.00015921	0.00218525	0.480707
ENSG00000185885	IFITM1	-1.22469	8.01549	-3.92735	0.000167985	0.00227931	0.230576
ENSG00000185896	LAMP1	-0.199443	4.75997	-1.34724	0.181284	0.336094	-5.64383
ENSG00000185897	FFAR3	1.25235	-1.2195	3.1128	0.00248405	0.0157965	-1.82166
ENSG00000185900	POMK	-0.280449	1.65432	-0.913999	0.363158	0.538857	-5.84802
ENSG00000185905	C16orf54	-0.357773	2.22778	-1.31573	0.191604	0.348916	-5.43871
ENSG00000185909	KLHDC8B	-0.143897	1.39297	-0.367594	0.714038	0.82524	-6.18743
ENSG00000185917	SETD4	-0.71836	3.37605	-1.9953	0.0490331	0.134488	-4.45506
ENSG00000185920	PTCH1	0.211685	2.03356	0.584379	0.560427	0.712512	-6.10824
ENSG00000185924	RTN4RL1	0.708551	-1.47415	3.3466	0.0011949	0.00925843	-1.17657
ENSG00000185942	NKAIN3	1.18887	-1.43446	4.10412	8.9e-05	0.00144267	1.21083
ENSG00000185946	RNPC3	-0.315505	4.11607	-1.01662	0.312057	0.487741	-5.9501
ENSG00000185947	ZNF267	-0.0924078	4.39688	-0.302684	0.762829	0.860221	-6.44043
ENSG00000185950	IRS2	0.617291	2.11788	2.39904	0.0184998	0.0664551	-3.57975
ENSG00000185955	C7orf61	-0.21603	-0.763463	-0.531979	0.59605	0.739672	-6.16696
ENSG00000185958	FAM186A	0.126373	-0.317027	0.508368	0.612439	0.75206	-6.15462
ENSG00000185960	SHOX	1.16979	-0.0195334	3.44862	0.000858959	0.00722865	-0.836029
ENSG00000185963	BICD2	0.714315	1.65831	2.36488	0.0201837	0.0707226	-3.64008
ENSG00000185972	CCIN	0.636861	-1.54249	2.17377	0.0323458	0.09937	-4.09003
ENSG00000185973	TMLHE	-0.244002	2.43819	-0.638616	0.524694	0.683398	-6.09077
ENSG00000185985	SLITRK2	-0.551728	-0.680953	-0.944027	0.347682	0.52352	-5.86732
ENSG00000185988	PLK5	0.545777	-1.2661	2.21351	0.0293893	0.0927364	-3.99669
ENSG00000185989	RASA3	0.613738	2.12432	2.38942	0.018961	0.0676104	-3.59198
ENSG00000186001	LRCH3	-0.298569	4.91176	-1.47077	0.14484	0.287159	-5.49076
ENSG00000186007	LEMD1	0.881895	-1.07457	2.35762	0.0205582	0.0716066	-3.68187
ENSG00000186010	NDUFA13	-0.837371	5.5321	-3.18837	0.0019683	0.013313	-1.841
ENSG00000186017	ZNF566	-0.444519	2.19878	-1.45392	0.149446	0.293558	-5.25715
ENSG00000186020	ZNF529	-0.447506	2.528	-1.19897	0.233687	0.399468	-5.59279
ENSG00000186026	ZNF284	0.5216	-0.178096	2.05651	0.0426274	0.12149	-4.256
ENSG00000186047	DLEU7	-1.31897	2.72533	-4.55472	1.64e-05	0.00044385	2.79542
ENSG00000186063	AIDA	0.776851	4.39274	3.31299	0.00133033	0.00998633	-1.37264
ENSG00000186073	C15orf41	-0.426572	3.28507	-1.17399	0.243494	0.410209	-5.69637
ENSG00000186074	CD300LF	-0.094848	0.330611	-0.217555	0.828268	0.902327	-6.22665
ENSG00000186075	ZPBP2	-0.104492	-0.242686	-0.339229	0.735227	0.840034	-6.21673
ENSG00000186081	KRT5	1.92143	4.74274	4.79484	6.4e-06	0.000228032	3.58728
ENSG00000186088	GSAP	-0.899009	4.26899	-3.25764	0.00158507	0.0113778	-1.52503
ENSG00000186094	AGBL4	0.231168	1.77358	0.574065	0.567355	0.717408	-6.10689
ENSG00000186103	ARGFX	0.0737941	0.541941	0.260375	0.795169	0.881353	-6.21466
ENSG00000186104	CYP2R1	0.166254	1.17669	0.434722	0.664804	0.790953	-6.16442
ENSG00000186105	LRRC70	0.368679	-0.975706	1.18844	0.237785	0.40382	-5.63088
ENSG00000186106	ANKRD46	-0.416032	2.15811	-1.24414	0.216676	0.379652	-5.51042
ENSG00000186111	PIP5K1C	0.123369	2.71458	0.396297	0.692824	0.811287	-6.2438
ENSG00000186115	CYP4F2	0.899773	-0.925771	2.89131	0.00480832	0.0252857	-2.40528
ENSG00000186118	TEX38	0.896741	-1.4068	3.23479	0.00170302	0.0119426	-1.49298
ENSG00000186130	ZBTB6	0.468178	0.86167	1.49832	0.137549	0.277713	-5.17471
ENSG00000186132	C2orf76	-0.164597	2.07009	-0.354339	0.723913	0.831777	-6.21128
ENSG00000186141	POLR3C	-0.414248	4.00692	-1.74262	0.0848133	0.198385	-4.97048
ENSG00000186153	WWOX	-2.15262	4.40222	-5.9148	5.9e-08	9.87e-06	8.05792
ENSG00000186160	CYP4Z1	-1.99607	3.5206	-3.74609	0.000316497	0.00354589	0.0161183
ENSG00000186166	CCDC84	-0.380125	3.24874	-1.04789	0.297494	0.472225	-5.82247
ENSG00000186174	BCL9L	0.0504138	4.05663	0.202205	0.840213	0.909953	-6.4306
ENSG00000186184	POLR1D	-0.255263	5.53278	-1.28447	0.202271	0.362149	-5.81008
ENSG00000186185	KIF18B	1.23736	-1.04316	4.53191	1.79e-05	0.000469206	2.70817
ENSG00000186187	ZNRF1	-0.160951	3.92394	-0.73091	0.466732	0.634888	-6.17208
ENSG00000186188	FFAR4	1.10954	-1.48846	4.65825	1.1e-05	0.000334328	3.15627
ENSG00000186191	BPIFB4	1.95098	-1.10975	4.0819	9.65e-05	0.0015258	1.14784
ENSG00000186193	SAPCD2	1.28435	-1.19708	5.41693	5.01e-07	3.92e-05	6.05209
ENSG00000186197	EDARADD	0.367252	2.22814	1.02075	0.310108	0.48562	-5.78369
ENSG00000186198	SLC51B	0.0386226	0.0733822	0.109944	0.912698	0.95169	-6.2563
ENSG00000186204	CYP4F12	-0.58422	2.53539	-1.36989	0.174127	0.326927	-5.4156
ENSG00000186205	2021-03-01	-0.257735	1.05874	-0.699171	0.486247	0.6518	-6.02024
ENSG00000186212	SOWAHB	1.02596	0.0292758	3.4134	0.000963331	0.00791964	-0.938276
ENSG00000186222	BLOC1S4	0.73249	1.39507	2.03796	0.0444882	0.125334	-4.29287
ENSG00000186230	ZNF749	-0.0626919	1.38963	-0.160601	0.872767	0.929976	-6.23435
ENSG00000186231	KLHL32	0.036528	0.669965	0.0955033	0.924127	0.957947	-6.23602
ENSG00000186260	MRTFB	-0.441992	5.40533	-1.65449	0.10151	0.225673	-5.27113
ENSG00000186265	BTLA	0.893694	-0.764517	2.08724	0.0396922	0.115308	-4.2184
ENSG00000186272	ZNF17	0.0435797	0.875991	0.120683	0.904211	0.946937	-6.23553
ENSG00000186280	KDM4D	0.715452	-1.22131	2.85437	0.00535109	0.0273167	-2.51187
ENSG00000186281	GPAT2	0.391339	-0.157474	0.886924	0.377483	0.552613	-5.88708
ENSG00000186283	TOR3A	-0.850286	3.75279	-3.17896	0.00202664	0.0135456	-1.69773
ENSG00000186298	PPP1CC	0.405225	5.54056	2.38199	0.0193237	0.0685589	-3.88867
ENSG00000186300	ZNF555	0.961679	0.126273	3.21028	0.00183865	0.0126176	-1.51735
ENSG00000186314	PRELID2	-0.95646	0.497	-2.33731	0.0216404	0.0741695	-3.66626
ENSG00000186318	BACE1	-0.0309092	2.0879	-0.0990614	0.92131	0.956171	-6.2818
ENSG00000186329	TMEM212	-1.35858	5.03821	-5.27109	9.22e-07	6.1e-05	5.40642
ENSG00000186334	SLC36A3	1.08175	-1.62312	4.36449	3.39e-05	0.000737545	2.10126
ENSG00000186335	SLC36A2	0.598026	-1.11816	2.19879	0.030456	0.0950779	-4.01872
ENSG00000186350	RXRA	-0.136848	3.61106	-0.718366	0.474392	0.641201	-6.15337
ENSG00000186352	ANKRD37	-0.445123	4.51486	-1.38507	0.169453	0.320906	-5.56393
ENSG00000186364	NUDT17	0.429468	0.173857	1.15217	0.252301	0.420681	-5.61849
ENSG00000186367	MINAR2	1.1588	-0.084102	3.01077	0.00338105	0.0197142	-2.0672
ENSG00000186376	ZNF75D	0.534132	1.62372	1.7101	0.0906916	0.208337	-4.87839
ENSG00000186377	CYP4X1	-0.76201	2.50881	-1.96871	0.0520623	0.140379	-4.43686
ENSG00000186395	KRT10	-0.485528	2.09919	-1.19902	0.233665	0.399468	-5.56484
ENSG00000186399	GOLGA8R	-0.191793	-0.361719	-0.792343	0.430243	0.6014	-5.97422
ENSG00000186407	CD300E	1.32455	0.113483	3.13539	0.00231806	0.0149806	-1.74565
ENSG00000186409	CCDC30	-0.998299	5.94398	-4.19247	6.44e-05	0.00114688	1.30858
ENSG00000186416	NKRF	0.115937	0.175723	0.360537	0.71929	0.828828	-6.19185
ENSG00000186417	GLDN	0.31963	0.065295	0.974123	0.332605	0.508046	-5.808
ENSG00000186431	FCAR	-0.548177	2.14063	-1.00034	0.319825	0.496053	-5.77855
ENSG00000186432	KPNA4	-0.012394	4.07698	-0.0727763	0.942146	0.968723	-6.44691
ENSG00000186446	ZNF501	0.730784	-0.367449	2.42532	0.0172905	0.0633175	-3.50131
ENSG00000186448	ZNF197	-0.0419594	1.65147	-0.134105	0.893619	0.941711	-6.25335
ENSG00000186451	SPATA12	0.937194	-1.28419	3.88179	0.000197322	0.0025167	0.477612
ENSG00000186452	TMPRSS12	0.648854	-1.22849	2.6991	0.0083031	0.037281	-2.90167
ENSG00000186453	FAM228A	0.478534	-1.48568	1.72566	0.0878381	0.203204	-4.90956
ENSG00000186468	RPS23	0.467041	7.85788	1.88145	0.0631413	0.161516	-5.13002
ENSG00000186469	GNG2	0.394467	3.16164	0.756995	0.451029	0.62088	-6.0749
ENSG00000186470	BTN3A2	-0.0299357	4.89209	-0.131553	0.895632	0.942461	-6.53702
ENSG00000186471	AKAP14	-1.04741	4.96346	-2.43446	0.016887	0.0623409	-3.71124
ENSG00000186472	PCLO	0.511977	2.77528	1.50027	0.137044	0.277018	-5.24847
ENSG00000186479	RGS7BP	0.989799	-0.292839	2.74937	0.00721542	0.0336309	-2.74072
ENSG00000186480	INSIG1	0.588587	3.85336	2.36272	0.0202943	0.071004	-3.75951
ENSG00000186487	MYT1L	-0.551472	3.75395	-1.5322	0.128979	0.266137	-5.27262
ENSG00000186496	ZNF396	-0.63396	2.29691	-1.93053	0.0566885	0.14966	-4.49727
ENSG00000186501	TMEM222	-0.0958806	2.28342	-0.335253	0.738214	0.842895	-6.22846
ENSG00000186510	CLCNKA	-0.481237	-0.480395	-1.48373	0.141374	0.282817	-5.22954
ENSG00000186517	ARHGAP30	0.00838337	3.57819	0.0271925	0.978366	0.988918	-6.38974
ENSG00000186522	SEPTIN10	-0.230693	3.55814	-0.706948	0.481424	0.647605	-6.14843
ENSG00000186523	FAM86B1	-1.62552	3.21218	-4.49105	2.1e-05	0.000519912	2.55238
ENSG00000186526	CYP4F8	0.398291	-0.214617	1.34103	0.183285	0.339037	-5.40264
ENSG00000186529	CYP4F3	-0.0831746	2.52682	-0.203948	0.838854	0.909522	-6.30279
ENSG00000186532	SMYD4	-0.812552	2.34136	-2.71887	0.00785879	0.0357261	-2.80961
ENSG00000186566	GPATCH8	-0.00642485	3.90438	-0.0333917	0.973436	0.986305	-6.43342
ENSG00000186567	CEACAM19	0.140518	-0.161985	0.451366	0.652811	0.781848	-6.17001
ENSG00000186575	NF2	0.177227	3.13054	0.804588	0.423177	0.594892	-6.04199
ENSG00000186577	SMIM29	-0.635588	1.5449	-1.75369	0.082887	0.195192	-4.76187
ENSG00000186591	UBE2H	-0.577712	5.83128	-3.08785	0.00268027	0.0166648	-2.15304
ENSG00000186603	HPDL	0.623545	-1.03829	2.10535	0.0380452	0.111731	-4.2002
ENSG00000186625	KATNA1	-1.60887	1.91528	-4.26467	4.93e-05	0.000961908	1.79618
ENSG00000186628	FSD2	0.679353	-1.21825	2.68208	0.00870401	0.0385395	-2.94256
ENSG00000186635	ARAP1	-0.428243	5.42583	-1.77292	0.0796244	0.190019	-5.07717
ENSG00000186638	KIF24	-0.623601	1.53215	-2.34931	0.020995	0.07265	-3.63587
ENSG00000186642	PDE2A	-0.658283	0.117543	-1.10099	0.273836	0.445193	-5.67115
ENSG00000186645	SPDYE17	-0.374791	0.955965	-1.06712	0.288772	0.462724	-5.69621
ENSG00000186648	CARMIL3	1.04508	-1.26697	4.1921	6.45e-05	0.00114723	1.51332
ENSG00000186654	PRR5	0.112277	2.26293	0.340502	0.734272	0.839442	-6.22459
ENSG00000186660	ZFP91	0.181987	3.51583	0.914708	0.362788	0.538373	-5.98149
ENSG00000186665	C17orf58	-0.142789	1.02111	-0.444857	0.65749	0.785559	-6.14903
ENSG00000186666	BCDIN3D	0.102913	1.52591	0.268324	0.789064	0.877975	-6.23178
ENSG00000186684	CYP27C1	0.531819	-0.722784	2.1603	0.0334053	0.101635	-4.0749
ENSG00000186687	LYRM7	-0.310234	2.06851	-1.00009	0.319948	0.49615	-5.77733
ENSG00000186710	CFAP73	-0.942663	4.69854	-2.89443	0.00476496	0.025114	-2.56244
ENSG00000186714	CCDC73	0.839068	-1.02778	2.82413	0.00583666	0.0291602	-2.57939
ENSG00000186716	BCR	-0.358202	4.72423	-1.57352	0.119107	0.252011	-5.32084
ENSG00000186723	AC114267.1	0.341057	0.526361	1.20196	0.23253	0.398284	-5.55439
ENSG00000186765	FSCN2	0.702656	-0.295579	2.12332	0.0364702	0.108347	-4.13112
ENSG00000186766	FOXI2	0.859322	-0.439104	2.66585	0.00910246	0.0397705	-2.94666
ENSG00000186767	SPIN4	0.939898	0.531815	3.27063	0.00152148	0.0110618	-1.34778
ENSG00000186787	SPIN2B	0.225815	0.235245	0.669337	0.504993	0.667368	-6.04241
ENSG00000186792	HYAL3	-0.241526	-0.78518	-0.750104	0.455148	0.624815	-6.03511
ENSG00000186806	VSIG10L	0.619674	-0.976679	1.93616	0.0559848	0.148442	-4.51582
ENSG00000186810	CXCR3	0.241917	-0.401168	0.713198	0.477567	0.643932	-6.03181
ENSG00000186812	ZNF397	-0.0864186	3.18205	-0.31092	0.75658	0.855751	-6.30834
ENSG00000186814	ZSCAN30	-0.379703	3.13556	-1.58363	0.116785	0.248799	-5.14287
ENSG00000186815	TPCN1	-0.634734	4.97527	-2.40819	0.0180705	0.0652989	-3.77556
ENSG00000186818	LILRB4	0.848561	2.09164	2.02603	0.0457208	0.127806	-4.34666
ENSG00000186827	TNFRSF4	0.873496	-0.993019	2.3629	0.0202852	0.0709872	-3.6624
ENSG00000186832	KRT16	1.33161	0.967945	2.51733	0.0135935	0.0532124	-3.29724
ENSG00000186834	HEXIM1	-0.319928	3.89305	-1.7571	0.0822994	0.194298	-4.93201
ENSG00000186847	KRT14	1.46145	-0.495895	3.96268	0.000148162	0.00207527	0.762398
ENSG00000186854	TRABD2A	-1.23859	2.3068	-3.43218	0.000906265	0.00751495	-0.875543
ENSG00000186862	PDZD7	0.298715	0.597347	0.942381	0.348519	0.524008	-5.81851
ENSG00000186866	POFUT2	-0.61687	3.63427	-2.26851	0.0256883	0.0840661	-3.93532
ENSG00000186868	MAPT	-0.258553	-0.460956	-0.697044	0.487571	0.652801	-6.05196
ENSG00000186871	ERCC6L	0.57963	-1.06202	2.56177	0.0120762	0.0489093	-3.22223
ENSG00000186889	TMEM17	-0.754874	0.437488	-2.35599	0.0206436	0.0718278	-3.62647
ENSG00000186891	TNFRSF18	1.18526	0.521058	3.11606	0.00245949	0.0156907	-1.77961
ENSG00000186908	ZDHHC17	-0.365374	3.91305	-0.977571	0.330906	0.506629	-5.96132
ENSG00000186918	ZNF395	-0.505192	4.31098	-1.78904	0.0769704	0.185657	-4.92306
ENSG00000186919	ZACN	0.725021	0.364186	1.81856	0.0723038	0.177268	-4.67732
ENSG00000186951	PPARA	-0.507756	3.85722	-2.17932	0.0319177	0.098405	-4.1457
ENSG00000186952	TMEM232	-0.944812	5.21904	-2.82896	0.00575657	0.0288215	-2.78555
ENSG00000186973	FAM183A	-1.42284	5.9115	-3.82628	0.000239699	0.00289297	0.0770952
ENSG00000186976	EFCAB6	-0.994896	4.42423	-3.51492	0.000690741	0.00614836	-0.777455
ENSG00000186994	KANK3	0.0706144	-0.695265	0.259996	0.79546	0.881425	-6.26604
ENSG00000186998	EMID1	0.258455	-1.3177	0.814525	0.417493	0.589758	-6.01394
ENSG00000187010	RHD	-0.197673	0.242074	-0.550103	0.583611	0.729942	-6.10727
ENSG00000187017	ESPN	-0.761881	3.99289	-1.91821	0.0582527	0.152216	-4.66149
ENSG00000187021	PNLIPRP1	-0.0222014	-0.546814	-0.0624741	0.950324	0.97341	-6.29103
ENSG00000187024	PTRH1	0.0887302	1.26469	0.240526	0.810469	0.89187	-6.22246
ENSG00000187037	GPR141	-0.997615	1.25796	-1.98315	0.0503982	0.137064	-4.35642
ENSG00000187045	TMPRSS6	1.45157	-1.5718	4.67924	1.01e-05	0.000317988	3.2345
ENSG00000187048	CYP4A11	-1.43196	2.8626	-3.10104	0.00257487	0.016175	-1.84762
ENSG00000187049	TMEM216	-1.0801	1.91076	-2.96537	0.00386964	0.0216768	-2.16426
ENSG00000187051	RPS19BP1	-1.00351	2.92605	-2.71897	0.00785648	0.0357255	-2.83892
ENSG00000187054	TMPRSS11A	1.17479	-0.142999	2.77533	0.0067061	0.0319411	-2.67611
ENSG00000187068	C3orf70	1.24249	-1.35862	4.84339	5.28e-06	0.000202418	3.84291
ENSG00000187079	TEAD1	-0.356869	4.24574	-1.43978	0.153398	0.29931	-5.45891
ENSG00000187091	PLCD1	0.254453	1.73186	0.656712	0.513041	0.674001	-6.05537
ENSG00000187094	CCK	1.09611	-1.59452	3.90119	0.000184276	0.00241607	0.534693
ENSG00000187097	ENTPD5	0.0429753	2.53595	0.126482	0.899633	0.944549	-6.29953
ENSG00000187098	MITF	-1.70714	3.79333	-5.68355	1.61e-07	1.83e-05	7.11512
ENSG00000187105	HEATR4	-0.38912	-0.0441437	-1.15123	0.252686	0.421238	-5.62365
ENSG00000187109	NAP1L1	0.0582998	6.72886	0.332598	0.740211	0.844411	-6.69823
ENSG00000187116	LILRA5	-0.296817	2.18406	-0.534798	0.594108	0.738668	-6.13908
ENSG00000187118	CMC1	-1.39635	2.88327	-3.60948	0.000503875	0.00496668	-0.372527
ENSG00000187122	SLIT1	-0.102093	-0.100543	-0.376415	0.707494	0.821195	-6.19619
ENSG00000187123	LYPD6	0.832128	-0.667611	2.51602	0.0136407	0.0533607	-3.30879
ENSG00000187134	AKR1C1	-1.4244	4.91247	-4.21746	5.87e-05	0.00107398	1.477
ENSG00000187144	SPATA21	-0.38547	-0.645817	-1.70511	0.0916217	0.209955	-4.90346
ENSG00000187147	RNF220	-0.752132	3.91901	-3.23958	0.00167764	0.0118148	-1.54277
ENSG00000187151	ANGPTL5	0.640903	-1.3963	2.52644	0.013269	0.0523672	-3.3199
ENSG00000187164	SHTN1	0.259944	3.28571	0.995632	0.322097	0.498331	-5.89006
ENSG00000187186	AL162231.1	0.386855	-0.941967	1.06668	0.288968	0.462804	-5.76129
ENSG00000187187	ZNF546	-1.20875	2.29607	-3.06184	0.00290007	0.0176071	-1.92463
ENSG00000187189	TSPYL4	-0.252545	2.15403	-0.985521	0.327009	0.5028	-5.80433
ENSG00000187193	MT1X	0.733775	6.37682	1.4155	0.160372	0.308156	-5.72513
ENSG00000187210	GCNT1	0.36475	2.54401	1.24133	0.217708	0.380819	-5.55979
ENSG00000187231	SESTD1	-0.0929002	4.86681	-0.453896	0.650996	0.780627	-6.44166
ENSG00000187239	FNBP1	-0.103485	5.31806	-0.50601	0.614086	0.752558	-6.46989
ENSG00000187240	DYNC2H1	-0.92862	4.24604	-2.94301	0.00413351	0.0226522	-2.39263
ENSG00000187242	KRT12	0.340232	-0.542626	0.907773	0.366421	0.54208	-5.88833
ENSG00000187243	MAGED4B	1.6316	-1.37034	6.31515	1e-08	3.54e-06	9.73523
ENSG00000187244	BCAM	0.91604	2.53594	2.52078	0.01347	0.0528932	-3.33306
ENSG00000187257	RSBN1L	-0.52471	4.25846	-2.64404	0.00966409	0.041582	-3.14909
ENSG00000187258	NPSR1	0.653548	-1.76168	2.986	0.00364008	0.0207452	-2.19189
ENSG00000187260	WDR86	-0.731901	1.65286	-1.95399	0.0538057	0.143862	-4.41546
ENSG00000187266	EPOR	0.0823049	-0.456191	0.268531	0.788905	0.877917	-6.2478
ENSG00000187268	FAM9C	-0.0951253	-0.297933	-0.287321	0.774527	0.86816	-6.23891
ENSG00000187288	CIDEC	0.148202	-0.404731	0.397252	0.692122	0.81087	-6.20436
ENSG00000187323	DCC	-0.67206	0.529903	-1.46954	0.145172	0.287608	-5.20792
ENSG00000187325	TAF9B	0.255443	3.10676	0.923546	0.358191	0.533465	-5.94119
ENSG00000187372	PCDHB13	0.681345	-1.05265	3.47279	0.000793589	0.0067971	-0.789562
ENSG00000187391	MAGI2	-1.95983	3.41053	-4.62014	1.27e-05	0.00037118	3.00835
ENSG00000187446	CHP1	-0.119302	5.64075	-0.663424	0.508754	0.670732	-6.41797
ENSG00000187474	FPR3	0.929641	1.90264	2.37296	0.0197735	0.069724	-3.62932
ENSG00000187475	H1-6	0.766477	-1.04	2.14756	0.0344344	0.103841	-4.11586
ENSG00000187492	CDHR4	-1.24041	4.87493	-3.33889	0.0012248	0.00941382	-1.34444
ENSG00000187498	COL4A1	0.987558	-0.595401	2.50773	0.0139428	0.0542304	-3.32286
ENSG00000187510	PLEKHG7	-0.933639	5.31075	-3.08115	0.00273538	0.0168675	-2.1214
ENSG00000187513	GJA4	0.312704	-1.07306	1.36114	0.176865	0.330475	-5.42477
ENSG00000187514	PTMA	-0.0669124	8.74997	-0.53278	0.595499	0.739264	-6.81002
ENSG00000187522	HSPA14	-0.327846	2.09102	-0.955184	0.342042	0.517452	-5.82732
ENSG00000187527	ATP13A5	-0.0561338	1.32683	-0.134223	0.893526	0.941711	-6.25723
ENSG00000187531	SIRT7	0.190349	3.46904	0.697419	0.487338	0.652662	-6.15153
ENSG00000187535	IFT140	-0.661491	4.67895	-2.36095	0.0203854	0.0712166	-3.84727
ENSG00000187554	TLR5	-0.718273	1.5301	-1.8948	0.0613283	0.158134	-4.53241
ENSG00000187555	USP7	-0.250396	5.44555	-1.38263	0.170199	0.321831	-5.67295
ENSG00000187556	NANOS3	0.548882	-1.25023	1.45524	0.149079	0.292943	-5.305
ENSG00000187566	NHLRC1	0.439115	-1.05493	1.68872	0.0947327	0.214941	-4.94529
ENSG00000187569	DPPA3	-0.519998	-0.0609399	-1.40338	0.163943	0.313148	-5.31662
ENSG00000187583	PLEKHN1	0.649309	0.273886	1.7179	0.0892514	0.205662	-4.84591
ENSG00000187595	ZNF385C	-0.231533	-0.271299	-0.981518	0.328967	0.50465	-5.80796
ENSG00000187601	MAGEH1	-0.217903	-0.115706	-0.72057	0.47304	0.640271	-6.01725
ENSG00000187605	TET3	0.208039	2.93656	1.09191	0.277786	0.449777	-5.75873
ENSG00000187607	ZNF286A	-0.146723	2.39268	-0.414648	0.679386	0.801831	-6.22399
ENSG00000187608	ISG15	-0.25735	8.0177	-0.558936	0.577593	0.72523	-6.74597
ENSG00000187609	EXD3	0.0783655	1.88458	0.227744	0.820362	0.898176	-6.25744
ENSG00000187624	C17orf97	-1.39252	3.00112	-4.42922	2.65e-05	0.00061585	2.34082
ENSG00000187626	ZKSCAN4	1.02096	-0.443973	4.29241	4.44e-05	0.000895821	1.87453
ENSG00000187627	RGPD1	1.39041	-0.632331	3.80772	0.000255707	0.00303601	0.25963
ENSG00000187630	DHRS4L2	-0.0785624	1.82593	-0.210818	0.833506	0.905795	-6.23184
ENSG00000187634	SAMD11	0.436439	-1.2871	1.35378	0.179194	0.333227	-5.44457
ENSG00000187642	PERM1	1.01055	-0.899707	2.89714	0.0047275	0.0249407	-2.38557
ENSG00000187650	VMAC	-0.00596188	0.920437	-0.0196865	0.984337	0.991713	-6.24426
ENSG00000187664	HAPLN4	0.613113	-1.34274	2.69171	0.00847518	0.0378361	-2.9246
ENSG00000187672	ERC2	0.592405	0.0330641	1.52291	0.131286	0.269405	-5.14761
ENSG00000187676	B3GLCT	0.365705	0.133477	1.07817	0.283837	0.456959	-5.69704
ENSG00000187678	SPRY4	0.986724	-0.726809	3.26455	0.00155097	0.0112214	-1.38188
ENSG00000187688	TRPV2	0.269139	0.88288	0.605502	0.546369	0.701161	-6.07332
ENSG00000187699	C2orf88	-1.37099	1.17645	-3.42393	0.000930948	0.00770015	-0.884551
ENSG00000187713	TMEM203	-0.479082	1.64157	-1.56967	0.12	0.253019	-5.05873
ENSG00000187715	KBTBD12	1.26971	-1.10813	4.18452	6.63e-05	0.00116578	1.49246
ENSG00000187720	THSD4	-0.41032	1.5976	-1.10653	0.271443	0.442649	-5.65509
ENSG00000187726	DNAJB13	-0.723578	4.33213	-2.45283	0.0161008	0.0602514	-3.60528
ENSG00000187730	GABRD	0.178557	-0.721055	0.846931	0.399279	0.57432	-5.95371
ENSG00000187733	AMY1C	1.34897	-1.18799	3.26182	0.00156435	0.0112912	-1.40325
ENSG00000187735	TCEA1	0.425887	5.1019	2.39421	0.0187297	0.0670119	-3.81518
ENSG00000187736	NHEJ1	0.632891	0.676465	1.61707	0.109361	0.237708	-5.00104
ENSG00000187741	FANCA	-0.118191	3.90067	-0.322538	0.747793	0.850399	-6.37514
ENSG00000187742	SECISBP2	-0.478341	5.21704	-2.54829	0.0125193	0.0500956	-3.47654
ENSG00000187747	OR52B6	0.320835	-1.14027	0.994214	0.322783	0.498896	-5.84531
ENSG00000187753	C9orf153	-0.107631	-0.715086	-0.28311	0.777742	0.870337	-6.26709
ENSG00000187754	SSX7	0.797317	-1.1058	2.92976	0.00429752	0.0233484	-2.31251
ENSG00000187758	ADH1A	0.105609	-0.127834	0.272321	0.785998	0.875812	-6.24403
ENSG00000187764	SEMA4D	-0.495926	4.68714	-1.60145	0.11278	0.242757	-5.27006
ENSG00000187772	LIN28B	0.00395729	-1.16261	0.0165192	0.986857	0.993127	-6.3309
ENSG00000187775	DNAH17	-0.882225	2.50114	-1.57453	0.118872	0.251807	-5.09802
ENSG00000187778	MCRS1	-0.151915	3.72739	-0.513711	0.608713	0.749276	-6.27818
ENSG00000187790	FANCM	0.265962	1.07377	0.74705	0.45698	0.626404	-5.98001
ENSG00000187792	ZNF70	0.752671	0.10737	2.88293	0.00492689	0.0257032	-2.39464
ENSG00000187796	CARD9	0.617639	-0.507783	2.04886	0.0433868	0.123119	-4.28344
ENSG00000187801	ZFP69B	0.732705	-1.23126	2.76695	0.00686687	0.0324265	-2.73376
ENSG00000187815	ZFP69	0.0395819	-0.27071	0.154222	0.87778	0.932592	-6.26146
ENSG00000187824	TMEM220	-0.943273	2.26133	-2.97768	0.00373111	0.0211245	-2.14906
ENSG00000187837	H1-2	0.836654	6.69674	3.23426	0.00170584	0.0119518	-1.81448
ENSG00000187838	PLSCR3	-0.057313	0.342438	-0.168839	0.866302	0.926038	-6.23519
ENSG00000187840	EIF4EBP1	-0.122031	0.99397	-0.332515	0.740273	0.844424	-6.1904
ENSG00000187857	OR6C75	-0.746709	2.16571	-2.07993	0.0403737	0.116792	-4.20618
ENSG00000187860	CCDC157	-0.279303	2.95107	-0.98162	0.328917	0.50465	-5.86179
ENSG00000187862	TTC24	0.720079	-1.14767	2.25689	0.026434	0.0857707	-3.89721
ENSG00000187866	FAM122A	0.467311	1.14605	1.64753	0.102934	0.227751	-4.95456
ENSG00000187867	PALM3	0.869463	-1.45242	3.56679	0.000581383	0.00550251	-0.518355
ENSG00000187889	FYB2	-1.41389	3.80913	-4.07287	9.97e-05	0.00156351	1.06312
ENSG00000187905	LRRC74B	-1.00094	3.15683	-2.794	0.00636039	0.0308374	-2.67404
ENSG00000187908	DMBT1	1.19961	-0.341966	2.92466	0.00436228	0.0235905	-2.29921
ENSG00000187912	CLEC17A	1.02197	-0.336871	2.3449	0.0212302	0.0732318	-3.68001
ENSG00000187918	OR51I2	0.946937	-1.52819	3.44875	0.000858576	0.00722865	-0.875421
ENSG00000187942	LDLRAD2	0.481521	-1.47673	2.05846	0.0424359	0.121092	-4.31643
ENSG00000187944	C2orf66	0.573266	-0.446124	1.72587	0.0878012	0.203148	-4.85135
ENSG00000187950	OVCH1	1.06209	-1.65402	3.54584	0.000623404	0.00575736	-0.586767
ENSG00000187954	CYHR1	-0.0613499	2.59357	-0.22405	0.823226	0.89963	-6.28651
ENSG00000187955	COL14A1	0.816735	-1.56493	3.91982	0.000172531	0.0023141	0.593416
ENSG00000187957	DNER	-0.212824	0.614853	-0.61217	0.541968	0.697101	-6.05731
ENSG00000187959	CPSF4L	0.332884	-1.4681	1.21535	0.227409	0.392587	-5.62917
ENSG00000187961	KLHL17	0.236476	0.553792	0.719597	0.473637	0.640655	-5.99897
ENSG00000187980	PLA2G2C	0.0887708	-1.15307	0.365185	0.71583	0.826426	-6.26363
ENSG00000187987	ZSCAN23	0.230552	-0.987188	0.741538	0.460297	0.629306	-6.0486
ENSG00000187994	RINL	-0.204891	1.09738	-0.728375	0.468274	0.636037	-5.98188
ENSG00000187997	C17orf99	0.815597	-1.25298	2.89207	0.00479781	0.0252628	-2.41597
ENSG00000188000	OR7D2	0.227097	-0.300765	0.828325	0.409677	0.583241	-5.94153
ENSG00000188001	TPRG1	-1.3635	1.9805	-2.99855	0.0035066	0.0201666	-2.08434
ENSG00000188010	MORN2	-1.72903	5.3498	-4.87429	4.66e-06	0.000186545	3.84802
ENSG00000188015	S100A3	0.71222	-1.34375	2.50403	0.0140799	0.0545818	-3.36706
ENSG00000188021	UBQLN2	0.127693	2.68585	0.602849	0.548125	0.702435	-6.13631
ENSG00000188026	RILPL1	0.120689	1.66279	0.433823	0.665454	0.791379	-6.17054
ENSG00000188032	C19orf67	0.299996	-1.20526	1.13968	0.257444	0.426484	-5.69822
ENSG00000188033	ZNF490	-0.868509	2.14525	-2.58001	0.0114988	0.0472453	-3.13009
ENSG00000188038	NRN1L	0.74755	-1.44531	2.57262	0.0117297	0.0477989	-3.21222
ENSG00000188039	NWD1	-1.19598	5.13485	-3.88061	0.000198141	0.00252518	0.320431
ENSG00000188042	ARL4C	0.885553	2.36586	2.75017	0.0071992	0.0335936	-2.77027
ENSG00000188050	RNF133	1.16693	-1.48676	4.99441	2.87e-06	0.000137822	4.40951
ENSG00000188051	TMEM221	0.429753	-0.651469	1.55167	0.124248	0.259013	-5.13304
ENSG00000188056	TREML4	0.125086	0.191272	0.224307	0.823027	0.899532	-6.23233
ENSG00000188060	RAB42	-0.0498584	-0.270498	-0.17559	0.86101	0.922905	-6.25835
ENSG00000188064	WNT7B	-0.450474	2.36056	-1.59515	0.114183	0.244687	-5.05618
ENSG00000188070	C11orf95	0.418167	-0.360636	1.24192	0.21749	0.38063	-5.53744
ENSG00000188076	SCGB1C1	1.84456	-1.57058	4.95737	3.34e-06	0.000152958	4.27164
ENSG00000188092	GPR89B	-0.345071	1.61219	-0.838412	0.404019	0.578555	-5.91562
ENSG00000188100	FAM25A	0.215442	-1.15451	0.529749	0.59759	0.740755	-6.19156
ENSG00000188107	EYS	-0.776312	0.984031	-2.44009	0.0166424	0.0617298	-3.43207
ENSG00000188112	C6orf132	-0.418736	4.32392	-2.05446	0.0428294	0.121917	-4.44179
ENSG00000188124	OR2AG2	1.19074	-1.52553	4.5875	1.44e-05	0.000403628	2.89937
ENSG00000188130	MAPK12	0.686205	-0.126382	2.14706	0.0344757	0.103928	-4.07841
ENSG00000188152	NUTM2G	-0.0580256	-0.747935	-0.242221	0.80916	0.891266	-6.27575
ENSG00000188153	COL4A5	-0.148736	3.67573	-0.412035	0.681293	0.803117	-6.33302
ENSG00000188157	AGRN	-0.0126748	5.03581	-0.0398987	0.968262	0.983432	-6.56153
ENSG00000188158	NHS	0.271736	1.89052	0.68163	0.497223	0.661109	-6.06992
ENSG00000188163	FAM166A	-0.196856	-0.0312954	-0.465537	0.642671	0.773828	-6.15629
ENSG00000188167	TMPPE	0.225298	0.356134	0.88621	0.377865	0.552851	-5.87108
ENSG00000188171	ZNF626	-0.46372	2.16068	-1.25343	0.213296	0.375615	-5.50419
ENSG00000188175	HEPACAM2	-0.275007	0.615067	-0.761774	0.448185	0.618314	-5.95882
ENSG00000188176	SMTNL2	0.320736	-1.18522	0.958816	0.340219	0.515798	-5.88056
ENSG00000188177	ZC3H6	0.002205	3.65081	0.0105514	0.991605	0.99547	-6.40293
ENSG00000188186	LAMTOR4	-1.45599	4.08068	-4.03682	0.000113585	0.00171076	0.927248
ENSG00000188191	PRKAR1B	0.275153	0.462076	0.705358	0.482408	0.64835	-6.01073
ENSG00000188199	NUTM2B	0.472854	-0.614963	1.64768	0.102905	0.227751	-4.98673
ENSG00000188211	NCR3LG1	-0.0234221	0.333916	-0.0795934	0.936737	0.965912	-6.24774
ENSG00000188215	DCUN1D3	0.408689	2.78764	1.15474	0.251253	0.419274	-5.68308
ENSG00000188227	ZNF793	0.165227	1.89977	0.499031	0.618975	0.756797	-6.15143
ENSG00000188229	TUBB4B	-1.31066	7.91209	-6.34989	8.57e-09	3.43e-06	9.75824
ENSG00000188234	AGAP4	-0.35131	3.84487	-0.886061	0.377945	0.552895	-6.04108
ENSG00000188243	COMMD6	-2.35289	4.38209	-7.02705	3.91e-10	5.83e-07	12.8481
ENSG00000188263	IL17REL	0.856347	-0.944359	2.73768	0.00745602	0.0343913	-2.79043
ENSG00000188266	HYKK	-0.0542818	2.18516	-0.210356	0.833865	0.906065	-6.26464
ENSG00000188269	OR7A5	0.310428	0.0983116	1.17895	0.241525	0.408023	-5.58857
ENSG00000188277	C15orf62	0.155275	0.0210894	0.532696	0.595557	0.739264	-6.1226
ENSG00000188282	RUFY4	0.0739839	0.986671	0.185556	0.85321	0.918078	-6.23005
ENSG00000188283	ZNF383	-0.919468	2.94377	-2.97335	0.00377931	0.0212925	-2.20938
ENSG00000188290	HES4	1.07879	3.13255	2.59629	0.0110047	0.0457541	-3.18147
ENSG00000188295	ZNF669	-0.351731	0.708798	-1.0429	0.299787	0.474882	-5.71112
ENSG00000188305	PEAK3	0.332513	-0.0729794	0.840599	0.402799	0.577459	-5.92242
ENSG00000188312	CENPP	0.0422917	0.0816786	0.106289	0.915589	0.95325	-6.25263
ENSG00000188313	PLSCR1	-0.337229	7.56369	-1.76907	0.0802689	0.191029	-5.30419
ENSG00000188315	C3orf62	0.193228	1.53149	0.565347	0.573244	0.721859	-6.11075
ENSG00000188316	ENO4	-0.403367	1.17131	-1.06621	0.289181	0.462881	-5.68552
ENSG00000188321	ZNF559	-0.108417	1.99836	-0.340263	0.734451	0.839475	-6.20654
ENSG00000188322	SBK1	1.36216	-0.141981	5.07268	2.09e-06	0.000107788	4.71722
ENSG00000188324	OR6C6	0.62029	-1.51758	2.58562	0.0113263	0.0467589	-3.18677
ENSG00000188338	SLC38A3	-0.274853	-0.729844	-0.75163	0.454233	0.623909	-6.02968
ENSG00000188342	GTF2F2	0.615961	2.41923	2.17029	0.032617	0.0999783	-4.07122
ENSG00000188343	FAM92A	-0.546526	3.82113	-1.65282	0.101849	0.226102	-5.10019
ENSG00000188352	FOCAD	-0.875978	4.66269	-2.74191	0.00736818	0.0341489	-2.95053
ENSG00000188368	PRR19	0.258276	-0.801449	0.906367	0.367161	0.542813	-5.9055
ENSG00000188372	ZP3	-0.819191	0.528121	-1.91344	0.058869	0.153411	-4.49775
ENSG00000188385	JAKMIP3	0.784662	-0.862468	2.9267	0.00433631	0.0235043	-2.30834
ENSG00000188389	PDCD1	0.955651	-0.326991	2.14508	0.0346384	0.104322	-4.08941
ENSG00000188393	CLEC2A	0.00297374	-1.40334	0.0096112	0.992353	0.995752	-6.34637
ENSG00000188394	GPR21	0.637341	-1.38569	2.65643	0.00934126	0.0405332	-3.01141
ENSG00000188396	TCTEX1D4	-1.18104	3.97945	-3.30144	0.00138009	0.0102612	-1.37226
ENSG00000188404	SELL	0.526558	4.32582	1.25244	0.213652	0.376081	-5.70702
ENSG00000188419	CHM	0.186266	1.99105	0.594036	0.553978	0.707703	-6.11139
ENSG00000188428	BLOC1S5	-0.187708	1.8033	-0.541581	0.589444	0.734767	-6.11265
ENSG00000188452	CERKL	-1.5308	4.51766	-5.50496	3.45e-07	2.99e-05	6.36917
ENSG00000188483	IER5L	1.08591	0.306676	3.86307	0.000210738	0.00263254	0.446607
ENSG00000188486	H2AX	0.202137	2.46246	0.613313	0.541216	0.69651	-6.11038
ENSG00000188493	C19orf54	0.299454	1.07481	0.78109	0.436798	0.607409	-5.95426
ENSG00000188501	LCTL	0.431084	-1.24587	1.68435	0.0955782	0.216201	-4.96363
ENSG00000188505	NCCRP1	-0.0569211	1.28878	-0.136964	0.891365	0.94075	-6.23877
ENSG00000188508	KRTDAP	0.0294067	-1.35674	0.0970983	0.922864	0.957299	-6.33868
ENSG00000188517	COL25A1	0.989132	-1.72352	4.51893	1.88e-05	0.00048245	2.64746
ENSG00000188522	FAM83G	0.900963	0.689805	3.52801	0.000661434	0.00599714	-0.5933
ENSG00000188523	CFAP77	-0.963875	3.28396	-2.87636	0.00502157	0.0260398	-2.47612
ENSG00000188529	SRSF10	0.124041	4.91898	0.672483	0.502999	0.666112	-6.32566
ENSG00000188536	HBA2	3.10325	0.466918	4.05913	0.000104794	0.00162854	1.05921
ENSG00000188542	DUSP28	-1.06204	1.09566	-3.08074	0.0027388	0.0168815	-1.85129
ENSG00000188549	CCDC9B	0.209976	0.210861	0.579387	0.563775	0.714719	-6.09629
ENSG00000188554	NBR1	-0.111137	5.10371	-0.921612	0.359194	0.534715	-6.15389
ENSG00000188558	OR2G6	0.417456	-0.308857	1.51385	0.133565	0.272675	-5.17415
ENSG00000188559	RALGAPA2	-0.630304	4.97665	-3.38891	0.00104284	0.00837642	-1.20871
ENSG00000188566	NDOR1	0.231831	1.88436	0.711684	0.4785	0.644735	-6.03322
ENSG00000188596	CFAP54	-1.19945	5.7838	-4.81925	5.81e-06	0.000211744	3.60352
ENSG00000188603	CLN3	-0.884796	4.31324	-3.31633	0.00131624	0.00991682	-1.35832
ENSG00000188610	FAM72B	1.0056	-1.1885	2.97599	0.00374981	0.0211792	-2.19114
ENSG00000188611	ASAH2	0.546191	-0.742399	1.72086	0.0887107	0.204761	-4.87535
ENSG00000188612	SUMO2	-0.335541	6.21228	-1.87222	0.0644218	0.163796	-4.98632
ENSG00000188613	NANOS1	0.391255	-0.83535	1.27118	0.206937	0.367989	-5.52228
ENSG00000188624	IGFL3	0.282166	-0.616206	0.812018	0.418923	0.591018	-5.97545
ENSG00000188626	GOLGA8M	-0.732266	1.06426	-1.71248	0.0902498	0.207525	-4.83123
ENSG00000188629	ZNF177	0.13874	-0.587767	0.451871	0.652448	0.781642	-6.19557
ENSG00000188636	RTL6	0.390373	1.25003	1.42425	0.15783	0.304853	-5.28178
ENSG00000188641	DPYD	0.147865	3.61381	0.574508	0.567057	0.717161	-6.24116
ENSG00000188643	S100A16	0.0466951	5.06761	0.18888	0.850612	0.916611	-6.54928
ENSG00000188647	PTAR1	0.269664	3.33207	1.14085	0.256957	0.426019	-5.74489
ENSG00000188649	CC2D2B	-1.03606	1.59198	-2.04202	0.0440745	0.124425	-4.25425
ENSG00000188659	SAXO2	-1.36831	6.79011	-3.75581	0.000306074	0.00345746	-0.227971
ENSG00000188672	RHCE	-0.352667	-1.0343	-1.09931	0.274564	0.445841	-5.738
ENSG00000188674	C2orf80	-0.0294438	-0.986386	-0.104142	0.917289	0.954232	-6.31572
ENSG00000188676	IDO2	1.19837	-0.488325	3.43502	0.000897934	0.0074723	-0.882019
ENSG00000188677	PARVB	0.524642	1.51561	1.36308	0.176257	0.329718	-5.37161
ENSG00000188687	SLC4A5	-0.582955	2.24023	-1.78344	0.0778845	0.187213	-4.74034
ENSG00000188690	UROS	0.0322779	4.06502	0.102342	0.918713	0.954587	-6.44536
ENSG00000188706	ZDHHC9	-0.0521496	1.22082	-0.152873	0.878841	0.933164	-6.23768
ENSG00000188707	ZBED6CL	0.661177	-0.00302647	2.3617	0.0203471	0.0711281	-3.62881
ENSG00000188710	QRFP	0.469279	-1.64438	1.99469	0.0491008	0.134629	-4.44599
ENSG00000188725	SMIM15	-0.371713	3.95681	-1.20422	0.231661	0.397459	-5.7251
ENSG00000188732	FAM221A	-0.128711	3.70992	-0.503548	0.615809	0.753761	-6.28375
ENSG00000188735	TMEM120B	-0.151853	2.33475	-0.528732	0.598292	0.741509	-6.15339
ENSG00000188738	FSIP2	-1.46322	3.30396	-4.87642	4.62e-06	0.000185514	3.95973
ENSG00000188739	RBM34	0.102062	4.69406	0.390077	0.697401	0.814728	-6.44699
ENSG00000188747	NOXA1	0.1309	0.66242	0.438026	0.662416	0.789111	-6.16013
ENSG00000188760	TMEM198	1.24981	-1.46441	4.45753	2.38e-05	0.000571994	2.43431
ENSG00000188761	BCL2L15	0.0936161	2.34095	0.24807	0.804645	0.888262	-6.27115
ENSG00000188766	SPRED3	-0.195549	-1.06727	-0.784447	0.434837	0.605591	-6.02636
ENSG00000188771	PLET1	0.602131	-1.23044	2.52203	0.0134254	0.0528192	-3.32216
ENSG00000188778	ADRB3	1.41637	-1.33169	5.31593	7.65e-07	5.36e-05	5.65371
ENSG00000188783	PRELP	0.556338	-1.32721	2.95857	0.00394816	0.0220092	-2.24815
ENSG00000188785	ZNF548	-0.193676	2.00595	-0.616838	0.538898	0.694563	-6.0792
ENSG00000188786	MTF1	-0.272494	3.05461	-1.22757	0.222807	0.387003	-5.60566
ENSG00000188800	TMCO2	0.569251	-1.5246	2.03778	0.0445059	0.125362	-4.35684
ENSG00000188803	SHISA6	0.52496	-0.826351	2.09678	0.0388172	0.11345	-4.20737
ENSG00000188807	TMEM201	0.288673	0.296393	0.959479	0.339887	0.515615	-5.81006
ENSG00000188811	NHLRC3	-0.464845	3.15183	-1.48715	0.140469	0.281624	-5.27851
ENSG00000188817	SNTN	-1.09512	6.55636	-3.99938	0.000129945	0.00188355	0.5966
ENSG00000188818	ZDHHC11	-0.729312	3.21717	-1.42576	0.157395	0.304289	-5.36644
ENSG00000188820	CALHM6	0.151079	2.53246	0.30515	0.760957	0.858996	-6.2775
ENSG00000188822	CNR2	1.21334	-0.786218	4.29991	4.32e-05	0.000882237	1.89502
ENSG00000188827	SLX4	0.00875918	1.18676	0.0319985	0.974544	0.986574	-6.24322
ENSG00000188833	ENTPD8	0.510201	-1.43457	2.29341	0.0241524	0.0803369	-3.83768
ENSG00000188846	RPL14	0.466262	6.99625	2.30821	0.0232781	0.0782394	-4.19729
ENSG00000188868	ZNF563	0.072247	0.278839	0.20475	0.838229	0.909069	-6.23222
ENSG00000188869	TMC3	-0.0884088	-0.301917	-0.370795	0.711661	0.823992	-6.20824
ENSG00000188878	FBF1	-0.227186	2.23281	-0.614219	0.540619	0.696094	-6.09706
ENSG00000188886	ASTL	0.901981	0.561486	1.69645	0.0932555	0.21253	-4.88594
ENSG00000188895	MSL1	-0.0412784	4.61921	-0.202932	0.839646	0.909953	-6.4936
ENSG00000188897	AC099489.1	0.0779502	2.18965	0.155672	0.87664	0.931875	-6.28227
ENSG00000188906	LRRK2	0.293843	2.65554	0.650849	0.516801	0.677475	-6.12496
ENSG00000188910	GJB3	0.644316	0.411973	1.93387	0.0562699	0.149005	-4.47214
ENSG00000188916	INSYN2A	0.786641	-1.22923	3.59153	0.000535194	0.00520965	-0.436407
ENSG00000188917	TRMT2B	-0.282333	3.17171	-1.06471	0.289854	0.463551	-5.8055
ENSG00000188921	HACD4	-0.283682	2.52334	-1.00898	0.31569	0.492142	-5.81106
ENSG00000188931	CFAP126	-0.767412	6.09277	-2.63147	0.010002	0.0425667	-3.36601
ENSG00000188938	FAM120AOS	-0.121307	3.83107	-0.509758	0.611468	0.751371	-6.29427
ENSG00000188958	UTS2B	0.0628573	0.963567	0.158173	0.874675	0.930739	-6.2325
ENSG00000188959	C9orf152	-0.00520008	2.2837	-0.0170864	0.986406	0.992944	-6.29137
ENSG00000188976	NOC2L	-0.219897	2.95856	-0.865357	0.389143	0.563795	-5.9605
ENSG00000188981	MSANTD1	0.51765	-0.646048	1.84737	0.0679769	0.1703	-4.65887
ENSG00000188984	AADACL3	0.937602	-1.59376	4.59638	1.4e-05	0.000396703	2.9284
ENSG00000188986	NELFB	0.0967427	2.67547	0.368739	0.713188	0.824912	-6.24005
ENSG00000188994	ZNF292	-0.52696	5.02775	-2.74174	0.00737162	0.0341552	-2.98816
ENSG00000188997	KCTD21	-0.194315	2.12224	-0.559039	0.577523	0.72523	-6.11461
ENSG00000189001	SBSN	0.79585	-1.64106	2.89342	0.00477897	0.0251717	-2.42862
ENSG00000189007	ADAT2	0.556443	0.198467	1.93199	0.0565053	0.149443	-4.4869
ENSG00000189013	KIR2DL4	1.58148	-1.03138	4.52823	1.82e-05	0.000472635	2.69615
ENSG00000189042	ZNF567	-0.0894376	1.83176	-0.229689	0.818855	0.897425	-6.24033
ENSG00000189043	NDUFA4	-1.01667	4.48282	-3.2845	0.00145621	0.0106963	-1.46707
ENSG00000189045	ANKDD1B	-1.62033	3.64874	-3.91235	0.00017715	0.00235463	0.546608
ENSG00000189046	ALKBH2	0.101201	1.57931	0.297533	0.766745	0.862917	-6.21845
ENSG00000189050	RNFT1	0.0910813	3.45112	0.263832	0.792512	0.879957	-6.35575
ENSG00000189051	RNF222	1.09604	-1.49342	3.88894	0.000192417	0.00248115	0.496731
ENSG00000189056	RELN	0.857869	-1.39106	3.61715	0.000491035	0.00488335	-0.362165
ENSG00000189057	FAM111B	0.162491	3.12327	0.656988	0.512864	0.673962	-6.14916
ENSG00000189058	APOD	-1.30134	4.70243	-3.50923	0.000703851	0.0062302	-0.816831
ENSG00000189060	H1-0	0.305505	5.08079	1.37339	0.173042	0.325561	-5.64093
ENSG00000189067	LITAF	-0.229722	6.89747	-0.882815	0.379687	0.5547	-6.38418
ENSG00000189077	TMEM120A	-0.870217	2.81633	-2.28208	0.0248409	0.0820295	-3.8326
ENSG00000189079	ARID2	-0.246262	3.87019	-1.52692	0.130286	0.26799	-5.29861
ENSG00000189090	FAM25G	-0.0343516	-1.22072	-0.0918064	0.927056	0.959948	-6.33107
ENSG00000189091	SF3B3	-0.372804	5.27035	-1.9121	0.0590424	0.153717	-4.814
ENSG00000189099	PRSS48	-0.345432	-0.242301	-0.967635	0.335818	0.511429	-5.82595
ENSG00000189114	BLOC1S3	0.116446	2.03941	0.373854	0.709392	0.822168	-6.20629
ENSG00000189129	PLAC9	-0.273874	1.82168	-0.505171	0.614673	0.75294	-6.15646
ENSG00000189134	NKAPL	0.625485	-1.15688	2.10582	0.0380031	0.111687	-4.20542
ENSG00000189143	CLDN4	-0.375109	5.73904	-1.44963	0.150637	0.295191	-5.61317
ENSG00000189144	ZNF573	-1.0934	2.22456	-2.35236	0.020834	0.072291	-3.65858
ENSG00000189152	GRAPL	1.05429	-0.987974	2.83906	0.00559223	0.0282547	-2.53745
ENSG00000189157	FAM47E	-2.15357	4.02771	-6.10498	2.55e-08	6.07e-06	8.85968
ENSG00000189159	JPT1	0.306066	5.56604	1.07469	0.285384	0.458774	-6.0544
ENSG00000189164	ZNF527	0.102043	1.32745	0.313188	0.754862	0.854705	-6.20791
ENSG00000189171	S100A13	0.118656	4.47874	0.319927	0.749765	0.851357	-6.44976
ENSG00000189180	ZNF33A	-0.00488542	3.85479	-0.0216977	0.982737	0.991137	-6.42686
ENSG00000189186	DCAF8L2	0.26417	-1.66544	0.939958	0.349754	0.5249	-5.92877
ENSG00000189190	ZNF600	-0.352548	1.2201	-1.06662	0.288997	0.462804	-5.68904
ENSG00000189195	BTBD8	0.429439	0.784425	1.30741	0.194403	0.352409	-5.4282
ENSG00000189221	MAOA	-0.182105	2.71245	-0.541244	0.589676	0.734944	-6.16937
ENSG00000189227	C15orf61	0.390447	-0.259388	1.13568	0.259103	0.42822	-5.6498
ENSG00000189233	NUGGC	0.975747	1.77896	3.83903	0.000229253	0.00280465	0.354859
ENSG00000189241	TSPYL1	-0.608319	4.37884	-3.82494	0.000240822	0.00289921	0.200168
ENSG00000189266	PNRC2	0.0363799	5.27861	0.198053	0.84345	0.912129	-6.57171
ENSG00000189269	DRICH1	-0.246937	-0.324352	-0.787661	0.432964	0.604277	-5.98255
ENSG00000189280	GJB5	0.217287	0.589628	0.613197	0.541292	0.696553	-6.06433
ENSG00000189283	FHIT	-0.434162	1.77354	-1.12804	0.262301	0.431824	-5.62965
ENSG00000189292	ALKAL2	0.0824017	-1.49486	0.320279	0.749499	0.851335	-6.30109
ENSG00000189298	ZKSCAN3	-0.153852	0.169324	-0.658471	0.511915	0.673061	-6.0438
ENSG00000189306	RRP7A	-0.192524	3.53171	-0.678388	0.499265	0.662912	-6.16383
ENSG00000189308	LIN54	0.310065	2.40616	1.03422	0.303805	0.478813	-5.78577
ENSG00000189319	FAM53B	-0.0536613	3.35325	-0.240234	0.810695	0.892021	-6.33993
ENSG00000189334	S100A14	0.839991	5.51907	2.93095	0.00428265	0.0232828	-2.54316
ENSG00000189337	KAZN	-0.106264	3.11754	-0.414376	0.679584	0.801909	-6.26925
ENSG00000189339	SLC35E2B	0.177208	2.73529	0.804498	0.423228	0.594892	-6.01351
ENSG00000189350	TOGARAM2	-0.845391	4.4107	-2.52007	0.0134951	0.0529664	-3.45784
ENSG00000189362	NEMP2	0.820192	1.13852	2.29017	0.0243471	0.0808383	-3.78355
ENSG00000189366	ALG1L	-1.56801	1.86363	-3.97155	0.000143547	0.00202796	0.81467
ENSG00000189367	KIAA0408	1.34983	-1.13973	4.46829	2.29e-05	0.000555474	2.4796
ENSG00000189369	GSPT2	0.611327	-0.335423	2.18147	0.0317538	0.0980114	-4.01621
ENSG00000189376	C8orf76	-1.39656	3.61552	-3.78	0.00028153	0.00325646	0.122146
ENSG00000189377	CXCL17	-0.192806	6.46618	-0.793559	0.429538	0.600724	-6.41296
ENSG00000189401	OTUD6A	0.975881	-1.31621	3.67388	0.000405242	0.00423538	-0.182735
ENSG00000189403	HMGB1	-0.0147706	6.97278	-0.10796	0.914268	0.952539	-6.77345
ENSG00000189409	MMP23B	0.751089	-0.687254	1.77862	0.0786775	0.188415	-4.77522
ENSG00000189410	SH2D5	-0.212583	-1.02704	-0.598697	0.550878	0.705128	-6.14827
ENSG00000189430	NCR1	0.30504	-0.459157	0.719976	0.473404	0.64051	-6.03093
ENSG00000189431	RASSF10	0.273938	-0.127751	0.894526	0.373425	0.548668	-5.87871
ENSG00000189433	GJB4	-0.725692	-0.0454705	-2.59478	0.0110496	0.0459056	-3.10266
ENSG00000196072	BLOC1S2	0.729242	3.01608	2.30267	0.0236017	0.0790963	-3.82608
ENSG00000196074	SYCP2	0.140874	1.42376	0.341546	0.733488	0.838784	-6.19177
ENSG00000196081	ZNF724	0.36857	-0.21998	1.10847	0.270611	0.441824	-5.67951
ENSG00000196083	IL1RAP	-1.38891	5.01011	-4.0582	0.000105147	0.00162956	0.922503
ENSG00000196090	PTPRT	-0.727956	1.77923	-1.90887	0.0594633	0.154567	-4.50097
ENSG00000196092	PAX5	1.24692	0.268013	2.16207	0.0332646	0.101331	-4.0561
ENSG00000196099	OR6M1	0.752978	-1.70658	3.83893	0.00022934	0.00280465	0.326065
ENSG00000196104	SPOCK3	1.28145	-1.63908	4.24677	5.27e-05	0.00100583	1.69384
ENSG00000196109	ZNF676	-0.249562	-0.107043	-0.908231	0.366181	0.541871	-5.87076
ENSG00000196110	ZNF699	1.10262	-0.210676	4.30646	4.22e-05	0.000866711	1.92545
ENSG00000196116	TDRD7	-0.686152	3.42829	-3.157	0.00216896	0.0142415	-1.73642
ENSG00000196118	CCDC189	-0.653949	3.84825	-1.90368	0.0601456	0.155871	-4.67066
ENSG00000196119	OR8A1	0.710744	0.301043	2.58703	0.0112832	0.0466399	-3.11821
ENSG00000196123	KIAA0895L	0.264633	1.30088	0.716782	0.475364	0.642039	-6.0038
ENSG00000196126	HLA-DRB1	-0.308793	6.49212	-1.55482	0.123497	0.257874	-5.53994
ENSG00000196136	SERPINA3	2.37896	0.265378	4.50728	1.97e-05	0.000498208	2.61857
ENSG00000196139	AKR1C3	-0.894553	4.68622	-2.82258	0.00586263	0.029205	-2.75321
ENSG00000196141	SPATS2L	-0.407581	6.93701	-2.10734	0.0378678	0.11141	-4.61508
ENSG00000196150	ZNF250	0.544738	2.26211	1.65747	0.100904	0.224716	-4.99333
ENSG00000196151	WDSUB1	-0.0619846	1.40091	-0.180702	0.857007	0.920419	-6.22932
ENSG00000196152	ZNF79	0.552068	0.438995	1.91399	0.0587969	0.153345	-4.50521
ENSG00000196154	S100A4	-0.823849	7.23087	-2.95238	0.00402096	0.022291	-2.65273
ENSG00000196155	AC040160.1	0.831197	-0.40177	3.07299	0.00280391	0.0171732	-1.90468
ENSG00000196166	C8orf86	0.905194	-1.35389	3.40221	0.000998932	0.00812723	-1.00843
ENSG00000196169	KIF19	-0.433393	3.45914	-1.59998	0.113106	0.243172	-5.14002
ENSG00000196172	ZNF681	1.09037	0.470767	3.18085	0.0020148	0.0135326	-1.60119
ENSG00000196177	ACADSB	-0.186647	2.53602	-0.690891	0.491412	0.656153	-6.0699
ENSG00000196182	STK40	-0.255263	4.22224	-0.944876	0.347251	0.523122	-6.02735
ENSG00000196187	TMEM63A	-1.41625	5.17847	-4.09219	9.3e-05	0.0014875	1.02563
ENSG00000196189	SEMA4A	0.691237	3.82053	2.00315	0.0481678	0.132893	-4.48864
ENSG00000196199	MPHOSPH8	-0.389625	4.25998	-1.67448	0.0975065	0.219202	-5.11307
ENSG00000196208	GREB1	0.693276	-1.17567	2.89395	0.00477157	0.0251408	-2.4096
ENSG00000196209	SIRPB2	0.491135	-0.542342	1.17589	0.24274	0.409267	-5.61612
ENSG00000196214	ZNF766	-0.0360312	2.7948	-0.120962	0.90399	0.946823	-6.30832
ENSG00000196218	RYR1	0.974707	-1.11918	3.12196	0.00241549	0.0155004	-1.79717
ENSG00000196220	SRGAP3	-0.685748	4.6165	-2.23106	0.0281603	0.0898298	-4.12013
ENSG00000196227	FAM217B	0.715542	1.83835	2.12672	0.0361786	0.10774	-4.13429
ENSG00000196230	TUBB	0.193073	5.17854	0.961629	0.338811	0.514461	-6.12341
ENSG00000196233	LCOR	-0.0516578	4.53243	-0.351038	0.72638	0.833714	-6.44367
ENSG00000196235	SUPT5H	0.0648416	5.77962	0.282678	0.778073	0.870521	-6.61004
ENSG00000196236	XPNPEP3	-0.331343	3.67041	-1.42783	0.156801	0.303702	-5.41285
ENSG00000196242	OR2C3	1.58043	0.675828	5.07741	2.05e-06	0.000106367	4.73464
ENSG00000196247	ZNF107	-0.00460756	1.83798	-0.0145505	0.988423	0.993937	-6.26231
ENSG00000196262	PPIA	0.0785647	7.63147	0.62428	0.534022	0.690827	-6.65091
ENSG00000196263	ZNF471	-0.365132	3.11632	-1.4397	0.153419	0.29931	-5.34405
ENSG00000196267	ZNF836	-0.634003	2.22818	-1.61022	0.110851	0.239897	-5.02675
ENSG00000196268	ZNF493	-1.0476	4.13268	-3.65208	0.000436366	0.00447938	-0.331139
ENSG00000196275	GTF2IRD2	-1.59197	3.86539	-4.52751	1.82e-05	0.000472635	2.64967
ENSG00000196277	GRM7	-1.83772	3.53382	-4.05083	0.000107986	0.00165998	1.01184
ENSG00000196284	SUPT3H	0.21388	1.94259	0.544887	0.587179	0.733113	-6.12085
ENSG00000196290	NIF3L1	-0.324817	2.57674	-0.893106	0.374181	0.549213	-5.9076
ENSG00000196296	ATP2A1	-0.522601	1.65822	-1.01891	0.310976	0.486558	-5.74958
ENSG00000196305	IARS1	-0.543888	4.76447	-2.5812	0.011462	0.047165	-3.35306
ENSG00000196312	MFSD14C	-0.389933	4.26022	-1.42438	0.157794	0.304853	-5.48373
ENSG00000196313	POM121	0.175281	2.79522	0.931185	0.354248	0.529467	-5.90386
ENSG00000196323	ZBTB44	0.149566	4.40478	0.80362	0.423733	0.595449	-6.17147
ENSG00000196329	GIMAP5	-0.172689	2.26604	-0.404744	0.686626	0.807199	-6.20362
ENSG00000196335	STK31	-0.454888	1.2719	-1.27121	0.206929	0.367989	-5.45941
ENSG00000196338	NLGN3	0.404911	-0.205197	1.46239	0.147117	0.290199	-5.24183
ENSG00000196341	OR8D1	1.05671	-0.734245	4.10144	8.99e-05	0.0014525	1.21819
ENSG00000196344	ADH7	-1.32653	6.51614	-4.77608	6.9e-06	0.000240145	3.38881
ENSG00000196345	ZKSCAN7	0.233286	0.012328	0.740347	0.461016	0.629712	-5.99506
ENSG00000196352	CD55	0.107145	7.20291	0.527097	0.599423	0.742466	-6.66267
ENSG00000196357	ZNF565	0.106233	0.377534	0.29849	0.766017	0.862452	-6.21049
ENSG00000196358	NTNG2	0.0517921	0.247943	0.0993714	0.921064	0.955977	-6.24721
ENSG00000196361	ELAVL3	1.44109	-1.27088	4.21849	5.85e-05	0.00107398	1.60587
ENSG00000196363	WDR5	0.73738	1.58252	2.50517	0.0140375	0.0544566	-3.32166
ENSG00000196365	LONP1	0.118133	3.60246	0.453675	0.651154	0.780661	-6.29787
ENSG00000196367	TRRAP	0.137295	3.80861	0.646578	0.51955	0.679612	-6.21829
ENSG00000196369	SRGAP2B	-0.246231	2.73584	-0.78581	0.434042	0.605203	-6.00891
ENSG00000196371	FUT4	1.24111	-0.281404	4.55888	1.61e-05	0.0004375	2.81412
ENSG00000196372	ASB13	0.387074	0.773155	1.29403	0.198964	0.357987	-5.44535
ENSG00000196378	ZNF34	0.776866	-0.258186	2.24285	0.0273609	0.0879257	-3.88939
ENSG00000196381	ZNF781	-1.88509	1.81801	-3.60419	0.000512912	0.00504062	-0.348988
ENSG00000196387	ZNF140	-0.0339602	2.74546	-0.102274	0.918766	0.954587	-6.30948
ENSG00000196388	INCA1	0.0704732	-0.337387	0.240628	0.810391	0.891843	-6.24993
ENSG00000196391	ZNF774	0.554473	0.68624	1.90587	0.0598576	0.155265	-4.5257
ENSG00000196396	PTPN1	0.341102	3.6992	1.85092	0.0674595	0.169341	-4.75335
ENSG00000196405	EVL	-0.504944	5.84221	-2.0075	0.0476945	0.131898	-4.69709
ENSG00000196407	THEM5	0.16668	-0.49075	0.524486	0.601229	0.743745	-6.15388
ENSG00000196408	NOXO1	0.919438	-1.33896	2.82114	0.00588695	0.0292688	-2.59822
ENSG00000196411	EPHB4	0.634183	1.79155	2.06813	0.0414965	0.119002	-4.24907
ENSG00000196417	ZNF765	0.197689	1.06707	0.548771	0.584521	0.730684	-6.1078
ENSG00000196418	ZNF124	-0.792416	3.69546	-3.33514	0.00123956	0.00948731	-1.25825
ENSG00000196419	XRCC6	-0.830851	6.01635	-4.98697	2.96e-06	0.000139858	4.23037
ENSG00000196420	S100A5	0.119017	-0.245623	0.291489	0.771348	0.865974	-6.23194
ENSG00000196421	C20orf204	0.629275	-1.39044	2.55924	0.0121583	0.0491436	-3.24276
ENSG00000196422	PPP1R26	0.127877	1.57872	0.460726	0.646106	0.777051	-6.15242
ENSG00000196428	TSC22D2	-0.511746	4.6552	-1.58515	0.116438	0.248286	-5.29343
ENSG00000196433	ASMT	1.30994	-1.47706	4.88169	4.53e-06	0.000183154	3.98453
ENSG00000196436	NPIPB15	-0.120744	1.50185	-0.304987	0.76108	0.859074	-6.20423
ENSG00000196437	ZNF569	-0.968144	1.80079	-2.83001	0.00573919	0.0287521	-2.5147
ENSG00000196440	ARMCX4	-1.69366	3.14115	-3.55486	0.000604969	0.00564431	-0.550816
ENSG00000196449	YRDC	0.248942	0.492369	0.859989	0.392079	0.567097	-5.89023
ENSG00000196453	ZNF777	0.871171	0.548489	3.17966	0.00202224	0.0135332	-1.60093
ENSG00000196455	PIK3R4	-0.0968291	2.65866	-0.271073	0.786955	0.876639	-6.27135
ENSG00000196456	ZNF775	0.930496	-0.491494	2.97153	0.00379976	0.0213657	-2.17784
ENSG00000196458	ZNF605	0.455552	1.74909	1.3516	0.179888	0.334072	-5.39939
ENSG00000196459	TRAPPC2	0.0338131	2.20934	0.113051	0.910242	0.95076	-6.28203
ENSG00000196465	MYL6B	0.703789	1.95466	1.82295	0.0716299	0.176178	-4.69569
ENSG00000196466	ZNF799	-0.269809	0.429	-0.902687	0.369101	0.544815	-5.85288
ENSG00000196470	SIAH1	-0.0267419	3.36002	-0.088888	0.929368	0.961542	-6.37211
ENSG00000196476	C20orf96	-0.984494	3.72959	-2.9158	0.00447698	0.0240443	-2.40971
ENSG00000196482	ESRRG	-0.912042	3.29484	-2.53632	0.0129254	0.0513545	-3.31082
ENSG00000196497	IPO4	-0.751857	3.76442	-2.57686	0.0115967	0.0475167	-3.26159
ENSG00000196498	NCOR2	-0.355125	5.68068	-1.59907	0.113309	0.243417	-5.38645
ENSG00000196502	SULT1A1	-0.77072	2.73814	-2.73344	0.00754519	0.0347337	-2.79574
ENSG00000196503	ARL9	0.222216	0.126601	0.686019	0.494463	0.659044	-6.03016
ENSG00000196504	PRPF40A	-0.00724616	5.39919	-0.0427364	0.966006	0.98168	-6.60601
ENSG00000196505	GDAP2	-0.0509305	3.4252	-0.241698	0.809564	0.891514	-6.35186
ENSG00000196507	TCEAL3	-0.477512	2.95632	-1.55399	0.123694	0.258154	-5.15385
ENSG00000196510	ANAPC7	-0.655471	4.17673	-2.40912	0.0180271	0.0651997	-3.68604
ENSG00000196511	TPK1	-0.462583	2.01565	-1.19712	0.234403	0.400071	-5.56632
ENSG00000196517	SLC6A9	-0.508599	3.22694	-1.51582	0.133067	0.272004	-5.23523
ENSG00000196526	AFAP1	-0.544366	2.48286	-1.86336	0.0656715	0.16597	-4.62829
ENSG00000196531	NACA	0.111716	7.68259	0.728359	0.468284	0.636037	-6.58583
ENSG00000196535	MYO18A	0.0478533	4.38162	0.237577	0.812749	0.893659	-6.45642
ENSG00000196542	SPTSSB	-0.223338	-0.117112	-0.596229	0.552518	0.706565	-6.09325
ENSG00000196544	BORCS6	0.45225	-0.232914	1.49215	0.139154	0.279741	-5.19913
ENSG00000196547	MAN2A2	-0.305976	4.15561	-1.13337	0.260067	0.429396	-5.83197
ENSG00000196549	MME	0.332714	1.14251	0.603256	0.547855	0.70234	-6.08711
ENSG00000196550	FAM72A	0.0839388	-0.0903288	0.227791	0.820325	0.898176	-6.24064
ENSG00000196553	CCDC196	0.0638859	-0.595744	0.190693	0.849195	0.916108	-6.28
ENSG00000196557	CACNA1H	1.48883	-1.14062	4.66981	1.05e-05	0.000324971	3.20626
ENSG00000196562	SULF2	-0.00355845	3.71157	-0.0101721	0.991906	0.995609	-6.4183
ENSG00000196565	HBG2	0.544633	-0.845634	1.4842	0.141248	0.28266	-5.24448
ENSG00000196569	LAMA2	-1.09333	1.1867	-2.8307	0.00572795	0.0287133	-2.50046
ENSG00000196576	PLXNB2	-0.569304	6.51659	-2.20737	0.0298297	0.0937472	-4.36683
ENSG00000196581	AJAP1	0.686677	-0.898682	2.48368	0.0148541	0.0569113	-3.39267
ENSG00000196584	XRCC2	0.0522735	1.50695	0.18458	0.853974	0.918604	-6.24133
ENSG00000196586	MYO6	-0.21592	5.01934	-1.03212	0.30478	0.479751	-6.03844
ENSG00000196588	MRTFA	-0.747188	4.14372	-2.54404	0.0126621	0.0505559	-3.37505
ENSG00000196591	HDAC2	-0.291385	5.3646	-1.35286	0.179487	0.333591	-5.70486
ENSG00000196597	ZNF782	0.419577	1.13496	1.14698	0.254427	0.423368	-5.6243
ENSG00000196600	SLC22A25	-0.147035	0.479214	-0.475879	0.635313	0.768466	-6.13417
ENSG00000196605	ZNF846	-0.995623	3.06145	-2.67389	0.00890298	0.0391283	-2.96253
ENSG00000196611	MMP1	0.303293	-0.259331	0.730896	0.466741	0.634888	-6.01589
ENSG00000196616	ADH1B	0.032541	0.454228	0.101096	0.919699	0.954922	-6.26057
ENSG00000196628	TCF4	-0.137614	5.63242	-0.584541	0.560318	0.71243	-6.4638
ENSG00000196632	WNK3	1.47354	-1.37224	5.56392	2.68e-07	2.53e-05	6.63751
ENSG00000196636	SDHAF3	-0.619353	2.70915	-1.57189	0.119482	0.252388	-5.12214
ENSG00000196639	HRH1	0.91418	-1.22822	3.03239	0.00316904	0.0187784	-2.04364
ENSG00000196642	RABL6	-0.100144	4.27316	-0.433476	0.665706	0.79157	-6.38058
ENSG00000196646	ZNF136	-0.3012	2.01644	-0.820159	0.414292	0.58711	-5.9377
ENSG00000196652	ZKSCAN5	0.471064	0.892758	1.78129	0.0782368	0.187782	-4.73697
ENSG00000196653	ZNF502	0.65801	-0.334246	2.38896	0.0189829	0.0676571	-3.58132
ENSG00000196655	TRAPPC4	-0.63971	3.31696	-2.00764	0.0476795	0.131886	-4.42651
ENSG00000196659	TTC30B	-0.0475696	1.73917	-0.145157	0.884911	0.936891	-6.24686
ENSG00000196663	TECPR2	-0.391789	3.01535	-1.16333	0.247769	0.415404	-5.68166
ENSG00000196664	TLR7	1.39433	0.528781	3.86385	0.000210163	0.00262936	0.444489
ENSG00000196666	FAM180B	0.387622	-0.6428	1.35423	0.179051	0.33316	-5.40678
ENSG00000196670	ZFP62	0.581593	3.02004	1.69173	0.0941554	0.214075	-4.97624
ENSG00000196678	ERI2	-1.36427	3.3904	-4.2016	6.23e-05	0.00112135	1.52457
ENSG00000196683	TOMM7	-1.08411	3.75917	-3.04613	0.00304082	0.0181961	-2.07212
ENSG00000196684	HSH2D	-0.425766	4.33296	-1.50976	0.134606	0.274092	-5.3673
ENSG00000196689	TRPV1	0.0995567	1.38477	0.295585	0.768228	0.864052	-6.21394
ENSG00000196693	ZNF33B	-0.763031	3.23801	-2.6126	0.0105289	0.0442431	-3.12538
ENSG00000196700	ZNF512B	0.780053	0.848533	3.30828	0.00135042	0.0100955	-1.2364
ENSG00000196704	AMZ2	-0.442434	5.20669	-2.01422	0.0469708	0.130336	-4.61702
ENSG00000196705	ZNF431	-0.871894	3.40819	-2.53408	0.0130026	0.0515888	-3.3277
ENSG00000196712	NF1	-0.527575	5.56005	-3.03279	0.00316525	0.0187627	-2.27821
ENSG00000196715	VKORC1L1	0.465721	1.41653	1.45334	0.149605	0.29373	-5.25148
ENSG00000196724	ZNF418	-0.130797	0.597161	-0.355087	0.723355	0.831522	-6.17943
ENSG00000196730	DAPK1	0.0562425	4.41011	0.179356	0.858061	0.921113	-6.47671
ENSG00000196735	HLA-DQA1	0.0674103	5.17093	0.20392	0.838877	0.909522	-6.55789
ENSG00000196739	COL27A1	-0.0346909	0.144871	-0.107853	0.914352	0.952549	-6.25009
ENSG00000196743	GM2A	-0.208953	4.01811	-0.821981	0.413259	0.586271	-6.10911
ENSG00000196747	H2AC13	1.74403	1.98106	3.17313	0.00206351	0.0137472	-1.66857
ENSG00000196754	S100A2	0.758992	3.48355	1.55352	0.123807	0.25829	-5.22185
ENSG00000196757	ZNF700	0.512723	1.34791	1.72152	0.0885911	0.204577	-4.85251
ENSG00000196776	CD47	-0.404536	5.73848	-1.9643	0.0525797	0.141286	-4.76796
ENSG00000196778	OR52K1	0.135747	0.62245	0.418365	0.676677	0.800263	-6.16221
ENSG00000196781	TLE1	0.316902	3.84517	1.05841	0.292702	0.466559	-5.87974
ENSG00000196782	MAML3	0.923297	1.9319	3.03537	0.00314087	0.0186654	-2.0216
ENSG00000196787	H2AC11	0.477359	0.933159	1.31005	0.193512	0.351415	-5.42829
ENSG00000196792	STRN3	-0.139955	4.38875	-0.584747	0.56018	0.712364	-6.31851
ENSG00000196793	ZNF239	0.829008	-1.48392	3.17937	0.00202406	0.0135394	-1.65194
ENSG00000196811	CHRNG	0.513474	0.844698	1.83961	0.0691202	0.172218	-4.64111
ENSG00000196812	ZSCAN16	-0.290144	1.14948	-0.868617	0.387366	0.561865	-5.87248
ENSG00000196814	MVB12B	-0.0283521	2.90179	-0.0954247	0.92419	0.957947	-6.32915
ENSG00000196821	ILRUN	-0.19716	4.98382	-1.1696	0.245249	0.412487	-5.88515
ENSG00000196826	AC008758.1	0.989066	-0.431543	3.24611	0.00164359	0.0116551	-1.42627
ENSG00000196834	POTEI	0.39367	-1.08061	1.5656	0.120951	0.254469	-5.13802
ENSG00000196839	ADA	0.495697	0.956849	1.22155	0.225068	0.389694	-5.53423
ENSG00000196843	ARID5A	0.363291	3.06527	0.994343	0.322721	0.498847	-5.86475
ENSG00000196844	PATE2	-0.550306	-0.398511	-1.77252	0.0796901	0.190107	-4.78034
ENSG00000196850	PPTC7	0.206783	3.50139	1.07912	0.283417	0.456491	-5.82036
ENSG00000196859	KRT39	0.807036	-0.00909827	1.95165	0.0540878	0.144369	-4.44916
ENSG00000196860	TOMM20L	-0.656993	-0.646326	-2.00005	0.0485081	0.13345	-4.39153
ENSG00000196865	NHLRC2	0.337158	2.5692	1.45692	0.148617	0.292235	-5.29149
ENSG00000196866	H2AC7	-0.894157	1.34227	-1.68329	0.0957839	0.216547	-4.88705
ENSG00000196867	ZFP28	0.283615	-0.202169	0.956722	0.341269	0.516821	-5.82888
ENSG00000196872	KIAA1211L	-0.791698	4.89119	-2.80592	0.00614836	0.0301391	-2.81077
ENSG00000196873	CBWD3	-1.86451	2.62423	-5.16486	1.43e-06	8.21e-05	5.07071
ENSG00000196876	SCN8A	0.214419	-0.683296	0.755614	0.451853	0.621544	-6.01992
ENSG00000196878	LAMB3	0.438547	2.77005	1.26231	0.210098	0.371861	-5.55778
ENSG00000196890	H2BU1	0.504808	1.12946	1.6842	0.0956062	0.216235	-4.89832
ENSG00000196911	KPNA5	0.436342	3.37245	1.57024	0.119867	0.25287	-5.18256
ENSG00000196912	ANKRD36B	-1.16496	4.4207	-3.26325	0.00155733	0.0112575	-1.52072
ENSG00000196914	ARHGEF12	-0.216617	5.38744	-1.63057	0.106475	0.233508	-5.30489
ENSG00000196917	HCAR1	0.404985	-0.459096	1.33958	0.183755	0.339534	-5.41597
ENSG00000196923	PDLIM7	-0.569334	2.79936	-1.36272	0.17637	0.32978	-5.40587
ENSG00000196924	FLNA	0.964855	4.50735	2.76472	0.00691028	0.0325624	-2.87067
ENSG00000196935	SRGAP1	-0.735761	3.00909	-2.30783	0.0233	0.0782968	-3.793
ENSG00000196937	FAM3C	-0.356072	4.14574	-1.48327	0.141496	0.282992	-5.38269
ENSG00000196943	NOP9	0.313147	1.93197	1.30019	0.196855	0.355283	-5.46374
ENSG00000196950	SLC39A10	0.472237	2.97069	1.30069	0.196685	0.355094	-5.53854
ENSG00000196954	CASP4	-0.0550817	6.14582	-0.29462	0.768962	0.864582	-6.64723
ENSG00000196961	AP2A1	-0.159948	3.82663	-0.955551	0.341857	0.517264	-5.97466
ENSG00000196967	ZNF585A	-0.597766	2.69583	-1.99518	0.0490465	0.134503	-4.40105
ENSG00000196968	FUT11	-0.560241	1.9931	-1.96313	0.0527171	0.141517	-4.41521
ENSG00000196975	ANXA4	-0.0407646	4.64044	-0.223096	0.823966	0.900139	-6.49204
ENSG00000196976	LAGE3	-0.344675	0.863528	-0.869992	0.386618	0.561021	-5.86684
ENSG00000196981	WDR5B	0.227582	1.38146	0.883923	0.379092	0.554078	-5.87617
ENSG00000196993	NPIPB9	-0.206163	-0.470059	-0.728435	0.468237	0.636037	-6.02896
ENSG00000196998	WDR45	-0.164157	4.72495	-0.644308	0.521014	0.680659	-6.32106
ENSG00000197006	METTL9	0.286069	5.37146	1.27914	0.204135	0.364532	-5.79714
ENSG00000197008	ZNF138	-0.398353	0.953546	-1.30944	0.193718	0.351634	-5.41948
ENSG00000197013	ZNF429	-1.29762	4.24767	-4.23639	5.47e-05	0.00103335	1.59283
ENSG00000197016	ZNF470	-0.428995	2.08507	-1.23493	0.220068	0.383832	-5.53008
ENSG00000197019	SERTAD1	0.183597	1.54323	0.621216	0.536027	0.692331	-6.06723
ENSG00000197020	ZNF100	-1.52403	2.69472	-5.04358	2.35e-06	0.000117308	4.60362
ENSG00000197021	CXorf40B	-0.102539	2.66254	-0.287727	0.774217	0.868086	-6.26854
ENSG00000197024	ZNF398	0.286626	1.67218	0.990499	0.324585	0.500596	-5.79043
ENSG00000197037	ZSCAN25	0.643514	1.73767	2.09466	0.0390101	0.113842	-4.18808
ENSG00000197043	ANXA6	1.40216	3.47393	4.05032	0.000108184	0.00166146	0.999461
ENSG00000197044	ZNF441	0.000607379	1.31849	0.00181978	0.998552	0.9991	-6.24789
ENSG00000197045	GMFB	0.512612	3.31259	1.65549	0.101307	0.225399	-5.05097
ENSG00000197046	SIGLEC15	-0.817448	0.526454	-2.62678	0.0101305	0.0429798	-3.01007
ENSG00000197050	ZNF420	-0.679789	2.01152	-1.62682	0.10727	0.234656	-4.99588
ENSG00000197054	ZNF763	-0.00564755	0.141365	-0.016055	0.987226	0.993343	-6.25514
ENSG00000197056	ZMYM1	-0.378723	2.29892	-0.935141	0.352217	0.527667	-5.84891
ENSG00000197057	DTHD1	-1.19092	6.13255	-4.0043	0.000127673	0.00185976	0.648619
ENSG00000197061	H4C3	-1.15341	5.51283	-2.59069	0.0111725	0.0463117	-3.40172
ENSG00000197062	ZSCAN26	0.881324	1.30533	2.7176	0.00788664	0.0358124	-2.81091
ENSG00000197063	MAFG	0.660029	1.606	2.49834	0.0142925	0.0552054	-3.33803
ENSG00000197070	ARRDC1	-0.179728	4.38275	-0.714703	0.476641	0.643079	-6.23521
ENSG00000197077	KIAA1671	-0.524752	4.32641	-2.61549	0.0104468	0.044003	-3.22811
ENSG00000197081	IGF2R	-0.501841	4.26848	-1.87611	0.0638796	0.162846	-4.76902
ENSG00000197093	GAL3ST4	0.525886	0.612936	1.536	0.128044	0.264707	-5.12214
ENSG00000197102	DYNC1H1	-0.0599998	6.53279	-0.396592	0.692607	0.811149	-6.65412
ENSG00000197106	SLC6A17	0.714548	-1.49516	3.43274	0.000904636	0.00750903	-0.924534
ENSG00000197111	PCBP2	0.113736	7.60774	0.956636	0.341312	0.516821	-6.38712
ENSG00000197114	ZGPAT	0.735586	2.11959	2.08513	0.0398876	0.115774	-4.23078
ENSG00000197119	SLC25A29	-1.38895	4.9036	-3.71803	0.000348531	0.00379589	-0.186399
ENSG00000197121	PGAP1	0.228828	3.50064	0.681115	0.497547	0.661411	-6.15887
ENSG00000197122	SRC	0.147968	3.53233	0.583098	0.561285	0.713051	-6.22096
ENSG00000197124	ZNF682	-0.0523902	1.13816	-0.126496	0.899621	0.944549	-6.24322
ENSG00000197125	OR8B8	0.517082	-0.945815	1.88028	0.0633027	0.16181	-4.61601
ENSG00000197128	ZNF772	0.181766	0.885879	0.596593	0.552276	0.706365	-6.07554
ENSG00000197134	ZNF257	-0.0199652	-0.301707	-0.0516071	0.958956	0.977191	-6.27417
ENSG00000197136	PCNX3	-0.707368	2.77704	-2.5191	0.0135299	0.0530777	-3.31048
ENSG00000197140	ADAM32	-0.683492	5.05037	-2.84625	0.00547781	0.0278423	-2.72485
ENSG00000197142	ACSL5	-0.800699	3.61499	-3.06368	0.00288396	0.017552	-2.01159
ENSG00000197147	LRRC8B	0.238159	2.54823	0.947451	0.345945	0.521696	-5.87809
ENSG00000197150	ABCB8	-0.71971	2.66489	-2.15161	0.0341049	0.103234	-4.09625
ENSG00000197153	H3C12	1.07327	1.93931	1.66735	0.0989198	0.221681	-4.9679
ENSG00000197157	SND1	-0.505291	5.13976	-3.01576	0.00333105	0.019478	-2.28391
ENSG00000197162	ZNF785	-0.211209	0.986854	-0.629068	0.530897	0.68806	-6.04937
ENSG00000197165	SULT1A2	0.687611	-0.616174	2.22864	0.0283271	0.0902353	-3.93263
ENSG00000197168	NEK5	-1.22014	4.38355	-4.08105	9.68e-05	0.00152657	1.0502
ENSG00000197170	PSMD12	0.230213	4.67014	1.10107	0.2738	0.445193	-5.92319
ENSG00000197181	PIWIL2	0.865142	-1.46471	3.79542	0.000266876	0.00313111	0.194665
ENSG00000197183	NOL4L	-0.000300513	3.12774	-0.00142528	0.998866	0.999292	-6.35477
ENSG00000197191	CYSRT1	-0.771697	1.07283	-1.9869	0.0499727	0.136291	-4.3538
ENSG00000197208	SLC22A4	-1.6883	4.55876	-4.76735	7.14e-06	0.000246324	3.49049
ENSG00000197217	ENTPD4	0.126401	4.12457	0.514121	0.608427	0.749093	-6.3311
ENSG00000197223	C1D	-0.120768	4.52988	-0.429375	0.668676	0.794122	-6.41474
ENSG00000197226	TBC1D9B	-0.435754	5.07788	-2.19644	0.0306288	0.0955811	-4.24105
ENSG00000197238	H4C11	1.11049	8.16518	3.41906	0.000945802	0.00780334	-1.39499
ENSG00000197245	FAM110D	0.367758	-1.1821	0.898963	0.37107	0.546542	-5.93459
ENSG00000197249	SERPINA1	-0.420425	4.42077	-0.867391	0.388034	0.562577	-6.11826
ENSG00000197253	TPSB2	1.07141	-0.341122	2.11091	0.0375519	0.110733	-4.15739
ENSG00000197256	KANK2	-0.407844	3.26211	-1.66754	0.0988807	0.221624	-5.0219
ENSG00000197261	C6orf141	1.08608	-0.616047	3.11091	0.00249847	0.0158285	-1.80745
ENSG00000197265	GTF2E2	-0.603803	3.76353	-1.953	0.053925	0.144052	-4.57054
ENSG00000197272	IL27	0.692837	-0.282917	1.4316	0.155722	0.302221	-5.28989
ENSG00000197275	RAD54B	0.747761	0.173097	1.82451	0.071392	0.175795	-4.66919
ENSG00000197279	ZNF165	0.386371	0.13214	1.29776	0.197685	0.356312	-5.44583
ENSG00000197283	SYNGAP1	-1.92783	4.74202	-5.35844	6.4e-07	4.75e-05	5.77092
ENSG00000197296	FITM2	0.414566	-0.435192	1.54455	0.125962	0.261489	-5.13338
ENSG00000197299	BLM	1.30553	0.0321281	3.83856	0.000229633	0.00280465	0.364418
ENSG00000197302	ZNF720	0.00496382	2.91285	0.0172145	0.986304	0.992902	-6.33178
ENSG00000197312	DDI2	-0.0883929	3.69385	-0.387037	0.699642	0.815428	-6.33955
ENSG00000197321	SVIL	0.226977	4.38838	0.623704	0.534399	0.691045	-6.29986
ENSG00000197323	TRIM33	-0.037517	4.36839	-0.240207	0.810716	0.892021	-6.45758
ENSG00000197324	LRP10	-0.946901	4.96168	-5.42053	4.93e-07	3.92e-05	6.00674
ENSG00000197329	PELI1	-0.504743	5.83763	-2.46421	0.0156304	0.0588813	-3.73589
ENSG00000197343	ZNF655	0.187206	4.96984	1.27969	0.203942	0.364306	-5.75197
ENSG00000197345	MRPL21	-1.59954	3.221	-3.98072	0.000138923	0.00197453	0.797791
ENSG00000197353	LYPD2	-0.712024	7.40342	-2.59575	0.0110208	0.0457977	-3.57848
ENSG00000197355	UAP1L1	2.22399	1.57897	8.42832	5.29e-13	2.75e-09	19.0691
ENSG00000197360	ZNF98	0.140834	-1.43866	0.445875	0.656758	0.78497	-6.24999
ENSG00000197361	FBXL22	-0.154195	-0.400253	-0.498868	0.619089	0.75688	-6.16184
ENSG00000197362	ZNF786	0.738305	0.164987	2.94186	0.00414746	0.0226907	-2.2412
ENSG00000197363	ZNF517	-0.139727	0.309317	-0.471197	0.638639	0.770725	-6.14095
ENSG00000197372	ZNF675	-0.684472	3.59839	-2.43771	0.0167453	0.0619175	-3.56737
ENSG00000197375	SLC22A5	0.0761318	2.58654	0.23328	0.816074	0.895598	-6.28655
ENSG00000197380	DACT3	-0.0755662	0.809141	-0.228405	0.81985	0.897942	-6.22064
ENSG00000197381	ADARB1	0.324594	0.988212	0.834677	0.406109	0.580177	-5.91161
ENSG00000197385	ZNF860	0.138586	0.403981	0.477653	0.634055	0.767737	-6.14101
ENSG00000197386	HTT	-0.601731	4.45551	-2.16967	0.0326655	0.100071	-4.2275
ENSG00000197405	C5AR1	-1.24807	4.89033	-5.20074	1.23e-06	7.39e-05	5.1356
ENSG00000197408	CYP2B6	0.132649	5.90378	0.399433	0.69052	0.809919	-6.58774
ENSG00000197409	H3C4	4.09049	2.19609	6.80858	1.07e-09	1.03e-06	11.8811
ENSG00000197410	DCHS2	1.31798	-0.621341	5.06662	2.14e-06	0.000109799	4.69261
ENSG00000197415	VEPH1	0.322597	-0.130326	0.852376	0.396267	0.57129	-5.9154
ENSG00000197417	SHPK	0.12893	1.08258	0.482696	0.630483	0.765446	-6.13663
ENSG00000197429	IPP	-1.31859	2.68046	-4.78912	6.55e-06	0.00023148	3.64938
ENSG00000197442	MAP3K5	-0.306555	3.87763	-1.2614	0.210421	0.372272	-5.65882
ENSG00000197446	CYP2F1	-0.754853	5.57674	-2.70255	0.00822396	0.037027	-3.14113
ENSG00000197448	GSTK1	-0.795342	6.30703	-3.65303	0.000434966	0.00447573	-0.515887
ENSG00000197451	HNRNPAB	0.116714	5.06067	0.751091	0.454557	0.624164	-6.28869
ENSG00000197454	OR2L5	0.30563	-1.27603	1.49866	0.137459	0.277592	-5.24858
ENSG00000197457	STMN3	0.932556	0.287472	2.96022	0.00392901	0.0219345	-2.19601
ENSG00000197461	PDGFA	-0.215416	4.42315	-0.5413	0.589638	0.734944	-6.34576
ENSG00000197465	GYPE	0.181651	-1.18486	0.724384	0.470708	0.638262	-6.07398
ENSG00000197471	SPN	0.593341	1.50571	1.95257	0.0539769	0.144167	-4.4526
ENSG00000197472	ZNF695	-1.70288	1.38076	-3.56959	0.000575958	0.00546693	-0.44629
ENSG00000197479	PCDHB11	1.1392	-0.956714	4.79453	6.41e-06	0.000228032	3.66649
ENSG00000197483	ZNF628	0.58469	0.103483	1.86851	0.0649428	0.164559	-4.59324
ENSG00000197496	SLC2A10	-0.423127	2.88008	-1.00908	0.31564	0.492123	-5.83473
ENSG00000197497	ZNF665	-0.782473	0.723799	-2.49317	0.0144885	0.0557841	-3.31445
ENSG00000197498	RPF2	-0.274929	1.63809	-0.767677	0.444688	0.61472	-5.95632
ENSG00000197506	SLC28A3	0.220436	1.40858	0.584562	0.560304	0.71243	-6.08887
ENSG00000197520	FAM177B	0.116554	-0.131306	0.250265	0.802953	0.886811	-6.23631
ENSG00000197530	MIB2	-0.13142	3.1613	-0.379474	0.705229	0.819495	-6.28182
ENSG00000197532	OR6Y1	-0.596349	1.23666	-1.82286	0.071643	0.176178	-4.65155
ENSG00000197535	MYO5A	0.474388	2.87899	1.79371	0.0762169	0.184355	-4.78676
ENSG00000197540	GZMM	0.183516	-0.736076	0.557239	0.578747	0.726289	-6.14893
ENSG00000197548	ATG7	-0.647263	5.3651	-2.93554	0.00422531	0.0230608	-2.52189
ENSG00000197555	SIPA1L1	-0.296503	6.06206	-1.75108	0.0833381	0.195973	-5.18187
ENSG00000197557	TTC30A	0.304494	1.31048	0.956162	0.341551	0.516969	-5.80799
ENSG00000197562	RAB40C	-0.262304	2.63686	-0.946648	0.346352	0.521995	-5.87901
ENSG00000197563	PIGN	-0.854341	5.73231	-4.32824	3.89e-05	0.000815077	1.80177
ENSG00000197565	COL4A6	0.580115	-0.298039	1.9005	0.0605665	0.156671	-4.5531
ENSG00000197566	ZNF624	-0.579262	3.44138	-1.91249	0.0589928	0.153612	-4.6177
ENSG00000197568	HHLA3	-0.7149	1.39064	-1.8191	0.0722201	0.17709	-4.65224
ENSG00000197579	TOPORS	0.429066	1.79635	1.54645	0.125504	0.260935	-5.12747
ENSG00000197580	BCO2	-1.30761	4.08569	-3.08309	0.00271934	0.0168058	-1.99754
ENSG00000197584	KCNMB2	-0.884166	0.80903	-1.9126	0.0589775	0.153605	-4.48694
ENSG00000197586	ENTPD6	0.389984	3.7906	1.42711	0.157006	0.303824	-5.43329
ENSG00000197594	ENPP1	1.14135	-0.725133	4.11518	8.55e-05	0.0014051	1.26547
ENSG00000197599	CCDC154	0.73973	-0.610014	2.23037	0.028208	0.0899432	-3.92743
ENSG00000197601	FAR1	-0.361381	4.92973	-1.52714	0.130231	0.267939	-5.41078
ENSG00000197603	CPLANE1	-0.574221	5.25027	-1.98679	0.0499859	0.136304	-4.67386
ENSG00000197608	ZNF841	-0.00418258	2.25083	-0.0127817	0.98983	0.994455	-6.28593
ENSG00000197614	MFAP5	-3.10615	3.3767	-5.52792	3.13e-07	2.79e-05	6.49268
ENSG00000197619	ZNF615	0.0103615	1.88005	0.0264035	0.978994	0.989186	-6.27692
ENSG00000197620	CXorf40A	0.199566	1.98909	0.673594	0.502295	0.665587	-6.04881
ENSG00000197622	CDC42SE1	-0.0792578	5.24954	-0.527723	0.59899	0.742154	-6.4511
ENSG00000197629	MPEG1	1.07278	2.80572	3.3986	0.00101067	0.00819428	-1.02797
ENSG00000197632	SERPINB2	0.578704	3.44789	1.23278	0.220865	0.384731	-5.64241
ENSG00000197635	DPP4	0.407545	-0.157614	1.12467	0.263719	0.433592	-5.65629
ENSG00000197641	SERPINB13	1.78317	1.00145	4.29657	4.38e-05	0.000888234	1.87797
ENSG00000197646	PDCD1LG2	1.32097	-0.166112	3.62854	0.000472534	0.004752	-0.297309
ENSG00000197647	ZNF433	-0.882667	1.87169	-2.26118	0.0261565	0.0851567	-3.83165
ENSG00000197653	DNAH10	-0.66323	4.22955	-1.97575	0.0512449	0.138814	-4.58205
ENSG00000197694	SPTAN1	-0.405068	6.51957	-1.80898	0.0737919	0.18027	-5.1301
ENSG00000197696	NMB	-0.142954	0.19769	-0.384968	0.701169	0.816364	-6.18103
ENSG00000197702	PARVA	0.253745	4.20466	1.02307	0.309014	0.484185	-5.9564
ENSG00000197705	KLHL14	0.91788	-1.48067	3.44163	0.000878797	0.00733912	-0.894389
ENSG00000197712	FAM114A1	-0.27732	4.26239	-1.13644	0.258788	0.427759	-5.83947
ENSG00000197713	RPE	0.0556435	3.55929	0.182913	0.855278	0.919299	-6.38347
ENSG00000197714	ZNF460	0.203755	4.15124	1.08395	0.281279	0.454047	-5.88447
ENSG00000197721	CR1L	-0.437929	0.872828	-1.14062	0.257052	0.426047	-5.60182
ENSG00000197724	PHF2	0.745205	2.35574	3.66031	0.000424357	0.00438306	-0.218438
ENSG00000197728	RPS26	0.636979	7.17886	2.4375	0.0167546	0.0619357	-3.92575
ENSG00000197734	C14orf178	-0.292673	0.0109904	-0.666531	0.506776	0.668716	-6.05183
ENSG00000197746	PSAP	-0.362026	7.30073	-2.243	0.0273505	0.0879245	-4.36839
ENSG00000197747	S100A10	-0.401594	6.31984	-1.72847	0.0873308	0.202402	-5.24687
ENSG00000197748	CFAP43	-1.0214	6.16057	-2.97949	0.00371106	0.0210546	-2.47978
ENSG00000197753	LHFPL5	-0.98712	3.14278	-3.21677	0.00180176	0.012417	-1.5499
ENSG00000197756	RPL37A	0.39992	8.79279	1.74567	0.0842791	0.197506	-5.45324
ENSG00000197763	TXNRD3	0.169445	0.721979	0.516515	0.606761	0.747941	-6.1166
ENSG00000197766	CFD	0.991714	1.29231	2.36465	0.0201953	0.0707484	-3.63327
ENSG00000197768	STPG3	-0.259051	-0.436628	-0.818445	0.415264	0.587859	-5.95999
ENSG00000197769	MAP1LC3C	0.663733	-1.69145	2.8978	0.00471838	0.0249085	-2.42059
ENSG00000197771	MCMBP	0.0126169	3.65595	0.0665756	0.947067	0.971743	-6.40571
ENSG00000197774	EME2	0.391096	1.82416	1.30386	0.195604	0.353844	-5.46242
ENSG00000197776	KLHDC1	0.359942	1.27459	0.894516	0.373431	0.548668	-5.86502
ENSG00000197779	ZNF81	-0.88599	1.84816	-2.55004	0.0124612	0.0499361	-3.18649
ENSG00000197780	TAF13	-0.3451	3.64071	-0.917979	0.361082	0.536553	-5.98338
ENSG00000197782	ZNF780A	-0.551344	3.67149	-2.16371	0.033134	0.101038	-4.16257
ENSG00000197785	ATAD3A	0.936895	2.06884	3.16945	0.00208714	0.0138765	-1.65613
ENSG00000197798	FAM118B	0.773762	2.017	2.07902	0.0404601	0.116959	-4.24425
ENSG00000197808	ZNF461	0.0120482	2.11805	0.0299232	0.976195	0.987566	-6.29021
ENSG00000197816	CCDC180	-0.947134	4.95247	-3.78713	0.000274663	0.00319959	0.0304188
ENSG00000197818	SLC9A8	-0.570387	3.13777	-1.95326	0.053894	0.143993	-4.51394
ENSG00000197822	OCLN	0.052164	3.98272	0.217888	0.82801	0.9023	-6.41515
ENSG00000197826	CFAP299	-0.783172	4.84519	-1.82973	0.0706001	0.174579	-4.91611
ENSG00000197837	H4-16	-0.387434	4.20092	-0.955104	0.342082	0.517452	-6.02084
ENSG00000197838	CYP2A13	-0.745164	2.59295	-1.76476	0.0809948	0.192254	-4.8041
ENSG00000197841	ZNF181	0.04273	0.626586	0.123618	0.901894	0.945742	-6.23675
ENSG00000197849	OR8G1	0.765643	-0.752072	2.49722	0.0143348	0.0553223	-3.35364
ENSG00000197852	INKA2	-0.254097	1.44349	-0.612463	0.541775	0.696957	-6.06835
ENSG00000197857	ZNF44	-1.22569	3.89619	-4.76749	7.13e-06	0.000246324	3.52766
ENSG00000197858	GPAA1	-0.109971	3.57279	-0.362146	0.718091	0.827755	-6.33558
ENSG00000197860	SGTB	1.06673	0.776486	3.06297	0.00289017	0.0175686	-1.92511
ENSG00000197863	ZNF790	-0.319049	0.973036	-0.972282	0.333515	0.508961	-5.78304
ENSG00000197870	PRB3	-1.04861	0.441814	-2.01166	0.0472456	0.130965	-4.31538
ENSG00000197872	FAM49A	0.672857	2.30866	1.4649	0.146431	0.289438	-5.27861
ENSG00000197879	MYO1C	0.242865	4.22546	0.887617	0.377112	0.552316	-6.08181
ENSG00000197885	NKIRAS1	-0.0886374	1.66902	-0.250301	0.802925	0.886811	-6.22257
ENSG00000197889	MEIG1	-2.72978	3.03561	-6.09031	2.72e-08	6.3e-06	8.78991
ENSG00000197892	KIF13B	0.140514	3.90623	0.855603	0.394488	0.569377	-6.07227
ENSG00000197894	ADH5	0.395837	4.64389	1.93884	0.0556531	0.147754	-4.69695
ENSG00000197903	H2BC12	-0.132715	5.77325	-0.326554	0.744763	0.848424	-6.59659
ENSG00000197905	TEAD4	0.897315	-1.06643	2.79651	0.00631521	0.0307183	-2.65022
ENSG00000197912	SPG7	-0.835752	5.40238	-4.18829	6.54e-05	0.00115344	1.33717
ENSG00000197928	ZNF677	-0.914884	2.27927	-2.83024	0.00573555	0.0287426	-2.52761
ENSG00000197930	ERO1A	-0.0264735	4.7225	-0.131335	0.895803	0.942461	-6.51773
ENSG00000197933	ZNF823	-0.285043	0.465222	-0.756447	0.451356	0.621173	-5.96751
ENSG00000197937	ZNF347	-1.58467	3.20922	-5.24571	1.02e-06	6.45e-05	5.37687
ENSG00000197943	PLCG2	-1.39538	7.99493	-7.39774	6.96e-11	1.14e-07	14.4501
ENSG00000197948	FCHSD1	-0.450519	2.95399	-1.44492	0.15195	0.297278	-5.32218
ENSG00000197951	ZNF71	0.728348	-0.760317	2.88148	0.00494758	0.0257826	-2.42274
ENSG00000197953	AADACL2	-0.811105	2.0212	-1.99449	0.0491232	0.134668	-4.35736
ENSG00000197956	S100A6	-0.642844	9.73725	-3.49096	0.000747585	0.00653618	-1.30511
ENSG00000197958	RPL12	0.275079	8.29437	1.38062	0.170814	0.322552	-5.9647
ENSG00000197959	DNM3	0.635374	-0.649364	2.64467	0.00964733	0.0415317	-3.00693
ENSG00000197961	ZNF121	-0.656045	3.55128	-3.46152	0.00082346	0.00698727	-0.865988
ENSG00000197965	MPZL1	-0.204475	3.94217	-0.779022	0.438009	0.608626	-6.13735
ENSG00000197969	VPS13A	-0.103796	4.49693	-0.376624	0.707339	0.821132	-6.43127
ENSG00000197971	MBP	-0.647186	5.40394	-3.12021	0.00242843	0.015559	-2.02206
ENSG00000197976	AKAP17A	0.0770909	2.81109	0.340617	0.734185	0.839442	-6.26781
ENSG00000197978	GOLGA6L9	0.392879	0.693756	1.25755	0.211805	0.373941	-5.49194
ENSG00000197980	LEKR1	-1.19834	3.84387	-2.64052	0.00975775	0.0418861	-3.11148
ENSG00000197982	C1orf122	0.458648	1.88186	1.33602	0.184911	0.340854	-5.41151
ENSG00000197992	CLEC9A	0.339249	-1.49991	1.13724	0.258457	0.427557	-5.71821
ENSG00000197993	KEL	0.233817	-1.07915	0.740465	0.460945	0.629712	-6.05615
ENSG00000198000	NOL8	0.309266	3.60919	0.95952	0.339866	0.515615	-5.94786
ENSG00000198001	AC093012.1	0.0807029	3.85516	0.289662	0.772741	0.866938	-6.38238
ENSG00000198003	CCDC151	-0.3286	2.5829	-0.858372	0.392966	0.567989	-5.93922
ENSG00000198015	MRPL42	-0.210227	4.96704	-0.943178	0.348114	0.523735	-6.11839
ENSG00000198018	ENTPD7	0.388871	1.54752	1.51049	0.134419	0.273813	-5.17516
ENSG00000198019	FCGR1B	-0.00453669	2.87449	-0.00990611	0.992118	0.995752	-6.32709
ENSG00000198026	ZNF335	0.493886	2.31423	1.9255	0.0573223	0.15077	-4.534
ENSG00000198033	TUBA3C	0.768578	-1.59209	2.88772	0.00485877	0.0254934	-2.44215
ENSG00000198034	RPS4X	0.990852	7.54679	5.22785	1.1e-06	6.78e-05	5.07805
ENSG00000198039	ZNF273	-1.16567	3.89462	-3.46861	0.000804543	0.00687883	-0.871884
ENSG00000198040	ZNF84	-0.422705	2.85042	-1.14123	0.256802	0.425905	-5.68891
ENSG00000198042	MAK16	0.595959	2.25378	1.55798	0.122746	0.256829	-5.13883
ENSG00000198046	ZNF667	0.171159	0.0463574	0.712364	0.478081	0.644382	-6.01575
ENSG00000198053	SIRPA	0.58021	1.77191	1.52549	0.130643	0.268444	-5.16725
ENSG00000198055	GRK6	0.666249	3.97809	2.49909	0.0142645	0.0551286	-3.46435
ENSG00000198056	PRIM1	0.35094	1.07871	0.850121	0.397513	0.572583	-5.89888
ENSG00000198060	MARCHF5	-0.394285	4.01128	-1.597	0.11377	0.244088	-5.20188
ENSG00000198062	POTEH	0.389486	-0.902368	1.45293	0.149719	0.293785	-5.29083
ENSG00000198064	NPIPB13	-1.3066	2.15313	-3.28479	0.00145488	0.0106961	-1.29706
ENSG00000198074	AKR1B10	-0.838831	1.9169	-1.94603	0.054769	0.145831	-4.4536
ENSG00000198075	SULT1C4	-0.00458076	-0.949864	-0.0184017	0.985359	0.992317	-6.31646
ENSG00000198077	CYP2A7	-0.445287	0.543727	-1.0363	0.302839	0.477887	-5.72661
ENSG00000198081	ZBTB14	0.164871	2.09682	0.420378	0.675211	0.799221	-6.19462
ENSG00000198087	CD2AP	0.00918708	4.89542	0.0533032	0.957608	0.976602	-6.54567
ENSG00000198088	NUP62CL	-0.996618	2.1997	-2.52573	0.0132941	0.0524156	-3.25583
ENSG00000198089	SFI1	-1.29485	5.33321	-4.08944	9.39e-05	0.00149662	1.00489
ENSG00000198093	ZNF649	-1.55937	2.35578	-4.50532	1.98e-05	0.000499003	2.625
ENSG00000198099	ADH4	-0.796853	1.92483	-2.06449	0.0418475	0.119725	-4.21937
ENSG00000198105	ZNF248	-0.294518	2.0189	-0.736929	0.463081	0.631591	-5.99226
ENSG00000198113	TOR4A	0.833352	0.411886	3.14191	0.00227206	0.0147531	-1.70539
ENSG00000198121	LPAR1	0.414313	1.69979	1.22101	0.225268	0.389999	-5.55323
ENSG00000198125	MB	-0.008598	2.47318	-0.0185647	0.985229	0.992247	-6.31264
ENSG00000198128	OR2L3	0.497798	-0.929724	1.67818	0.0967793	0.218136	-4.95437
ENSG00000198130	HIBCH	-1.2926	4.23564	-3.81191	0.000252	0.0029995	0.172213
ENSG00000198131	ZNF544	-1.15378	3.80307	-3.80625	0.000257021	0.00304222	0.188251
ENSG00000198133	TMEM229B	-0.501577	3.13411	-1.5534	0.123835	0.25829	-5.17188
ENSG00000198142	SOWAHC	0.737856	0.734032	2.38153	0.0193465	0.068595	-3.58474
ENSG00000198146	ZNF770	0.647628	3.31483	2.23535	0.0278669	0.0890807	-3.9908
ENSG00000198156	NPIPB6	0.116587	-0.408568	0.303617	0.76212	0.8596	-6.2358
ENSG00000198157	HMGN5	-1.42326	2.03793	-3.5396	0.000636487	0.00583458	-0.54536
ENSG00000198160	MIER1	0.0410377	5.05219	0.205859	0.837365	0.908557	-6.5434
ENSG00000198162	MAN1A2	0.0950759	3.92308	0.640027	0.52378	0.682805	-6.23648
ENSG00000198168	SVIP	0.157934	3.12515	0.494617	0.622075	0.759116	-6.23507
ENSG00000198169	ZNF251	-0.0477606	0.834487	-0.146129	0.884146	0.936443	-6.23862
ENSG00000198171	DDRGK1	-0.638143	3.01638	-2.10515	0.0380635	0.111765	-4.2127
ENSG00000198176	TFDP1	0.33756	4.49195	1.87896	0.0634845	0.162091	-4.79063
ENSG00000198178	CLEC4C	0.506103	-1.19693	1.46207	0.147204	0.290301	-5.2929
ENSG00000198182	ZNF607	-0.715464	0.540081	-2.72449	0.00773637	0.0353361	-2.77202
ENSG00000198183	BPIFA1	-1.00791	8.20417	-2.18532	0.0314612	0.0974186	-4.57346
ENSG00000198185	ZNF334	-0.221374	0.99787	-0.669593	0.504831	0.667355	-6.02344
ENSG00000198189	HSD17B11	-0.228572	3.99406	-0.690891	0.491411	0.656153	-6.2119
ENSG00000198198	SZT2	-0.640553	6.13727	-2.86758	0.00515086	0.0265835	-2.7754
ENSG00000198203	SULT1C2	0.541859	-0.285605	1.89752	0.0609631	0.157368	-4.55338
ENSG00000198205	ZXDA	1.1507	-0.461721	4.58196	1.48e-05	0.000409811	2.89574
ENSG00000198208	RPS6KL1	-0.113097	1.26831	-0.322888	0.747529	0.850251	-6.19144
ENSG00000198216	CACNA1E	1.05922	-1.0771	2.36312	0.0202741	0.0709635	-3.66572
ENSG00000198218	QRICH1	-0.120365	4.62075	-0.635788	0.526528	0.68459	-6.31424
ENSG00000198223	CSF2RA	-0.034654	4.71796	-0.119301	0.905303	0.947499	-6.52085
ENSG00000198231	DDX42	-0.243148	5.69549	-1.29085	0.200061	0.359211	-5.81996
ENSG00000198242	RPL23A	-0.0487595	7.96118	-0.235987	0.813979	0.894651	-6.85028
ENSG00000198246	SLC29A3	0.538456	0.716859	1.93008	0.0567449	0.149755	-4.47872
ENSG00000198252	STYX	0.640313	2.71708	2.26106	0.0261642	0.0851648	-3.89797
ENSG00000198258	UBL5	-0.240577	6.13587	-0.723619	0.471176	0.638643	-6.43155
ENSG00000198265	HELZ	-0.119421	4.92203	-0.61123	0.542588	0.6975	-6.36749
ENSG00000198270	TMEM116	-1.00863	4.52472	-3.18764	0.00197281	0.0133325	-1.74874
ENSG00000198276	UCKL1	-0.721889	3.31723	-2.46547	0.0155792	0.0587696	-3.48021
ENSG00000198286	CARD11	0.876217	2.38844	2.63303	0.00995923	0.0424732	-3.04886
ENSG00000198298	ZNF485	1.37382	0.395311	4.89463	4.3e-06	0.00017802	4.04472
ENSG00000198301	SDAD1	0.757951	3.72613	2.6143	0.0104804	0.0440881	-3.17312
ENSG00000198315	ZKSCAN8	0.206541	2.17256	0.800437	0.425564	0.59705	-5.97599
ENSG00000198324	PHETA1	0.374242	-0.293909	1.13746	0.258365	0.427533	-5.64837
ENSG00000198331	HYLS1	0.551893	0.228108	1.89995	0.0606396	0.156829	-4.53637
ENSG00000198342	ZNF442	0.161224	1.91969	0.491995	0.62392	0.76071	-6.16128
ENSG00000198346	ZNF813	0.367622	0.156307	1.21445	0.22775	0.39288	-5.54559
ENSG00000198355	PIM3	0.153974	4.60683	0.57346	0.567763	0.7176	-6.34873
ENSG00000198356	GET3	-0.375035	3.86647	-1.26168	0.210322	0.372137	-5.64404
ENSG00000198363	ASPH	-0.292362	5.74673	-1.58678	0.116069	0.24767	-5.41321
ENSG00000198369	SPRED2	0.944761	1.93339	3.27405	0.00150514	0.0109885	-1.35934
ENSG00000198373	WWP2	-0.432479	5.71813	-2.0959	0.0388974	0.113623	-4.51234
ENSG00000198380	GFPT1	-0.124396	4.19175	-0.722063	0.472127	0.639351	-6.20805
ENSG00000198382	UVRAG	-0.555131	3.87054	-2.17829	0.0319974	0.098521	-4.14626
ENSG00000198393	ZNF26	0.132876	2.37445	0.504279	0.615297	0.753311	-6.18546
ENSG00000198399	ITSN2	-0.017997	4.77714	-0.101694	0.919226	0.954824	-6.52769
ENSG00000198400	NTRK1	0.545843	-1.58604	2.17535	0.0322233	0.0990862	-4.09083
ENSG00000198408	OGA	-0.0817932	6.17617	-0.534143	0.594559	0.738769	-6.5524
ENSG00000198417	MT1F	-0.107237	3.2056	-0.205829	0.837389	0.908557	-6.33604
ENSG00000198420	TCAF1	0.40287	2.03808	1.39547	0.166308	0.316619	-5.34571
ENSG00000198429	ZNF69	0.0254605	1.61278	0.0736651	0.94144	0.968484	-6.26148
ENSG00000198431	TXNRD1	-0.646	6.30292	-4.09013	9.37e-05	0.00149577	0.925737
ENSG00000198435	NRARP	1.45772	0.977669	4.8083	6.07e-06	0.000219219	3.72155
ENSG00000198440	ZNF583	-0.635597	0.786571	-1.47096	0.144787	0.287159	-5.20146
ENSG00000198453	ZNF568	-0.167988	1.99787	-0.47953	0.632724	0.766579	-6.16683
ENSG00000198455	ZXDB	0.844751	0.214309	3.17598	0.00204541	0.0136544	-1.6109
ENSG00000198464	ZNF480	0.108316	3.50255	0.605688	0.546246	0.701058	-6.21128
ENSG00000198466	ZNF587	-0.740382	3.40296	-2.35311	0.0207943	0.0722296	-3.73562
ENSG00000198467	TPM2	0.359154	2.12856	0.939188	0.350147	0.5253	-5.86374
ENSG00000198471	RTP2	0.560785	-1.40382	1.63879	0.104747	0.230673	-5.04237
ENSG00000198478	SH3BGRL2	-0.130639	3.16418	-0.483568	0.629866	0.765029	-6.24098
ENSG00000198482	ZNF808	-0.810226	2.90775	-2.52389	0.0133592	0.0526094	-3.31241
ENSG00000198483	ANKRD35	0.675814	1.10486	2.12701	0.0361537	0.107721	-4.115
ENSG00000198488	B3GNT6	-0.0183668	-0.965578	-0.0608652	0.951601	0.973989	-6.31482
ENSG00000198492	YTHDF2	-0.0937427	4.20226	-0.414891	0.679209	0.801831	-6.37984
ENSG00000198498	TMA16	-0.454603	2.65326	-1.27121	0.206928	0.367989	-5.50837
ENSG00000198502	HLA-DRB5	-0.376794	4.31368	-0.875057	0.383871	0.558426	-6.09839
ENSG00000198513	ATL1	-0.140126	1.66822	-0.36743	0.714161	0.825255	-6.17904
ENSG00000198515	CNGA1	0.389166	-1.42006	1.58677	0.116071	0.24767	-5.12573
ENSG00000198517	MAFK	0.705729	2.58992	2.81452	0.00599933	0.029621	-2.60944
ENSG00000198520	ARMH1	-0.538213	4.1621	-1.33821	0.184198	0.34013	-5.58287
ENSG00000198521	ZNF43	-0.837462	3.89873	-3.02499	0.00324024	0.0190692	-2.13898
ENSG00000198522	GPN1	-0.0376065	3.32097	-0.115819	0.908054	0.949866	-6.3582
ENSG00000198523	PLN	0.643172	-0.694795	2.38665	0.0190952	0.0679833	-3.59925
ENSG00000198535	C2CD4A	1.07341	-0.8953	3.66344	0.000419872	0.00434495	-0.20068
ENSG00000198538	ZNF28	-0.241992	2.69237	-0.652272	0.515887	0.67671	-6.10395
ENSG00000198546	ZNF511	0.546727	1.38742	1.41243	0.161269	0.309554	-5.2992
ENSG00000198551	ZNF627	-1.34954	2.04193	-4.28213	4.62e-05	0.000917489	1.85365
ENSG00000198553	KCNRG	-0.876718	4.1887	-3.00115	0.0034796	0.0200482	-2.22938
ENSG00000198554	WDHD1	0.680351	0.16786	2.0602	0.0422651	0.120793	-4.24219
ENSG00000198556	ZNF789	-0.499934	2.18142	-1.29211	0.199626	0.358703	-5.47358
ENSG00000198561	CTNND1	-0.286849	6.20665	-1.79111	0.0766351	0.185148	-5.12905
ENSG00000198563	DDX39B	0.240941	6.10495	1.51059	0.134395	0.273798	-5.56309
ENSG00000198569	SLC34A3	0.471141	0.330074	1.44463	0.152034	0.297324	-5.2524
ENSG00000198570	RD3	1.5781	-1.16823	6.36561	7.99e-09	3.31e-06	9.94603
ENSG00000198574	SH2D1B	0.902031	-0.391069	2.55638	0.0122517	0.0493665	-3.20328
ENSG00000198576	ARC	0.810781	-1.00974	2.16099	0.0333505	0.101518	-4.08532
ENSG00000198585	NUDT16	0.478623	2.27006	1.87339	0.0642579	0.163538	-4.62129
ENSG00000198586	TLK1	-0.284748	5.00246	-1.72599	0.0877784	0.203124	-5.10962
ENSG00000198589	LRBA	-0.390596	4.80001	-2.27846	0.0250643	0.0825406	-4.03969
ENSG00000198598	MMP17	0.69155	-1.54493	2.72957	0.00762739	0.0349381	-2.83961
ENSG00000198604	BAZ1A	-0.165848	5.29126	-0.751949	0.454043	0.623771	-6.31313
ENSG00000198610	AKR1C4	0.099952	-0.888199	0.357894	0.721261	0.830009	-6.2519
ENSG00000198612	COPS8	-0.127525	4.04289	-0.463802	0.643909	0.775047	-6.33905
ENSG00000198624	CCDC69	-1.18294	5.19228	-5.46742	4.04e-07	3.37e-05	6.18494
ENSG00000198625	MDM4	-0.419579	4.92539	-1.95197	0.0540493	0.144313	-4.70437
ENSG00000198642	KLHL9	0.235031	2.44864	1.00367	0.318228	0.494587	-5.81775
ENSG00000198643	FAM3D	-0.35938	4.76703	-1.04493	0.298854	0.473971	-6.00316
ENSG00000198646	NCOA6	0.36913	3.5575	2.07921	0.0404417	0.116927	-4.32275
ENSG00000198648	STK39	-0.0101705	4.50066	-0.0519565	0.958678	0.977086	-6.50133
ENSG00000198650	TAT	0.321538	-0.844871	1.27203	0.206638	0.367818	-5.52299
ENSG00000198663	C6orf89	0.273572	3.08549	1.22394	0.224168	0.388711	-5.63074
ENSG00000198668	CALM1	-0.748109	8.336	-4.63735	1.19e-05	0.000355784	2.72969
ENSG00000198670	LPA	0.497744	-0.847571	1.97479	0.051356	0.139069	-4.43968
ENSG00000198673	TAFA2	-1.93673	2.70912	-3.45626	0.000837767	0.00708667	-0.814691
ENSG00000198677	TTC37	0.166237	4.84559	0.714635	0.476683	0.643079	-6.28916
ENSG00000198680	TUSC1	-0.058361	0.193073	-0.166305	0.86829	0.927012	-6.23991
ENSG00000198682	PAPSS2	1.31341	1.16319	3.55556	0.000603565	0.00563763	-0.530749
ENSG00000198689	SLC9A6	0.00598732	1.28922	0.0165993	0.986793	0.993127	-6.24778
ENSG00000198690	FAN1	-0.37329	3.46582	-2.00454	0.0480159	0.132585	-4.45797
ENSG00000198691	ABCA4	-0.133033	0.408477	-0.359394	0.720142	0.829226	-6.19257
ENSG00000198692	EIF1AY	1.33513	0.948286	2.25495	0.0265605	0.0860281	-3.87441
ENSG00000198695	MT-ND6	0.569414	14.8966	5.58294	2.48e-07	2.48e-05	6.01629
ENSG00000198700	IPO9	0.381715	2.46738	1.54795	0.125142	0.260512	-5.15605
ENSG00000198704	GPX6	1.85026	-1.2123	4.84014	5.35e-06	0.000202929	3.83456
ENSG00000198707	CEP290	-0.346032	4.49462	-1.219	0.226028	0.390943	-5.77163
ENSG00000198712	MT-CO2	0.00406043	15.5109	0.0709426	0.943601	0.969697	-7.50366
ENSG00000198715	GLMP	-0.22122	3.30179	-0.717804	0.474736	0.641455	-6.11154
ENSG00000198718	TOGARAM1	-0.65889	4.65039	-2.52264	0.0134034	0.0527455	-3.4771
ENSG00000198719	DLL1	0.469993	0.255857	1.37399	0.172855	0.325284	-5.34534
ENSG00000198720	ANKRD13B	0.360841	-0.463959	1.00122	0.319403	0.495821	-5.79695
ENSG00000198721	ECI2	-0.0210638	2.42734	-0.0520878	0.958574	0.977086	-6.29637
ENSG00000198722	UNC13B	0.659733	3.02389	2.46064	0.0157768	0.0593512	-3.48693
ENSG00000198723	TEX45	0.132119	-0.411405	0.363797	0.716862	0.827327	-6.21814
ENSG00000198727	MT-CYB	0.0246675	14.0697	0.133778	0.893876	0.941712	-7.4078
ENSG00000198728	LDB1	0.0665497	4.04801	0.425256	0.671665	0.796518	-6.35782
ENSG00000198729	PPP1R14C	-0.08164	2.45941	-0.224963	0.822518	0.899336	-6.2661
ENSG00000198730	CTR9	-1.76454	5.36789	-8.37886	6.7e-13	2.75e-09	18.9999
ENSG00000198732	SMOC1	-0.267867	-0.885422	-0.729485	0.467599	0.635633	-6.05544
ENSG00000198734	F5	0.65403	0.543791	1.93921	0.0556071	0.147679	-4.46497
ENSG00000198736	MSRB1	-0.342031	3.61829	-0.961702	0.338775	0.514461	-5.93917
ENSG00000198740	ZNF652	-0.0472318	4.33199	-0.293177	0.770062	0.865343	-6.44125
ENSG00000198742	SMURF1	-0.489594	3.80902	-2.13256	0.0356824	0.106625	-4.23523
ENSG00000198743	SLC5A3	0.228904	1.46461	0.884626	0.378715	0.553705	-5.88257
ENSG00000198746	GPATCH3	0.159984	0.244025	0.567216	0.571979	0.720925	-6.10052
ENSG00000198752	CDC42BPB	0.0182206	4.55864	0.0760214	0.939571	0.967446	-6.50709
ENSG00000198753	PLXNB3	0.352698	0.211526	0.991502	0.324097	0.500232	-5.781
ENSG00000198754	OXCT2	1.07983	-1.61732	4.58764	1.44e-05	0.000403628	2.89781
ENSG00000198755	RPL10A	0.51134	7.82588	2.36123	0.0203714	0.0711862	-4.15801
ENSG00000198756	COLGALT2	0.818306	-0.900529	2.64995	0.0095089	0.0410759	-3.00285
ENSG00000198758	EPS8L3	0.482576	-1.01632	1.66216	0.0999583	0.22316	-4.98667
ENSG00000198759	EGFL6	0.750263	-0.585659	2.26225	0.0260877	0.0850339	-3.86494
ENSG00000198763	MT-ND2	-0.171156	15.1355	-2.29452	0.0240858	0.0802307	-4.91093
ENSG00000198765	SYCP1	-1.95741	1.57533	-3.90503	0.000181796	0.00239276	0.590665
ENSG00000198771	RCSD1	0.5069	2.44912	1.30106	0.196559	0.354905	-5.49064
ENSG00000198774	RASSF9	0.703463	2.64696	2.42192	0.017443	0.0636768	-3.54625
ENSG00000198780	FAM169A	-0.0086295	1.58808	-0.024661	0.98038	0.989945	-6.25387
ENSG00000198783	ZNF830	0.769728	1.21947	2.3894	0.0189616	0.0676104	-3.57006
ENSG00000198785	GRIN3A	1.07984	-1.19024	4.33722	3.76e-05	0.000796203	2.0159
ENSG00000198786	MT-ND5	0.846846	14.1929	5.56724	2.65e-07	2.52e-05	5.99262
ENSG00000198788	MUC2	1.12679	3.44693	2.75761	0.00705003	0.0330293	-2.80924
ENSG00000198791	CNOT7	-0.370353	5.08294	-1.38101	0.170693	0.322435	-5.63466
ENSG00000198792	TMEM184B	-0.284004	4.03283	-1.11324	0.26857	0.43919	-5.83992
ENSG00000198793	MTOR	-0.0943555	2.73985	-0.445414	0.657089	0.785252	-6.22365
ENSG00000198794	SCAMP5	-0.728211	2.07027	-2.20119	0.0302799	0.0947806	-3.95709
ENSG00000198796	ALPK2	0.84393	-1.35452	2.82538	0.00581585	0.0290739	-2.59078
ENSG00000198799	LRIG2	-0.630805	2.01818	-2.03143	0.0451599	0.126639	-4.30163
ENSG00000198804	MT-CO1	0.332619	15.6186	4.75788	7.41e-06	0.000253683	2.6672
ENSG00000198805	PNP	0.181337	2.78728	0.50357	0.615794	0.753761	-6.19541
ENSG00000198807	PAX9	-0.142677	2.65297	-0.460345	0.646379	0.777095	-6.20233
ENSG00000198812	LRRC10	0.830181	-1.47089	3.23399	0.00170728	0.0119568	-1.49863
ENSG00000198814	GK	-0.436097	5.83082	-1.49609	0.138128	0.278429	-5.5571
ENSG00000198815	FOXJ3	0.0033061	4.15931	0.0161548	0.987147	0.993324	-6.46068
ENSG00000198816	ZNF358	-0.271747	0.902238	-0.745956	0.457637	0.626976	-5.96542
ENSG00000198818	SFT2D1	-0.379813	3.81786	-1.14221	0.256394	0.425688	-5.78865
ENSG00000198821	CD247	0.380676	0.353509	0.912584	0.363898	0.539724	-5.85039
ENSG00000198824	CHAMP1	0.485427	2.51206	1.50848	0.134932	0.27455	-5.213
ENSG00000198825	INPP5F	0.479518	2.16078	1.6323	0.106109	0.232861	-5.01657
ENSG00000198826	ARHGAP11A	1.55735	0.837129	4.10175	8.98e-05	0.00145226	1.21926
ENSG00000198829	SUCNR1	0.861567	-1.07368	2.82252	0.00586365	0.029205	-2.58435
ENSG00000198830	HMGN2	-0.0518828	7.41784	-0.389141	0.698091	0.814964	-6.74868
ENSG00000198832	SELENOM	-1.95502	1.09486	-5.25198	9.98e-07	6.32e-05	5.40731
ENSG00000198833	UBE2J1	0.40668	4.424	2.10318	0.0382398	0.112202	-4.3562
ENSG00000198836	OPA1	0.225872	4.91034	0.930501	0.3546	0.529848	-6.12202
ENSG00000198837	DENND4B	-0.497915	3.67683	-1.70895	0.0909044	0.208659	-4.98652
ENSG00000198838	RYR3	-1.64321	2.75515	-3.82893	0.000237491	0.00287054	0.327546
ENSG00000198839	ZNF277	-0.0469525	3.43558	-0.164529	0.869683	0.927983	-6.36406
ENSG00000198840	MT-ND3	-0.214189	15.1134	-1.11555	0.267584	0.438152	-6.86621
ENSG00000198841	KTI12	-0.160159	-0.504817	-0.568069	0.571402	0.720591	-6.13124
ENSG00000198843	SELENOT	0.0882667	4.99344	0.44234	0.659304	0.787046	-6.46393
ENSG00000198844	ARHGEF15	0.607694	-1.49839	2.39065	0.0189011	0.067512	-3.63047
ENSG00000198846	TOX	0.710649	-0.105386	2.26903	0.0256552	0.0840081	-3.82981
ENSG00000198848	CES1	-1.72262	6.04886	-4.92785	3.76e-06	0.000165767	4.00224
ENSG00000198851	CD3E	0.0224856	2.33386	0.0526773	0.958106	0.976821	-6.28165
ENSG00000198853	RUSC2	1.18688	0.577887	4.13405	7.98e-05	0.00133565	1.33761
ENSG00000198855	FICD	0.219977	0.486325	0.655774	0.513642	0.67452	-6.04259
ENSG00000198856	OSTC	0.421157	4.07369	1.25109	0.214142	0.376729	-5.68961
ENSG00000198858	R3HDM4	-0.681587	4.50757	-2.86899	0.00512989	0.0264926	-2.60959
ENSG00000198860	TSEN15	-1.07145	5.11225	-3.73735	0.00032616	0.00361954	-0.142354
ENSG00000198862	LTN1	-0.0008346	3.21646	-0.00375517	0.997012	0.998473	-6.36427
ENSG00000198863	RUNDC1	-0.493167	2.38174	-2.22983	0.0282449	0.090035	-3.91433
ENSG00000198865	CCDC152	0.581344	-0.118207	1.74198	0.084926	0.19854	-4.81319
ENSG00000198870	STKLD1	-1.06294	0.257644	-2.89021	0.00482377	0.0253507	-2.36673
ENSG00000198873	GRK5	1.24188	-0.720361	4.48526	2.14e-05	0.000529976	2.54662
ENSG00000198874	TYW1	-0.361148	2.42276	-1.05662	0.29351	0.467711	-5.74074
ENSG00000198876	DCAF12	0.00191283	3.52815	0.00792859	0.993692	0.996486	-6.3878
ENSG00000198879	SFMBT2	1.23625	1.94871	3.52588	0.000666125	0.00601134	-0.627625
ENSG00000198885	ITPRIPL1	0.743736	-0.165166	2.50912	0.0138917	0.0540704	-3.3064
ENSG00000198886	MT-ND4	0.196464	14.8795	2.28425	0.0247075	0.0817151	-4.91347
ENSG00000198887	SMC5	-0.313854	4.25781	-1.57328	0.119162	0.25203	-5.26859
ENSG00000198888	MT-ND1	-0.0654811	15.1753	-0.979045	0.330181	0.50585	-7.01062
ENSG00000198890	PRMT6	0.688268	1.40717	2.21455	0.0293151	0.0925556	-3.94592
ENSG00000198892	SHISA4	0.235644	-0.349169	0.656886	0.512929	0.673962	-6.06743
ENSG00000198894	CIPC	-0.391372	4.62286	-1.62906	0.106794	0.233951	-5.2223
ENSG00000198898	CAPZA2	-0.176697	5.38179	-0.918401	0.360862	0.536323	-6.18788
ENSG00000198899	MT-ATP6	-0.457615	15.1391	-6.73427	1.5e-09	1.12e-06	11.0055
ENSG00000198900	TOP1	0.206509	4.71582	1.36795	0.174731	0.327573	-5.60651
ENSG00000198901	PRC1	-0.961793	2.1758	-2.08593	0.039814	0.11558	-4.18777
ENSG00000198908	BHLHB9	0.681444	-0.371875	1.80156	0.074962	0.182191	-4.72772
ENSG00000198909	MAP3K3	0.0144259	3.27883	0.0534229	0.957513	0.976566	-6.37871
ENSG00000198910	L1CAM	0.917196	-1.33582	2.75004	0.00720192	0.0335967	-2.77708
ENSG00000198911	SREBF2	-0.609075	4.42325	-2.83174	0.00571091	0.0286454	-2.69968
ENSG00000198912	C1orf174	0.420038	2.28274	1.44285	0.152532	0.298014	-5.29052
ENSG00000198915	RASGEF1A	0.335656	-0.534008	0.983241	0.328123	0.503695	-5.81741
ENSG00000198917	SPOUT1	0.853713	2.62699	2.83887	0.00559513	0.0282547	-2.55614
ENSG00000198918	RPL39	0.246192	8.71788	1.20228	0.232408	0.398123	-6.23007
ENSG00000198919	DZIP3	-0.729196	4.62385	-2.68927	0.00853265	0.0379996	-3.07784
ENSG00000198920	KIAA0753	-0.612378	3.65338	-1.97732	0.051064	0.138438	-4.51635
ENSG00000198924	DCLRE1A	0.529708	0.906935	1.90816	0.0595572	0.154713	-4.51742
ENSG00000198925	ATG9A	-0.395145	2.53439	-1.16547	0.246909	0.414344	-5.64296
ENSG00000198929	NOS1AP	0.306179	0.742648	1.02822	0.306603	0.481641	-5.7391
ENSG00000198931	APRT	-0.352694	3.99538	-1.18965	0.23731	0.403292	-5.74625
ENSG00000198932	GPRASP1	0.709765	-1.00537	3.32138	0.00129523	0.00978553	-1.23226
ENSG00000198933	TBKBP1	0.691067	0.670339	1.98496	0.0501929	0.136721	-4.38188
ENSG00000198934	MAGEE1	1.18788	-1.24434	4.21961	5.83e-05	0.00107124	1.60784
ENSG00000198937	CCDC167	-0.570256	1.56509	-1.17666	0.242433	0.408841	-5.56526
ENSG00000198938	MT-CO3	0.392702	14.9472	3.30807	0.0013513	0.0100975	-2.26809
ENSG00000198939	ZFP2	0.45122	-1.15844	1.85664	0.0666318	0.167603	-4.67073
ENSG00000198945	L3MBTL3	0.466896	1.15978	1.2123	0.22857	0.393803	-5.54665
ENSG00000198947	DMD	-0.756218	5.03689	-2.66035	0.00924123	0.0402268	-3.19147
ENSG00000198948	MFAP3L	0.984377	-0.201079	2.72974	0.00762366	0.034938	-2.78751
ENSG00000198951	NAGA	-0.0425711	2.79695	-0.169104	0.866094	0.926038	-6.30621
ENSG00000198952	SMG5	-0.410712	3.62062	-1.84709	0.0680183	0.170337	-4.75125
ENSG00000198954	KIFBP	-0.152545	3.53904	-0.50349	0.615849	0.753761	-6.27244
ENSG00000198959	TGM2	-0.441285	5.04327	-1.96485	0.0525141	0.141156	-4.69105
ENSG00000198960	ARMCX6	0.856164	1.57953	2.0425	0.0440265	0.124311	-4.29323
ENSG00000198961	PJA2	-0.0633096	4.87342	-0.411039	0.68202	0.803743	-6.4622
ENSG00000198963	RORB	1.37356	-0.552789	4.75099	7.62e-06	0.000258084	3.50982
ENSG00000198964	SGMS1	-0.32346	4.3399	-1.24828	0.215164	0.377891	-5.71744
ENSG00000203326	ZNF525	-0.230217	1.94539	-0.58098	0.562705	0.713897	-6.09355
ENSG00000203485	INF2	0.0429655	3.24563	0.151433	0.879973	0.933746	-6.34786
ENSG00000203499	IQANK1	-1.33364	4.18737	-4.06253	0.000103511	0.00161387	1.00062
ENSG00000203546	AL139353.1	0.131202	1.23523	0.353439	0.724586	0.832434	-6.19539
ENSG00000203618	GP1BB	1.28995	-1.0777	4.05439	0.000106606	0.0016446	1.05472
ENSG00000203663	OR2L2	0.820797	-0.490382	2.98909	0.00360677	0.020627	-2.13098
ENSG00000203666	EFCAB2	-0.995069	5.61305	-3.19382	0.00193528	0.0131517	-1.8342
ENSG00000203667	COX20	-0.518234	3.73953	-1.47116	0.144734	0.287091	-5.35825
ENSG00000203668	CHML	0.260464	1.03013	0.91499	0.362641	0.538283	-5.85148
ENSG00000203697	CAPN8	-1.61346	3.17045	-3.73255	0.000331592	0.00366001	-0.00123975
ENSG00000203705	TATDN3	-0.364692	2.97339	-1.01469	0.312973	0.488914	-5.83021
ENSG00000203710	CR1	-0.542633	1.65854	-1.08632	0.280237	0.452807	-5.67486
ENSG00000203722	RAET1G	-0.496892	0.145024	-1.47401	0.143966	0.286055	-5.21023
ENSG00000203724	C1orf53	-1.19506	-0.210838	-3.94677	0.000156797	0.00215936	0.712246
ENSG00000203727	SAMD5	0.955759	-1.33161	4.08745	9.46e-05	0.00150456	1.15623
ENSG00000203730	TEDDM1	0.47758	-1.2373	1.72647	0.0876922	0.203039	-4.89514
ENSG00000203733	GJE1	0.615942	-1.76593	2.95458	0.00399496	0.0221989	-2.27647
ENSG00000203734	ECT2L	-1.73478	4.09895	-4.99288	2.89e-06	0.000137874	4.371
ENSG00000203737	GPR52	0.25238	-0.898204	0.911794	0.364312	0.540031	-5.90797
ENSG00000203747	FCGR3A	0.480866	3.79568	1.04424	0.299172	0.474291	-5.88416
ENSG00000203760	CENPW	0.363057	-0.373481	1.00988	0.315257	0.491666	-5.79284
ENSG00000203772	SPRN	0.691813	-1.33623	2.5844	0.0113637	0.0468544	-3.17969
ENSG00000203778	FAM229B	-2.04296	4.09395	-6.26175	1.27e-08	4.26e-06	9.5228
ENSG00000203780	FANK1	-1.36087	5.91345	-4.21976	5.82e-05	0.00107124	1.40705
ENSG00000203783	PRR9	1.62896	-0.100978	5.08284	2e-06	0.00010463	4.75554
ENSG00000203785	SPRR2E	-0.459029	1.07974	-0.71023	0.479397	0.645569	-5.99123
ENSG00000203791	EEF1AKMT2	-0.860948	2.84714	-2.45981	0.0158109	0.0594657	-3.45349
ENSG00000203797	DDO	-0.738142	-0.137487	-2.50922	0.0138882	0.0540695	-3.30475
ENSG00000203811	H3C14	1.32157	2.61858	4.65382	1.12e-05	0.000338901	3.1387
ENSG00000203812	H2AC18	0.429532	1.60546	0.45749	0.648421	0.778605	-6.19845
ENSG00000203814	H2BC18	-0.344412	6.08906	-1.67491	0.0974221	0.219088	-5.30967
ENSG00000203852	H3C15	1.32157	2.61858	4.65382	1.12e-05	0.000338901	3.1387
ENSG00000203867	RBM20	-0.626528	1.49839	-1.56936	0.120073	0.25314	-5.05796
ENSG00000203872	C6orf163	-0.460591	0.989237	-1.20879	0.229908	0.395278	-5.53555
ENSG00000203879	GDI1	-0.137517	4.64715	-0.61698	0.538805	0.694544	-6.33055
ENSG00000203880	PCMTD2	-0.699891	5.56027	-3.77341	0.000288023	0.0033036	-0.0666276
ENSG00000203896	LIME1	0.0612301	0.816762	0.160755	0.872647	0.929908	-6.2332
ENSG00000203909	DPPA5	0.209093	-1.06456	0.490738	0.624806	0.76138	-6.20478
ENSG00000203910	C1orf146	0.300475	-1.25885	1.00818	0.316068	0.492426	-5.83852
ENSG00000203943	SAMD13	0.391625	4.52219	1.25496	0.212741	0.374959	-5.73164
ENSG00000203950	RTL8A	0.422847	2.03108	1.15399	0.251557	0.419697	-5.63607
ENSG00000203952	CCDC160	-0.580406	1.83988	-1.56202	0.121792	0.255451	-5.07389
ENSG00000203963	C1orf141	0.0568947	1.39129	0.113248	0.910086	0.950699	-6.25568
ENSG00000203965	EFCAB7	-0.61852	3.17578	-1.67309	0.0977799	0.219637	-4.99068
ENSG00000203985	LDLRAD1	-1.50425	4.7206	-4.92536	3.8e-06	0.000165767	4.07868
ENSG00000203989	RHOXF2B	0.926525	-1.37737	3.23766	0.00168779	0.0118659	-1.4835
ENSG00000203995	ZYG11A	0.685673	-0.749175	2.09342	0.0391233	0.114102	-4.20719
ENSG00000204010	IFIT1B	0.584773	-1.61815	2.72046	0.00782397	0.0356271	-2.86697
ENSG00000204019	CT83	0.224067	-1.19708	0.777361	0.438984	0.609464	-6.03608
ENSG00000204020	LIPN	0.687241	-0.607707	1.25597	0.212378	0.37444	-5.52597
ENSG00000204022	LIPJ	0.59246	-1.59668	1.88381	0.0628177	0.16094	-4.64357
ENSG00000204052	LRRC73	-0.599445	0.564344	-1.93526	0.0560965	0.148666	-4.45311
ENSG00000204060	FOXO6	1.10964	-1.4123	4.53293	1.78e-05	0.000468109	2.70413
ENSG00000204070	SYS1	-0.581539	3.78014	-2.57556	0.0116372	0.047611	-3.2653
ENSG00000204084	INPP5B	-0.45039	2.99605	-1.51684	0.132811	0.271719	-5.22235
ENSG00000204099	NEU4	0.148098	0.58945	0.397784	0.691731	0.810528	-6.18086
ENSG00000204103	MAFB	0.678031	2.32966	2.00208	0.0482852	0.133015	-4.39091
ENSG00000204104	TRAF3IP1	-0.427927	5.40876	-1.51655	0.132884	0.271834	-5.48106
ENSG00000204116	CHIC1	0.584281	0.925259	1.79046	0.0767413	0.18534	-4.7259
ENSG00000204120	GIGYF2	-0.355934	5.38413	-1.73448	0.0862552	0.200646	-5.13795
ENSG00000204128	C2orf72	0.60545	-1.4386	2.51529	0.0136671	0.0534369	-3.34618
ENSG00000204130	RUFY2	-0.395704	4.12073	-1.46148	0.147366	0.290516	-5.41348
ENSG00000204131	NHSL2	0.650942	0.323009	1.61901	0.108942	0.237061	-5.00191
ENSG00000204138	PHACTR4	-0.136155	4.88647	-0.857222	0.393598	0.56846	-6.18247
ENSG00000204147	ASAH2B	0.445628	0.871263	1.43868	0.153709	0.299586	-5.26161
ENSG00000204149	AGAP6	-0.153497	1.8313	-0.507068	0.613346	0.752286	-6.14139
ENSG00000204152	TIMM23B	0.255576	3.25477	0.838664	0.403879	0.578501	-6.02576
ENSG00000204160	ZDHHC18	-0.395626	3.70972	-1.11474	0.26793	0.438581	-5.7997
ENSG00000204161	TMEM273	0.749342	0.2238	1.78766	0.0771944	0.186012	-4.73322
ENSG00000204165	CXorf65	0.0632212	-0.29554	0.113487	0.909897	0.950699	-6.26922
ENSG00000204172	AGAP9	-0.0994596	0.897117	-0.27211	0.786161	0.875909	-6.20791
ENSG00000204176	SYT15	-0.114407	1.24612	-0.287469	0.774414	0.868102	-6.1978
ENSG00000204178	MACO1	0.796475	2.56635	3.11205	0.00248975	0.0158012	-1.82857
ENSG00000204179	PTPN20	-1.28049	3.4706	-3.06627	0.00286147	0.017454	-1.98604
ENSG00000204186	ZDBF2	1.354	0.0676854	4.74303	7.86e-06	0.000263266	3.48355
ENSG00000204193	TXNDC8	-3.25646	2.04785	-6.37725	7.58e-09	3.27e-06	9.972
ENSG00000204195	AWAT1	0.705483	-1.60214	2.73578	0.00749587	0.0345552	-2.82707
ENSG00000204209	DAXX	0.570665	3.72871	2.18017	0.0318526	0.0982595	-4.13163
ENSG00000204217	BMPR2	0.442176	3.15761	2.07476	0.0408626	0.117749	-4.29793
ENSG00000204219	TCEA3	-0.430343	3.17458	-1.21911	0.225985	0.39091	-5.63738
ENSG00000204220	PFDN6	-1.1006	2.45428	-2.90993	0.00455444	0.024325	-2.32787
ENSG00000204227	RING1	0.211009	3.22146	0.895087	0.373127	0.548441	-5.97093
ENSG00000204228	HSD17B8	0.0946976	0.944688	0.265321	0.791369	0.879287	-6.22427
ENSG00000204231	RXRB	-0.523514	2.5857	-1.83747	0.0694393	0.172803	-4.68156
ENSG00000204237	OXLD1	-0.19412	1.45472	-0.561934	0.575557	0.723671	-6.08576
ENSG00000204252	HLA-DOA	0.753604	3.06135	2.05115	0.043158	0.12264	-4.3367
ENSG00000204256	BRD2	-0.511678	6.86439	-3.01612	0.0033274	0.0194636	-2.44694
ENSG00000204257	HLA-DMA	-0.0293073	5.30114	-0.110487	0.912269	0.951424	-6.58832
ENSG00000204262	COL5A2	0.296338	-0.614271	0.963309	0.337972	0.513642	-5.84331
ENSG00000204264	PSMB8	-0.777057	5.80395	-3.87893	0.000199321	0.00253431	0.257062
ENSG00000204267	TAP2	-0.18657	4.20403	-0.577028	0.56536	0.716065	-6.29787
ENSG00000204271	SPIN3	-0.203973	2.21023	-0.764298	0.446688	0.616611	-6.00461
ENSG00000204272	NBDY	-0.353357	2.38811	-1.02283	0.309129	0.484319	-5.77673
ENSG00000204287	HLA-DRA	0.273238	8.28719	1.42063	0.158877	0.306252	-5.90879
ENSG00000204291	COL15A1	0.251544	-0.952168	0.805652	0.422566	0.594419	-6.00017
ENSG00000204301	NOTCH4	0.351167	-0.294447	1.11957	0.265875	0.436088	-5.66678
ENSG00000204304	PBX2	-0.226405	4.25578	-1.05731	0.293196	0.467302	-5.92254
ENSG00000204305	AGER	0.24836	1.41318	0.540543	0.590157	0.735433	-6.11676
ENSG00000204308	RNF5	-0.713034	3.8835	-1.95146	0.0541103	0.144382	-4.58537
ENSG00000204310	AGPAT1	0.134943	2.54237	0.517702	0.605936	0.747323	-6.18001
ENSG00000204311	PJVK	-0.272121	-0.634102	-1.03081	0.305392	0.480345	-5.78519
ENSG00000204314	PRRT1	0.405556	-1.4587	1.88049	0.0632738	0.16178	-4.6453
ENSG00000204315	FKBPL	0.501335	0.200104	1.48218	0.141784	0.283395	-5.20186
ENSG00000204316	MRPL38	-0.358923	3.69927	-0.971209	0.334046	0.509581	-5.94054
ENSG00000204323	SMIM5	-0.943114	1.78967	-3.16834	0.0020943	0.0139057	-1.61306
ENSG00000204334	ERICH2	-2.58608	2.05425	-5.33874	6.95e-07	5e-05	5.74473
ENSG00000204344	STK19	-0.223937	2.36647	-0.640249	0.523637	0.682726	-6.08012
ENSG00000204345	CD300LD	0.68191	-1.12419	2.55969	0.0121435	0.0491272	-3.22872
ENSG00000204348	DXO	-0.20321	1.08286	-0.601306	0.549147	0.70346	-6.0614
ENSG00000204351	SKIV2L	-0.449519	3.69726	-1.5069	0.135338	0.275013	-5.29908
ENSG00000204356	NELFE	-0.8116	4.37518	-3.81255	0.000251441	0.00299719	0.161993
ENSG00000204366	ZBTB12	0.037744	0.0906956	0.143956	0.885857	0.937384	-6.24796
ENSG00000204370	SDHD	0.00849361	5.30562	0.0342262	0.972773	0.985815	-6.59524
ENSG00000204371	EHMT2	-0.418259	2.67556	-1.45369	0.14951	0.293613	-5.28251
ENSG00000204381	LAYN	0.04476	2.65057	0.126196	0.899858	0.944641	-6.30386
ENSG00000204385	SLC44A4	-1.07678	6.69435	-4.21741	5.87e-05	0.00107398	1.33533
ENSG00000204386	NEU1	0.0752065	2.11122	0.264331	0.792129	0.879774	-6.25065
ENSG00000204388	HSPA1B	-0.418201	5.90262	-2.21266	0.0294502	0.0928213	-4.29334
ENSG00000204389	HSPA1A	-0.563814	5.86279	-2.70152	0.00824771	0.037083	-3.17135
ENSG00000204390	HSPA1L	0.432034	-0.787399	1.66215	0.0999605	0.22316	-4.97169
ENSG00000204392	LSM2	0.581928	2.16715	1.4628	0.147005	0.290154	-5.26234
ENSG00000204394	VARS1	0.474383	3.31428	1.62044	0.108635	0.236603	-5.10094
ENSG00000204396	VWA7	-1.38565	3.3939	-4.3951	3.02e-05	0.000679496	2.20289
ENSG00000204397	CARD16	-0.711978	4.55492	-1.28341	0.202642	0.362616	-5.69779
ENSG00000204406	MBD5	-1.32141	4.57784	-4.74284	7.86e-06	0.000263266	3.39799
ENSG00000204410	MSH5	-0.785835	3.92022	-2.18176	0.0317312	0.0979773	-4.15254
ENSG00000204420	MPIG6B	0.796074	0.217854	1.80592	0.0742728	0.181143	-4.70501
ENSG00000204421	LY6G6C	0.163942	-0.606735	0.401174	0.689243	0.809097	-6.21418
ENSG00000204427	ABHD16A	0.0609573	4.01504	0.238309	0.812183	0.893156	-6.41809
ENSG00000204428	LY6G5C	-1.47918	1.33647	-4.07348	9.95e-05	0.00156153	1.1546
ENSG00000204435	CSNK2B	-0.227572	5.25233	-1.06473	0.289844	0.463551	-6.03102
ENSG00000204438	GPANK1	0.0141679	1.54295	0.0413882	0.967078	0.982411	-6.24682
ENSG00000204439	C6orf47	0.253706	1.43245	0.980163	0.329632	0.505246	-5.79063
ENSG00000204444	APOM	-0.0278518	0.0354922	-0.079756	0.936608	0.965912	-6.26269
ENSG00000204463	BAG6	-0.765442	5.48258	-4.70951	8.97e-06	0.000290152	3.21079
ENSG00000204469	PRRC2A	-0.453101	4.79174	-2.70771	0.00810699	0.0366109	-3.04972
ENSG00000204472	AIF1	-0.438972	4.54949	-1.01337	0.313597	0.489667	-5.99888
ENSG00000204475	NCR3	0.674118	-1.22779	1.82451	0.071391	0.175795	-4.72694
ENSG00000204482	LST1	-0.470038	3.304	-0.929235	0.355252	0.530611	-5.93283
ENSG00000204498	NFKBIL1	0.396172	1.11682	1.12412	0.26395	0.433773	-5.64361
ENSG00000204511	MCCD1	0.519859	-1.48682	2.21118	0.0295558	0.093047	-4.0123
ENSG00000204514	ZNF814	-0.536718	4.09734	-1.83063	0.0704643	0.174509	-4.83963
ENSG00000204516	MICB	0.426298	0.742388	1.19049	0.236985	0.403098	-5.57057
ENSG00000204519	ZNF551	-0.285982	0.666039	-1.02754	0.306921	0.481733	-5.73366
ENSG00000204520	MICA	-1.37526	2.53256	-4.46003	2.36e-05	0.000569058	2.46414
ENSG00000204524	ZNF805	0.83114	1.16589	3.18028	0.00201833	0.0135332	-1.60474
ENSG00000204525	HLA-C	-0.770891	7.96991	-4.09828	9.09e-05	0.00146349	0.817823
ENSG00000204531	POU5F1	0.477015	0.826343	1.21505	0.227523	0.392701	-5.54227
ENSG00000204536	CCHCR1	0.405313	3.03049	1.73572	0.0860336	0.200315	-4.89746
ENSG00000204540	PSORS1C1	0.688715	-1.4894	2.77737	0.00666749	0.0318554	-2.71881
ENSG00000204544	MUC21	0.0210211	1.64478	0.0496083	0.960544	0.978032	-6.25946
ENSG00000204560	DHX16	-0.086583	3.03549	-0.343509	0.732016	0.837684	-6.28415
ENSG00000204564	C6orf136	-0.668787	2.29004	-1.84015	0.0690406	0.172098	-4.64293
ENSG00000204568	MRPS18B	0.000767431	3.97651	0.00258944	0.99794	0.998975	-6.43916
ENSG00000204569	PPP1R10	-0.789955	6.29158	-3.04162	0.00308233	0.0184042	-2.32326
ENSG00000204571	KRTAP5-11	-1.61994	0.78389	-3.72509	0.000340195	0.00373101	0.0173825
ENSG00000204574	ABCF1	-0.095141	4.05322	-0.326186	0.745041	0.848582	-6.3935
ENSG00000204576	PRR3	-1.03521	2.31351	-3.29814	0.00139459	0.0103409	-1.26428
ENSG00000204577	LILRB3	-0.111534	2.90843	-0.201366	0.840867	0.910385	-6.30905
ENSG00000204580	DDR1	-0.735498	5.94792	-2.78265	0.00656855	0.0314697	-2.97693
ENSG00000204583	LRCOL1	0.399478	-1.35499	1.59164	0.114971	0.245957	-5.11438
ENSG00000204590	GNL1	-1.18144	2.88509	-3.57838	0.000559278	0.00535197	-0.461841
ENSG00000204592	HLA-E	-0.759871	7.54999	-4.45344	2.42e-05	0.000576425	2.10965
ENSG00000204595	DPRX	-0.447393	-0.942061	-1.57124	0.119635	0.252608	-5.12917
ENSG00000204599	TRIM39	0.827936	2.75603	2.1962	0.030647	0.0956195	-4.03363
ENSG00000204604	ZNF468	-0.65939	1.92935	-1.91352	0.0588587	0.153408	-4.50039
ENSG00000204611	ZNF616	0.433615	1.13172	1.33601	0.184912	0.340854	-5.39567
ENSG00000204616	TRIM31	0.749361	2.41309	1.51436	0.133436	0.272487	-5.20475
ENSG00000204618	RNF39	1.17282	0.587112	3.33846	0.00122646	0.00941783	-1.15585
ENSG00000204619	PPP1R11	-0.23953	4.19086	-1.03037	0.305596	0.48062	-5.9416
ENSG00000204628	RACK1	0.384995	7.93002	2.80865	0.00610072	0.0299875	-3.09195
ENSG00000204632	HLA-G	0.172926	-0.543178	0.507349	0.61315	0.752286	-6.16188
ENSG00000204634	TBC1D8	-0.95502	5.93232	-4.13745	7.88e-05	0.00132319	1.11834
ENSG00000204642	HLA-F	-0.273802	6.58862	-1.36503	0.175645	0.328911	-5.81945
ENSG00000204653	ASPDH	-0.253759	-0.664398	-0.84728	0.399085	0.574092	-5.95494
ENSG00000204655	MOG	1.10085	-0.870687	3.48417	0.000764473	0.00663433	-0.746772
ENSG00000204657	OR2H2	0.328655	-1.05726	1.25461	0.212866	0.375141	-5.55771
ENSG00000204659	CBY3	0.382035	-1.32726	1.48982	0.139765	0.280565	-5.2628
ENSG00000204673	AKT1S1	-0.160102	2.15894	-0.53288	0.59543	0.739264	-6.13501
ENSG00000204681	GABBR1	0.713346	0.782108	1.82611	0.0711475	0.175509	-4.66905
ENSG00000204683	C10orf113	-0.309361	1.41341	-0.568487	0.571119	0.720411	-6.13044
ENSG00000204694	OR11A1	-0.168027	0.0699339	-0.535728	0.593467	0.738531	-6.1232
ENSG00000204695	OR14J1	-0.138595	1.7667	-0.4678	0.641058	0.77251	-6.1566
ENSG00000204711	C9orf135	-1.99393	4.67906	-5.4482	4.39e-07	3.56e-05	6.13558
ENSG00000204713	TRIM27	-0.327068	3.05317	-1.30321	0.195826	0.354089	-5.51299
ENSG00000204764	RANBP17	-0.5862	4.70344	-1.59328	0.114602	0.245424	-5.29136
ENSG00000204767	INSYN2B	0.990103	-0.533272	2.44176	0.0165706	0.0615886	-3.46917
ENSG00000204805	AL391987.2	-1.10894	1.57309	-2.88506	0.00489655	0.0256183	-2.36398
ENSG00000204815	TTC25	-1.67261	4.1267	-5.81855	8.97e-08	1.27e-05	7.66294
ENSG00000204822	MRPL53	-0.524036	3.79425	-1.1989	0.233711	0.399468	-5.71993
ENSG00000204839	MROH6	-0.241445	1.07387	-0.643649	0.521439	0.680726	-6.04959
ENSG00000204842	ATXN2	-0.625039	5.49773	-3.08116	0.00273527	0.0168675	-2.13926
ENSG00000204843	DCTN1	-0.33454	4.57322	-1.57007	0.119907	0.252921	-5.30818
ENSG00000204852	TCTN1	-1.13292	5.58255	-5.26533	9.44e-07	6.17e-05	5.35166
ENSG00000204856	FAM216A	0.0643426	1.31785	0.1825	0.8556	0.919389	-6.24215
ENSG00000204859	ZBTB48	-0.227791	2.6765	-0.704269	0.483083	0.649097	-6.07223
ENSG00000204866	IGFL2	-0.558964	-0.590412	-1.89294	0.0615773	0.158679	-4.58194
ENSG00000204869	IGFL4	-1.29107	2.74302	-3.74939	0.000312919	0.00351541	0.0688244
ENSG00000204889	KRT40	0.468988	-0.400178	1.28563	0.20187	0.361629	-5.48029
ENSG00000204899	MZT1	0.473465	1.38313	1.47692	0.143187	0.285158	-5.21058
ENSG00000204909	SPINK9	-1.55087	4.89659	-4.94394	3.52e-06	0.000158381	4.1394
ENSG00000204920	ZNF155	-0.655116	0.945524	-1.97941	0.050824	0.137914	-4.36767
ENSG00000204922	UQCC3	0.337092	0.542547	1.10791	0.270851	0.441995	-5.65919
ENSG00000204923	FBXO48	0.568806	0.201681	1.98115	0.050625	0.137475	-4.38904
ENSG00000204930	FAM221B	0.341905	-0.16037	1.14692	0.254455	0.423368	-5.63356
ENSG00000204936	CD177	0.465135	1.43182	0.906049	0.367328	0.542932	-5.87586
ENSG00000204941	PSG5	-0.0123597	-1.23503	-0.0366439	0.97085	0.984788	-6.33501
ENSG00000204946	ZNF783	0.750497	0.988486	2.71716	0.00789639	0.0358374	-2.80426
ENSG00000204947	ZNF425	-0.0274857	-0.224696	-0.0794277	0.936869	0.965912	-6.26946
ENSG00000204950	LRRC10B	-1.22815	3.87322	-4.36318	3.41e-05	0.000739243	2.06243
ENSG00000204954	C12orf73	0.0369219	1.09934	0.0942312	0.925135	0.958685	-6.2413
ENSG00000204956	PCDHGA1	0.76001	-1.43944	3.54848	0.000617957	0.00571994	-0.574736
ENSG00000204967	PCDHA4	0.275662	0.956963	0.985562	0.326989	0.5028	-5.78383
ENSG00000204977	TRIM13	-0.605288	3.74843	-2.52955	0.0131601	0.0521125	-3.36826
ENSG00000204983	PRSS1	0.914819	-1.82398	3.69573	0.000376163	0.00400898	-0.130659
ENSG00000204991	SPIRE2	-0.209527	3.28886	-0.640144	0.523705	0.68276	-6.16571
ENSG00000205002	AARD	1.22811	-1.46828	4.84486	5.25e-06	0.000202219	3.84639
ENSG00000205038	PKHD1L1	0.0805868	-0.920383	0.258698	0.796459	0.882134	-6.28236
ENSG00000205045	SLFN12L	-1.32163	3.20278	-3.8006	0.000262118	0.00308854	0.210262
ENSG00000205060	SLC35B4	-0.0167645	1.35922	-0.0438868	0.965092	0.981001	-6.24523
ENSG00000205076	LGALS7	1.03946	0.407778	1.97946	0.0508182	0.137914	-4.39619
ENSG00000205078	SYCE1L	0.642318	-0.995044	2.04678	0.0435948	0.123542	-4.31466
ENSG00000205084	TMEM231	-1.2624	5.59105	-4.33599	3.77e-05	0.000796779	1.84156
ENSG00000205085	FAM71F2	-0.442074	1.83429	-1.13084	0.261127	0.430583	-5.6353
ENSG00000205086	C2orf91	0.0993439	-0.111886	0.374242	0.709104	0.822134	-6.19764
ENSG00000205089	CCNI2	0.535008	0.175908	1.3568	0.178238	0.332173	-5.37265
ENSG00000205090	TMEM240	0.527947	-1.50329	2.10786	0.0378215	0.111293	-4.22026
ENSG00000205111	CDKL4	-0.420142	0.511108	-0.976096	0.331632	0.507173	-5.7828
ENSG00000205129	C4orf47	-1.8984	3.87206	-4.67686	1.02e-05	0.000319353	3.19689
ENSG00000205133	TRIQK	-0.327905	3.89026	-1.11196	0.269115	0.439995	-5.82555
ENSG00000205138	SDHAF1	-0.398431	0.457792	-1.23522	0.219963	0.383731	-5.50718
ENSG00000205155	PSENEN	-1.17415	5.79992	-5.75791	1.17e-07	1.53e-05	7.34597
ENSG00000205177	C11orf91	-0.627366	-0.140583	-1.46685	0.1459	0.288737	-5.23508
ENSG00000205189	ZBTB10	0.842151	2.44083	2.78795	0.00647064	0.0311532	-2.67386
ENSG00000205208	C4orf46	0.781897	0.532396	2.42845	0.0171514	0.0629625	-3.47965
ENSG00000205209	SCGB2B2	-0.465738	-0.00513607	-1.50526	0.135757	0.275308	-5.17753
ENSG00000205212	CCDC144NL	0.655587	-0.914818	2.09755	0.038747	0.113325	-4.21204
ENSG00000205213	LGR4	-0.266729	2.80604	-0.67802	0.499498	0.663059	-6.09799
ENSG00000205220	PSMB10	-0.667955	5.32003	-2.73521	0.00750781	0.0346002	-3.03305
ENSG00000205221	VIT	1.11743	-1.65434	4.58257	1.47e-05	0.000409811	2.87836
ENSG00000205236	AC105052.1	0.693902	-1.41224	3.05354	0.00297364	0.0179381	-1.99694
ENSG00000205238	SPDYE2	0.870304	0.883954	2.38907	0.0189777	0.0676531	-3.56903
ENSG00000205250	E2F4	0.244761	3.60656	0.864122	0.389817	0.564457	-6.0354
ENSG00000205268	PDE7A	-0.397944	4.50433	-1.3773	0.171833	0.323918	-5.57197
ENSG00000205269	TMEM170B	0.701931	-0.527916	2.26596	0.0258507	0.0844627	-3.84912
ENSG00000205277	MUC12	0.402518	-0.160442	1.04446	0.299066	0.474216	-5.74335
ENSG00000205302	SNX2	-0.259076	5.58323	-1.22058	0.225433	0.390202	-5.89369
ENSG00000205307	SAP25	-0.175218	0.684827	-0.480297	0.632181	0.766317	-6.1305
ENSG00000205309	NT5M	1.00712	-1.57738	3.76997	0.000291467	0.00333264	0.111961
ENSG00000205323	SARNP	0.416571	4.11118	1.45339	0.149592	0.29373	-5.42671
ENSG00000205336	ADGRG1	-0.746224	5.46569	-3.13314	0.0023341	0.0150665	-1.99261
ENSG00000205339	IPO7	-0.104413	4.47576	-0.587237	0.558514	0.711128	-6.32805
ENSG00000205352	PRR13	-0.287048	6.41573	-1.76003	0.0817992	0.193575	-5.20335
ENSG00000205356	TECPR1	0.551519	3.46449	1.52623	0.130458	0.268142	-5.26692
ENSG00000205358	MT1H	0.113944	-0.831061	0.239415	0.811328	0.892455	-6.27827
ENSG00000205359	SLCO6A1	0.122621	-1.18348	0.417135	0.677572	0.801022	-6.24659
ENSG00000205362	MT1A	0.835311	-1.49656	2.35572	0.0206575	0.071861	-3.70277
ENSG00000205364	MT1M	-0.639821	0.302619	-1.26794	0.208087	0.369602	-5.47313
ENSG00000205403	CFI	0.599823	1.21	1.65917	0.100561	0.224278	-4.94718
ENSG00000205413	SAMD9	-0.362405	5.2039	-1.31908	0.190487	0.347694	-5.73268
ENSG00000205420	KRT6A	0.91674	3.17385	1.99285	0.0493061	0.134989	-4.46096
ENSG00000205423	CNEP1R1	-0.641209	2.93539	-2.13388	0.0355708	0.10633	-4.14848
ENSG00000205426	KRT81	1.67615	-1.18123	5.97064	4.62e-08	9.18e-06	8.2934
ENSG00000205436	EXOC3L4	-0.200704	1.1059	-0.44637	0.656401	0.784887	-6.14032
ENSG00000205464	ATP6AP1L	0.476468	0.569319	1.49782	0.137678	0.277863	-5.17768
ENSG00000205476	CCDC85C	0.138073	2.00896	0.429494	0.66859	0.794078	-6.18826
ENSG00000205502	C2CD4B	1.2653	-0.578849	4.31892	4.02e-05	0.000836606	1.96403
ENSG00000205517	RGL3	-0.209872	0.935664	-0.531733	0.59622	0.739672	-6.10244
ENSG00000205531	NAP1L4	-0.276848	6.42516	-1.53363	0.128627	0.265551	-5.56453
ENSG00000205542	TMSB4X	0.233214	11.0235	1.45046	0.150406	0.294903	-6.10307
ENSG00000205544	TMEM256	-1.77205	2.42658	-3.71065	0.000357454	0.00386739	-0.0359739
ENSG00000205560	CPT1B	-0.414102	2.97806	-1.04082	0.300744	0.475864	-5.81171
ENSG00000205571	SMN2	0.0194213	4.60098	0.05204	0.958612	0.977086	-6.5124
ENSG00000205572	SERF1B	0.259939	2.42405	0.696803	0.487721	0.652862	-6.071
ENSG00000205581	HMGN1	0.103403	6.10885	0.628258	0.531425	0.688665	-6.49033
ENSG00000205592	MUC19	-0.517603	-0.525488	-1.52671	0.130338	0.26803	-5.17093
ENSG00000205593	DENND6B	-0.928339	3.95264	-2.65876	0.00928177	0.0403264	-3.0817
ENSG00000205609	EIF3CL	-0.854532	1.08754	-1.45643	0.148751	0.292426	-5.20653
ENSG00000205629	LCMT1	-0.157728	4.16659	-0.476486	0.634882	0.768059	-6.34553
ENSG00000205639	MFSD2B	-0.0245627	-0.657774	-0.0843932	0.932931	0.963416	-6.29346
ENSG00000205643	CDPF1	0.543129	0.542731	1.49509	0.138388	0.278748	-5.17923
ENSG00000205649	HTN3	-1.49629	2.80041	-3.18723	0.00197532	0.013341	-1.60701
ENSG00000205659	LIN52	-0.450559	2.28344	-1.32125	0.189765	0.346683	-5.43834
ENSG00000205670	SMIM11A	-1.09304	1.25368	-3.10739	0.00252545	0.0159502	-1.77719
ENSG00000205678	TECRL	-0.260178	0.351636	-0.824641	0.411755	0.585133	-5.9183
ENSG00000205683	DPF3	1.43705	-0.552005	3.71144	0.000356487	0.00385973	-0.0438166
ENSG00000205707	ETFRF1	-0.10695	3.87054	-0.324706	0.746157	0.849273	-6.37467
ENSG00000205710	C17orf107	0.984943	0.509393	2.15573	0.0337715	0.102388	-4.05844
ENSG00000205726	ITSN1	0.332942	3.25857	1.13199	0.260645	0.430133	-5.74632
ENSG00000205730	ITPRIPL2	0.319785	2.71592	1.49293	0.138951	0.279393	-5.24641
ENSG00000205744	DENND1C	-0.171047	2.75654	-0.553865	0.581044	0.728063	-6.15829
ENSG00000205754	SLCO1B7	-0.635908	-0.586552	-1.92313	0.057624	0.151369	-4.52838
ENSG00000205755	CRLF2	1.42925	-1.27781	4.73842	8e-06	0.000266805	3.45583
ENSG00000205758	CRYZL1	-1.05088	4.13589	-3.23349	0.00170997	0.0119705	-1.58342
ENSG00000205765	C5orf51	0.673856	2.87047	2.38495	0.0191784	0.068235	-3.64016
ENSG00000205784	ARRDC5	1.00273	-1.41445	3.47375	0.000791108	0.00678294	-0.797234
ENSG00000205808	PLPP6	0.0439855	0.843667	0.135329	0.892654	0.941624	-6.23772
ENSG00000205809	KLRC2	-0.741889	-0.350172	-1.72785	0.087443	0.202548	-4.84975
ENSG00000205810	KLRC3	0.665384	-1.43019	2.39537	0.0186744	0.0669064	-3.6155
ENSG00000205835	GMNC	0.360926	-0.396827	1.00626	0.316986	0.493244	-5.78755
ENSG00000205838	TTC23L	-0.830368	2.88314	-1.63177	0.106221	0.23303	-5.03521
ENSG00000205857	NANOGNB	0.482376	-1.51023	1.9115	0.0591209	0.153872	-4.59137
ENSG00000205863	C1QTNF9B	0.221033	-0.770133	0.768765	0.444045	0.614319	-6.01414
ENSG00000205867	KRTAP5-2	1.12051	-1.31166	4.11637	8.51e-05	0.00140182	1.25584
ENSG00000205869	KRTAP5-1	1.62951	-1.61842	6.30757	1.04e-08	3.54e-06	9.70625
ENSG00000205903	ZNF316	0.475658	2.34995	1.5632	0.121514	0.255194	-5.13206
ENSG00000205923	CEMP1	1.75529	-1.20223	4.29031	4.48e-05	0.000900216	1.85673
ENSG00000205929	C21orf62	0.629769	-0.962986	2.6079	0.0106642	0.0446552	-3.10893
ENSG00000205937	RNPS1	-0.219215	5.14813	-1.0005	0.319751	0.496053	-6.08321
ENSG00000205978	NYNRIN	-0.0178556	1.4347	-0.059692	0.952533	0.974213	-6.25891
ENSG00000205981	DNAJC19	-0.968684	3.21538	-2.89036	0.00482171	0.025348	-2.43271
ENSG00000206013	IFITM5	0.404232	-1.37393	1.32078	0.18992	0.34689	-5.49257
ENSG00000206047	DEFA1	0.913288	0.982436	1.25033	0.214417	0.376983	-5.51916
ENSG00000206052	DOK6	1.14662	-0.970768	3.70275	0.00036724	0.00394206	-0.0799541
ENSG00000206053	JPT2	-0.535121	5.6593	-2.20744	0.0298248	0.0937472	-4.27898
ENSG00000206069	TMEM211	0.706999	-1.50161	3.14722	0.00223529	0.0145662	-1.74318
ENSG00000206072	SERPINB11	-1.17299	3.79923	-2.58465	0.0113559	0.0468458	-3.24487
ENSG00000206073	SERPINB4	1.43313	4.15988	3.39832	0.00101158	0.00819759	-1.10686
ENSG00000206075	SERPINB5	0.436527	2.09984	1.1004	0.274092	0.445423	-5.70094
ENSG00000206077	ZDHHC11B	-0.824059	2.34644	-1.91642	0.0584829	0.152745	-4.51796
ENSG00000206113	CFAP99	-0.0260278	3.65856	-0.0682641	0.945727	0.970823	-6.40459
ENSG00000206127	GOLGA8O	0.361957	-0.443802	1.47063	0.144877	0.287165	-5.23873
ENSG00000206140	TMEM191C	-0.12538	-0.372445	-0.426193	0.670984	0.796114	-6.19138
ENSG00000206172	HBA1	1.08703	-0.512089	1.87001	0.0647314	0.164274	-4.61414
ENSG00000206181	ELOA2	0.421556	-1.13891	1.7686	0.080347	0.191159	-4.82114
ENSG00000206190	ATP10A	0.520389	1.63903	1.51601	0.13302	0.271942	-5.16446
ENSG00000206199	ANKUB1	-1.38259	5.45228	-4.59559	1.4e-05	0.000397234	2.79199
ENSG00000206262	FOXL2NB	-0.166404	-0.298642	-0.707743	0.480933	0.647109	-6.0327
ENSG00000206384	COL6A6	1.36192	-1.15783	6.31243	1.01e-08	3.54e-06	9.72185
ENSG00000206418	RAB12	-0.42576	3.87791	-1.63295	0.105971	0.23265	-5.13178
ENSG00000206503	HLA-A	-0.839559	7.82559	-4.80684	6.1e-06	0.000220012	3.40756
ENSG00000206527	HACD2	0.0367368	2.35511	0.111339	0.911595	0.951265	-6.29924
ENSG00000206530	CFAP44	-1.28039	5.80564	-3.89392	0.000189063	0.00245722	0.307122
ENSG00000206531	CD200R1L	0.0490933	1.23838	0.0921832	0.926757	0.959881	-6.24078
ENSG00000206535	LNP1	0.580279	-1.40024	2.38401	0.0192247	0.0683259	-3.64069
ENSG00000206538	VGLL3	-0.66427	2.19672	-1.90124	0.0604686	0.15651	-4.54118
ENSG00000206559	ZCWPW2	-0.126514	-0.0447898	-0.346356	0.729883	0.836376	-6.20821
ENSG00000206560	ANKRD28	-0.681354	5.64918	-4.02336	0.000119223	0.00178066	0.751799
ENSG00000206561	COLQ	-0.838843	0.952502	-2.00906	0.0475258	0.131586	-4.31447
ENSG00000206562	METTL6	-0.922549	2.29422	-3.00186	0.00347217	0.0200178	-2.08349
ENSG00000206579	XKR4	1.56707	-1.3879	6.64512	2.26e-09	1.58e-06	11.142
ENSG00000211445	GPX3	-1.45159	3.84285	-4.59742	1.39e-05	0.00039649	2.90364
ENSG00000211448	DIO2	0.247692	-0.595437	0.667764	0.505992	0.66816	-6.07598
ENSG00000211450	SELENOH	-0.234332	4.39608	-0.877527	0.382536	0.557299	-6.10826
ENSG00000211452	DIO1	-0.513038	-0.335609	-1.46879	0.145374	0.287975	-5.24191
ENSG00000211455	STK38L	0.398806	4.45624	1.73507	0.0861499	0.200515	-5.03049
ENSG00000211460	TSN	0.0988878	3.56411	0.343267	0.732198	0.837834	-6.34227
ENSG00000211584	SLC48A1	-0.226568	2.02445	-0.698809	0.486472	0.651995	-6.04029
ENSG00000212122	TSSK1B	0.902744	-1.52147	4.09364	9.25e-05	0.00148224	1.17134
ENSG00000212123	PRR22	0.538604	-0.974448	2.65775	0.00930748	0.040408	-2.99028
ENSG00000212124	TAS2R19	-0.313812	-0.240544	-1.02791	0.306746	0.481643	-5.76472
ENSG00000212126	TAS2R50	0.823836	-1.4056	3.33395	0.00124428	0.00950186	-1.21011
ENSG00000212127	TAS2R14	0.266036	-0.72242	0.946646	0.346353	0.521995	-5.86963
ENSG00000212128	TAS2R13	0.528349	-1.15063	2.02819	0.0454955	0.127428	-4.35751
ENSG00000212710	CTAGE1	1.06734	-1.49602	4.58885	1.44e-05	0.000402886	2.90368
ENSG00000212747	RTL8B	0.923717	-0.673006	2.68201	0.00870559	0.0385395	-2.916
ENSG00000212807	OR2A42	0.875374	-0.0720842	2.78083	0.00660251	0.0315857	-2.65549
ENSG00000212864	RNF208	0.023221	-0.543929	0.0857813	0.931831	0.962947	-6.28807
ENSG00000212901	KRTAP3-1	0.27899	-1.53697	1.08773	0.27962	0.452032	-5.77511
ENSG00000212907	MT-ND4L	-0.994275	14.7133	-10.0177	2.61e-16	2.14e-12	26.4575
ENSG00000212916	MAP10	0.894152	-0.766457	3.23451	0.00170455	0.0119478	-1.46918
ENSG00000212993	POU5F1B	0.915881	-0.906266	3.58863	0.000540412	0.00524177	-0.43208
ENSG00000213015	ZNF580	0.218964	1.91274	0.612164	0.541972	0.697101	-6.09232
ENSG00000213020	ZNF611	-0.211275	4.32186	-0.797104	0.427488	0.598979	-6.16683
ENSG00000213024	NUP62	0.175143	3.64108	0.803158	0.423998	0.595502	-6.08326
ENSG00000213047	DENND1B	0.321268	3.85171	1.60492	0.112012	0.241645	-5.1746
ENSG00000213064	SFT2D2	0.477874	4.27424	2.28786	0.0244875	0.0811565	-3.96275
ENSG00000213066	FGFR1OP	-0.836165	4.40323	-3.03477	0.00314653	0.0186855	-2.15957
ENSG00000213079	SCAF8	-0.565582	4.57307	-2.72129	0.00780589	0.0355744	-2.99341
ENSG00000213085	CFAP45	-1.03611	5.32626	-3.77486	0.000286579	0.00329395	-0.0409429
ENSG00000213096	AC092279.1	-0.378531	3.25484	-1.42368	0.157995	0.305018	-5.37456
ENSG00000213123	TCTEX1D2	-1.97805	3.97926	-4.36095	3.44e-05	0.000743517	2.05338
ENSG00000213139	CRYGS	0.266077	-1.14012	0.978933	0.330236	0.505886	-5.86072
ENSG00000213145	CRIP1	-4.21739	4.85538	-13.5522	1.86e-23	3.05e-19	42.0125
ENSG00000213160	KLHL23	0.54861	-0.289778	1.77352	0.0795236	0.189889	-4.76877
ENSG00000213185	FAM24B	0.0271477	-0.733976	0.0880067	0.930067	0.96179	-6.2985
ENSG00000213186	TRIM59	0.430645	1.75471	1.19248	0.236206	0.402226	-5.59095
ENSG00000213190	MLLT11	0.276354	-0.370126	0.998223	0.320846	0.497074	-5.79424
ENSG00000213199	ASIC3	-0.206322	0.330609	-0.580943	0.56273	0.713897	-6.08508
ENSG00000213203	GIMAP1	0.503547	-0.326601	1.6214	0.108428	0.236398	-5.01168
ENSG00000213204	AL049697.1	-0.865558	0.808471	-1.87697	0.0637596	0.162616	-4.55496
ENSG00000213213	CCDC183	-1.40177	1.44267	-3.00444	0.00344561	0.0199488	-2.05691
ENSG00000213214	ARHGEF35	-0.207993	1.33765	-0.642978	0.521873	0.681075	-6.04104
ENSG00000213215	OR2F1	-1.76656	1.2386	-4.48006	2.19e-05	0.000537396	2.54633
ENSG00000213221	DNLZ	1.14063	-1.24862	5.24464	1.03e-06	6.45e-05	5.37513
ENSG00000213246	SUPT4H1	-0.186063	4.8262	-0.564175	0.574038	0.722387	-6.38017
ENSG00000213281	NRAS	0.368796	3.61965	1.75859	0.0820451	0.193984	-4.90484
ENSG00000213297	ZNF625-ZNF20	0.927708	0.315391	2.51804	0.0135678	0.0531615	-3.28117
ENSG00000213316	LTC4S	0.128708	0.0423707	0.367958	0.713768	0.82515	-6.19567
ENSG00000213337	ANKRD39	-0.615218	1.5355	-1.72824	0.0873736	0.202444	-4.81896
ENSG00000213339	QTRT1	-0.0301427	2.82842	-0.0915253	0.927278	0.960055	-6.31649
ENSG00000213341	CHUK	0.234122	2.67786	0.870696	0.386235	0.560782	-5.94743
ENSG00000213347	MXD3	-0.79154	1.28225	-1.74133	0.0850415	0.198668	-4.78547
ENSG00000213366	GSTM2	-0.76833	5.09146	-2.78064	0.00660615	0.0315901	-2.89731
ENSG00000213380	COG8	-0.858249	1.96838	-2.8028	0.00620328	0.0303267	-2.5871
ENSG00000213390	ARHGAP19	0.672123	1.27232	1.91941	0.0580995	0.152058	-4.50726
ENSG00000213397	HAUS7	0.29576	0.531356	0.960722	0.339265	0.514909	-5.80162
ENSG00000213398	LCAT	-0.595479	0.860899	-1.50819	0.135006	0.274616	-5.1408
ENSG00000213402	PTPRCAP	0.260602	2.12443	0.488682	0.626255	0.762176	-6.16488
ENSG00000213413	PVRIG	-0.969931	2.54207	-2.24909	0.0269454	0.0869655	-3.8827
ENSG00000213420	GPC2	0.696382	-0.220031	2.12704	0.0361513	0.107721	-4.12209
ENSG00000213445	SIPA1	0.373645	3.75824	0.989348	0.325144	0.501129	-5.93557
ENSG00000213462	ERV3-1	-1.35671	2.5022	-3.53947	0.000636745	0.00583458	-0.576773
ENSG00000213463	SYNJ2BP	-0.274256	2.9445	-1.01262	0.313953	0.490098	-5.83915
ENSG00000213465	ARL2	-0.360407	2.87946	-1.10098	0.273842	0.445193	-5.72778
ENSG00000213471	TTLL13P	0.117018	-0.447726	0.388352	0.698673	0.815067	-6.21009
ENSG00000213512	GBP7	0.348442	-1.17979	1.13112	0.261006	0.430543	-5.70724
ENSG00000213516	RBMXL1	0.353778	1.76995	1.29513	0.198586	0.357542	-5.46262
ENSG00000213523	SRA1	-0.461407	3.30761	-1.59352	0.114548	0.245341	-5.13501
ENSG00000213533	STIMATE	-0.669689	2.82604	-1.85061	0.0675053	0.169429	-4.66259
ENSG00000213551	DNAJC9	-0.406614	2.27595	-1.32952	0.187036	0.343651	-5.42558
ENSG00000213563	C8orf82	0.942491	0.526476	2.98605	0.00363953	0.0207452	-2.12684
ENSG00000213585	VDAC1	-0.441452	5.43919	-2.15287	0.0340027	0.102994	-4.36891
ENSG00000213588	ZBTB9	-0.12577	1.33069	-0.366889	0.714562	0.825486	-6.17206
ENSG00000213593	TMX2	-0.315849	4.22107	-1.37545	0.172404	0.324819	-5.54752
ENSG00000213614	HEXA	-0.678274	4.37599	-3.52047	0.000678177	0.00608866	-0.757196
ENSG00000213619	NDUFS3	-0.998231	4.28407	-2.96339	0.00389229	0.0217889	-2.33534
ENSG00000213625	LEPROT	-0.40255	4.1143	-1.65278	0.101857	0.226102	-5.12715
ENSG00000213626	LBH	0.893647	4.18037	2.73176	0.00758085	0.0348392	-2.92391
ENSG00000213638	ADAT3	0.556969	-0.232139	1.70552	0.0915446	0.209844	-4.87941
ENSG00000213639	PPP1CB	0.0154499	6.91885	0.119954	0.904787	0.947349	-6.766
ENSG00000213648	SULT1A4	1.07427	-0.0980748	2.95223	0.00402276	0.022291	-2.22137
ENSG00000213654	GPSM3	-0.408935	3.92309	-1.10862	0.270547	0.44178	-5.82526
ENSG00000213658	LAT	-0.153342	1.82789	-0.403815	0.687306	0.807535	-6.17462
ENSG00000213672	NCKIPSD	-0.185793	1.202	-0.530823	0.596848	0.740141	-6.10291
ENSG00000213676	ATF6B	-0.171207	4.62465	-0.730329	0.467085	0.635251	-6.25257
ENSG00000213689	TREX1	-0.854376	3.78933	-2.8438	0.00551653	0.0279957	-2.60238
ENSG00000213694	S1PR3	2.05337	0.199866	7.00668	4.29e-10	5.87e-07	12.6979
ENSG00000213699	SLC35F6	-0.267689	1.73285	-1.03719	0.302427	0.477421	-5.73302
ENSG00000213714	FAM209B	0.200397	-1.32907	0.649556	0.517633	0.678078	-6.13232
ENSG00000213719	CLIC1	-0.323688	7.07442	-2.68533	0.00862616	0.0383198	-3.32876
ENSG00000213722	DDAH2	0.338006	3.64355	1.26777	0.208147	0.369602	-5.61625
ENSG00000213741	RPS29	0.887772	7.97726	3.57983	0.000556572	0.00534478	-0.885359
ENSG00000213760	ATP6V1G2	0.896801	-1.51133	3.04236	0.0030755	0.0183701	-2.02901
ENSG00000213762	ZNF134	-0.251958	1.54524	-0.71514	0.476373	0.642969	-6.00078
ENSG00000213780	GTF2H4	0.299468	1.61482	0.806697	0.421967	0.59378	-5.94561
ENSG00000213782	DDX47	0.195494	4.02385	0.636344	0.526166	0.684338	-6.24485
ENSG00000213793	ZNF888	-0.501856	1.99877	-1.96402	0.0526126	0.14129	-4.41761
ENSG00000213799	ZNF845	0.650433	0.506958	2.1414	0.0349423	0.105025	-4.07952
ENSG00000213809	KLRK1	0.677001	2.18681	1.80672	0.0741469	0.180949	-4.73777
ENSG00000213853	EMP2	-0.532003	4.06488	-2.51845	0.0135531	0.0531432	-3.43061
ENSG00000213859	KCTD11	-0.0600707	1.47626	-0.219444	0.826801	0.901761	-6.22284
ENSG00000213886	UBD	2.14838	2.83255	3.68774	0.000386548	0.00409043	-0.162774
ENSG00000213889	PPM1N	0.741928	2.69417	1.55602	0.123212	0.257542	-5.16811
ENSG00000213901	SLC23A3	0.40514	-1.36526	1.36493	0.175675	0.32893	-5.436
ENSG00000213903	LTB4R	0.31663	0.961492	0.824448	0.411864	0.585186	-5.92474
ENSG00000213906	LTB4R2	0.829994	0.60515	2.47056	0.0153734	0.0582207	-3.38535
ENSG00000213918	DNASE1	0.121341	2.70828	0.4396	0.66128	0.788307	-6.22825
ENSG00000213920	MDP1	-0.846833	0.865042	-1.88833	0.0622018	0.159761	-4.5346
ENSG00000213923	CSNK1E	-0.0314921	4.94115	-0.156605	0.875907	0.931474	-6.54112
ENSG00000213928	IRF9	-0.822844	7.26238	-6.02522	3.63e-08	7.85e-06	8.3915
ENSG00000213930	GALT	0.168432	2.41231	0.544152	0.587682	0.733445	-6.15773
ENSG00000213934	HBG1	0.614586	-1.38753	3.12034	0.00242749	0.015559	-1.81407
ENSG00000213937	CLDN9	0.573395	-0.709886	1.89867	0.0608109	0.157082	-4.56903
ENSG00000213949	ITGA1	-0.155298	1.97597	-0.388211	0.698776	0.815067	-6.19735
ENSG00000213965	NUDT19	0.409015	1.90659	1.37848	0.17147	0.323419	-5.36625
ENSG00000213967	ZNF726	-0.768878	1.15365	-2.06839	0.0414716	0.11899	-4.21191
ENSG00000213973	ZNF99	1.11881	-1.07303	4.97124	3.16e-06	0.000146252	4.32668
ENSG00000213977	TAX1BP3	-0.0197067	3.70611	-0.0611077	0.951409	0.973974	-6.40328
ENSG00000213983	AP1G2	-0.135755	5.59869	-0.718751	0.474156	0.641008	-6.37329
ENSG00000213988	ZNF90	0.669532	0.189585	2.13803	0.0352229	0.105598	-4.09311
ENSG00000213995	NAXD	0.671137	2.03458	2.40935	0.0180164	0.0651899	-3.54953
ENSG00000213999	MEF2B	0.494806	-0.639569	1.56823	0.120335	0.253563	-5.10719
ENSG00000214013	GANC	0.0582089	3.9913	0.193058	0.847349	0.915079	-6.42298
ENSG00000214021	TTLL3	-0.560367	4.74795	-1.80603	0.0742545	0.181131	-4.94456
ENSG00000214022	REPIN1	-0.68016	4.77629	-2.9582	0.00395245	0.0220204	-2.40189
ENSG00000214026	MRPL23	-0.546707	3.66493	-1.51776	0.132578	0.271444	-5.27756
ENSG00000214029	ZNF891	0.356941	0.133681	1.09164	0.277903	0.449834	-5.68844
ENSG00000214046	SMIM7	-0.84518	4.5142	-3.05433	0.00296659	0.0179301	-2.11597
ENSG00000214050	FBXO16	-1.39655	2.84509	-3.39068	0.00103689	0.00834143	-1.02616
ENSG00000214063	TSPAN4	0.317987	0.850025	0.903995	0.36841	0.544041	-5.85825
ENSG00000214078	CPNE1	-0.606951	5.37668	-2.92693	0.00433334	0.023496	-2.54494
ENSG00000214087	ARL16	-0.65397	2.76206	-1.9065	0.059775	0.155131	-4.55674
ENSG00000214102	WEE2	-0.252059	0.136985	-0.680729	0.49779	0.661649	-6.02966
ENSG00000214113	LYRM4	-0.317125	2.05246	-0.902817	0.369032	0.544763	-5.87701
ENSG00000214114	MYCBP	-0.338594	4.48275	-1.07895	0.28349	0.456492	-5.92642
ENSG00000214128	TMEM213	-0.276652	2.70646	-0.701471	0.484818	0.650786	-6.09499
ENSG00000214140	PRCD	-0.102722	-0.52522	-0.310001	0.757276	0.856197	-6.24251
ENSG00000214160	ALG3	-0.0314743	2.12541	-0.0957405	0.923939	0.95793	-6.27203
ENSG00000214193	SH3D21	0.186449	2.0765	0.51571	0.607321	0.748462	-6.16154
ENSG00000214194	SMIM30	-0.00118121	3.77316	-0.00309078	0.997541	0.998818	-6.41545
ENSG00000214212	C19orf38	-0.192195	0.0993707	-0.470001	0.63949	0.771282	-6.14927
ENSG00000214226	C17orf67	0.38426	-0.243262	1.17164	0.244434	0.411581	-5.61267
ENSG00000214253	FIS1	-0.624893	4.57975	-2.34302	0.0213309	0.0734558	-3.87687
ENSG00000214265	AC124312.1	0.025345	1.23341	0.0625923	0.95023	0.973374	-6.25418
ENSG00000214274	ANG	-1.37672	0.204194	-4.18878	6.53e-05	0.00115344	1.52632
ENSG00000214279	SCART1	-0.00797551	0.484874	-0.0293369	0.976661	0.987802	-6.24533
ENSG00000214290	COLCA2	-0.260635	3.35192	-0.64811	0.518563	0.679026	-6.16791
ENSG00000214300	SPDYE3	0.0221475	1.61987	0.0794787	0.936828	0.965912	-6.26695
ENSG00000214309	MBLAC1	0.311717	-0.958579	1.21038	0.229303	0.394601	-5.60451
ENSG00000214338	SOGA3	1.00787	-1.68376	4.15326	7.44e-05	0.00126959	1.37041
ENSG00000214357	NEURL1B	0.517623	0.253503	1.76953	0.0801917	0.190934	-4.75904
ENSG00000214360	EFCAB9	0.4163	-1.74977	1.80429	0.0745299	0.181545	-4.79456
ENSG00000214367	HAUS3	0.561753	2.13267	1.88588	0.0625342	0.160402	-4.59983
ENSG00000214413	BBIP1	-0.582597	4.57825	-2.31158	0.0230829	0.0777744	-3.9469
ENSG00000214435	AS3MT	1.23478	-0.730343	3.3748	0.00109142	0.00865222	-1.06696
ENSG00000214447	FAM187A	-1.41178	1.42945	-4.12604	8.22e-05	0.00136731	1.33052
ENSG00000214456	PLIN5	-0.437768	3.15756	-1.13454	0.259578	0.428844	-5.73161
ENSG00000214491	SEC14L6	0.841167	-0.171065	2.82963	0.00574544	0.0287746	-2.53936
ENSG00000214510	SPINK13	0.266311	-1.45691	1.07649	0.284584	0.457847	-5.78243
ENSG00000214511	HIGD1C	-0.891327	-0.795913	-2.47704	0.015115	0.0575611	-3.41396
ENSG00000214513	NOTO	0.927039	-1.42253	4.20828	6.08e-05	0.00109958	1.56365
ENSG00000214517	PPME1	-0.163975	3.68794	-0.564413	0.573876	0.722277	-6.25027
ENSG00000214530	STARD10	-0.224621	5.4892	-0.682013	0.496982	0.660933	-6.38691
ENSG00000214562	NUTM2D	-0.140702	0.437154	-0.471116	0.638697	0.770725	-6.1387
ENSG00000214575	CPEB1	-0.0168289	0.908159	-0.0512297	0.959256	0.977335	-6.24449
ENSG00000214595	EML6	-0.710604	2.97246	-2.10357	0.0382048	0.112119	-4.21158
ENSG00000214652	ZNF727	0.809963	-0.663102	3.15574	0.0021774	0.0142741	-1.68552
ENSG00000214654	B3GNT10	-1.69213	1.33937	-4.78355	6.69e-06	0.000235639	3.63857
ENSG00000214655	ZSWIM8	-0.310935	5.13187	-1.5064	0.135465	0.275082	-5.46424
ENSG00000214688	C10orf105	0.668021	-1.44817	1.95997	0.0530917	0.142382	-4.49808
ENSG00000214694	ARHGEF33	-0.275858	1.81504	-0.578317	0.564494	0.715409	-6.08847
ENSG00000214700	C12orf71	0.6195	-1.42504	2.63967	0.00978026	0.0419717	-3.05405
ENSG00000214706	IFRD2	0.528012	2.44116	1.54515	0.125817	0.261322	-5.1589
ENSG00000214711	CAPN14	1.0874	-1.32604	4.21625	5.9e-05	0.00107707	1.59437
ENSG00000214717	ZBED1	0.419768	2.24592	1.61426	0.10997	0.23862	-5.03943
ENSG00000214736	TOMM6	-0.355998	5.63177	-1.16458	0.247266	0.414858	-5.96533
ENSG00000214753	HNRNPUL2	-0.373359	2.93263	-1.57858	0.11794	0.250252	-5.11999
ENSG00000214756	CSKMT	0.102004	3.97977	0.285144	0.776189	0.869422	-6.40204
ENSG00000214787	MS4A4E	-0.368207	1.19689	-0.913195	0.363579	0.539425	-5.83448
ENSG00000214814	FER1L6	-0.169396	3.76616	-0.60925	0.543893	0.698751	-6.24299
ENSG00000214827	MTCP1	0.796491	-0.989371	2.50783	0.0139394	0.0542302	-3.34136
ENSG00000214860	EVPLL	1.06814	-1.61585	3.7359	0.000327797	0.00362788	0.00422964
ENSG00000214866	DCDC2C	-0.140644	-0.828432	-0.534891	0.594043	0.738668	-6.17221
ENSG00000214872	SMTNL1	-0.584907	1.28628	-1.48117	0.142052	0.283585	-5.18706
ENSG00000214940	NPIPA8	1.20385	-0.888244	2.36694	0.0200784	0.0704289	-3.64644
ENSG00000214941	ZSWIM7	-0.244971	2.66239	-0.645719	0.520103	0.679993	-6.11265
ENSG00000214944	ARHGEF28	-0.712897	4.65946	-2.22219	0.0287759	0.0912395	-4.14541
ENSG00000214946	TBC1D26	0.584354	-0.580188	1.9991	0.0486122	0.133647	-4.38133
ENSG00000214954	LRRC69	-0.703482	2.44914	-1.93629	0.055968	0.148422	-4.49514
ENSG00000214960	CRPPA	0.642759	-0.169861	1.88622	0.0624883	0.160396	-4.57055
ENSG00000214967	NPIPA7	-1.86452	1.11196	-3.85961	0.000213317	0.00265666	0.45199
ENSG00000215009	ACSM4	1.8193	-1.35575	4.82816	5.61e-06	0.000207589	3.78873
ENSG00000215012	RTL10	0.716838	1.00216	2.56175	0.0120767	0.0489093	-3.18018
ENSG00000215018	COL28A1	-1.0488	2.76406	-2.82798	0.00577281	0.0288764	-2.56306
ENSG00000215021	PHB2	-0.830005	5.5299	-3.89347	0.000189364	0.00245723	0.32761
ENSG00000215029	TCP11X2	-0.466897	1.18559	-1.05842	0.292696	0.466559	-5.68761
ENSG00000215041	NEURL4	0.0688403	2.69309	0.20645	0.836905	0.908289	-6.29238
ENSG00000215045	GRID2IP	0.717935	-1.26128	3.52345	0.000671518	0.00604513	-0.644454
ENSG00000215114	UBXN2B	-0.166819	3.87135	-0.632333	0.528772	0.686311	-6.23154
ENSG00000215126	CBWD6	-0.446561	2.02249	-1.09932	0.274558	0.445841	-5.67894
ENSG00000215131	C16orf90	0.679317	-1.64272	2.8352	0.00565452	0.0284408	-2.57951
ENSG00000215182	MUC5AC	-1.25658	6.74471	-3.72906	0.000335587	0.00369416	-0.310129
ENSG00000215187	FAM166B	-1.24853	5.27362	-3.89551	0.000188008	0.00244545	0.357635
ENSG00000215193	PEX26	0.311689	2.57512	1.24307	0.21707	0.380047	-5.5657
ENSG00000215217	C5orf49	-1.24144	4.59344	-4.29996	4.32e-05	0.000882237	1.79139
ENSG00000215251	FASTKD5	0.414454	1.4571	1.32063	0.189971	0.346944	-5.42064
ENSG00000215252	GOLGA8B	-1.04364	4.58334	-2.56197	0.0120696	0.0489093	-3.37778
ENSG00000215271	HOMEZ	0.323974	2.61686	1.0913	0.278054	0.450033	-5.74098
ENSG00000215277	RNF212B	-0.518596	-0.74722	-1.41661	0.160049	0.307783	-5.34081
ENSG00000215301	DDX3X	-0.225684	7.07051	-1.59929	0.113259	0.243401	-5.53057
ENSG00000215305	VPS16	-0.486328	2.10001	-1.53924	0.127253	0.263536	-5.11937
ENSG00000215375	MYL5	0.050091	1.99506	0.129391	0.897337	0.943472	-6.27458
ENSG00000215421	ZNF407	0.539278	2.0538	1.79658	0.0757559	0.183529	-4.75193
ENSG00000215440	NPEPL1	0.0406837	3.17991	0.152027	0.879505	0.933457	-6.34807
ENSG00000215472	RPL17-C18orf32	0.443701	-0.593928	1.09436	0.276715	0.44822	-5.71016
ENSG00000215475	SIAH3	0.596879	-0.819461	2.05265	0.0430093	0.122346	-4.29032
ENSG00000215529	EFCAB8	0.449175	-1.38478	1.61581	0.109635	0.238113	-5.07907
ENSG00000215644	GCGR	0.618457	-1.44292	2.58918	0.0112179	0.0464151	-3.1748
ENSG00000215695	RSC1A1	0.609645	1.49542	1.29863	0.197388	0.356011	-5.46832
ENSG00000215704	CELA2B	-1.08015	-0.531069	-2.80637	0.00614046	0.0301184	-2.61271
ENSG00000215712	TMEM242	-0.259163	0.110575	-0.999663	0.320152	0.496327	-5.77196
ENSG00000215717	TMEM167B	0.183916	4.2124	0.993049	0.323347	0.499533	-5.98641
ENSG00000215788	TNFRSF25	-0.167071	2.2676	-0.398794	0.690989	0.810044	-6.20142
ENSG00000215790	SLC35E2A	0.19998	2.49852	0.696041	0.488196	0.65314	-6.08698
ENSG00000215845	TSTD1	-1.59189	3.02467	-3.38575	0.00105354	0.00843348	-1.04405
ENSG00000215853	RPTN	0.252475	-0.630615	0.574702	0.566926	0.717161	-6.13179
ENSG00000215883	CYB5RL	-0.483163	1.71897	-1.56512	0.121063	0.254573	-5.07854
ENSG00000215910	C1orf167	0.923374	-0.698413	2.76215	0.00696046	0.0327403	-2.72001
ENSG00000215912	TTC34	0.183352	0.527802	0.785248	0.434369	0.605518	-5.94917
ENSG00000215915	ATAD3C	0.243415	-0.467745	0.732379	0.465839	0.63403	-6.02333
ENSG00000216490	IFI30	0.225724	7.00394	0.844701	0.400517	0.575545	-6.42838
ENSG00000216921	FAM240C	0.6021	-1.47699	2.05963	0.0423213	0.120891	-4.31223
ENSG00000216937	CCDC7	0.306299	2.59798	0.725444	0.470061	0.637712	-6.05765
ENSG00000217128	FNIP1	0.248473	3.35624	1.15404	0.251536	0.419697	-5.72888
ENSG00000217442	SYCE3	0.0224354	-0.97684	0.0542397	0.956864	0.976268	-6.31579
ENSG00000217555	CKLF	-1.59303	3.34299	-3.54656	0.000621931	0.00575348	-0.588927
ENSG00000217930	PAM16	-2.05036	2.98156	-4.99798	2.83e-06	0.000136508	4.42927
ENSG00000218305	CDC14C	-0.560411	-0.265385	-2.88916	0.00483857	0.0254122	-2.38878
ENSG00000218739	CEBPZOS	-0.263714	3.86672	-0.861987	0.390985	0.565864	-6.06744
ENSG00000218891	ZNF579	0.363317	0.689428	1.16609	0.246659	0.414051	-5.58806
ENSG00000219073	CELA3B	-1.66191	0.487086	-3.87999	0.000198576	0.0025268	0.510013
ENSG00000219200	RNASEK	-0.717755	6.05751	-3.82862	0.000237748	0.00287154	0.0702213
ENSG00000219435	CATSPERZ	-0.00764196	-0.787007	-0.0204155	0.983757	0.991434	-6.30818
ENSG00000219481	NBPF1	-0.760514	4.0308	-3.5111	0.000699525	0.00621203	-0.75757
ENSG00000219545	UMAD1	-0.52621	3.50255	-1.42398	0.157907	0.304884	-5.40028
ENSG00000219626	FAM228B	-0.494017	5.27569	-2.98841	0.00361406	0.0206399	-2.37122
ENSG00000220008	LINGO3	1.0694	-0.388002	2.78315	0.00655927	0.0314393	-2.65854
ENSG00000220201	ZGLP1	0.466029	-0.867029	1.82204	0.0717687	0.176391	-4.71334
ENSG00000220205	VAMP2	-0.0919439	3.4876	-0.382615	0.702907	0.817897	-6.31206
ENSG00000221813	OR6B1	0.416695	-0.639892	1.37428	0.172766	0.32519	-5.38141
ENSG00000221821	C6orf226	-1.03147	1.37301	-2.38534	0.0191593	0.0681968	-3.56675
ENSG00000221823	PPP3R1	0.223899	4.8304	1.24616	0.215939	0.378847	-5.77744
ENSG00000221826	PSG3	0.284833	-1.40875	1.05845	0.292683	0.466559	-5.79817
ENSG00000221829	FANCG	0.520914	0.977128	1.37209	0.173445	0.326058	-5.35405
ENSG00000221836	OR2A5	-0.328481	0.806488	-0.806736	0.421944	0.59378	-5.92306
ENSG00000221838	AP4M1	0.214714	3.11361	0.587036	0.558649	0.711177	-6.18593
ENSG00000221858	OR2A12	1.11029	-1.45132	4.61609	1.29e-05	0.000375257	3.00338
ENSG00000221869	CEBPD	0.101173	4.81447	0.455225	0.650043	0.779992	-6.43365
ENSG00000221874	ZNF816-ZNF321P	0.215468	0.236731	0.658005	0.512214	0.673315	-6.05038
ENSG00000221883	ARIH2OS	0.208982	-0.201277	0.666996	0.50648	0.668519	-6.0547
ENSG00000221886	ZBED8	-0.052955	-0.161507	-0.202575	0.839925	0.909953	-6.24854
ENSG00000221887	HMSD	0.783289	-1.52289	2.21477	0.0292998	0.0925428	-4.00408
ENSG00000221888	OR1C1	0.335679	-0.965911	1.35992	0.177252	0.3309	-5.42011
ENSG00000221890	NPTXR	1.23254	-1.03576	5.35121	6.6e-07	4.85e-05	5.79343
ENSG00000221909	FAM200A	0.585891	0.955125	1.73657	0.0858839	0.200262	-4.8108
ENSG00000221914	PPP2R2A	-0.233553	5.91945	-1.4612	0.147442	0.290627	-5.61607
ENSG00000221916	C19orf73	0.281313	-1.53713	1.10242	0.273219	0.444841	-5.75891
ENSG00000221923	ZNF880	-0.45225	3.13612	-1.35801	0.177855	0.331608	-5.4546
ENSG00000221926	TRIM16	-0.0980491	5.01014	-0.425625	0.671397	0.796316	-6.47115
ENSG00000221944	TIGD1	-0.920959	5.28955	-3.39881	0.00100999	0.00819277	-1.20682
ENSG00000221947	XKR9	-0.00405607	-0.333489	-0.0122899	0.990221	0.994648	-6.27769
ENSG00000221955	SLC12A8	-0.420175	1.67237	-0.895944	0.372672	0.547875	-5.85948
ENSG00000221963	APOL6	-0.424125	4.89257	-2.68706	0.00858507	0.0381869	-3.10831
ENSG00000221968	FADS3	0.994406	1.15565	2.79585	0.006327	0.0307301	-2.62152
ENSG00000221970	OR2A1	0.885418	-1.31446	2.80798	0.00611239	0.0300076	-2.63322
ENSG00000221978	CCNL2	-0.0563891	5.15928	-0.278423	0.781326	0.872918	-6.54018
ENSG00000221983	UBA52	0.321565	7.35653	1.67892	0.0966352	0.217946	-5.43058
ENSG00000221986	MYBPHL	0.265183	-1.39512	1.05923	0.292327	0.466279	-5.79664
ENSG00000221988	PPT2	-0.612062	1.08077	-1.63538	0.105462	0.23187	-4.95532
ENSG00000221994	ZNF630	-0.0239068	0.66677	-0.0719911	0.942769	0.969121	-6.24054
ENSG00000221995	TIAF1	0.671316	-1.0949	3.09543	0.00261923	0.0163597	-1.87041
ENSG00000222009	BTBD19	0.710544	2.12585	1.62278	0.108133	0.236058	-5.03669
ENSG00000222011	FAM185A	-0.947577	4.21235	-2.56493	0.0119743	0.0486147	-3.33611
ENSG00000222036	POTEM	0.226847	0.215636	0.865052	0.389309	0.563986	-5.8928
ENSG00000222046	DCDC2B	-1.32861	2.6233	-3.80981	0.000253856	0.0030194	0.270952
ENSG00000222047	C10orf55	0.865614	-0.935584	2.65297	0.00943051	0.0408494	-2.99633
ENSG00000223496	EXOSC6	-0.0432704	2.62753	-0.220061	0.826322	0.901512	-6.28572
ENSG00000223501	VPS52	-0.0155262	3.83215	-0.0607419	0.951699	0.974018	-6.42237
ENSG00000223510	CDRT15	-0.0338412	-1.35076	-0.123839	0.901719	0.945742	-6.33593
ENSG00000223547	ZNF844	0.545324	0.879229	1.95383	0.0538253	0.143879	-4.43389
ENSG00000223572	CKMT1A	-0.100708	2.00685	-0.222503	0.824426	0.900452	-6.24909
ENSG00000223573	TINCR	0.264009	0.35185	0.659737	0.511107	0.672484	-6.04856
ENSG00000223658	C1GALT1C1L	0.509491	-1.51488	2.13138	0.035782	0.106864	-4.17495
ENSG00000223802	CERS1	0.258502	-0.647067	0.902465	0.369217	0.544898	-5.89789
ENSG00000223865	HLA-DPB1	0.336648	5.39741	1.10191	0.273436	0.444974	-6.00567
ENSG00000223953	C1QTNF5	-0.026614	-0.434845	-0.0767067	0.939027	0.967214	-6.28153
ENSG00000224051	CPTP	0.175707	1.78474	0.563771	0.574312	0.722577	-6.11329
ENSG00000224383	PRR29	-1.09408	4.21688	-3.81573	0.000248674	0.00297308	0.185484
ENSG00000224389	C4B	0.830972	3.4645	2.4395	0.0166678	0.0617806	-3.56194
ENSG00000224420	ADM5	1.0053	-1.57761	4.6204	1.27e-05	0.00037118	3.01684
ENSG00000224470	ATXN1L	0.06195	2.27704	0.252085	0.80155	0.886095	-6.25475
ENSG00000224531	SMIM13	0.434086	-0.0187057	1.39536	0.166339	0.316619	-5.32524
ENSG00000224578	HNRNPA1P48	1.19494	-0.0873589	3.9173	0.000174079	0.00232322	0.620288
ENSG00000224712	NPIPA3	0.624541	-0.77048	1.79124	0.0766145	0.185125	-4.75897
ENSG00000224877	NDUFAF8	-1.65229	2.21204	-3.76002	0.000301657	0.00341933	0.123008
ENSG00000224982	TMEM233	0.603493	-1.44222	2.05273	0.0430011	0.122346	-4.32342
ENSG00000225190	PLEKHM1	-0.336728	5.84773	-1.66329	0.0997308	0.222859	-5.30365
ENSG00000225526	MKRN2OS	-1.11135	1.19881	-2.99772	0.0035153	0.0201908	-2.06846
ENSG00000225528	Z82206.1	0.753672	-1.67685	2.78584	0.00650955	0.0312741	-2.70515
ENSG00000225556	C2CD4D	0.805683	-1.14678	2.99822	0.00351013	0.0201798	-2.13297
ENSG00000225614	ZNF469	1.60451	-0.790277	6.37889	7.52e-09	3.27e-06	9.9976
ENSG00000225663	MCRIP1	-0.39541	2.33	-1.07498	0.285255	0.458656	-5.71415
ENSG00000225697	SLC26A6	0.416049	0.314903	1.176	0.242693	0.409237	-5.58586
ENSG00000225805	DEFB131B	-0.851967	-0.505402	-1.7144	0.0898964	0.206857	-4.88435
ENSG00000225828	FAM229A	0.979202	-0.59165	3.91097	0.00017802	0.00235922	0.591404
ENSG00000225830	ERCC6	0.80271	2.83785	2.89823	0.0047125	0.0248855	-2.421
ENSG00000225921	NOL7	0.113298	4.28046	0.580394	0.563098	0.714082	-6.3098
ENSG00000225932	CTAGE4	-0.20197	-0.678324	-0.643681	0.521418	0.680726	-6.10084
ENSG00000225950	NTF4	0.615241	-1.07374	1.87105	0.0645855	0.164132	-4.6391
ENSG00000225973	PIGBOS1	-0.110948	1.23547	-0.261822	0.794056	0.880894	-6.21399
ENSG00000226124	FTCDNL1	0.46444	-1.10004	1.70061	0.0924668	0.211261	-4.9303
ENSG00000226174	TEX22	0.95216	-1.53092	3.55139	0.000612004	0.00569375	-0.567434
ENSG00000226288	OR52I2	1.12541	-1.76012	5.26883	9.31e-07	6.13e-05	5.46549
ENSG00000226321	CROCC2	-0.83617	4.62879	-2.47169	0.015328	0.0581293	-3.59293
ENSG00000226430	USP17L7	0.58672	-1.6506	2.60844	0.0106485	0.0446105	-3.13962
ENSG00000226479	TMEM185B	0.558051	1.44071	1.70508	0.0916265	0.209955	-4.87679
ENSG00000226690	AC013470.2	-1.38327	4.63386	-3.36643	0.00112123	0.00883365	-1.24
ENSG00000226742	HSBP1L1	-0.969056	3.83439	-3.74657	0.000315977	0.00354248	-0.0108017
ENSG00000226761	TAS2R46	0.710087	-1.34479	2.78648	0.00649774	0.031241	-2.69022
ENSG00000226763	SRRM5	0.811124	-1.31513	3.80262	0.000260279	0.00307129	0.222014
ENSG00000226784	PGAM4	0.511332	-1.56211	2.17002	0.0326376	0.100004	-4.10089
ENSG00000226792	C13orf42	-0.56667	1.51749	-1.505	0.135823	0.275308	-5.15587
ENSG00000226887	ERVMER34-1	0.778195	0.401069	1.89552	0.0612307	0.157959	-4.54988
ENSG00000226979	LTA	0.973484	-1.35222	3.41438	0.000960295	0.00790701	-0.969539
ENSG00000227051	C14orf132	1.10353	-0.20735	3.69481	0.000377339	0.0040163	-0.0884384
ENSG00000227057	WDR46	-0.211005	3.66221	-0.74139	0.460387	0.629324	-6.12905
ENSG00000227124	ZNF717	-0.403164	2.50516	-1.19577	0.234924	0.400752	-5.59892
ENSG00000227268	KLLN	-0.233527	0.997111	-0.511523	0.610237	0.75042	-6.11877
ENSG00000227345	PARG	-0.794582	4.20911	-2.62003	0.0103184	0.0435969	-3.20292
ENSG00000227471	AKR1B15	-1.01489	2.41342	-3.31586	0.00131821	0.00992495	-1.22923
ENSG00000227500	SCAMP4	-1.44264	4.27509	-5.40698	5.22e-07	4.04e-05	5.98468
ENSG00000227507	LTB	0.756369	1.10935	1.49288	0.138964	0.279393	-5.1888
ENSG00000227868	TEX46	0.910956	-1.48548	2.76021	0.00699866	0.0328917	-2.75983
ENSG00000227877	MRLN	-1.98704	1.51904	-4.62165	1.26e-05	0.000370937	3.05076
ENSG00000228049	POLR2J2	-1.13365	1.06039	-2.94488	0.00411083	0.0225731	-2.21239
ENSG00000228144	AC078927.1	1.63521	-1.58557	5.08593	1.98e-06	0.000103735	4.76
ENSG00000228198	OR2M3	-0.193423	3.97859	-0.806612	0.422015	0.593797	-6.12166
ENSG00000228253	MT-ATP8	0.395139	14.9625	1.83126	0.0703691	0.17442	-5.81505
ENSG00000228278	ORM2	-0.851644	0.148599	-2.07204	0.0411217	0.118278	-4.21306
ENSG00000228300	FAM174C	-0.429094	2.67473	-1.10149	0.27362	0.445142	-5.7082
ENSG00000228474	OST4	-0.429594	6.12839	-1.17052	0.244878	0.412075	-6.01224
ENSG00000228486	C2orf92	-1.89719	3.92968	-5.26218	9.57e-07	6.2e-05	5.42435
ENSG00000228570	NUTM2E	1.20437	-1.48923	4.37626	3.24e-05	0.000714014	2.14603
ENSG00000228594	FNDC10	0.888942	-1.4352	3.66915	0.000411809	0.00428279	-0.201941
ENSG00000228672	PROB1	0.906651	-0.953853	4.25045	5.2e-05	0.000998014	1.7201
ENSG00000228696	ARL17B	-1.09083	3.1998	-2.92625	0.00434208	0.0235279	-2.34925
ENSG00000228716	DHFR	0.244261	2.27021	0.725775	0.469859	0.637543	-6.03991
ENSG00000228727	SAPCD1	-0.304381	0.0156756	-0.810683	0.419685	0.591788	-5.943
ENSG00000229117	RPL41	-0.157886	10.1539	-0.93559	0.351987	0.52753	-6.63595
ENSG00000229314	ORM1	-0.845963	0.3733	-1.47155	0.14463	0.286984	-5.20255
ENSG00000229474	PATL2	-1.63152	4.68912	-4.58634	1.45e-05	0.000404746	2.81238
ENSG00000229676	ZNF492	1.41205	-1.20548	5.11753	1.74e-06	9.35e-05	4.8837
ENSG00000229809	ZNF688	-0.97314	3.48436	-3.43639	0.000893927	0.00744652	-0.932374
ENSG00000229833	PET100	-2.06853	2.16497	-5.89579	6.41e-08	1.05e-05	7.97025
ENSG00000229894	GK3P	0.46867	-0.621905	1.52509	0.130741	0.268556	-5.17295
ENSG00000229924	FAM90A26	0.702721	-1.62829	3.13072	0.0023515	0.015149	-1.79428
ENSG00000229972	IQCF3	-1.93061	3.03921	-3.49025	0.000749321	0.00654439	-0.733795
ENSG00000230054	TEX53	-0.13049	-0.365438	-0.321392	0.748658	0.850911	-6.2292
ENSG00000230062	ANKRD66	-1.38194	3.77705	-3.64738	0.000443381	0.00452542	-0.313631
ENSG00000230124	ACBD6	-0.617367	3.4389	-1.82214	0.0717541	0.176391	-4.77424
ENSG00000230257	NFE4	-1.5625	1.36167	-3.51588	0.000688555	0.00614752	-0.621316
ENSG00000230358	SPDYE21P	0.589159	-1.08793	2.16121	0.0333324	0.101507	-4.09374
ENSG00000230453	ANKRD18B	-0.799914	3.2166	-1.99168	0.0494358	0.135147	-4.44448
ENSG00000230510	PPP5D1	-0.695301	0.620354	-2.27842	0.0250667	0.0825406	-3.78884
ENSG00000230561	CCDC192	-0.478032	-0.310738	-1.40815	0.162531	0.311428	-5.32629
ENSG00000230601	TEX48	0.548976	-1.61673	2.02761	0.0455557	0.12756	-4.38129
ENSG00000230657	PRB4	-1.06673	-0.223975	-2.17837	0.0319907	0.098521	-4.02208
ENSG00000230667	SETSIP	-0.0319723	-1.34987	-0.128284	0.89821	0.943903	-6.33521
ENSG00000230797	YY2	0.786152	-1.60435	3.65388	0.000433714	0.00446846	-0.256302
ENSG00000230873	STMND1	-0.756195	3.05206	-2.21243	0.0294664	0.0928368	-3.99856
ENSG00000230989	HSBP1	-0.543049	5.83035	-2.30313	0.023575	0.0790428	-4.09455
ENSG00000231256	CFAP97D1	0.350183	-0.65226	1.30479	0.19529	0.353432	-5.47204
ENSG00000231389	HLA-DPA1	-0.437976	6.56973	-1.92828	0.0569711	0.150159	-4.92108
ENSG00000231500	RPS18	0.598925	9.16426	3.01732	0.00331552	0.0194218	-2.64157
ENSG00000231738	TSPAN19	-1.54534	5.15145	-4.24383	5.33e-05	0.00101221	1.55234
ENSG00000231852	CYP21A2	0.652459	-0.545137	2.0162	0.0467592	0.129947	-4.34569
ENSG00000231887	PRH1	-1.29415	2.87565	-2.57907	0.011528	0.0473415	-3.18462
ENSG00000231924	PSG1	1.08908	-1.0063	3.20959	0.00184258	0.0126346	-1.5465
ENSG00000231925	TAPBP	-0.515619	5.77661	-4.02641	0.000117922	0.00176684	0.752065
ENSG00000232040	ZBED9	1.42744	-0.260678	3.33776	0.00122921	0.00942563	-1.1643
ENSG00000232070	TMEM253	1.20324	-1.59142	4.30824	4.19e-05	0.000862015	1.9065
ENSG00000232112	TMA7	-0.63281	6.16713	-2.97472	0.00376394	0.0212298	-2.49357
ENSG00000232113	TEX50	-0.762072	-0.179536	-1.86067	0.0660547	0.166656	-4.61836
ENSG00000232119	MCTS1	-0.573945	3.45872	-1.79502	0.0760063	0.183927	-4.82522
ENSG00000232196	MTRNR2L4	0.51892	-1.08383	2.0635	0.0419442	0.11996	-4.28701
ENSG00000232268	OR52I1	0.524782	0.0850723	1.82672	0.0710553	0.175376	-4.66935
ENSG00000232388	SMIM26	-0.406723	4.71955	-1.10736	0.271089	0.442253	-5.92473
ENSG00000232434	AJM1	1.27474	-1.18299	5.32914	7.24e-07	5.16e-05	5.70607
ENSG00000232593	KANTR	-0.716058	2.65833	-2.74124	0.00738207	0.0341939	-2.78127
ENSG00000232629	HLA-DQB2	1.12953	0.85469	2.62695	0.0101259	0.042976	-3.03097
ENSG00000232653	GOLGA8N	0.365727	1.12574	0.935169	0.352202	0.527667	-5.8344
ENSG00000232810	TNF	0.143391	1.65683	0.290253	0.77229	0.866677	-6.22656
ENSG00000232838	PET117	-0.95591	0.709013	-2.66938	0.0090145	0.0395231	-2.90715
ENSG00000232859	LYRM9	-0.656342	2.47744	-1.58438	0.116612	0.248528	-5.07527
ENSG00000232948	DEFB130A	-0.0545865	-1.50401	-0.184286	0.854204	0.918626	-6.33791
ENSG00000233024	NPIPA9	-0.818937	4.65069	-2.60196	0.0108371	0.0452175	-3.29269
ENSG00000233050	DEFB130B	-0.0545865	-1.50401	-0.184286	0.854204	0.918626	-6.33791
ENSG00000233198	RNF224	0.293553	-0.493474	0.984353	0.327579	0.503227	-5.81676
ENSG00000233232	NPIPB7	-1.44824	1.08395	-4.02899	0.000116833	0.00175485	1.00248
ENSG00000233436	BTBD18	-0.0613623	-0.327645	-0.191064	0.848905	0.915976	-6.2634
ENSG00000233493	TMEM238	0.345066	1.76787	0.983166	0.32816	0.503695	-5.80652
ENSG00000233757	AC092835.1	0.0848627	-1.04043	0.388969	0.698217	0.814964	-6.24863
ENSG00000233822	H2BC15	0.36783	2.6215	0.912566	0.363908	0.539724	-5.91647
ENSG00000233927	RPS28	-0.125753	6.94227	-0.46893	0.640253	0.771824	-6.66693
ENSG00000233954	UQCRHL	0.289717	-0.449489	1.24046	0.218028	0.381247	-5.53851
ENSG00000234127	TRIM26	-0.121734	4.72956	-0.665892	0.507182	0.669037	-6.30643
ENSG00000234284	ZNF879	1.02074	0.0627917	2.79988	0.00625502	0.0304979	-2.60778
ENSG00000234409	CCDC188	0.189864	-1.07031	0.747187	0.456898	0.626382	-6.05141
ENSG00000234444	ZNF736	-0.516602	3.12474	-1.8517	0.0673456	0.169132	-4.7007
ENSG00000234465	PINLYP	-0.946633	1.71285	-2.46487	0.0156033	0.0588471	-3.3857
ENSG00000234511	C5orf58	-0.965333	0.870898	-1.58279	0.116976	0.248915	-5.03027
ENSG00000234545	FAM133B	-0.334396	4.41633	-1.3158	0.191582	0.348914	-5.64515
ENSG00000234602	MCIDAS	-0.113126	0.640617	-0.293813	0.769577	0.865095	-6.21275
ENSG00000234616	JRK	-0.421368	2.33246	-1.4276	0.156865	0.303702	-5.30349
ENSG00000234719	NPIPB2	-0.761729	1.31756	-1.7672	0.0805827	0.191581	-4.74702
ENSG00000234745	HLA-B	-0.728336	8.80944	-4.51181	1.93e-05	0.00049276	2.22934
ENSG00000234776	C11orf94	0.452644	-1.08653	1.46464	0.146501	0.289508	-5.28386
ENSG00000234828	IQCM	0.0199286	1.57993	0.046031	0.963387	0.980119	-6.25256
ENSG00000234857	HNRNPUL2-BSCL2	0.0622621	1.49729	0.164449	0.869746	0.927983	-6.23452
ENSG00000234906	APOC2	0.0308743	-0.91968	0.0768456	0.938917	0.967162	-6.31126
ENSG00000234965	SHISA8	0.661545	-1.02826	2.35323	0.0207879	0.0722228	-3.68737
ENSG00000235098	ANKRD65	0.0939205	2.85167	0.280416	0.779802	0.87169	-6.29195
ENSG00000235106	BRD3OS	-0.679226	3.12217	-2.71279	0.00799304	0.036186	-2.87293
ENSG00000235109	ZSCAN31	-1.61443	3.52005	-4.85743	4.99e-06	0.000196213	3.88241
ENSG00000235162	C12orf75	-0.414157	5.06053	-1.19511	0.235184	0.401028	-5.86481
ENSG00000235169	SMIM1	-0.129781	-0.429491	-0.377598	0.706618	0.820585	-6.21384
ENSG00000235173	HGH1	0.360454	0.655104	1.04511	0.298772	0.473886	-5.72495
ENSG00000235194	PPP1R3E	-0.605657	1.48174	-2.00342	0.0481385	0.132834	-4.33184
ENSG00000235272	RAMACL	0.510783	-1.44121	2.06069	0.0422171	0.120677	-4.30994
ENSG00000235387	SPAAR	-2.18519	0.832669	-4.99955	2.81e-06	0.000136174	4.44217
ENSG00000235453	SMIM27	-0.467359	2.07143	-1.22004	0.225634	0.390468	-5.55258
ENSG00000235568	NFAM1	0.211424	0.748158	0.43913	0.66162	0.788547	-6.1553
ENSG00000235631	RNF148	0.65928	-1.60258	3.1101	0.00250469	0.0158617	-1.85129
ENSG00000235750	KIAA0040	0.153445	2.6862	0.413068	0.680539	0.802632	-6.23368
ENSG00000235863	B3GALT4	-1.0566	2.00067	-3.69165	0.00038143	0.00404933	-0.0834495
ENSG00000235961	PNMA6A	1.66629	-1.49788	5.94869	5.08e-08	9.32e-06	8.20465
ENSG00000236032	OR5H14	0.604971	-1.01083	3.00741	0.00341513	0.0198424	-2.10432
ENSG00000236104	ZBTB22	-0.149429	0.923528	-0.514561	0.60812	0.749089	-6.10646
ENSG00000236287	ZBED5	-0.123507	4.49745	-0.649484	0.517679	0.678084	-6.29278
ENSG00000236334	PPIAL4G	0.377887	0.288833	1.19968	0.23341	0.399207	-5.56391
ENSG00000236383	CCDC200	-1.63405	3.2416	-3.8377	0.000230323	0.00280666	0.331072
ENSG00000236444	UBE2L5	-0.206219	-0.815007	-0.660399	0.510684	0.672139	-6.09852
ENSG00000236609	ZNF853	0.358859	-0.394906	1.21446	0.227748	0.39288	-5.56499
ENSG00000236699	ARHGEF38	-1.06284	3.52729	-2.58531	0.0113356	0.0467859	-3.21304
ENSG00000236761	CTAGE9	0.669591	-1.30741	2.37694	0.019574	0.0691935	-3.65117
ENSG00000236782	AL391650.1	1.89946	-1.2922	5.69948	1.5e-07	1.76e-05	7.18396
ENSG00000237136	C4orf51	0.557587	-0.814457	1.2297	0.222011	0.385949	-5.57172
ENSG00000237172	B3GNT9	0.182973	0.14107	0.630381	0.530042	0.687361	-6.06408
ENSG00000237190	CDKN2AIPNL	-0.612717	2.11247	-1.67126	0.0981422	0.220296	-4.92009
ENSG00000237289	CKMT1B	0.404638	2.36334	0.948706	0.345309	0.521027	-5.86733
ENSG00000237330	RNF223	0.060644	-0.0438128	0.199215	0.842544	0.91151	-6.24595
ENSG00000237353	PATE4	-0.868044	0.162789	-3.34107	0.00121629	0.00936192	-1.14098
ENSG00000237378	AL445989.1	0.73822	-1.71147	3.61702	0.000491253	0.00488335	-0.373834
ENSG00000237440	ZNF737	-0.537902	2.41607	-1.40249	0.164208	0.313581	-5.33315
ENSG00000237441	RGL2	-0.285015	4.65768	-1.34686	0.181407	0.336284	-5.63282
ENSG00000237489	C10orf143	-0.0328739	-0.284505	-0.132099	0.8952	0.942307	-6.26802
ENSG00000237515	SHISA9	-0.261183	1.16641	-0.896622	0.372312	0.547759	-5.85572
ENSG00000237521	OR7E24	0.221615	-0.515238	0.769874	0.44339	0.613815	-6.00089
ENSG00000237541	HLA-DQA2	1.54292	1.64681	2.8048	0.00616805	0.0302085	-2.62799
ENSG00000237649	KIFC1	0.935968	-0.0134298	2.69305	0.00844384	0.0377373	-2.87171
ENSG00000237651	C2orf74	-1.25582	2.37451	-2.75915	0.00701949	0.0329518	-2.70836
ENSG00000237693	IRGM	0.508236	-0.570992	1.65995	0.100403	0.224025	-4.9646
ENSG00000237763	AMY1A	0.682551	-0.45745	1.75146	0.0832714	0.19588	-4.81173
ENSG00000237765	FAM200B	-0.575873	3.68272	-1.98985	0.0496417	0.135568	-4.50835
ENSG00000237988	OR2I1P	1.80607	0.0115164	6.11519	2.44e-08	6.06e-06	8.88733
ENSG00000238083	LRRC37A2	0.0280677	3.69408	0.135794	0.892287	0.941358	-6.40104
ENSG00000238210	ETDA	0.386916	-1.68832	1.5107	0.134366	0.273783	-5.25271
ENSG00000238227	TMEM250	-0.468576	1.76897	-1.69602	0.0933376	0.212628	-4.86727
ENSG00000239264	TXNDC5	0.647569	2.99683	1.75853	0.0820548	0.193984	-4.87378
ENSG00000239282	CASTOR1	0.646788	0.464901	1.66567	0.0992554	0.22219	-4.93355
ENSG00000239305	RNF103	-0.12583	3.70865	-0.506666	0.613628	0.752286	-6.28659
ENSG00000239306	RBM14	-0.989823	4.76334	-3.24828	0.00163246	0.0116063	-1.59822
ENSG00000239382	ALKBH6	-0.364393	1.13509	-0.940391	0.349533	0.524655	-5.81481
ENSG00000239388	ASB14	-0.34375	1.92388	-0.795205	0.428585	0.599731	-5.9466
ENSG00000239474	KLHL41	0.450605	-0.280077	1.35795	0.177874	0.331608	-5.38435
ENSG00000239521	CASTOR3	-0.690353	4.6619	-2.19225	0.03094	0.0962043	-4.20371
ENSG00000239605	STPG4	-1.12216	0.797216	-2.8087	0.00609985	0.0299875	-2.55916
ENSG00000239642	MEIKIN	1.15935	-1.61406	3.30067	0.00138345	0.0102815	-1.30882
ENSG00000239672	NME1	0.00203406	2.78743	0.00562227	0.995527	0.99759	-6.32496
ENSG00000239697	TNFSF12	-0.180451	1.72652	-0.398245	0.691393	0.810305	-6.1728
ENSG00000239704	CDRT4	-0.733843	2.56971	-1.58456	0.116572	0.248475	-5.08719
ENSG00000239713	APOBEC3G	-0.186267	4.33417	-0.794013	0.429275	0.600458	-6.16879
ENSG00000239732	TLR9	0.749924	-1.62914	2.78558	0.00651435	0.031288	-2.70352
ENSG00000239779	WBP1	-0.923598	3.94592	-2.86807	0.00514356	0.0265548	-2.56078
ENSG00000239789	MRPS17	-0.0180417	1.03945	-0.0549517	0.956299	0.975879	-6.23997
ENSG00000239839	DEFA3	0.595311	-0.722853	1.03393	0.303936	0.478909	-5.77723
ENSG00000239857	GET4	-0.434338	3.6858	-1.1298	0.261559	0.431118	-5.78612
ENSG00000239887	C1orf226	0.707402	0.718289	2.48569	0.0147758	0.0567172	-3.35011
ENSG00000239900	ADSL	-0.439541	3.94025	-1.25561	0.212507	0.374629	-5.66753
ENSG00000239920	AC104389.5	-1.42089	1.64931	-4.31265	4.12e-05	0.000850022	1.9633
ENSG00000239961	LILRA4	1.07533	-1.05425	2.88397	0.00491208	0.0256504	-2.42529
ENSG00000239998	LILRA2	-0.320915	0.902869	-0.700693	0.485301	0.650977	-5.99824
ENSG00000240021	TEX35	-2.14261	2.62574	-5.06969	2.12e-06	0.000108769	4.70589
ENSG00000240038	AMY2B	-0.611297	2.7941	-1.72628	0.087727	0.203086	-4.88773
ENSG00000240045	STRIT1	0.310473	0.438596	0.760312	0.449055	0.619045	-5.97445
ENSG00000240053	LY6G5B	-0.292941	0.40162	-0.884431	0.378819	0.553778	-5.86814
ENSG00000240065	PSMB9	-0.202765	5.86618	-0.85314	0.395846	0.570834	-6.29973
ENSG00000240184	PCDHGC3	-0.365535	2.80649	-1.04992	0.296563	0.471326	-5.78212
ENSG00000240204	SMKR1	-0.353639	0.184569	-0.91803	0.361056	0.536553	-5.84949
ENSG00000240224	UGT1A5	0.858503	-1.42386	3.48013	0.000774694	0.00668062	-0.779007
ENSG00000240230	COX19	-0.512741	1.88627	-1.43328	0.155241	0.301476	-5.27381
ENSG00000240303	ACAD11	-0.265074	2.7827	-0.834863	0.406004	0.580177	-5.97189
ENSG00000240344	PPIL3	-0.349274	4.13076	-1.20099	0.232905	0.398594	-5.75486
ENSG00000240445	FOXO3B	0.853692	-1.26489	3.44564	0.000867363	0.00727326	-0.87715
ENSG00000240505	TNFRSF13B	-0.53886	0.689199	-1.27185	0.206703	0.367818	-5.4588
ENSG00000240583	AQP1	0.434452	-0.735938	1.44746	0.15124	0.296231	-5.28707
ENSG00000240654	C1QTNF9	0.225051	-1.0304	0.883614	0.379258	0.554222	-5.93984
ENSG00000240682	ISY1	1.39365	2.68345	4.21329	5.96e-05	0.00108565	1.57356
ENSG00000240694	PNMA2	-0.0181025	-0.595852	-0.0734762	0.94159	0.968488	-6.29327
ENSG00000240720	LRRD1	0.229858	-1.00217	0.92151	0.359247	0.534746	-5.90415
ENSG00000240747	KRBOX1	1.05887	-1.63268	3.87671	0.00020088	0.00254624	0.452965
ENSG00000240849	TMEM189	0.0207075	2.73622	0.0754375	0.940034	0.967644	-6.31184
ENSG00000240857	RDH14	-0.85734	2.02705	-2.7666	0.00687373	0.032444	-2.67702
ENSG00000240891	PLCXD2	-0.16052	0.887191	-0.437382	0.662881	0.789413	-6.1488
ENSG00000240972	MIF	-0.590156	6.29294	-2.26423	0.0259609	0.0847214	-4.2242
ENSG00000241058	NSUN6	-1.61451	3.36407	-4.60851	1.33e-05	0.000385805	2.96994
ENSG00000241106	HLA-DOB	0.347599	0.0751467	0.820915	0.413863	0.586787	-5.93305
ENSG00000241119	UGT1A9	0.470813	-1.70011	1.85464	0.0669203	0.168193	-4.70281
ENSG00000241127	YAE1	-0.918832	2.2489	-2.22433	0.0286261	0.0908877	-3.9185
ENSG00000241186	TDGF1	0.237849	-0.476152	0.900744	0.370127	0.545545	-5.89275
ENSG00000241224	C3orf85	0.388806	-1.27469	1.51391	0.133552	0.272675	-5.22541
ENSG00000241241	KRTAP4-16	0.405194	-0.856105	1.24877	0.214985	0.377697	-5.55119
ENSG00000241258	CRCP	0.24009	3.89872	0.921031	0.359495	0.534922	-6.01343
ENSG00000241322	CDRT1	0.208342	2.77983	0.470289	0.639286	0.771168	-6.23017
ENSG00000241343	RPL36A	-0.233578	7.32291	-0.876763	0.382948	0.557727	-6.43343
ENSG00000241360	PDXP	0.321779	0.240309	0.891979	0.374782	0.549836	-5.87213
ENSG00000241370	RPP21	-0.230432	1.05153	-0.547157	0.585625	0.731507	-6.08812
ENSG00000241399	CD302	0.608799	1.24865	1.73745	0.0857275	0.199958	-4.83561
ENSG00000241404	EGFL8	0.315854	0.489702	0.923127	0.358408	0.533692	-5.84047
ENSG00000241468	ATP5MF	-1.0876	6.4799	-3.70367	0.000366095	0.00393234	-0.369269
ENSG00000241484	ARHGAP8	-0.241161	1.76823	-0.568071	0.5714	0.720591	-6.10494
ENSG00000241489	AC244197.3	-0.635974	4.18047	-1.86116	0.065985	0.166576	-4.78495
ENSG00000241553	ARPC4	0.284194	5.68131	1.57125	0.119632	0.252608	-5.4272
ENSG00000241563	CORT	0.724489	-1.25166	2.62545	0.0101674	0.043114	-3.08079
ENSG00000241635	UGT1A1	0.410258	0.367897	1.35336	0.179329	0.333411	-5.37126
ENSG00000241644	INMT	0.316138	2.30667	1.03696	0.30253	0.477492	-5.78174
ENSG00000241685	ARPC1A	0.234798	4.86448	0.891979	0.374782	0.549836	-6.14874
ENSG00000241794	SPRR2A	1.12883	4.37066	1.92836	0.0569609	0.150156	-4.67715
ENSG00000241837	ATP5PO	-0.068492	5.76696	-0.255084	0.79924	0.88402	-6.61704
ENSG00000241839	PLEKHO2	0.0777888	2.74196	0.236949	0.813234	0.89405	-6.28541
ENSG00000241852	C8orf58	-1.15969	0.167279	-3.35877	0.00114916	0.00898405	-1.08814
ENSG00000241878	PISD	-0.119457	3.60186	-0.477482	0.634176	0.767771	-6.2877
ENSG00000241935	HOGA1	0.451202	-0.10647	1.59916	0.113287	0.243403	-5.03791
ENSG00000241945	PWP2	0.21602	1.07279	0.529772	0.597574	0.740755	-6.1131
ENSG00000241962	AC079447.1	0.331175	-1.09271	1.19618	0.234768	0.400527	-5.62904
ENSG00000241973	PI4KA	-0.17042	5.2357	-0.884822	0.378609	0.553619	-6.20183
ENSG00000242028	HYPK	-0.293388	1.31238	-0.76019	0.449127	0.61905	-5.96215
ENSG00000242110	AMACR	-0.0203974	1.7082	-0.060381	0.951986	0.974018	-6.25319
ENSG00000242114	MTFP1	-0.176683	0.657355	-0.419714	0.675694	0.799505	-6.15996
ENSG00000242220	TCP10L	-1.54512	2.55256	-5.06301	2.17e-06	0.000110574	4.68058
ENSG00000242221	PSG2	-2.3732	1.12816	-3.6185	0.000488802	0.00486784	-0.299596
ENSG00000242247	ARFGAP3	-0.320277	4.56893	-1.68188	0.0960567	0.217056	-5.13109
ENSG00000242252	BGLAP	0.468237	-1.60633	2.02308	0.0460307	0.128444	-4.39118
ENSG00000242259	C22orf39	0.201779	3.57417	0.729748	0.467438	0.635532	-6.14396
ENSG00000242265	PEG10	1.97586	-1.24507	5.61335	2.17e-07	2.27e-05	6.83607
ENSG00000242366	UGT1A8	0.401016	-1.41182	1.95657	0.0534965	0.143234	-4.50516
ENSG00000242372	EIF6	0.263304	4.86442	1.23684	0.219361	0.382924	-5.79053
ENSG00000242419	PCDHGC4	0.962481	-1.1645	2.84635	0.00547613	0.0278423	-2.52849
ENSG00000242485	MRPL20	-0.286084	5.31661	-1.43545	0.154624	0.300848	-5.58646
ENSG00000242498	ARPIN	0.380242	1.55781	1.35925	0.177461	0.331215	-5.3829
ENSG00000242515	UGT1A10	-0.150926	-1.24188	-0.556006	0.579585	0.727064	-6.18715
ENSG00000242550	SERPINB10	0.683237	1.1357	1.62901	0.106805	0.233951	-4.98514
ENSG00000242574	HLA-DMB	-0.158282	4.08814	-0.397835	0.691694	0.810528	-6.37046
ENSG00000242612	DECR2	0.290747	1.95833	0.680001	0.498249	0.662044	-6.05545
ENSG00000242616	GNG10	0.375202	5.04201	1.18378	0.239617	0.405632	-5.87862
ENSG00000242689	CNTF	-0.559207	0.856595	-1.5578	0.12279	0.256855	-5.07189
ENSG00000242715	CCDC169	-0.450388	2.24698	-1.49736	0.137798	0.27802	-5.20216
ENSG00000242732	RTL5	0.519571	-0.187364	1.79761	0.0755909	0.183193	-4.72227
ENSG00000242802	AP5Z1	-0.189662	3.1211	-0.701353	0.484892	0.650786	-6.10429
ENSG00000242852	ZNF709	-0.195992	0.216998	-0.506613	0.613665	0.752286	-6.13058
ENSG00000242866	STRC	0.406731	0.563882	1.11334	0.268527	0.439186	-5.65173
ENSG00000242950	ERVW-1	-1.22134	4.98362	-6.77302	1.26e-09	1.09e-06	11.7306
ENSG00000243056	EIF4EBP3	-0.0923513	2.20216	-0.222102	0.824738	0.900622	-6.24716
ENSG00000243130	PSG11	0.0731367	-0.962328	0.183628	0.854718	0.918983	-6.30347
ENSG00000243135	UGT1A3	0.458688	-1.49733	2.03054	0.0452513	0.126852	-4.37126
ENSG00000243147	MRPL33	-0.531238	4.67057	-1.38359	0.169903	0.321536	-5.58669
ENSG00000243156	MICAL3	-0.937256	4.58324	-3.05456	0.00296452	0.0179292	-2.12206
ENSG00000243207	PPAN-P2RY11	0.589444	-0.61858	2.23555	0.0278535	0.0890726	-3.91612
ENSG00000243232	PCDHAC2	0.978374	0.757539	2.38253	0.0192972	0.0685229	-3.58445
ENSG00000243244	STON1	0.810882	-1.24684	3.72474	0.000340607	0.00373101	-0.0227929
ENSG00000243279	PRAF2	-0.462641	1.09642	-1.4345	0.154894	0.301195	-5.2458
ENSG00000243284	VSIG8	0.482709	-1.06281	1.57232	0.119383	0.252368	-5.12743
ENSG00000243317	STMP1	0.356746	3.86709	1.65825	0.100747	0.224488	-5.09943
ENSG00000243335	KCTD7	0.387103	0.462212	1.30124	0.196495	0.35483	-5.4377
ENSG00000243364	EFNA4	-0.443761	-0.248305	-1.69896	0.0927796	0.211769	-4.89092
ENSG00000243414	TICAM2	0.887564	-0.275878	2.15046	0.0341983	0.103376	-4.07712
ENSG00000243449	C4orf48	-0.0726689	-0.475165	-0.192061	0.848127	0.915681	-6.2678
ENSG00000243477	NAA80	-0.0674031	0.0232442	-0.191945	0.848217	0.915681	-6.24216
ENSG00000243509	TNFRSF6B	1.83991	-0.946659	4.59342	1.41e-05	0.000398243	2.93212
ENSG00000243543	WFDC6	-2.7906	3.31327	-5.98	4.43e-08	8.97e-06	8.33529
ENSG00000243566	UPK3B	-0.962752	3.58589	-2.35107	0.020902	0.0724515	-3.75963
ENSG00000243627	SMIM34A	-0.182473	0.38245	-0.549694	0.58389	0.73023	-6.09832
ENSG00000243646	IL10RB	-0.525453	3.61643	-2.06785	0.0415235	0.119006	-4.34481
ENSG00000243649	CFB	-0.0935375	6.27216	-0.402364	0.68837	0.808322	-6.62418
ENSG00000243660	ZNF487	-0.893158	3.84395	-2.78485	0.00652786	0.0313253	-2.75941
ENSG00000243667	WDR92	-1.30833	3.23261	-4.36051	3.44e-05	0.000743766	2.08949
ENSG00000243678	NME2	0.092778	5.9176	0.473003	0.637356	0.769688	-6.55429
ENSG00000243696	AC006254.1	0.393849	-0.467776	1.58226	0.117096	0.248976	-5.07748
ENSG00000243708	PLA2G4B	0.943069	0.208102	2.73512	0.00750986	0.0346002	-2.76657
ENSG00000243710	CFAP57	-1.19863	3.96714	-3.63704	0.000459158	0.0046517	-0.359459
ENSG00000243716	NPIPB5	-1.17357	7.71542	-4.78578	6.64e-06	0.000234068	3.33595
ENSG00000243725	TTC4	0.303483	1.95553	0.915031	0.362619	0.538283	-5.88027
ENSG00000243749	TMEM35B	-0.282496	0.971108	-0.672465	0.50301	0.666112	-6.01622
ENSG00000243789	JMJD7	-0.849206	2.71787	-1.79832	0.0754774	0.183034	-4.74246
ENSG00000243811	APOBEC3D	0.14735	1.16353	0.40497	0.68646	0.807119	-6.16494
ENSG00000243896	OR2A7	-0.35522	0.853091	-0.871824	0.385623	0.560219	-5.86747
ENSG00000243910	TUBA4B	-1.18866	3.7141	-4.07925	9.74e-05	0.00153507	1.09398
ENSG00000243927	MRPS6	-1.09674	3.75106	-3.62033	0.000485796	0.00484122	-0.392786
ENSG00000243943	ZNF512	0.587532	2.82642	1.76269	0.0813466	0.19281	-4.8489
ENSG00000243955	GSTA1	-1.72131	7.49431	-4.72801	8.34e-06	0.000274096	3.13545
ENSG00000243989	ACY1	-0.341031	2.71067	-0.908614	0.365979	0.541719	-5.90355
ENSG00000244005	NFS1	-0.631773	3.03512	-2.04926	0.0433461	0.123025	-4.32344
ENSG00000244038	DDOST	-0.0641062	4.34056	-0.313332	0.754753	0.854704	-6.43664
ENSG00000244045	TMEM199	-0.0973649	2.63412	-0.264685	0.791857	0.879616	-6.26903
ENSG00000244067	GSTA2	-2.21993	5.75892	-4.55891	1.61e-05	0.0004375	2.64108
ENSG00000244094	SPRR2F	0.827286	-0.913412	1.65296	0.101822	0.226102	-4.99022
ENSG00000244115	DNAJC25-GNG10	0.0564934	1.03978	0.124405	0.901272	0.945568	-6.24693
ENSG00000244122	UGT1A7	0.805588	-0.317438	2.94859	0.00406611	0.0224251	-2.23775
ENSG00000244165	P2RY11	-0.886708	0.473435	-2.49143	0.014555	0.0560138	-3.32375
ENSG00000244187	TMEM141	-0.222411	2.74389	-0.592638	0.554909	0.708449	-6.14149
ENSG00000244219	TMEM225B	0.108767	-0.738752	0.320119	0.74962	0.851355	-6.25443
ENSG00000244242	IFITM10	0.185297	0.548031	0.570228	0.569943	0.719314	-6.10175
ENSG00000244274	DBNDD2	-1.31623	2.82604	-3.52655	0.00066465	0.00600942	-0.618252
ENSG00000244405	ETV5	0.526567	1.06543	1.24851	0.21508	0.377824	-5.5046
ENSG00000244414	CFHR1	0.453133	-1.1189	1.38024	0.170931	0.322697	-5.40139
ENSG00000244462	RBM12	-0.280588	4.15114	-1.292	0.199664	0.358703	-5.6425
ENSG00000244474	UGT1A4	0.615055	-1.13413	1.92744	0.057077	0.150299	-4.54321
ENSG00000244476	ERVFRD-1	0.0940901	-0.965979	0.435877	0.663969	0.790414	-6.22627
ENSG00000244482	LILRA6	-0.265079	1.39913	-0.554322	0.580733	0.727846	-6.09395
ENSG00000244486	SCARF2	-1.04022	0.793777	-3.04835	0.00302056	0.0181041	-1.93951
ENSG00000244509	APOBEC3C	-0.111554	3.22808	-0.364829	0.716094	0.826616	-6.2867
ENSG00000244607	CCDC13	-1.62527	4.44087	-4.98866	2.94e-06	0.000139439	4.33642
ENSG00000244617	ASPRV1	0.094704	-0.437501	0.265906	0.790919	0.879085	-6.24835
ENSG00000244623	OR2AE1	0.493575	-1.54849	1.97191	0.051689	0.139671	-4.48427
ENSG00000244687	UBE2V1	-0.239818	5.92589	-1.52793	0.130036	0.26771	-5.52016
ENSG00000244693	CTAGE8	0.519455	-0.473767	1.35649	0.178333	0.332313	-5.39819
ENSG00000244694	PTCHD4	1.38145	-0.808738	5.6601	1.78e-07	1.97e-05	7.0239
ENSG00000244731	C4A	0.83492	3.49245	2.09097	0.0393484	0.114635	-4.29602
ENSG00000244734	HBB	2.22473	0.179201	3.16229	0.00213382	0.0141011	-1.67668
ENSG00000244752	CRYBB2	-0.149809	0.961008	-0.360419	0.719378	0.828828	-6.18665
ENSG00000244754	N4BP2L2	-0.241102	5.9484	-1.52676	0.130326	0.26803	-5.52392
ENSG00000245680	ZNF585B	-0.00917167	2.80139	-0.0346593	0.972428	0.985588	-6.3244
ENSG00000245848	CEBPA	1.04291	0.672605	3.22761	0.00174173	0.0121359	-1.4739
ENSG00000246705	H2AJ	-1.24201	4.1047	-3.58731	0.000542804	0.00525729	-0.526516
ENSG00000246922	UBAP1L	0.824646	-0.454766	3.25878	0.00157941	0.0113521	-1.39116
ENSG00000247077	PGAM5	-0.12529	2.42418	-0.473221	0.637201	0.769671	-6.18143
ENSG00000247315	ZCCHC3	0.535325	1.54275	1.91011	0.0593026	0.154247	-4.5256
ENSG00000247595	SPTY2D1OS	-0.983923	0.571653	-2.28475	0.0246771	0.0816529	-3.77311
ENSG00000247596	TWF2	0.800267	2.9403	2.33965	0.021513	0.0739586	-3.74286
ENSG00000247626	MARS2	0.346648	0.0395975	1.16342	0.247732	0.415404	-5.60691
ENSG00000247746	USP51	-0.127932	0.249877	-0.460169	0.646504	0.777132	-6.14902
ENSG00000248098	BCKDHA	-0.333109	2.53923	-0.899672	0.370695	0.546185	-5.8998
ENSG00000248099	INSL3	-0.175666	-0.109855	-0.505276	0.614599	0.752939	-6.14416
ENSG00000248144	ADH1C	-0.311116	7.08163	-1.1106	0.269699	0.440861	-6.18067
ENSG00000248235	AC037459.1	1.87794	-1.579	4.94692	3.48e-06	0.00015732	4.2323
ENSG00000248329	APELA	0.185881	0.893636	0.496929	0.62045	0.757895	-6.12871
ENSG00000248333	CDK11B	-0.18683	2.78887	-0.684988	0.495111	0.659478	-6.08702
ENSG00000248383	PCDHAC1	0.616553	-0.933712	3.04137	0.00308473	0.0184118	-2.0101
ENSG00000248405	PRR5-ARHGAP8	0.657334	-1.54757	2.85911	0.0052785	0.027081	-2.51437
ENSG00000248483	POU5F2	0.286208	0.837425	1.00625	0.316991	0.493244	-5.75896
ENSG00000248485	PCP4L1	0.653949	1.91862	1.47628	0.143357	0.285364	-5.24127
ENSG00000248487	ABHD14A	-1.28653	0.822781	-3.59077	0.000536548	0.00521364	-0.385402
ENSG00000248592	STIMATE-MUSTN1	0.23509	-0.157005	0.672416	0.503041	0.666112	-6.04946
ENSG00000248643	RBM14-RBM4	-0.140045	2.37008	-0.311111	0.756435	0.855751	-6.25342
ENSG00000248672	LY75-CD302	0.502973	-0.058865	1.31376	0.192265	0.34977	-5.43099
ENSG00000248710	AC079594.2	1.42456	-1.39384	4.24621	5.28e-05	0.00100583	1.69868
ENSG00000248712	CCDC153	-1.3802	3.05535	-4.61935	1.28e-05	0.00037118	3.01991
ENSG00000248771	SMIM31	-0.23465	1.85711	-0.586452	0.559039	0.711355	-6.09391
ENSG00000248871	TNFSF12-TNFSF13	0.831302	-1.18376	1.98787	0.0498633	0.136083	-4.43042
ENSG00000248905	FMN1	-0.866972	3.82336	-3.45725	0.000835063	0.00707174	-0.898602
ENSG00000248919	ATP5MF-PTCD1	0.71076	-1.12153	2.34916	0.0210032	0.0726627	-3.70103
ENSG00000248993	AL645941.2	1.5125	-0.842711	2.90264	0.00465233	0.024695	-2.36766
ENSG00000249115	HAUS5	0.63062	1.39256	2.01059	0.0473604	0.131195	-4.34017
ENSG00000249139	EPPIN-WFDC6	-0.611766	-0.52309	-2.00705	0.0477437	0.131967	-4.37132
ENSG00000249141	AL159163.1	2.28658	-1.372	5.93031	5.51e-08	9.41e-06	8.12688
ENSG00000249209	AP000311.1	-0.0370111	-1.34884	-0.137267	0.891126	0.940678	-6.33449
ENSG00000249222	ATP5MGL	-0.729418	0.867275	-1.92813	0.0569894	0.150183	-4.48447
ENSG00000249240	AC069368.1	1.96922	-0.258062	3.96754	0.000145616	0.00204837	0.776641
ENSG00000249242	TMEM150C	-0.00244952	1.39097	-0.0080111	0.993626	0.996486	-6.26681
ENSG00000249319	AC068533.4	0.947976	-0.676254	2.2008	0.0303079	0.0947959	-3.99201
ENSG00000249437	NAIP	-0.786187	4.91721	-2.98269	0.00367597	0.0209227	-2.35202
ENSG00000249471	ZNF324B	-0.133512	0.296912	-0.46045	0.646304	0.777079	-6.14646
ENSG00000249481	SPATS1	0.243169	0.945003	0.573861	0.567493	0.717491	-6.09479
ENSG00000249590	AC004832.3	0.702824	-1.06014	1.83542	0.0697444	0.173352	-4.69817
ENSG00000249624	AP000295.1	0.0953449	-0.198272	0.283305	0.777593	0.870337	-6.23084
ENSG00000249662	LINC02218	0.214266	-1.3215	0.495156	0.621696	0.758823	-6.21791
ENSG00000249709	ZNF564	-1.17195	3.18398	-3.07688	0.00277103	0.0170418	-1.93882
ENSG00000249715	FER1L5	-0.0824768	1.35102	-0.266044	0.790813	0.879085	-6.21096
ENSG00000249773	AC092647.5	0.92682	-1.35058	3.5532	0.000608329	0.00567244	-0.556493
ENSG00000249884	RNF103-CHMP3	0.300997	-0.142312	0.747608	0.456645	0.626224	-5.99588
ENSG00000249915	PDCD6	-0.665707	5.36166	-3.28983	0.00143184	0.0105598	-1.53577
ENSG00000249961	TERB1	-0.00221703	-0.804668	-0.0075459	0.993996	0.99657	-6.30982
ENSG00000249967	AL355315.1	2.33287	-1.51255	6.46685	5.06e-09	2.44e-06	10.377
ENSG00000250021	ARPIN-AP3S2	-0.316992	0.789395	-0.733897	0.464918	0.633249	-5.97665
ENSG00000250067	YJEFN3	0.790305	-0.435947	2.82043	0.00589883	0.029319	-2.5657
ENSG00000250120	PCDHA10	1.20021	-1.33197	4.67203	1.04e-05	0.00032338	3.2098
ENSG00000250151	ARPC4-TTLL3	-0.180095	1.81776	-0.380667	0.704347	0.819108	-6.18828
ENSG00000250254	PTTG2	1.40071	-0.205905	3.30514	0.00136395	0.0101596	-1.25575
ENSG00000250264	AL669918.1	-0.477335	-0.905712	-1.17575	0.242796	0.409285	-5.64663
ENSG00000250305	TRMT9B	-0.993173	3.15345	-2.69463	0.00840688	0.0376234	-2.92497
ENSG00000250312	ZNF718	-0.842279	1.57791	-2.76995	0.00680898	0.0322591	-2.66378
ENSG00000250317	SMIM20	-0.0586864	2.91117	-0.149074	0.881828	0.934955	-6.31157
ENSG00000250361	GYPB	-0.131679	-0.337496	-0.310854	0.75663	0.855751	-6.23494
ENSG00000250366	TUNAR	0.81867	-1.14121	3.48107	0.000772289	0.0066704	-0.767273
ENSG00000250479	CHCHD10	-1.4332	4.34659	-3.77309	0.000288339	0.00330492	0.0390631
ENSG00000250506	CDK3	0.663537	-0.101301	1.78719	0.077271	0.186109	-4.7429
ENSG00000250510	GPR162	-1.15325	3.72077	-3.89116	0.000190914	0.00246954	0.469165
ENSG00000250565	ATP6V1E2	-0.657369	-0.161422	-1.93651	0.0559411	0.148374	-4.48093
ENSG00000250571	GLI4	0.0542448	1.79154	0.147684	0.882922	0.93557	-6.25457
ENSG00000250644	AC068580.4	-1.06399	2.72427	-3.02064	0.00328267	0.0192638	-2.0694
ENSG00000250673	REELD1	0.402885	-1.11955	1.55486	0.123488	0.257874	-5.15699
ENSG00000250722	SELENOP	0.251632	4.73481	0.799933	0.425855	0.597304	-6.21593
ENSG00000250803	AC010255.3	-2.50942	2.54137	-5.21312	1.17e-06	7.1e-05	5.25723
ENSG00000251192	ZNF674	0.283476	1.20879	0.744054	0.458781	0.627915	-5.9815
ENSG00000251201	TMED7-TICAM2	-0.305293	-0.823517	-1.25328	0.213349	0.375668	-5.54936
ENSG00000251247	ZNF345	-1.15627	3.31413	-2.58992	0.0111956	0.0463634	-3.18549
ENSG00000251287	ALG1L2	-1.38265	2.25635	-3.32969	0.00126134	0.00958242	-1.17731
ENSG00000251322	SHANK3	0.800121	0.123283	2.82255	0.00586316	0.029205	-2.54816
ENSG00000251369	ZNF550	0.0764723	0.402183	0.217876	0.828019	0.9023	-6.22932
ENSG00000251503	CENPS-CORT	0.293201	-0.0273343	0.614191	0.540638	0.696094	-6.08829
ENSG00000251537	AC005324.3	0.637743	-0.576038	2.50678	0.0139779	0.0543413	-3.32462
ENSG00000251569	AC093899.2	0.719855	-0.465188	1.81802	0.0723862	0.177414	-4.70015
ENSG00000251655	PRB1	0.783838	-0.929653	1.65414	0.101581	0.225763	-4.98998
ENSG00000253148	RGS21	0.497076	-1.59272	2.16301	0.0331898	0.101148	-4.1163
ENSG00000253159	PCDHGA12	1.11817	-1.64299	5.80544	9.49e-08	1.32e-05	7.61653
ENSG00000253250	C8orf88	0.765553	-1.58701	2.6753	0.00886859	0.0390189	-2.97346
ENSG00000253251	SHLD3	0.0635328	-0.374582	0.207562	0.836039	0.907646	-6.25773
ENSG00000253276	CCDC71L	0.231702	1.65396	0.570634	0.569669	0.719042	-6.10877
ENSG00000253305	PCDHGB6	0.890603	-0.950506	4.07635	9.85e-05	0.00154833	1.12864
ENSG00000253309	SERPINE3	0.432296	-0.568526	1.02897	0.306248	0.481415	-5.77582
ENSG00000253313	C1orf210	0.494695	1.78257	1.47063	0.144878	0.287165	-5.24241
ENSG00000253368	TRNP1	-0.150313	1.46392	-0.457327	0.648537	0.778605	-6.1469
ENSG00000253457	SMIM18	0.156693	-0.496015	0.482399	0.630693	0.765645	-6.17447
ENSG00000253485	PCDHGA5	0.844395	-1.60867	4.29232	4.45e-05	0.000895821	1.84835
ENSG00000253598	SLC10A5	0.387498	1.92514	1.0292	0.306141	0.481338	-5.78142
ENSG00000253626	EIF5AL1	0.0878559	0.326142	0.341682	0.733387	0.838726	-6.19378
ENSG00000253649	PRSS51	0.0970955	-1.28685	0.4123	0.6811	0.803076	-6.25433
ENSG00000253710	ALG11	-0.760353	3.92412	-3.20087	0.0018933	0.0129176	-1.65456
ENSG00000253719	ATXN7L3B	0.0705951	3.50454	0.349228	0.727733	0.834647	-6.32635
ENSG00000253729	PRKDC	-0.208638	4.33352	-0.995229	0.322292	0.498422	-6.00013
ENSG00000253731	PCDHGA6	0.910121	-1.16515	3.89666	0.000187248	0.00243944	0.530499
ENSG00000253767	PCDHGA8	0.600914	-1.3172	2.94899	0.00406128	0.022406	-2.27238
ENSG00000253797	UTP14C	1.85433	-1.307	5.33618	7.03e-07	5.03e-05	5.73405
ENSG00000253846	PCDHGA10	0.055311	-0.296065	0.128016	0.898421	0.943998	-6.2664
ENSG00000253873	PCDHGA11	0.966049	-1.45954	4.67438	1.03e-05	0.00032164	3.21513
ENSG00000253910	PCDHGB2	0.692151	-1.60309	3.635	0.000462329	0.00467458	-0.31515
ENSG00000253958	CLDN23	-0.187064	1.57165	-0.534863	0.594063	0.738668	-6.10667
ENSG00000254004	ZNF260	0.251012	2.0266	0.815557	0.416906	0.589384	-5.95734
ENSG00000254087	LYN	-0.101202	5.977	-0.490486	0.624983	0.761481	-6.55208
ENSG00000254093	PINX1	-0.106411	0.792264	-0.245061	0.806967	0.889766	-6.20948
ENSG00000254122	PCDHGB7	0.744767	-0.813917	3.31578	0.00131857	0.00992495	-1.24126
ENSG00000254206	NPIPB11	0.244993	0.599863	0.814721	0.417382	0.589706	-5.92465
ENSG00000254413	CHKB-CPT1B	-0.729764	0.412437	-1.73219	0.0866643	0.201344	-4.81284
ENSG00000254415	SIGLEC14	0.831631	1.07975	1.59522	0.114167	0.244684	-5.0505
ENSG00000254440	PBOV1	0.513138	-0.387268	1.72917	0.0872048	0.202196	-4.84684
ENSG00000254469	AP002495.1	-0.971833	2.36484	-2.5974	0.0109717	0.0456631	-3.11427
ENSG00000254470	AP5B1	0.414758	1.67576	1.17804	0.241884	0.408364	-5.60062
ENSG00000254505	CHMP4A	0.575448	4.02886	1.5774	0.118211	0.250666	-5.23579
ENSG00000254536	AL360181.3	0.585222	-0.174085	2.26009	0.0262273	0.0852854	-3.84921
ENSG00000254550	OMP	0.538084	-0.970393	1.55104	0.1244	0.259198	-5.15492
ENSG00000254553	AL033529.1	1.10313	-1.51171	4.17293	6.92e-05	0.00120241	1.44101
ENSG00000254685	FPGT	0.0241797	2.09533	0.058926	0.953142	0.97441	-6.28277
ENSG00000254692	AL136295.1	0.178584	-1.55618	0.573185	0.567948	0.717606	-6.19346
ENSG00000254706	AL512785.2	0.365083	-0.147392	0.816343	0.416458	0.588959	-5.9442
ENSG00000254709	IGLL5	2.05992	2.47351	2.88416	0.00490935	0.0256443	-2.4568
ENSG00000254732	AP001931.1	0.227235	-0.0261619	0.507219	0.613241	0.752286	-6.13871
ENSG00000254737	OR10G4	0.300419	-0.935624	1.28297	0.202794	0.362809	-5.51623
ENSG00000254772	EEF1G	0.541262	7.22586	2.59294	0.0111046	0.0460992	-3.56545
ENSG00000254788	CKLF-CMTM1	0.540458	-0.471507	1.28498	0.202095	0.361914	-5.48821
ENSG00000254806	SYS1-DBNDD2	0.959456	-0.41871	2.62003	0.0103184	0.0435969	-3.05699
ENSG00000254827	SLC22A18AS	-0.0976023	-0.901563	-0.353187	0.724773	0.832591	-6.25473
ENSG00000254852	NPIPA2	-0.400395	-0.440282	-1.23118	0.221461	0.385277	-5.5529
ENSG00000254858	MPV17L2	-0.245482	0.277222	-0.750851	0.4547	0.624308	-5.97659
ENSG00000254870	ATP6V1G2-DDX39B	0.560416	-1.44875	1.90271	0.0602742	0.156155	-4.6032
ENSG00000254901	BORCS8	-0.769514	3.32954	-2.77682	0.00667798	0.0318778	-2.73266
ENSG00000254959	INMT-MINDY4	0.57147	-1.19999	1.40786	0.162617	0.311503	-5.36747
ENSG00000254979	AP000781.2	1.37768	-1.13701	3.2489	0.00162926	0.0115922	-1.43888
ENSG00000254986	DPP3	0.835607	3.42055	2.55153	0.0124114	0.0498217	-3.30306
ENSG00000254995	STX16-NPEPL1	-0.139165	0.583967	-0.330898	0.74149	0.845283	-6.19843
ENSG00000254996	ANKHD1-EIF4EBP3	-1.02292	1.70032	-3.3289	0.00126453	0.0095978	-1.16973
ENSG00000254999	BRK1	-0.325286	4.84904	-1.29334	0.199203	0.358299	-5.72272
ENSG00000255071	SAA2-SAA4	-0.602066	0.323519	-1.16231	0.248183	0.415759	-5.59412
ENSG00000255073	ZFP91-CNTF	1.51233	-0.0671006	3.18142	0.00201121	0.0135252	-1.60811
ENSG00000255112	CHMP1B	0.0329236	4.99436	0.221793	0.824977	0.900764	-6.53468
ENSG00000255150	EID3	0.510805	1.66299	1.31767	0.190958	0.348191	-5.43868
ENSG00000255152	MSH5-SAPCD1	-1.15763	1.66906	-2.63255	0.00997243	0.0425072	-2.99278
ENSG00000255154	HTD2	-0.101136	0.531308	-0.245237	0.806831	0.889766	-6.214
ENSG00000255192	NANOGP8	-0.110242	-0.643666	-0.301925	0.763405	0.860457	-6.25657
ENSG00000255221	CARD17	0.1263	-0.575806	0.26344	0.792814	0.880067	-6.2561
ENSG00000255274	SMIM35	0.602179	0.0683919	1.85955	0.0662152	0.166907	-4.62048
ENSG00000255292	AP002884.2	0.886233	-1.65604	2.68143	0.00871978	0.0385712	-2.96028
ENSG00000255302	EID1	0.134835	5.03749	0.484839	0.628968	0.764343	-6.44852
ENSG00000255339	AL133352.1	0.695578	-1.13794	2.29993	0.0237633	0.0794629	-3.80878
ENSG00000255346	NOX5	1.44073	-0.282274	5.53928	2.98e-07	2.7e-05	6.53845
ENSG00000255359	CCDC179	0.647891	-1.84537	2.63204	0.00998621	0.0425434	-3.09081
ENSG00000255374	TAS2R43	0.367115	-1.13147	1.22051	0.22546	0.390207	-5.60212
ENSG00000255393	OOSP4B	-0.008174	-1.35668	-0.0329517	0.973786	0.986415	-6.34396
ENSG00000255398	HCAR3	-0.651149	2.01206	-1.02015	0.31039	0.485885	-5.75401
ENSG00000255423	EBLN2	-0.364826	-0.142535	-1.09689	0.275615	0.44719	-5.68588
ENSG00000255439	AC135050.2	1.60479	-1.34607	4.04823	0.000109002	0.00167089	1.03039
ENSG00000255501	CARD18	0.903347	-1.68163	3.71004	0.000358198	0.00387289	-0.0824816
ENSG00000255508	AP002990.1	0.256778	-0.441264	0.733936	0.464895	0.633249	-6.02273
ENSG00000255526	NEDD8-MDP1	1.25022	-1.67507	3.80938	0.000254236	0.00302173	0.237437
ENSG00000255529	POLR2M	0.449158	3.69225	1.52438	0.130919	0.268787	-5.27926
ENSG00000255552	LY6G6E	0.761969	-1.55115	2.32054	0.0225712	0.076427	-3.78242
ENSG00000255561	FDXACB1	1.15209	-0.814879	4.17879	6.77e-05	0.00118428	1.47854
ENSG00000255587	RAB44	0.675077	-0.795369	2.23105	0.0281615	0.0898298	-3.93333
ENSG00000255639	AC005833.1	1.15935	-0.903985	2.67837	0.00879376	0.0388042	-2.93223
ENSG00000255641	AC068775.1	0.868404	-1.12971	2.50265	0.0141311	0.0547164	-3.35889
ENSG00000255663	AP002373.1	1.1649	-1.43664	3.00112	0.00347989	0.0200482	-2.13281
ENSG00000255730	AC011462.1	-0.234753	-1.06257	-0.548382	0.584787	0.730794	-6.17906
ENSG00000255804	OR6J1	-0.00273041	-0.44425	-0.0138183	0.989006	0.994279	-6.28502
ENSG00000255819	KLRC4-KLRK1	0.12748	-0.436003	0.307314	0.759314	0.857614	-6.23623
ENSG00000255823	MTRNR2L8	-0.566349	-0.857555	-1.65318	0.101778	0.226078	-4.99836
ENSG00000255837	TAS2R20	0.637035	-1.15524	2.60423	0.0107707	0.0449994	-3.12697
ENSG00000255872	AL138752.2	0.753813	-0.749007	2.22501	0.028579	0.0907731	-3.9436
ENSG00000255974	CYP2A6	0.348353	1.49658	0.840396	0.402912	0.577483	-5.92277
ENSG00000256029	AL590560.2	-0.416036	0.572941	-1.06374	0.290291	0.464069	-5.69437
ENSG00000256043	CTSO	-0.329974	1.9541	-1.13209	0.260602	0.430106	-5.63641
ENSG00000256053	COA8	-0.39079	3.20184	-1.21496	0.227557	0.392717	-5.63609
ENSG00000256060	TRAPPC2B	0.241378	1.3377	0.604681	0.546912	0.701505	-6.08035
ENSG00000256061	DNAAF4	-0.945539	4.03927	-3.04921	0.00301275	0.0180835	-2.08448
ENSG00000256087	ZNF432	-0.2323	2.30098	-0.643724	0.52139	0.680726	-6.07182
ENSG00000256188	TAS2R30	-0.497668	-0.119738	-1.66687	0.0990143	0.221769	-4.93611
ENSG00000256222	MTRNR2L3	0.955663	-1.4041	4.00607	0.000126865	0.00185623	0.882914
ENSG00000256223	ZNF10	0.189423	1.4497	0.476832	0.634637	0.767942	-6.1481
ENSG00000256229	ZNF486	-0.559822	1.34746	-1.85737	0.0665273	0.167436	-4.59767
ENSG00000256235	SMIM3	0.939618	0.225116	2.65899	0.00927582	0.0403145	-2.95217
ENSG00000256269	HMBS	-0.0860876	1.92401	-0.230072	0.818558	0.897219	-6.23464
ENSG00000256294	AC021092.2	-0.11934	1.36904	-0.385282	0.700937	0.816242	-6.18037
ENSG00000256436	TAS2R31	0.1688	-0.986838	0.669795	0.504703	0.667322	-6.09963
ENSG00000256453	DND1	0.935703	-0.465414	2.91332	0.00450958	0.0241404	-2.32878
ENSG00000256500	AL139300.1	0.263757	-1.44016	0.942071	0.348677	0.52406	-5.9132
ENSG00000256514	AP003419.1	2.15057	-0.937774	4.73139	8.23e-06	0.000271548	3.43508
ENSG00000256525	POLG2	-1.17017	3.76998	-2.77268	0.00675662	0.0321037	-2.78272
ENSG00000256537	SMIM10L1	0.665982	1.33227	2.27192	0.0254732	0.083529	-3.82503
ENSG00000256591	AP003108.2	0.891661	3.55068	2.01676	0.0466989	0.129823	-4.44453
ENSG00000256618	MTRNR2L1	2.01306	-1.16113	6.24242	1.39e-08	4.39e-06	9.42506
ENSG00000256646	AC010132.3	0.851147	-0.325707	2.33978	0.0215059	0.0739497	-3.68518
ENSG00000256683	ZNF350	-0.277014	2.12488	-0.808325	0.421034	0.592989	-5.95024
ENSG00000256771	ZNF253	-0.325662	1.71237	-0.91896	0.360572	0.536075	-5.84172
ENSG00000256806	C17orf100	0.241231	0.0543302	0.781812	0.436376	0.607077	-5.96392
ENSG00000256812	CAPNS2	1.32098	-1.48063	3.64181	0.000451817	0.00460292	-0.286246
ENSG00000256870	SLC5A8	0.14524	3.23651	0.427224	0.670236	0.795514	-6.29757
ENSG00000256966	AL513165.2	1.27379	-1.55433	4.60623	1.34e-05	0.000388553	2.96771
ENSG00000256977	LIMS3	0.514094	-0.963566	1.84211	0.0687511	0.171559	-4.68561
ENSG00000257017	HP	-0.0678815	0.074405	-0.160835	0.872584	0.929902	-6.24561
ENSG00000257057	C11orf97	-1.13252	2.81742	-2.51085	0.0138286	0.0538757	-3.33559
ENSG00000257093	DENND11	0.798437	2.57854	3.23853	0.00168317	0.0118436	-1.48205
ENSG00000257103	LSM14A	0.454379	5.27481	2.47205	0.0153135	0.0581013	-3.65956
ENSG00000257108	NHLRC4	-0.42491	1.25588	-1.2017	0.232631	0.398331	-5.53711
ENSG00000257218	GATC	0.56073	2.03763	1.69243	0.0940222	0.213861	-4.91104
ENSG00000257315	ZBED6	-0.219545	1.64649	-0.59814	0.551248	0.705491	-6.081
ENSG00000257335	MGAM	-0.156102	1.80925	-0.38452	0.7015	0.816591	-6.19942
ENSG00000257341	AL928654.3	2.68288	2.05267	4.4722	2.25e-05	0.000549807	2.47259
ENSG00000257355	AC008770.1	0.782171	-1.60426	2.59068	0.0111727	0.0463117	-3.17608
ENSG00000257365	FNTB	-1.16283	2.64595	-2.51038	0.0138456	0.0539164	-3.31232
ENSG00000257390	AC023055.1	1.28508	-0.0818049	2.86663	0.00516506	0.0266072	-2.44523
ENSG00000257411	AC034102.2	2.19182	-1.21285	4.51493	1.91e-05	0.000488558	2.64865
ENSG00000257524	AL157935.3	0.4264	1.36655	0.942522	0.348448	0.523997	-5.8423
ENSG00000257529	RPL36A-HNRNPH2	2.28971	-1.56508	6.24045	1.4e-08	4.39e-06	9.41962
ENSG00000257591	ZNF625	-0.580047	0.71344	-1.43813	0.153864	0.299831	-5.24072
ENSG00000257594	GALNT4	0.58205	2.60274	2.01815	0.046552	0.129524	-4.38314
ENSG00000257704	INAFM1	0.517037	1.49399	1.30278	0.195972	0.354274	-5.44497
ENSG00000257727	CNPY2	-0.956956	4.19048	-3.70863	0.000359937	0.00388164	-0.156334
ENSG00000257743	MGAM2	1.50864	-1.12905	4.00566	0.000127054	0.00185735	0.891502
ENSG00000257767	AC002996.1	-1.53318	1.37791	-3.11173	0.00249225	0.0158012	-1.76101
ENSG00000257923	CUX1	0.391666	4.94989	1.88217	0.0630428	0.16134	-4.83053
ENSG00000257949	TEN1	0.215242	1.72985	0.566511	0.572456	0.721319	-6.10517
ENSG00000257950	P2RX5-TAX1BP3	0.129765	-0.901137	0.522179	0.602828	0.744895	-6.17892
ENSG00000257987	TEX49	0.527093	-1.59183	2.14263	0.0348408	0.104789	-4.15549
ENSG00000258052	AC025263.2	0.964218	-1.77035	3.06448	0.00287702	0.0175228	-1.9783
ENSG00000258102	MAP1LC3B2	-0.176444	0.133634	-0.389365	0.697926	0.814964	-6.18684
ENSG00000258227	CLEC5A	-0.424464	0.107634	-1.04915	0.296917	0.471537	-5.73836
ENSG00000258289	CHURC1	-0.243068	4.48699	-1.18782	0.238028	0.404029	-5.80708
ENSG00000258311	AC009779.4	-0.27104	-0.289056	-0.761168	0.448546	0.618588	-5.99469
ENSG00000258315	C17orf49	-0.909811	3.32371	-2.2846	0.0246861	0.0816662	-3.86545
ENSG00000258366	RTEL1	-0.65927	3.15109	-2.026	0.0457241	0.127806	-4.37709
ENSG00000258388	PPT2-EGFL8	0.408618	-0.367317	1.47528	0.143627	0.285547	-5.23351
ENSG00000258405	ZNF578	0.766977	-0.284805	3.55946	0.000595777	0.00559355	-0.505842
ENSG00000258429	PDF	0.0682071	-0.157384	0.21686	0.828808	0.902723	-6.24909
ENSG00000258461	AC012651.1	0.673593	-0.27216	2.53865	0.0128455	0.0510891	-3.24014
ENSG00000258465	AL139011.2	0.619473	-0.819654	1.5868	0.116063	0.24767	-5.08762
ENSG00000258466	AL049779.1	1.21812	-0.814794	2.62016	0.0103147	0.0435969	-3.06862
ENSG00000258472	AC005726.1	0.695359	0.0108097	2.44021	0.0166371	0.0617298	-3.46098
ENSG00000258484	SPESP1	0.528824	-0.651011	1.50525	0.135759	0.275308	-5.20131
ENSG00000258539	AC068896.3	0.127253	-0.646104	0.57324	0.567911	0.717606	-6.13631
ENSG00000258555	SPECC1L-ADORA2A	0.891723	-1.55197	3.10956	0.00250877	0.0158753	-1.84714
ENSG00000258643	BCL2L2-PABPN1	0.532325	-0.207774	1.17771	0.242015	0.408456	-5.60123
ENSG00000258644	SYNJ2BP-COX16	1.63815	-0.148734	3.27416	0.00150463	0.0109885	-1.34791
ENSG00000258653	AC005520.3	-0.353279	-0.318911	-1.17555	0.242873	0.409372	-5.6111
ENSG00000258659	TRIM34	0.633037	1.91764	1.77068	0.0799989	0.190607	-4.78142
ENSG00000258674	AC011448.1	0.669372	-1.41706	2.68511	0.00863146	0.0383252	-2.94378
ENSG00000258677	AC022826.2	0.656486	-0.573815	1.24203	0.217449	0.3806	-5.54169
ENSG00000258691	AL355102.2	0.70153	-1.5455	2.07171	0.0411531	0.118305	-4.29092
ENSG00000258790	AL121594.1	0.732885	-1.11973	2.29148	0.0242681	0.0806085	-3.82498
ENSG00000258818	RNASE4	0.531452	1.36803	1.34821	0.180974	0.335746	-5.3923
ENSG00000258839	MC1R	0.314642	0.754807	1.11239	0.268932	0.439739	-5.65288
ENSG00000258873	DUXA	0.284234	-1.3096	1.04269	0.299882	0.474912	-5.80813
ENSG00000258881	AC007040.2	-0.405984	-0.0394703	-1.03744	0.302309	0.477341	-5.74438
ENSG00000258890	CEP95	-1.11361	4.65441	-2.90946	0.00456069	0.0243504	-2.51803
ENSG00000258947	TUBB3	0.690453	0.183184	1.56295	0.121572	0.255252	-5.08758
ENSG00000258984	UBE2F-SCLY	0.393128	-1.32659	1.5791	0.117819	0.250093	-5.13253
ENSG00000258989	AL355916.3	-0.860693	2.84685	-2.18495	0.0314887	0.0974671	-4.03664
ENSG00000259024	TVP23C-CDRT4	0.891107	-0.548346	2.51798	0.0135702	0.0531615	-3.29821
ENSG00000259030	FPGT-TNNI3K	0.488263	-0.425191	1.39722	0.16578	0.315773	-5.3376
ENSG00000259040	BLOC1S5-TXNDC5	1.3023	-1.06831	3.5903	0.000537391	0.00521865	-0.429146
ENSG00000259066	AL110118.2	0.770329	-0.838525	1.70801	0.0910804	0.208966	-4.89841
ENSG00000259075	POC1B-GALNT4	0.196114	0.539162	0.498123	0.619612	0.757349	-6.12586
ENSG00000259112	NDUFC2-KCTD14	-0.298448	-0.819169	-0.682862	0.496447	0.660453	-6.0831
ENSG00000259120	SMIM6	-0.0830365	-0.199324	-0.244889	0.8071	0.889833	-6.24071
ENSG00000259132	AL132780.3	2.19369	-1.49193	6.02736	3.6e-08	7.85e-06	8.52904
ENSG00000259171	AL163636.3	0.391782	-1.36043	1.21301	0.2283	0.393462	-5.62322
ENSG00000259224	SLC35G6	0.280398	-1.4591	1.17855	0.241681	0.40816	-5.67018
ENSG00000259305	ZHX1-C8orf76	0.653347	-0.110126	1.75987	0.0818259	0.19361	-4.78445
ENSG00000259316	AC087632.2	-0.474126	-0.0051812	-1.04876	0.297095	0.471637	-5.72848
ENSG00000259330	INAFM2	-0.0396953	0.514503	-0.122846	0.902503	0.946051	-6.23847
ENSG00000259332	ST20-MTHFS	-0.523922	1.09733	-1.06175	0.291188	0.46496	-5.68746
ENSG00000259399	TGIF2-RAB5IF	0.438564	-1.39476	1.26657	0.208577	0.369997	-5.5616
ENSG00000259431	THTPA	0.167449	1.25305	0.429584	0.668524	0.794057	-6.15626
ENSG00000259494	MRPL46	-0.893529	1.6573	-2.75582	0.00708574	0.0331773	-2.6927
ENSG00000259511	UBE2Q2L	-1.00779	1.30543	-1.90256	0.0602938	0.156181	-4.50674
ENSG00000259522	AL136295.4	0.0997457	-0.864363	0.313201	0.754852	0.854705	-6.26178
ENSG00000259529	AL136295.5	0.114975	-0.906338	0.403815	0.687306	0.807535	-6.23435
ENSG00000259571	BLID	0.571552	-1.65254	2.41502	0.0177559	0.0644785	-3.58521
ENSG00000259680	AC136428.1	2.12664	1.88146	2.50535	0.0140307	0.0544562	-3.36889
ENSG00000259784	AC093525.1	0.541769	-1.33948	1.86087	0.0660264	0.166619	-4.67251
ENSG00000259956	RBM15B	0.681356	1.78854	3.08369	0.00271433	0.0167951	-1.87842
ENSG00000260001	TGFBR3L	0.115041	0.0496689	0.318256	0.751028	0.852304	-6.21395
ENSG00000260007	AC107871.1	0.103491	0.828902	0.276308	0.782945	0.874012	-6.21197
ENSG00000260027	HOXB7	1.58758	-0.19272	3.24279	0.00166082	0.0117417	-1.43751
ENSG00000260092	AC009163.3	1.00521	-1.71723	3.86552	0.000208936	0.00261801	0.414649
ENSG00000260097	SPDYE6	0.434227	-0.366804	1.52183	0.131557	0.269825	-5.16459
ENSG00000260170	AC090527.3	1.45628	-1.08538	3.13894	0.0022929	0.0148532	-1.74292
ENSG00000260220	CCDC187	-0.896855	3.69553	-2.68171	0.008713	0.0385516	-3.0051
ENSG00000260230	FRRS1L	-0.0883354	0.756543	-0.321188	0.748813	0.850968	-6.19331
ENSG00000260238	PMF1-BGLAP	1.44308	0.09013	3.6004	0.000519488	0.00508999	-0.384125
ENSG00000260286	ARMH2	0.835432	-1.27184	2.0808	0.0402923	0.116639	-4.25931
ENSG00000260314	MRC1	1.46674	-1.31477	5.52111	3.22e-07	2.84e-05	6.46624
ENSG00000260325	HSPB9	-0.0317874	-1.23479	-0.0794142	0.936879	0.965912	-6.33229
ENSG00000260371	AC026464.3	2.15629	-1.16819	4.83119	5.54e-06	0.00020603	3.80284
ENSG00000260428	SCX	0.565115	-0.424032	2.11176	0.0374767	0.110579	-4.15778
ENSG00000260456	C16orf95	0.418543	-0.493615	1.43973	0.153411	0.29931	-5.28529
ENSG00000260537	AC012184.2	1.74681	-0.703579	3.8155	0.000248874	0.00297308	0.282699
ENSG00000260596	DUX4	-2.535	3.11678	-5.34126	6.88e-07	4.97e-05	5.75023
ENSG00000260643	AC092718.3	-0.285224	1.13923	-0.755087	0.452167	0.621716	-5.96838
ENSG00000260691	ANKRD20A1	-0.0168167	2.08737	-0.0361522	0.971241	0.984982	-6.27654
ENSG00000260729	AC009690.1	0.560468	-1.30461	2.52182	0.0134329	0.0528259	-3.32617
ENSG00000260851	AC010542.3	-0.525185	-1.2569	-1.67487	0.0974286	0.219088	-4.98968
ENSG00000260861	AL049634.2	0.571703	-0.99298	1.50691	0.135335	0.275013	-5.2172
ENSG00000260914	AC026464.4	1.22025	1.78172	3.15723	0.00216739	0.0142369	-1.68949
ENSG00000260916	CCPG1	-0.597927	5.85261	-3.57083	0.000573586	0.00545705	-0.734389
ENSG00000261052	SULT1A3	-0.163019	2.76019	-0.452218	0.652199	0.781458	-6.21799
ENSG00000261115	TMEM178B	0.904816	-0.0625781	2.79564	0.00633085	0.0307397	-2.6193
ENSG00000261130	AC140504.1	-0.489961	0.989873	-0.895958	0.372664	0.547875	-5.85162
ENSG00000261147	AC091167.2	0.581005	-1.49435	2.97625	0.00374699	0.0211726	-2.20792
ENSG00000261150	EPPK1	1.41719	0.945697	5.16186	1.45e-06	8.28e-05	5.05824
ENSG00000261210	CLEC19A	-1.35907	1.70547	-3.35032	0.00118076	0.00917856	-1.09868
ENSG00000261221	ZNF865	0.801519	0.277126	3.23536	0.00169998	0.0119363	-1.44466
ENSG00000261236	BOP1	-0.0967248	2.58488	-0.297412	0.766837	0.862961	-6.26326
ENSG00000261341	AC010325.1	-0.584051	0.504901	-1.35164	0.179877	0.334072	-5.38242
ENSG00000261371	PECAM1	-0.233	3.3911	-0.669272	0.505034	0.667368	-6.1505
ENSG00000261408	TEN1-CDK3	0.388108	-1.04921	2.24623	0.0271351	0.0874058	-3.91979
ENSG00000261456	TUBB8	0.390586	-0.833861	1.44409	0.152183	0.297545	-5.2986
ENSG00000261582	AL121753.1	-1.25138	0.587912	-2.78961	0.00644022	0.03106	-2.6106
ENSG00000261609	GAN	-0.250896	2.84134	-0.894135	0.373634	0.548839	-5.93688
ENSG00000261611	AC010547.4	0.103334	-1.04348	0.407592	0.684541	0.805441	-6.24273
ENSG00000261649	GOLGA6L7	0.725134	-1.43232	2.8867	0.00487322	0.0255532	-2.4389
ENSG00000261652	C15orf65	-0.35579	0.0722632	-0.944083	0.347653	0.52352	-5.82643
ENSG00000261701	HPR	0.277351	-1.28875	1.03579	0.303076	0.478124	-5.81318
ENSG00000261717	AC009163.5	0.612745	-0.774615	1.23797	0.218945	0.382402	-5.55747
ENSG00000261732	AL031708.1	0.560986	-0.62705	2.35848	0.0205135	0.071542	-3.65666
ENSG00000261739	GOLGA8S	0.892516	-1.26959	3.78079	0.000280755	0.00325127	0.155195
ENSG00000261740	BOLA2-SMG1P6	-0.786838	3.79582	-2.388	0.0190295	0.0677643	-3.69301
ENSG00000261787	TCF24	0.306353	-0.81136	1.12193	0.264877	0.434885	-5.69601
ENSG00000261793	AL929554.2	0.788407	-1.58559	2.53506	0.0129688	0.0514922	-3.30566
ENSG00000261794	GOLGA8H	0.86972	-1.30168	3.61296	0.000498007	0.00493255	-0.371943
ENSG00000261796	ISY1-RAB43	0.612676	-1.22402	1.77855	0.0786882	0.188415	-4.80544
ENSG00000261832	AC138894.1	0.816925	-1.12733	2.56019	0.0121274	0.0490781	-3.22558
ENSG00000261857	MIA	-1.10674	2.05212	-2.09807	0.0387001	0.113249	-4.15668
ENSG00000261873	SMIM36	-0.988908	0.917882	-2.20423	0.0300576	0.0942829	-3.93517
ENSG00000261884	AC040162.1	0.755996	0.00696107	2.55067	0.0124401	0.0498858	-3.20731
ENSG00000261934	PCDHGA9	0.1326	-1.05343	0.530896	0.596798	0.740141	-6.18501
ENSG00000261949	GFY	2.34249	-1.50503	6.36354	8.06e-09	3.31e-06	9.93769
ENSG00000262152	LINC00514	0.175074	-0.933915	0.687628	0.493454	0.658139	-6.0852
ENSG00000262165	AC233723.1	0.563617	-1.40406	1.60409	0.112197	0.241869	-5.09662
ENSG00000262180	OCLM	-0.896997	-0.157381	-1.59235	0.114811	0.245775	-5.06181
ENSG00000262209	PCDHGB3	0.964307	-1.59109	4.02241	0.000119633	0.00178221	0.931923
ENSG00000262246	CORO7	-0.226687	5.40813	-0.910127	0.365186	0.540886	-6.1985
ENSG00000262302	AC003688.2	-0.0857828	-0.160969	-0.201429	0.840818	0.910385	-6.25658
ENSG00000262406	MMP12	1.30041	0.397982	2.95908	0.00394224	0.0219859	-2.20396
ENSG00000262461	SPDYE9P	-0.0203142	1.24787	-0.0531492	0.957731	0.976666	-6.25336
ENSG00000262484	CCER2	1.12326	-1.55142	4.54285	1.72e-05	0.000454916	2.73747
ENSG00000262633	AC005670.2	-0.204685	3.4332	-0.700794	0.485239	0.650977	-6.14423
ENSG00000262655	SPON1	0.553869	-0.433882	1.96775	0.0521745	0.14052	-4.43226
ENSG00000262664	OVCA2	0.600269	0.826367	1.39485	0.166494	0.316839	-5.3182
ENSG00000262814	MRPL12	-0.125643	2.63889	-0.337311	0.736667	0.841305	-6.24327
ENSG00000262919	CCNQ	0.103286	2.02853	0.294793	0.768831	0.864493	-6.22532
ENSG00000263001	GTF2I	-0.404896	7.38817	-2.20834	0.0297597	0.093581	-4.44971
ENSG00000263002	ZNF234	0.0479548	1.03764	0.143638	0.886108	0.937492	-6.23169
ENSG00000263020	AL662899.4	0.668892	-0.777097	1.76702	0.080613	0.19161	-4.79953
ENSG00000263155	MYZAP	0.722557	-1.23915	2.12282	0.0365133	0.108456	-4.17632
ENSG00000263264	AC119396.1	0.861915	-0.948118	2.46715	0.0155109	0.0585657	-3.42998
ENSG00000263429	TMEM238L	-0.469807	-0.687797	-1.32278	0.189257	0.34614	-5.45637
ENSG00000263465	SRSF8	-0.0239167	2.81822	-0.0832343	0.93385	0.964122	-6.31663
ENSG00000263528	IKBKE	0.583812	2.6315	1.83328	0.0700644	0.173936	-4.70411
ENSG00000263620	AC129492.3	0.321868	0.921252	0.608454	0.544418	0.699095	-6.0719
ENSG00000263639	MSMB	-1.91799	6.90207	-3.70391	0.000365786	0.0039316	-0.398631
ENSG00000263715	LINC02210-CRHR1	-0.682474	0.662739	-1.64257	0.10396	0.229434	-4.941
ENSG00000263874	LINC00672	0.664941	0.385751	2.09747	0.0387547	0.113328	-4.16671
ENSG00000263956	NBPF11	0.636066	1.04552	2.26643	0.0258205	0.0843977	-3.82676
ENSG00000263961	RHEX	0.607159	-0.682328	1.73601	0.0859831	0.200315	-4.84621
ENSG00000264006	AKR1C8P	-0.0762918	0.137714	-0.20768	0.835948	0.907607	-6.23501
ENSG00000264058	AC073508.2	0.359941	-0.680993	1.36638	0.175223	0.328262	-5.39287
ENSG00000264187	AC055811.2	1.57626	-1.34246	5.2632	9.53e-07	6.2e-05	5.44739
ENSG00000264230	ANXA8L1	1.02102	0.136742	2.84485	0.00549987	0.0279284	-2.49394
ENSG00000264324	AC006030.1	0.143942	-1.18889	0.749505	0.455507	0.62505	-6.05754
ENSG00000264343	NOTCH2NLA	-1.03469	5.60338	-2.55954	0.0121486	0.0491275	-3.49405
ENSG00000264364	DYNLL2	0.647555	3.19159	3.79512	0.000267154	0.00313214	0.177744
ENSG00000264522	OTUD7B	0.14891	2.73041	0.625606	0.533156	0.690185	-6.13285
ENSG00000264545	AL359922.1	0.099386	0.514877	0.205702	0.837488	0.908557	-6.22724
ENSG00000265118	AC134669.1	0.184711	-0.237414	0.387878	0.699022	0.815111	-6.19793
ENSG00000265190	ANXA8	0.190857	0.738504	0.50882	0.612123	0.75195	-6.12239
ENSG00000265241	RBM8A	-0.578461	4.89949	-2.93102	0.00428178	0.0232828	-2.48692
ENSG00000265354	TIMM23	0.033926	4.17748	0.108198	0.914079	0.952403	-6.4613
ENSG00000265491	RNF115	0.00719645	2.52631	0.034989	0.972166	0.985566	-6.31076
ENSG00000265590	C21orf59-TCP10L	-1.14672	4.20215	-4.10447	8.89e-05	0.00144226	1.14252
ENSG00000265681	RPL17	0.772154	8.27543	4.05726	0.000105503	0.00163098	0.656954
ENSG00000265690	AC074143.1	0.354402	-0.389246	0.986356	0.326602	0.502619	-5.80987
ENSG00000265808	SEC22B	0.309574	3.91096	1.65347	0.101718	0.225976	-5.10863
ENSG00000265817	FSBP	0.140595	0.267987	0.525204	0.600732	0.74347	-6.12317
ENSG00000265972	TXNIP	-0.0419262	7.88705	-0.314566	0.753819	0.854231	-6.82115
ENSG00000266028	SRGAP2	-0.0510754	4.77178	-0.234092	0.815445	0.895482	-6.50369
ENSG00000266074	BAHCC1	0.82983	0.946736	2.40632	0.0181574	0.0654977	-3.53065
ENSG00000266076	AC004805.1	1.78545	-1.60886	5.1842	1.32e-06	7.8e-05	5.13911
ENSG00000266086	AC015813.2	-0.372653	1.12334	-0.970385	0.334454	0.509912	-5.78403
ENSG00000266094	RASSF5	0.394688	4.4109	1.60409	0.112196	0.241869	-5.23224
ENSG00000266173	STRADA	-0.938654	4.31022	-3.55147	0.000611841	0.00569375	-0.656336
ENSG00000266302	AC098850.3	1.22641	-1.31661	4.53887	1.74e-05	0.000459721	2.72768
ENSG00000266338	NBPF15	1.16393	1.45599	3.54192	0.000631581	0.00580998	-0.566298
ENSG00000266412	NCOA4	0.233446	6.00156	1.70659	0.0913454	0.209486	-5.24866
ENSG00000266472	MRPS21	-0.710638	3.48336	-2.63332	0.00995143	0.0424732	-3.09755
ENSG00000266714	MYO15B	-0.543118	5.29223	-1.50009	0.13709	0.277018	-5.49196
ENSG00000266953	AC092073.1	1.17397	-1.53615	3.96983	0.000144429	0.00203516	0.76135
ENSG00000266964	FXYD1	-1.50159	0.408836	-3.63419	0.000463596	0.00467458	-0.261606
ENSG00000266967	AARSD1	-0.680735	2.86669	-2.17281	0.0324205	0.0995434	-4.07202
ENSG00000267001	AC006538.2	0.142396	-0.997542	0.450204	0.653645	0.782504	-6.22027
ENSG00000267041	ZNF850	0.390278	1.03297	1.1683	0.245769	0.413107	-5.60357
ENSG00000267060	PTGES3L	-0.493759	0.808568	-1.3004	0.196784	0.355194	-5.42272
ENSG00000267127	AC090360.1	-0.226716	-0.59131	-0.634807	0.527164	0.685092	-6.10279
ENSG00000267179	AC008770.2	-0.0305222	-0.578497	-0.0829696	0.93406	0.964157	-6.29137
ENSG00000267221	C17orf113	0.734053	-0.941805	3.13138	0.00234675	0.0151243	-1.76374
ENSG00000267228	AC012254.2	1.67381	-1.35678	3.91181	0.000177488	0.00235531	0.580269
ENSG00000267261	AC099811.2	-0.752328	-0.933846	-1.73218	0.0866663	0.201344	-4.87778
ENSG00000267281	ATF7-NPFF	0.942429	-0.432328	2.88143	0.0049484	0.0257826	-2.41005
ENSG00000267303	AC011511.4	2.00284	-0.877675	4.57062	1.54e-05	0.000424394	2.85057
ENSG00000267314	AC104532.1	0.626235	-1.22857	1.65881	0.100634	0.224328	-4.99956
ENSG00000267318	AC005702.1	-0.22359	-0.891374	-0.57452	0.567049	0.717161	-6.15483
ENSG00000267360	AC012309.1	-0.25183	-0.877289	-0.655407	0.513877	0.674666	-6.1036
ENSG00000267368	UPK3BL1	-0.328859	1.43637	-0.820371	0.414171	0.586993	-5.92271
ENSG00000267385	AC011498.4	0.42363	0.529934	1.14579	0.25492	0.423927	-5.61872
ENSG00000267426	AC087289.3	0.53781	-0.703185	1.65053	0.102319	0.22691	-4.98642
ENSG00000267467	APOC4	0.533072	-1.36214	2.12167	0.0366127	0.108711	-4.18596
ENSG00000267508	ZNF285	1.07243	-0.842305	3.49643	0.000734225	0.00644687	-0.708666
ENSG00000267534	S1PR2	0.679833	0.703529	2.66914	0.00902045	0.0395337	-2.91881
ENSG00000267552	AC093227.2	0.951467	-1.20768	2.68473	0.00864048	0.0383487	-2.9325
ENSG00000267561	AC093155.3	1.05661	-1.46452	4.16179	7.21e-05	0.00124078	1.40481
ENSG00000267645	AC105052.3	-0.0561357	-0.940225	-0.129525	0.897231	0.943472	-6.30653
ENSG00000267673	FDX2	-0.443152	0.687913	-1.05116	0.295996	0.470667	-5.70373
ENSG00000267680	ZNF224	-0.836215	3.65465	-2.7017	0.00824349	0.0370742	-2.94657
ENSG00000267699	AC091551.1	0.77158	-1.28522	2.69423	0.00841616	0.0376546	-2.91507
ENSG00000267706	AC020922.1	1.32361	-1.4383	5.70081	1.49e-07	1.76e-05	7.18977
ENSG00000267710	EDDM13	-1.89395	2.02782	-3.71951	0.000346765	0.00378167	-0.000133907
ENSG00000267740	AC024592.3	0.146377	-1.26269	0.4462	0.656524	0.784948	-6.23792
ENSG00000267795	SMIM22	-0.988213	5.48899	-2.68647	0.00859906	0.0382331	-3.17004
ENSG00000267796	LIN37	-0.237415	1.34404	-0.59392	0.554055	0.707703	-6.06975
ENSG00000267855	NDUFA7	-1.6399	3.64351	-3.81563	0.000248759	0.00297308	0.236865
ENSG00000267952	AC008878.1	1.34285	-1.34801	3.31444	0.00132417	0.00994464	-1.25836
ENSG00000268041	ERFL	1.04197	-1.58241	4.35476	3.52e-05	0.00075807	2.06853
ENSG00000268043	NBPF12	0.180063	2.34318	0.719287	0.473827	0.640758	-6.05207
ENSG00000268104	SLC6A14	0.412816	4.71502	1.76502	0.0809516	0.192205	-5.01357
ENSG00000268163	AC004076.1	2.13293	-0.372875	4.08322	9.6e-05	0.00152193	1.15617
ENSG00000268173	AC007192.1	0.296232	-1.20939	0.917663	0.361247	0.536603	-5.92033
ENSG00000268182	SMIM17	0.645519	-1.55825	2.30982	0.0231845	0.0780204	-3.80747
ENSG00000268235	TCP11X1	0.515331	-0.947639	1.44037	0.153231	0.299096	-5.30907
ENSG00000268279	AC090004.1	-1.25612	0.486491	-3.43248	0.000905393	0.00751151	-0.863902
ENSG00000268350	FAM156A	1.02579	1.56684	2.47602	0.0151554	0.0576615	-3.39549
ENSG00000268400	AC008763.2	1.79081	-0.17161	3.54021	0.000635192	0.00583224	-0.571615
ENSG00000268465	AC008403.1	0.671306	-1.4125	1.53742	0.127698	0.264257	-5.19462
ENSG00000268480	LINC01862	0.743118	-1.35773	2.88067	0.00495933	0.0257904	-2.45085
ENSG00000268500	AC018755.2	0.756607	-0.116637	1.39866	0.165349	0.315172	-5.32611
ENSG00000268533	AC003002.2	-2.22467	1.04878	-4.6677	1.06e-05	0.000327054	3.21284
ENSG00000268643	AC006486.1	1.32289	-0.40971	2.88655	0.00487535	0.0255562	-2.39861
ENSG00000268655	AC008687.4	0.819618	-1.54682	3.266	0.00154389	0.011185	-1.41042
ENSG00000268750	AC010522.1	-0.409546	0.836746	-0.926514	0.356655	0.531912	-5.82715
ENSG00000268790	AC008764.4	1.20754	-0.0733101	2.08101	0.0402727	0.116603	-4.21469
ENSG00000268797	AC008537.1	0.650761	2.00876	1.14433	0.255519	0.424708	-5.68168
ENSG00000268861	AC008878.3	2.0901	0.0710501	5.93555	5.38e-08	9.32e-06	8.14573
ENSG00000269026	AC003006.1	1.11658	-1.3302	2.81854	0.00593088	0.0294018	-2.60339
ENSG00000269028	MTRNR2L12	-2.64548	0.784537	-5.73618	1.28e-07	1.61e-05	7.32236
ENSG00000269067	ZNF728	1.27257	-1.72974	4.73698	8.05e-06	0.000267247	3.44318
ENSG00000269095	AC010646.1	0.944088	-1.11539	2.80405	0.00618116	0.0302547	-2.63216
ENSG00000269190	FBXO17	-0.0149744	-0.421265	-0.0516022	0.95896	0.977191	-6.28369
ENSG00000269226	TMSB15B	0.973634	-0.128589	3.28542	0.001452	0.0106893	-1.3097
ENSG00000269237	AC010615.4	-1.86214	0.212024	-3.48221	0.000769413	0.00664906	-0.729455
ENSG00000269242	AC010422.3	0.954474	-1.61828	2.73178	0.00758034	0.0348392	-2.83383
ENSG00000269313	MAGIX	-0.144802	1.58323	-0.38327	0.702423	0.817392	-6.17712
ENSG00000269335	IKBKG	0.286159	3.02047	0.799959	0.42584	0.597304	-6.03654
ENSG00000269343	ZNF587B	-0.645278	1.65491	-2.21821	0.0290556	0.091931	-3.91733
ENSG00000269404	SPIB	0.712752	1.41754	1.56714	0.120589	0.253935	-5.08876
ENSG00000269405	NXF2	1.32581	-0.819275	3.62031	0.000485834	0.00484122	-0.331138
ENSG00000269437	NXF2B	0.173466	0.46948	0.426505	0.670758	0.795943	-6.15886
ENSG00000269533	AC003002.3	1.18712	-1.15125	3.11667	0.00245488	0.0156827	-1.80922
ENSG00000269556	TMEM185A	-0.0531974	1.78116	-0.133216	0.89432	0.941807	-6.26509
ENSG00000269711	AC008763.3	0.64403	0.897304	1.16601	0.246688	0.414058	-5.60527
ENSG00000269713	NBPF9	-0.746473	4.64849	-3.28086	0.00147309	0.0108109	-1.4958
ENSG00000269720	CCDC194	-1.35725	0.521471	-3.20098	0.00189268	0.0129176	-1.52798
ENSG00000269743	SLC25A53	-0.148486	1.02242	-0.40852	0.683862	0.804949	-6.1612
ENSG00000269755	AC008758.6	-1.17035	0.377288	-2.96288	0.00389818	0.0218024	-2.17302
ENSG00000269858	EGLN2	-0.0959384	4.66586	-0.437842	0.662549	0.789132	-6.42551
ENSG00000269891	ARHGAP19-SLIT1	1.54705	-1.38722	4.15756	7.32e-05	0.00125492	1.39709
ENSG00000269897	COMMD3-BMI1	1.69505	0.237652	2.97952	0.00371077	0.0210546	-2.15452
ENSG00000269955	FMC1-LUC7L2	-0.346129	0.160843	-0.726574	0.469372	0.637199	-5.9987
ENSG00000270011	ZNF559-ZNF177	-1.91453	0.821763	-4.72213	8.53e-06	0.000278842	3.41361
ENSG00000270099	AL365273.2	-0.647559	-1.06441	-1.42771	0.156835	0.303702	-5.34324
ENSG00000270106	TSNAX-DISC1	-0.150603	-1.26005	-0.589955	0.556699	0.709819	-6.16903
ENSG00000270136	MICOS10-NBL1	1.2351	-1.28126	2.84257	0.00553599	0.0280601	-2.53925
ENSG00000270149	AL591806.4	-0.495504	3.01627	-1.15993	0.249143	0.416856	-5.68096
ENSG00000270170	NCBP2AS2	-1.11306	1.28051	-2.73584	0.0074947	0.0345552	-2.74551
ENSG00000270276	H4C15	-1.39622	3.00529	-2.66404	0.009148	0.0399376	-2.97625
ENSG00000270316	BORCS7-ASMT	0.112866	-0.85583	0.339932	0.7347	0.839642	-6.25438
ENSG00000270379	HEATR9	0.585257	-1.08928	2.07018	0.0412993	0.118612	-4.2741
ENSG00000270629	NBPF14	0.0875943	4.98686	0.521209	0.603501	0.745476	-6.42543
ENSG00000270647	TAF15	0.29161	5.87095	1.75717	0.082288	0.194298	-5.14859
ENSG00000270672	MTRNR2L6	0.770318	-1.68689	3.77344	0.000287994	0.0033036	0.117459
ENSG00000270757	HSPE1-MOB4	1.97486	-0.668091	3.75104	0.000311147	0.00350123	0.0770594
ENSG00000270765	GAS2L2	-0.753684	2.8028	-2.33252	0.0219028	0.0748097	-3.72402
ENSG00000270800	RPS10-NUDT3	0.0889766	1.66602	0.229084	0.819323	0.897644	-6.23955
ENSG00000270882	H4C14	0.162557	6.05843	0.543028	0.588452	0.733865	-6.53387
ENSG00000270885	RASL10B	-2.22768	0.591139	-6.01723	3.76e-08	8.01e-06	8.47572
ENSG00000271092	TLCD4-RWDD3	-0.330234	-1.14524	-0.961428	0.338912	0.514529	-5.88261
ENSG00000271271	UGT2A2	1.00413	0.00574219	2.37088	0.0198782	0.0699362	-3.6286
ENSG00000271303	SRXN1	-0.408949	1.63983	-1.16734	0.246157	0.413547	-5.58756
ENSG00000271383	NBPF19	-0.372035	5.59218	-1.83759	0.0694215	0.172785	-4.98248
ENSG00000271425	NBPF10	0.295675	2.88268	1.50246	0.136478	0.276359	-5.25217
ENSG00000271447	MMP28	0.768861	-1.07525	2.35236	0.020834	0.072291	-3.6932
ENSG00000271503	CCL5	-0.407623	4.20124	-1.08735	0.279786	0.452212	-5.88223
ENSG00000271567	PPIAL4E	0.236288	-1.10076	0.963207	0.338023	0.513642	-5.87352
ENSG00000271601	LIX1L	0.738032	1.35321	2.5907	0.011172	0.0463117	-3.1187
ENSG00000271605	MILR1	-0.847932	2.35854	-2.05197	0.0430766	0.122472	-4.25649
ENSG00000271723	MROH7-TTC4	0.762005	-1.54203	2.88762	0.00486026	0.0254934	-2.44057
ENSG00000271741	AC114490.2	0.420068	-0.24563	1.29452	0.198797	0.357764	-5.46208
ENSG00000271793	AL589666.1	1.73249	-1.50066	4.90143	4.18e-06	0.000176197	4.06062
ENSG00000271810	AL603832.3	0.358429	-1.34551	1.34826	0.180958	0.335746	-5.45655
ENSG00000272031	ANKRD34A	0.390116	-0.889872	1.17405	0.243473	0.410209	-5.63924
ENSG00000272047	GTF2H5	-0.298561	1.65611	-1.00812	0.3161	0.492426	-5.75573
ENSG00000272104	Z84492.2	0.93321	-1.49494	2.91534	0.00448296	0.0240529	-2.36354
ENSG00000272196	H2AC19	-0.405155	6.66261	-0.659174	0.511466	0.672788	-6.53441
ENSG00000272297	AC018709.1	1.58925	-1.45041	4.14555	7.65e-05	0.00129517	1.35362
ENSG00000272305	AC096887.1	-0.141292	-0.54339	-0.466123	0.642253	0.773533	-6.18956
ENSG00000272325	NUDT3	0.442723	2.72955	1.90179	0.0603952	0.156345	-4.60251
ENSG00000272333	KMT2B	0.150379	2.9368	0.683773	0.495874	0.659965	-6.11255
ENSG00000272391	POM121C	-0.837318	4.08437	-3.31222	0.00133359	0.0100016	-1.35064
ENSG00000272398	CD24	-0.901599	8.13093	-4.43159	2.63e-05	0.000614202	1.98603
ENSG00000272410	AC022384.1	-0.0436913	1.31489	-0.123715	0.901817	0.945742	-6.23748
ENSG00000272414	FAM47E-STBD1	0.449663	0.208499	1.24424	0.216642	0.379632	-5.51096
ENSG00000272442	AL353588.1	0.39738	-1.4832	1.80425	0.074535	0.181545	-4.77946
ENSG00000272514	CFAP206	-0.831725	4.44644	-2.77061	0.00679626	0.0322174	-2.85553
ENSG00000272573	MUSTN1	0.3145	-0.462589	0.674141	0.501948	0.665341	-6.06184
ENSG00000272602	ZNF595	0.141011	1.81765	0.442763	0.658999	0.786846	-6.17361
ENSG00000272617	AC026464.6	1.61061	-0.965759	3.3281	0.00126777	0.00961792	-1.2058
ENSG00000272636	DOC2B	1.90019	1.24482	5.23113	1.09e-06	6.73e-05	5.32263
ENSG00000272674	PCDHB16	0.94494	-1.10677	4.03729	0.00011339	0.00171076	0.994911
ENSG00000272886	DCP1A	0.353626	3.47813	1.30845	0.19405	0.352003	-5.55266
ENSG00000272916	AC022400.7	0.229679	-0.281679	0.767754	0.444642	0.614719	-5.98694
ENSG00000272921	AC005832.4	0.630288	-0.592187	1.17863	0.24165	0.408151	-5.61508
ENSG00000272968	RBAK-RBAKDN	0.128019	-1.2015	0.529848	0.597522	0.740755	-6.19477
ENSG00000273045	C2orf15	-0.0725463	0.782256	-0.181972	0.856014	0.919563	-6.22869
ENSG00000273047	AL121845.2	0.252559	-0.733283	0.532668	0.595576	0.739264	-6.16089
ENSG00000273111	LYPD4	0.731141	-1.01268	1.55647	0.123105	0.257383	-5.14372
ENSG00000273136	NBPF26	-0.098339	2.8913	-0.269108	0.788462	0.877662	-6.29036
ENSG00000273154	AL121845.3	0.689261	-1.18268	2.69536	0.00838972	0.0375671	-2.90792
ENSG00000273155	AC092587.1	0.682965	-1.76051	2.32381	0.0223867	0.0759749	-3.78625
ENSG00000273167	AL359736.1	-0.140995	-0.626733	-0.500314	0.618074	0.75609	-6.17387
ENSG00000273173	SNURF	-0.687267	0.429951	-1.47572	0.143507	0.285413	-5.19883
ENSG00000273213	H3-2	-0.51569	3.4287	-1.68123	0.096183	0.21724	-5.00883
ENSG00000273274	ZBTB8B	1.12392	-0.744793	4.23415	5.52e-05	0.00103871	1.66835
ENSG00000273294	C1QTNF3-AMACR	0.180196	-1.44819	0.718071	0.474573	0.641393	-6.09534
ENSG00000273331	TM4SF19-TCTEX1D2	0.504189	-1.43381	2.1659	0.0329609	0.100745	-4.10205
ENSG00000273398	AC017083.3	0.241078	-1.38302	0.932839	0.353398	0.528775	-5.91748
ENSG00000273520	SPDYE8P	1.11769	-1.32606	4.23267	5.55e-05	0.00104051	1.65015
ENSG00000273540	AGBL1	0.873235	-1.23172	3.48449	0.000763674	0.00663433	-0.758715
ENSG00000273559	CWC25	0.776205	3.16913	2.52702	0.0132487	0.0523123	-3.34301
ENSG00000273590	SMIM11B	-0.55402	1.94256	-1.3712	0.173722	0.326412	-5.34286
ENSG00000273604	EPOP	1.51163	-1.42932	6.54564	3.54e-09	2.08e-06	10.7165
ENSG00000273611	ZNHIT3	-0.585061	3.71447	-2.28764	0.0245009	0.0811847	-3.90147
ENSG00000273703	H2BC14	1.38168	2.50575	2.19595	0.030665	0.0956212	-4.039
ENSG00000273749	CYFIP1	0.233242	4.74775	1.30509	0.195189	0.353365	-5.69446
ENSG00000273802	H2BC8	1.99829	2.06511	5.68421	1.6e-07	1.83e-05	7.12221
ENSG00000273820	USP27X	0.49385	-0.975157	1.75407	0.0828213	0.195145	-4.83403
ENSG00000273841	TAF9	0.157884	4.20003	0.511179	0.610477	0.750546	-6.33928
ENSG00000273899	NOL12	-0.682841	1.94511	-1.93158	0.0565567	0.149523	-4.46563
ENSG00000273976	GOLGA6L1	1.14891	-1.55026	5.01105	2.69e-06	0.000130348	4.47212
ENSG00000273983	H3C8	1.9392	0.441114	4.92526	3.8e-06	0.000165767	4.15624
ENSG00000274070	CASTOR2	0.624296	0.879929	2.51235	0.0137739	0.0537138	-3.29191
ENSG00000274180	NATD1	0.848325	0.423432	3.27779	0.00148744	0.0108964	-1.32663
ENSG00000274209	ANTXRL	0.472224	-1.2225	1.22283	0.224585	0.389062	-5.60405
ENSG00000274211	SOCS7	0.889045	1.22495	2.64341	0.00968073	0.0416317	-2.98965
ENSG00000274276	CBSL	1.1707	-0.734629	3.11186	0.00249121	0.0158012	-1.80787
ENSG00000274286	ADRA2B	1.35635	-1.18999	4.85644	5.01e-06	0.000196521	3.89457
ENSG00000274290	H2BC6	0.728215	3.83913	1.64977	0.102474	0.227133	-5.10797
ENSG00000274322	AL136531.2	0.0214511	-0.614951	0.0650597	0.948271	0.972461	-6.29716
ENSG00000274349	ZNF658	-0.139472	1.78517	-0.400994	0.689374	0.809154	-6.17979
ENSG00000274386	TMEM269	-0.574119	0.44185	-1.84017	0.0690369	0.172098	-4.62684
ENSG00000274443	C8orf89	0.84294	-1.40877	2.74447	0.0073155	0.0339517	-2.79564
ENSG00000274512	TBC1D3L	-0.145741	0.909965	-0.367581	0.714048	0.82524	-6.17537
ENSG00000274523	RCC1L	0.37729	2.49714	1.3975	0.165697	0.315674	-5.3629
ENSG00000274559	CU639417.1	0.675553	0.192424	1.59654	0.113873	0.244245	-5.03818
ENSG00000274618	H4C6	1.31105	5.57799	2.31394	0.0229474	0.0774291	-4.04071
ENSG00000274641	H2BC17	1.19579	3.27168	1.91827	0.0582451	0.152216	-4.60413
ENSG00000274736	CCL23	-0.289051	-1.09093	-0.935664	0.351949	0.527521	-5.90342
ENSG00000274744	ELOA3	0.369025	0.200012	0.928175	0.355798	0.531252	-5.83988
ENSG00000274750	H3C6	1.03636	1.65653	2.08225	0.0401564	0.116368	-4.22393
ENSG00000274808	TBC1D3B	-0.940754	1.62701	-1.99089	0.0495244	0.135315	-4.34835
ENSG00000274810	NPHP3-ACAD11	0.774243	-1.55252	2.97691	0.00373966	0.0211504	-2.2065
ENSG00000274897	PANO1	-0.0151694	-0.826084	-0.0629947	0.94991	0.97325	-6.30796
ENSG00000274933	TBC1D3I	1.33787	-0.949881	3.09814	0.00259767	0.0162747	-1.8514
ENSG00000274944	AL139260.3	-0.952043	1.0345	-1.781	0.0782839	0.187804	-4.71633
ENSG00000274997	H2AC12	-0.153451	2.35735	-0.266213	0.790684	0.879017	-6.25551
ENSG00000275004	ZNF280B	0.385594	0.525468	1.00059	0.319706	0.496053	-5.77355
ENSG00000275023	MLLT6	-0.240591	5.62635	-1.09632	0.275862	0.447526	-6.03878
ENSG00000275052	PPP4R3B	-0.585211	5.69482	-2.79251	0.00638737	0.0308952	-2.9257
ENSG00000275066	SYNRG	0.0589565	4.72951	0.308415	0.758479	0.857025	-6.47794
ENSG00000275074	NUDT18	0.178444	0.324212	0.558954	0.577581	0.72523	-6.09949
ENSG00000275111	ZNF2	1.32163	-0.278093	5.36653	6.19e-07	4.68e-05	5.85468
ENSG00000275126	H4C13	1.09913	2.23011	1.59178	0.114939	0.245957	-5.08314
ENSG00000275152	CCL16	1.28282	0.911315	4.28415	4.58e-05	0.000913474	1.84361
ENSG00000275163	AC117457.1	0.916237	-1.56173	3.36043	0.00114304	0.00895326	-1.13655
ENSG00000275183	LENG9	0.998328	-0.0832506	3.33373	0.00124518	0.0095037	-1.17067
ENSG00000275221	H2AC15	0.00790535	0.0205623	0.0133311	0.989393	0.994455	-6.26195
ENSG00000275302	CCL4	0.528483	3.79824	0.843315	0.401287	0.576249	-6.07715
ENSG00000275342	PRAG1	0.698584	0.0689127	2.46805	0.0154743	0.0584951	-3.39437
ENSG00000275379	H3C11	0.680435	4.272	1.29052	0.200173	0.359351	-5.66235
ENSG00000275385	CCL18	0.459765	-0.928774	1.20663	0.230733	0.396323	-5.60405
ENSG00000275395	FCGBP	0.0375848	2.99505	0.0962592	0.923529	0.957771	-6.33884
ENSG00000275410	HNF1B	1.01448	-0.663104	3.08667	0.00268989	0.0166885	-1.87447
ENSG00000275464	FP565260.1	0.171169	0.734268	0.4148	0.679275	0.801831	-6.15661
ENSG00000275489	C17orf98	0.688385	-1.54047	2.26297	0.0260417	0.0849178	-3.90556
ENSG00000275493	AL627230.1	-0.00807975	2.69199	-0.0130986	0.989578	0.994455	-6.32764
ENSG00000275520	FAM236A	0.89537	-1.66795	3.00094	0.00348179	0.0200521	-2.1444
ENSG00000275572	GRIFIN	-0.424398	-1.1168	-1.39105	0.167638	0.318351	-5.39478
ENSG00000275591	XKR5	0.944262	-1.51471	4.05643	0.000105821	0.00163435	1.04686
ENSG00000275674	AC091167.6	-0.282274	1.54724	-0.568833	0.570886	0.720226	-6.09287
ENSG00000275688	CCL15-CCL14	-0.86712	0.166426	-2.30255	0.0236091	0.0790963	-3.74672
ENSG00000275700	AATF	-0.355498	3.29177	-1.16303	0.24789	0.415524	-5.70024
ENSG00000275713	H2BC9	1.5106	0.868134	4.39558	3.01e-05	0.000679368	2.23182
ENSG00000275714	H3C1	0.802793	4.18747	1.71417	0.0899383	0.206925	-5.05282
ENSG00000275718	CCL15	-2.02584	1.90738	-4.25699	5.07e-05	0.000980921	1.76883
ENSG00000275722	LYZL6	0.191952	-1.54645	0.843184	0.40136	0.576252	-6.007
ENSG00000275740	AC091959.3	1.22722	0.743514	3.04859	0.00301838	0.0181015	-1.96883
ENSG00000275778	AC018630.2	-0.016293	-0.905514	-0.0619357	0.950751	0.973534	-6.31215
ENSG00000275793	RIMBP3	0.804885	-1.58971	2.6613	0.00921714	0.0401539	-3.00676
ENSG00000275832	ARHGAP23	0.604337	3.94711	2.31357	0.0229681	0.077483	-3.8825
ENSG00000275835	TUBGCP5	-0.0555129	2.95448	-0.19028	0.849518	0.916311	-6.32994
ENSG00000275895	U2AF1L5	0.637129	3.59397	1.75836	0.0820833	0.194024	-4.90413
ENSG00000275993	SIK1B	0.475514	2.90447	1.33956	0.18376	0.339534	-5.46509
ENSG00000276023	DUSP14	-0.888637	3.90232	-3.33479	0.00124094	0.00949343	-1.26819
ENSG00000276040	SPATA31A7	0.0290444	-0.610617	0.0949247	0.924586	0.958289	-6.29088
ENSG00000276043	UHRF1	0.840189	-0.313004	3.36136	0.00113963	0.0089308	-1.09413
ENSG00000276045	ORAI1	-0.551895	1.97465	-1.78273	0.0780004	0.18737	-4.7278
ENSG00000276070	CCL4L2	0.0988546	2.15806	0.150876	0.880411	0.934088	-6.27444
ENSG00000276085	CCL3L3	-0.315923	2.06941	-0.477686	0.634032	0.767737	-6.16082
ENSG00000276087	AC008073.3	0.271499	-1.24705	1.23483	0.220107	0.383859	-5.59284
ENSG00000276180	H4C9	0.75634	1.59927	1.77464	0.0793364	0.189611	-4.76505
ENSG00000276203	ANKRD20A3	-0.583058	1.36944	-1.40782	0.162626	0.311503	-5.28895
ENSG00000276231	PIK3R6	1.10504	-0.766376	3.52164	0.000675551	0.00607145	-0.630325
ENSG00000276234	TADA2A	-0.65937	2.57648	-1.83086	0.0704295	0.174509	-4.68513
ENSG00000276289	KCNE1B	-2.08549	2.60169	-4.83785	5.39e-06	0.000202929	3.83454
ENSG00000276293	PIP4K2B	0.0746458	3.01352	0.270417	0.787458	0.876962	-6.31316
ENSG00000276368	H2AC14	-0.0315784	2.7709	-0.0502557	0.96003	0.977856	-6.34572
ENSG00000276409	CCL14	-0.0948494	-0.857377	-0.239065	0.811599	0.892693	-6.28273
ENSG00000276410	H2BC3	1.95589	1.29762	3.17251	0.00206748	0.0137681	-1.6564
ENSG00000276547	PCDHGB5	0.978828	-1.4562	4.88598	4.45e-06	0.000182328	3.99975
ENSG00000276600	RAB7B	0.522791	-1.16299	1.64831	0.102774	0.227645	-5.01507
ENSG00000276903	H2AC16	0.508177	2.09484	0.805032	0.422922	0.594771	-5.98481
ENSG00000276950	GSTT4	0.886437	0.0451291	2.20866	0.0297366	0.0935263	-3.953
ENSG00000276966	H4C5	0.572158	3.35299	1.5793	0.117774	0.250085	-5.17418
ENSG00000277075	H2AC8	0.935696	4.5439	2.12608	0.036233	0.107838	-4.32724
ENSG00000277117	FP565260.3	1.83089	-0.851831	4.41388	2.81e-05	0.000644273	2.29265
ENSG00000277149	TYW1B	-0.192117	-0.027851	-0.611765	0.542235	0.697384	-6.07996
ENSG00000277150	F8A3	-0.0499639	-0.312341	-0.120678	0.904215	0.946937	-6.26965
ENSG00000277157	H4C4	-0.251886	6.25762	-0.465947	0.642378	0.773533	-6.5963
ENSG00000277161	PIGW	0.379302	0.660034	1.20376	0.231836	0.397593	-5.55327
ENSG00000277203	F8A1	0.212536	1.42002	0.543693	0.587996	0.733516	-6.11222
ENSG00000277224	H2BC7	1.71476	1.53707	4.16699	7.07e-05	0.00122245	1.428
ENSG00000277258	PCGF2	0.41726	1.24487	1.39141	0.167529	0.318181	-5.32369
ENSG00000277277	FAM243B	0.615186	-1.42535	2.31804	0.0227127	0.0768401	-3.7841
ENSG00000277363	SRCIN1	-0.184217	2.98848	-0.467418	0.64133	0.772725	-6.23895
ENSG00000277443	MARCKS	0.168383	5.38581	0.909625	0.365449	0.541206	-6.19392
ENSG00000277462	ZNF670	0.478746	-1.07503	2.06908	0.0414048	0.118832	-4.27421
ENSG00000277481	PKD1L3	0.564541	-0.900088	2.23559	0.0278508	0.0890726	-3.93145
ENSG00000277494	GPIHBP1	0.852934	-1.69384	3.85184	0.000219209	0.00271766	0.368428
ENSG00000277632	CCL3	0.542362	2.74269	0.883199	0.379481	0.554449	-5.96311
ENSG00000277639	AC007906.2	-1.234	6.53987	-5.30864	7.88e-07	5.43e-05	5.46518
ENSG00000277726	AL109811.3	0.318275	-0.367046	0.860113	0.392011	0.567049	-5.92264
ENSG00000277775	H3C7	0.83005	2.73053	1.28226	0.203042	0.363093	-5.54582
ENSG00000277791	PSMB3	-0.198804	5.63684	-0.81534	0.417029	0.589462	-6.30447
ENSG00000277893	SRD5A2	-0.101397	1.48605	-0.290275	0.772274	0.866677	-6.20601
ENSG00000277971	AC007731.5	0.416386	-1.18628	1.33576	0.184995	0.340931	-5.46158
ENSG00000277972	CISD3	-1.15655	1.63422	-3.33729	0.00123107	0.00943554	-1.13435
ENSG00000278023	RDM1	-2.01614	0.968968	-4.44684	2.48e-05	0.000587211	2.4294
ENSG00000278053	DDX52	0.380904	3.04793	1.59094	0.115128	0.246197	-5.13278
ENSG00000278129	ZNF8	0.485519	0.361115	2.13864	0.0351723	0.105523	-4.08316
ENSG00000278139	AL358075.4	1.50008	-0.259956	2.85742	0.00530423	0.0271349	-2.47215
ENSG00000278195	SSTR3	0.894629	-1.39432	2.40291	0.0183172	0.0659725	-3.59397
ENSG00000278224	PRICKLE4	0.80967	-0.41702	2.13726	0.035287	0.105709	-4.10841
ENSG00000278259	MYO19	-0.257949	4.12214	-0.906603	0.367037	0.542697	-6.05719
ENSG00000278311	GGNBP2	-0.373758	4.84452	-1.93064	0.0566737	0.14966	-4.73357
ENSG00000278318	ZNF229	0.257859	-0.808526	0.860855	0.391604	0.56661	-5.94425
ENSG00000278463	H2AC4	0.620215	2.22856	1.0736	0.28587	0.45942	-5.73603
ENSG00000278535	DHRS11	-0.726169	0.902303	-2.006	0.0478575	0.132215	-4.33128
ENSG00000278540	ACACA	-0.496215	5.12133	-1.94623	0.0547452	0.145792	-4.73635
ENSG00000278558	TMEM191B	0.619282	-0.965421	1.79599	0.0758497	0.183683	-4.76138
ENSG00000278570	NR2E3	-0.100014	-1.14751	-0.370443	0.711922	0.82406	-6.26331
ENSG00000278588	H2BC10	-0.387275	2.4007	-0.651005	0.516701	0.677453	-6.0762
ENSG00000278615	C11orf98	-0.774455	3.65294	-2.1923	0.0309368	0.0962043	-4.09084
ENSG00000278619	MRM1	0.71646	-0.313658	2.44676	0.0163568	0.0609599	-3.45011
ENSG00000278637	H4C1	1.02591	1.92333	1.46705	0.145846	0.288699	-5.2544
ENSG00000278662	GOLGA6L10	0.582128	-0.368361	1.78765	0.0771971	0.186012	-4.74748
ENSG00000278674	ELOA3B	1.068	-0.953881	2.72607	0.00770225	0.0351999	-2.82385
ENSG00000278677	H2AC17	0.753898	3.61648	1.36312	0.176244	0.329718	-5.53594
ENSG00000278705	H4C2	1.15117	5.20005	2.62478	0.010186	0.0431708	-3.28688
ENSG00000278828	H3C10	1.92828	2.38275	4.31633	4.06e-05	0.000842644	1.93091
ENSG00000278845	MRPL45	-0.217964	2.49073	-0.631356	0.529407	0.686922	-6.09325
ENSG00000278961	SMIM34B	-0.543388	2.77226	-1.41228	0.161314	0.309566	-5.34327
ENSG00000279000	OR10A6	0.918212	-0.660291	3.49026	0.000749308	0.00654439	-0.722851
ENSG00000279170	TSTD3	-0.236562	2.3626	-0.803247	0.423947	0.595502	-5.98388
ENSG00000279486	OR2AG1	0.435399	-0.525285	1.65195	0.102028	0.22642	-4.97409
ENSG00000279765	AC013394.1	-0.392369	5.15751	-1.65299	0.101816	0.226102	-5.24508
ENSG00000279782	PPIAL4F	0.236288	-1.10076	0.963207	0.338023	0.513642	-5.87352
ENSG00000279968	GVQW2	0.558193	-0.850708	1.46863	0.145419	0.287994	-5.26367
ENSG00000280071	GATD3B	-0.595013	3.04282	-1.50668	0.135393	0.275013	-5.2356
ENSG00000280165	PCDH20	1.21716	-0.824105	4.2499	5.21e-05	0.000998888	1.72064
ENSG00000280433	FP565260.6	0.519129	0.453834	1.51109	0.134266	0.273705	-5.16145
ENSG00000280537	AC068946.1	0.933415	-1.72043	4.5397	1.74e-05	0.000458988	2.72138
ENSG00000280571	AC006059.2	1.29288	-1.31673	3.21832	0.00179306	0.0123726	-1.53225
ENSG00000280670	CCDC163	-0.103901	-0.034432	-0.349758	0.727337	0.834367	-6.2027
ENSG00000280778	AC243547.3	0.702768	-1.29558	2.36012	0.0204288	0.0713226	-3.68625
ENSG00000280789	PAGR1	0.618886	1.13801	2.31707	0.0227684	0.0769518	-3.72102
ENSG00000280987	MATR3	-0.468975	2.63854	-0.960741	0.339255	0.514909	-5.86218
ENSG00000281039	AC005154.5	-0.37911	1.87304	-0.837232	0.404679	0.579022	-5.91232
ENSG00000281106	TMEM272	0.538532	-0.907694	1.88516	0.0626333	0.160593	-4.60712
ENSG00000281348	AC120114.4	0.640779	-1.51449	1.97196	0.0516835	0.139671	-4.47857
ENSG00000281406	BLACAT1	1.20551	-0.711316	4.19633	6.35e-05	0.00113193	1.53829
ENSG00000281593	AC006978.2	-0.291741	-0.185542	-0.672392	0.503056	0.666112	-6.05049
ENSG00000281883	AL512506.3	0.0699045	1.43644	0.176114	0.860599	0.922706	-6.23517
ENSG00000281991	TMEM265	1.15946	-0.731349	2.92431	0.00436677	0.0236071	-2.3087
ENSG00000282034	AC106886.6	0.162522	0.677853	0.535092	0.593905	0.738668	-6.10628
ENSG00000282246	AL157392.5	-0.676275	1.45275	-1.62349	0.107981	0.235864	-4.99471
ENSG00000282757	DUXB	0.303085	-1.64977	1.4983	0.137553	0.277713	-5.27104
ENSG00000282988	AL031777.2	0.523998	3.76441	1.48528	0.140963	0.282339	-5.34317
ENSG00000283149	AC068631.3	1.16631	-0.126333	1.94171	0.0552985	0.146955	-4.4753
ENSG00000283154	IQCJ-SCHIP1	0.58173	0.0581464	1.46496	0.146415	0.289438	-5.22912
ENSG00000283189	AC104452.1	0.857562	-0.877919	2.94543	0.00410415	0.022544	-2.26226
ENSG00000283199	C13orf46	0.620736	-0.494956	1.9159	0.0585509	0.152874	-4.53106
ENSG00000283201	AC092329.3	1.26207	0.0301095	3.8018	0.000261024	0.00307786	0.245982
ENSG00000283208	AC001226.2	-1.6921	2.46713	-4.30287	4.27e-05	0.000876224	1.91754
ENSG00000283228	AC068547.1	-0.125708	0.0689606	-0.288262	0.773809	0.867788	-6.22027
ENSG00000283267	FAM237B	0.31838	-0.48316	1.0957	0.27613	0.447627	-5.70201
ENSG00000283268	TEX54	0.591991	-0.441218	1.50219	0.136546	0.276413	-5.19719
ENSG00000283288	SMIM33	0.663446	-1.0912	3.12056	0.00242581	0.0155544	-1.80134
ENSG00000283297	TEX52	0.658349	-1.3871	3.03137	0.00317878	0.0188225	-2.05629
ENSG00000283321	AC019117.4	-0.684468	1.17276	-1.65694	0.101012	0.224896	-4.91724
ENSG00000283361	CFAP97D2	-1.21094	1.69557	-2.71245	0.0080007	0.0362107	-2.79651
ENSG00000283378	CNTNAP3C	-0.0863407	-0.0684135	-0.212243	0.832397	0.90495	-6.24244
ENSG00000283463	HSFX4	1.32597	-1.72221	4.48662	2.13e-05	0.000528012	2.53349
ENSG00000283473	FAM240A	0.253935	-1.42786	1.29993	0.196942	0.355362	-5.52381
ENSG00000283486	FAM95C	-1.03496	3.11204	-2.50729	0.0139593	0.0542818	-3.35853
ENSG00000283515	AC020915.5	1.29445	-1.38195	4.01574	0.000122536	0.00181081	0.918086
ENSG00000283516	LITAFD	0.380746	-0.751113	1.11869	0.266249	0.436439	-5.69475
ENSG00000283526	PRRT1B	0.996002	-1.16282	3.67176	0.000408166	0.00425333	-0.184614
ENSG00000283563	AC098650.1	0.562221	-0.760213	2.01764	0.0466054	0.129607	-4.35465
ENSG00000283580	AC098484.3	0.000873125	-0.223627	0.0023054	0.998166	0.999079	-6.27365
ENSG00000283597	FAM169B	0.0534386	0.293494	0.16254	0.871245	0.929079	-6.23874
ENSG00000283632	EXOC3L2	0.470506	-1.23919	2.36192	0.0203355	0.071118	-3.68218
ENSG00000283644	ETDC	0.00568411	-1.39027	0.0148418	0.988191	0.993765	-6.34619
ENSG00000283683	MYOCOS	0.0311445	-0.517131	0.0906368	0.927983	0.96053	-6.2844
ENSG00000283703	VSIG10L2	1.02375	-1.54444	4.32874	3.88e-05	0.000814588	1.97788
ENSG00000283761	AC118553.2	0.485046	0.890347	1.32792	0.187561	0.344229	-5.4075
ENSG00000283782	AC116366.3	0.0365393	0.958269	0.138238	0.890361	0.940294	-6.23194
ENSG00000283787	PRR33	0.65178	-0.952411	1.98259	0.0504609	0.137166	-4.42984
ENSG00000283809	AC007326.4	-1.20766	4.1552	-6.31435	1.01e-08	3.54e-06	9.74654
ENSG00000283886	BX664615.2	0.330264	1.4541	1.00147	0.319282	0.495728	-5.77532
ENSG00000283900	TPTEP2-CSNK1E	-0.322874	0.445223	-1.1384	0.257975	0.427016	-5.62037
ENSG00000283930	AL117339.5	0.703968	-0.878867	2.46451	0.0156184	0.0588631	-3.43406
ENSG00000283980	GNG14	-0.600236	-0.6878	-1.66782	0.0988259	0.221531	-4.96677
ENSG00000283992	SLURP2	-1.50683	3.38454	-3.04777	0.00302588	0.0181199	-2.02443
ENSG00000284024	HSPA14	-0.153851	2.31987	-0.514954	0.607847	0.748942	-6.15366
ENSG00000284194	SCO2	-0.446214	4.3848	-1.39887	0.165288	0.315092	-5.52921
ENSG00000284292	AC004922.1	0.92221	-1.12616	3.62192	0.000483212	0.00482855	-0.338098
ENSG00000284308	C2orf81	-1.98504	3.46893	-5.08841	1.96e-06	0.000103018	4.76372
ENSG00000284337	AC013271.1	0.837182	-0.812416	3.03793	0.00311677	0.0185693	-2.01294
ENSG00000284431	AL022238.4	0.740983	-1.19966	3.05633	0.00294873	0.0178535	-1.98102
ENSG00000284484	AC025287.4	-0.0331952	-1.3234	-0.157107	0.875513	0.931271	-6.33024
ENSG00000284491	THSD8	1.21412	-1.23266	3.57007	0.000575033	0.00546131	-0.496387
ENSG00000284505	LYNX1-SLURP2	0.589518	-0.841797	1.68964	0.0945561	0.214666	-4.93175
ENSG00000284512	AC092718.8	0.264557	-1.25733	1.10218	0.273321	0.444876	-5.74268
ENSG00000284526	AC015802.6	0.857644	1.78515	3.50729	0.000708389	0.00626118	-0.673555
ENSG00000284554	AL022318.4	0.94089	-0.726611	2.34243	0.0213627	0.0735344	-3.69519
ENSG00000284626	AC091167.7	1.4124	-1.17237	5.25239	9.97e-07	6.32e-05	5.40616
ENSG00000284631	SCYGR4	0.446927	-1.12871	1.88246	0.0630028	0.161263	-4.62359
ENSG00000284686	AC119674.2	1.18609	-1.57309	5.02732	2.51e-06	0.000122675	4.53415
ENSG00000284691	AC073111.4	0.426378	1.72415	1.17835	0.241762	0.408254	-5.59055
ENSG00000284695	AC108941.2	1.16474	-1.70045	4.03056	0.000116177	0.00174659	0.95877
ENSG00000284732	AP002512.3	0.488702	-0.819665	2.2386	0.027647	0.0886021	-3.92166
ENSG00000284753	EEF1AKMT4	1.12689	-1.00974	3.39476	0.00102332	0.00825194	-1.01427
ENSG00000284762	AC022414.1	0.435953	-1.50225	1.51501	0.133273	0.272359	-5.23609
ENSG00000284770	TBCE	0.468134	2.28729	1.34813	0.180999	0.335754	-5.43488
ENSG00000284772	AC011330.3	0.981084	-1.54746	4.23279	5.55e-05	0.00104051	1.64462
ENSG00000284773	AC114490.3	0.353309	-1.29217	1.50012	0.137081	0.277018	-5.24615
ENSG00000284776	AL121900.1	0.886739	-1.11879	2.08827	0.0395968	0.115154	-4.23372
ENSG00000284791	SMIM41	-0.926632	1.77968	-2.55577	0.0122716	0.0494056	-3.17536
ENSG00000284797	AC008397.1	0.035021	-0.22018	0.088679	0.929534	0.961542	-6.26684
ENSG00000284800	AC235565.2	-0.135955	0.172708	-0.381182	0.703966	0.818723	-6.18806
ENSG00000284820	AC068946.2	1.17681	-1.60957	4.91178	4.01e-06	0.000172061	4.09554
ENSG00000284862	CCDC39	-1.0461	4.52629	-4.19855	6.3e-05	0.00112593	1.44119
ENSG00000284873	OOSP1	-0.195056	-0.964652	-0.574702	0.566926	0.717161	-6.15819
ENSG00000284874	AC000093.1	0.455551	-1.43308	2.19386	0.0308204	0.0959839	-4.04561
ENSG00000284906	ARHGAP11B	0.322734	-1.10805	1.16282	0.247976	0.415539	-5.66752
ENSG00000284922	AP000812.5	-0.780647	-0.0564045	-1.67795	0.096824	0.218206	-4.91546
ENSG00000284946	AC068831.8	0.137733	0.101711	0.463099	0.644411	0.775525	-6.15396
ENSG00000284952	AC104472.3	0.193566	-1.24149	1.00066	0.319671	0.496053	-5.84603
ENSG00000284956	AC107959.5	0.596046	-1.60337	1.75871	0.0820236	0.193984	-4.85832
ENSG00000284969	AL049629.2	-0.59496	0.562989	-1.0214	0.309803	0.48519	-5.73373
ENSG00000284976	BX255925.3	0.238814	0.68569	0.835812	0.405473	0.579823	-5.90983
ENSG00000284981	UPK3BL2	-1.08306	2.00608	-2.40519	0.0182103	0.065645	-3.52373
ENSG00000285000	AC008581.2	0.805789	-0.0940201	1.70021	0.092543	0.211376	-4.88311
ENSG00000285043	AC093512.2	-0.325056	1.4491	-0.784678	0.434702	0.605591	-5.93921
ENSG00000285053	TBCE	2.57619	6.54991	5.84118	8.13e-08	1.2e-05	7.67268
ENSG00000285077	ARHGAP11B	-0.450349	1.14892	-1.06649	0.289054	0.462804	-5.68758
ENSG00000285082	AL160272.2	-1.20979	2.41719	-3.08829	0.00267671	0.0166498	-1.85598
ENSG00000285085	AL662884.4	0.0999497	-1.13403	0.320343	0.749451	0.851335	-6.27828
ENSG00000285130	AL358113.1	-0.952105	0.901326	-2.91218	0.00452456	0.0241973	-2.2972
ENSG00000285133	AC022506.1	-1.7348	0.606529	-2.04779	0.0434937	0.123337	-4.24824
ENSG00000285162	AC004593.2	0.387545	-1.22922	1.79853	0.075444	0.182998	-4.77557
ENSG00000285171	AL590764.2	1.09172	-1.38541	3.06044	0.00291241	0.0176597	-1.97416
ENSG00000285188	AC008397.2	1.10641	-1.59154	4.83789	5.39e-06	0.000202929	3.81821
ENSG00000285218	AC026316.4	-0.222529	-0.530923	-0.842866	0.401537	0.576456	-5.94751
ENSG00000285238	AC006064.6	1.43949	-1.26731	3.99026	0.000134261	0.00192496	0.839207
ENSG00000285253	AC090517.4	0.320369	-0.727941	1.47379	0.144026	0.286099	-5.25004
ENSG00000285258	ATXN7	-0.626953	1.58128	-1.80841	0.0738803	0.180459	-4.67529
ENSG00000285269	AL160269.1	0.115798	-0.116219	0.363182	0.71732	0.827423	-6.21078
ENSG00000285283	AL035078.4	1.64993	-1.20732	3.73143	0.000332865	0.00367158	0.00669106
ENSG00000285292	ABCF2	0.527461	0.0522115	1.46247	0.147094	0.290199	-5.23256
ENSG00000285329	AC025283.2	1.08051	-1.48041	4.06275	0.000103429	0.00161387	1.06988
ENSG00000285382	FO393400.1	-0.34978	0.255966	-1.3654	0.17553	0.328734	-5.35186
ENSG00000285437	POLR2J3	-1.28269	4.4627	-4.38722	3.11e-05	0.00069342	2.10759
ENSG00000285441	SOD2	1.10381	-1.10276	3.13144	0.00234628	0.0151243	-1.76753
ENSG00000285446	Z84488.2	0.860067	-1.23575	2.05176	0.0430972	0.122489	-4.31214
ENSG00000285447	ZNF883	1.1454	-1.30072	4.00765	0.000126147	0.00184803	0.892595
ENSG00000285458	AC093827.5	-1.21591	1.23347	-3.22209	0.0017721	0.0122849	-1.46535
ENSG00000285476	AC139491.7	0.662016	-1.0988	2.80567	0.00615268	0.0301512	-2.63187
ENSG00000285508	AL034430.1	1.80048	-1.35658	4.43915	2.55e-05	0.000601197	2.37571
ENSG00000285551	AC067752.1	0.229895	-0.156924	0.78473	0.434672	0.605591	-5.97481
ENSG00000285585	AC069444.2	0.934197	-1.64915	3.22132	0.00177635	0.0122987	-1.53928
ENSG00000285589	AC010422.8	0.0663909	-0.426488	0.319707	0.749931	0.851426	-6.23493
ENSG00000285625	AC117378.1	0.528204	-1.69872	1.5889	0.115588	0.246987	-5.13669
ENSG00000285635	AC021660.3	0.799216	-1.83197	2.68388	0.00866077	0.038393	-2.96203
ENSG00000285641	AL358472.6	0.122523	-0.864543	0.430834	0.667619	0.793326	-6.22167
ENSG00000285708	AC097634.4	1.23555	-0.131198	2.47924	0.015028	0.0573097	-3.37896
ENSG00000285733	AL031315.1	-0.0992109	-0.0716378	-0.329993	0.742171	0.84593	-6.21182
ENSG00000285749	AC097636.2	-0.314372	2.26073	-0.966202	0.336531	0.512324	-5.8344
ENSG00000285762	AC253536.7	0.739162	-1.6304	2.42437	0.0173332	0.0634313	-3.56059
ENSG00000285772	AC000120.3	1.07429	-1.37723	2.95455	0.00399532	0.0221989	-2.25519
ENSG00000285777	AL139142.2	0.413435	1.29424	0.843868	0.40098	0.575908	-5.9107
ENSG00000285791	AC009879.3	1.22072	-0.0555298	2.72993	0.00761959	0.0349292	-2.79155
ENSG00000285814	AC084121.9	0.606172	-1.69184	2.57395	0.0116877	0.0477508	-3.22303
ENSG00000285816	AP000944.5	0.415876	-1.07365	1.46868	0.145406	0.287994	-5.27894
ENSG00000285827	AP001267.5	0.120832	0.537166	0.380476	0.704488	0.819156	-6.17767
ENSG00000285854	AC010197.2	0.159742	3.88943	0.792459	0.430176	0.601359	-6.12497
ENSG00000285868	AC008676.3	0.680868	-1.23724	2.5509	0.0124323	0.0498858	-3.25534
ENSG00000285880	AC144573.1	1.06518	-1.52661	4.84504	5.24e-06	0.000202219	3.8456
ENSG00000285891	AC113348.1	0.0559306	-1.41754	0.234428	0.815185	0.895257	-6.3197
ENSG00000285897	AC004687.2	1.21027	-1.05859	4.018	0.000121545	0.00180362	0.933431
ENSG00000285901	AC008012.1	-0.296185	0.529641	-1.01178	0.314354	0.490583	-5.74682
ENSG00000285920	AC087721.2	0.873045	0.583537	2.95233	0.00402158	0.022291	-2.22016
ENSG00000285932	AL133353.2	0.529913	0.126733	1.60128	0.112817	0.242807	-5.0305
ENSG00000285938	AC072022.2	-0.593048	2.41263	-1.28227	0.203039	0.363093	-5.49149
ENSG00000285942	AC018362.3	-0.857096	1.95088	-2.7496	0.00721078	0.0336189	-2.71873
ENSG00000285943	AC112128.1	0.025803	1.38237	0.0743519	0.940895	0.968105	-6.2406
ENSG00000285953	AC000120.4	0.420832	-1.08922	1.01771	0.31154	0.487213	-5.81817
ENSG00000285976	AL135905.2	-0.317811	3.82459	-0.981397	0.329026	0.504694	-5.94502
ENSG00000285982	AC012213.5	0.484154	-1.10298	1.61196	0.110471	0.239391	-5.06972
ENSG00000285991	AL355312.6	-0.201972	0.609633	-0.617441	0.538502	0.694325	-6.05603
ENSG00000286001	AC021087.5	0.174032	0.360658	0.64898	0.518003	0.678454	-6.04621
ENSG00000286019	NOTCH2NLB	0.194427	-0.250986	0.510107	0.611225	0.751185	-6.14524
ENSG00000286022	AL121899.2	-0.0641231	-0.764249	-0.20588	0.83735	0.908557	-6.28324
ENSG00000286053	ASDURF	0.609205	-0.077073	1.08786	0.27956	0.451981	-5.69557
ENSG00000286070	GGT1	0.086785	-0.562042	0.168325	0.866705	0.926038	-6.27437
ENSG00000286075	AC009412.1	-0.310875	1.39829	-0.72325	0.471401	0.638685	-5.99185
ENSG00000286094	AC026740.3	0.264381	-0.169277	0.735243	0.464103	0.632559	-6.00674
ENSG00000286095	SPEGNB	0.148317	-1.32841	0.399918	0.690164	0.809611	-6.26025
ENSG00000286098	AC008770.4	0.556483	-0.644014	1.76458	0.0810261	0.192273	-4.79795
ENSG00000286106	AC253572.1	0.765121	-0.634499	2.35463	0.0207145	0.0720327	-3.66865
ENSG00000286132	AC022415.3	0.51328	-1.15182	2.26822	0.0257068	0.0841042	-3.87772
ENSG00000286140	DERPC	1.53479	-0.00224737	3.07209	0.00281158	0.0172073	-1.90472
ENSG00000286190	AC055839.2	-0.75602	1.19798	-2.12518	0.0363099	0.107988	-4.09519
ENSG00000286192	AC069288.1	0.70859	-1.46527	3.51487	0.000690857	0.00614836	-0.677921
ENSG00000286219	NOTCH2NLC	0.401449	3.47091	1.73663	0.0858727	0.200262	-4.93929
ENSG00000286224	AP000471.1	0.543222	-1.58555	1.53812	0.127527	0.264003	-5.2049
ENSG00000286228	SPDYE11	1.11769	-1.32606	4.23267	5.55e-05	0.00104051	1.65015
ENSG00000286261	AC022137.3	-0.284479	-0.0138836	-0.931947	0.353856	0.529226	-5.84622
ENSG00000286264	AP001453.5	-0.057204	-0.876071	-0.19488	0.845926	0.914264	-6.29451
ENSG00000286265	AC007244.1	0.815017	-1.64559	2.64587	0.00961581	0.0414286	-3.04561
ENSG00000286268	AF196969.1	0.802071	-1.60959	3.48278	0.000767963	0.0066489	-0.777927
ENSG00000286522	H3C2	2.71356	4.19904	4.54655	1.69e-05	0.000452048	2.69335
ENSG00000286905	AC108488.2	0.670631	-0.934071	2.52647	0.0132681	0.0523672	-3.29611
ENSG00000287080	H3C3	1.8607	2.14677	3.08201	0.00272821	0.0168479	-1.92209
ENSG00000287542	AC098582.1	0.128815	-1.23713	0.409967	0.682804	0.804195	-6.25214
ENSG00000287725	AP003071.5	0.863477	-1.27061	4.19893	6.29e-05	0.00112593	1.534
ENSG00000287856	AL445524.2	-0.116381	0.442651	-0.26162	0.794212	0.880894	-6.21215
ENSG00000288258	BX470111.1	-0.647158	0.221932	-1.36886	0.174449	0.327306	-5.34725
ENSG00000288380	AC118281.1	2.04388	-1.34402	5.84518	7.99e-08	1.2e-05	7.77735
ENSG00000288534	AP001931.2	0.354445	-0.529511	1.24602	0.215991	0.378856	-5.5349
ENSG00000288558	DUS4L-BCAP29	0.65103	-0.641612	1.8663	0.0652539	0.165271	-4.62316
