## Supplementary Data 4 for "Upper airway gene expression reveals a more robust innate and adaptive immune response to SARS-CoV-2 in children compared with older adults"

### Sheet: Supplementary_Data_4_covid_pedi
pathway	pathway_name	figure	pval	padj	log2err	ES	NES	size	leadingEdge	nLeadingEdge	fracLeading
GO:0000002	mitochondrial genome maintenance		0.0730223	0.173377	0.237794	-0.428462	-1.4078	29	ATG7,DNA2,DNAJA3,LIG3,MEF2A,MPV17,POLG2,PPARGC1A,SLC25A36,SSBP1,STOX1,TEFM,TYMP	13	0.448276
GO:0000041	transition metal ion transport		0.665988	0.870907	0.0655321	-0.206066	-0.90072	96	ATOX1,ATP2C2,ATP6V0A2,ATP6V0A4,ATP6V0B,ATP6V0C,ATP6V0D2,ATP6V0E1,ATP6V1A,ATP6V1D,ATP6V1E2,ATP6V1F,ATP7B,B2M,COX17,DNM2,MCOLN1,PICALM,RAB11B,SCO2,SLC11A1,SLC25A28,SLC30A5,SLC31A1,SLC39A11,SLC39A3,STEAP4	27	0.28125
GO:0000075	cell cycle checkpoint		0.795411	0.967614	0.0541201	0.18221	0.8838	210	BLM,BUB1,BUB1B,CCNB1,CDC45,DTL,E2F1,GADD45A,HMGA2,MAP3K20,ORC1,PCBP4,PLAGL1,PROX1,SOX11,TICRR,TIMELESS,TOP2A,USP44,WDR76,ZWINT	21	0.1
GO:0000209	protein polyubiquitination		0.230924	0.408077	0.126876	-0.216461	-1.08903	246	ANAPC10,ANAPC2,ANAPC4,ANAPC5,ANAPC7,ANKIB1,ARIH1,BTRC,CDC16,CDC26,CDC27,CUL3,DDB2,DTX3L,DYSF,DZIP3,ERCC8,FBXL13,FBXL14,FBXL17,FBXL19,FBXL5,FBXL8,FBXO15,FBXO22,FBXO27,FBXO31,FBXO4,FBXO6,FBXO9,FBXW11,FBXW12,FBXW4,FBXW9,GPS2,HDAC6,HECTD1,HECW2,HERC5,HERC6,HUWE1,IFI27,ITCH,LNPEP,MARCHF5,MARCHF6,MARCHF8,MGRN1,MKRN1,NEDD4,NEDD4L,NHLRC3,OTUB1,PARP10,PELI1,PPIL2,PRPF19,RBCK1,RBX1,RC3H1,RNF126,RNF146,RNF152,RNF167,RNF213,RNF216,RNF5,RNF6,SHARPIN,SKP1,SMURF1,SMURF2,THOP1,TMEM129,TNKS,TPP2,TRAF2,TRIM2,TRIM27,TRIM3,TRIM36,TRIM44,TRIM56,TRIM69,TRIP12,UBB,UBE2B,UBE2D4,UBE2G2,UBE2H,UBE2J2,UBE2S,UBE2V2,UBE2W,UBE3C,UBE3D,UBR5,UNKL,WWP2,XIAP	100	0.406504
GO:0000726	non-recombinational repair		0.937743	1	0.0473534	-0.175941	-0.745627	78	ABRAXAS1,BABAM2,CYREN,DCLRE1C,DTX3L,ERCC1,ERCC4,HERC2,KDM2A,LIG3,MRE11,MRNIP,NSMCE2,NUDT16L1,OGG1,PARP9,PIAS4,POLL,POLM,POLQ,RAD50,RNF138,SETMAR,SMC5,SMCHD1,TP53BP1,UBE2V2,UIMC1,UVRAG,WRAP53,XRCC4,XRCC5,XRCC6	33	0.423077
GO:0000910	cytokinesis		0.179842	0.335968	0.144631	0.247599	1.14074	150	ANLN,AURKA,AURKB,CDC25B,CDC6,CDT1,CECR2,CENPA,CEP55,CHMP4A,CHMP7,CKAP2,CNTROB,CUL7,CXCR5,ESPL1,FMN2,FSD1,GIT1,INCENP,KIF14,KIF20A,KIF20B,KIF23,KIF4A,KLHL13,MAP10,NOX5,NUSAP1,OR2A4,RAB11FIP3,RAB35,RACGAP1,SEPTIN1,SEPTIN11,SEPTIN12,SEPTIN3,SEPTIN6,SEPTIN8,SNX18,SNX33,SNX9,STMN1,TAS2R13,VPS4B	45	0.3
GO:0000959	mitochondrial RNA metabolic process		0.148221	0.290966	0.160801	-0.345215	-1.25397	41	CHCHD10,DARS2,FASTKD1,HSD17B10,MTERF4,PNPT1,PUS1,SLIRP,SUPV3L1,TARS2,TBRG4,TEFM,TRIT1,TRMT61B,TRNT1,YARS2	16	0.390244
GO:0001101	response to acid chemical		0.0344828	0.10236	0.341793	0.252173	1.28103	285	ADNP2,AIFM1,BMP6,CASP3,CASTOR1,CASTOR2,CCL19,CCNB1,CCR7,COL18A1,COL1A1,COL1A2,COL3A1,COL4A1,COL6A1,CPEB3,CYBB,DNMT3A,E2F1,EDN1,EGR1,EPHA3,FFAR1,FFAR3,FOXO1,GDAP1,GJB2,GJB3,GLRA1,HSD17B2,HTRA2,INSIG2,MMP2,NFATC4,NSMF,NTRK2,NTRK3,OVCA2,P2RY6,PDGFB,PDGFD,PDGFRB,PDK3,PTGDR,PTGES,PTN,RET,RRAGC,SCD,SESN3,SFRP1,SHMT2,SLC26A5,SOCS1,SOX9,SPARC,STRA8,SYNJ1,TEAD2,TESC,TIE1,TNC,TNFSF4,TWF2,WNT11,WNT3,WNT5A,WNT9B,YES1,ZEB1	70	0.245614
GO:0007187	G protein-coupled receptor signaling pathway, coupled to cyclic nucleotide second messenger		6.14e-14	2.61e-11	0.954542	0.521906	2.41891	159	ADCY3,ADCY9,ADGRE3,ADGRG2,ADGRG5,ADGRG6,ADGRL1,ADGRL3,ADM2,ADRA1A,ADRA2A,ADRA2B,ADRB3,AKAP12,AKAP5,CALCB,CALCRL,CASR,CNR2,CORT,CXCL10,CXCL11,EDN1,EDNRA,FFAR3,FLNA,GABBR1,GALR1,GCGR,GNA12,GNA13,GNAI3,GNAO1,GPR3,GPR37L1,GPR65,GRK5,GRM2,GRM4,GRM6,GRM8,HRH1,HRH2,HRH4,HTR7,MC5R,MCHR1,MTNR1A,OPRD1,OR10H5,OR56A1,OR56A4,OXER1,P2RY1,P2RY12,PALM,PLN,PRKACB,PTGDR,PTGER3,PTHLH,RGS1,S1PR1,S1PR3,SSTR2,SSTR3	66	0.415094
GO:0044782	cilium organization	1	3.19e-23	2.72e-20	1.24623	-0.47053	-2.48281	396	AHI1,AKAP9,ARL3,ARL6,ARMC4,ARMC9,ATP6V1D,ATXN10,AVIL,B9D1,B9D2,BBIP1,BBOF1,BBS1,BBS12,BBS4,BBS5,BBS7,CATIP,CBY1,CC2D2A,CCDC103,CCDC113,CCDC114,CCDC13,CCDC28B,CCDC39,CCDC40,CCDC65,CCDC66,CCP110,CDK10,CDKL1,CDKL5,CEP126,CEP152,CEP162,CEP164,CEP41,CEP63,CEP83,CEP89,CETN2,CFAP100,CFAP126,CFAP157,CFAP20,CFAP206,CFAP221,CFAP298,CFAP410,CFAP43,CFAP44,CFAP46,CFAP53,CFAP54,CFAP61,CFAP73,CFAP74,CLASP1,CLUAP1,CNTRL,CPLANE1,CPLANE2,CROCC,DCTN2,DCTN3,DNAAF1,DNAAF3,DNAAF4,DNAAF5,DNAH1,DNAH5,DNAH7,DNAI1,DNAI2,DNAJB13,DNAL1,DNALI1,DNM2,DRC1,DYNC2H1,DYNC2LI1,DYNLL1,DYNLRB2,DZIP1L,ENTR1,EVI5,FAM161A,FAM92A,FGFR1OP,FOXJ1,FUZ,GAS8,HAUS1,HAUS2,HDAC6,HSP90AA1,HSPB11,HTT,HYDIN,IFT122,IFT140,IFT172,IFT22,IFT27,IFT43,IFT46,IFT52,IFT57,IFT80,IFT81,IFT88,INTU,IQCG,IQUB,KIF19,KIF24,KIF27,KIF3A,LAMA5,LCA5,LCA5L,LRRC6,LRRC61,MAP4,MAPK15,MARK4,MKS1,MNS1,NME5,NPHP1,NPHP3,ODF2L,OFD1,PAFAH1B1,PCM1,PIH1D3,PPP2R1A,RABL2B,RFX2,RFX3,RFX4,RP1,RP1L1,RPGR,RPGRIP1L,RSPH1,RSPH4A,RSPH9,RTTN,SDCCAG8,SFI1,SPAG1,SPAG16,SPAG17,SPATA6,STK36,SYNE2,TBC1D19,TBC1D2B,TBC1D32,TBC1D5,TBC1D8,TBC1D9B,TCTEX1D2,TCTN1,TCTN2,TEKT1,TEKT2,TEKT4,TMEM107,TMEM138,TMEM17,TMEM216,TMEM231,TMEM250,TMEM67,TMEM80,TOGARAM1,TRAF3IP1,TTBK2,TTC17,TTC21A,TTC21B,TTC26,TTLL3,TUBA1A,TUBB4B,TUBG1,UBXN10,UNC119B,WDPCP,WDR19,WDR34,WDR35,WDR90,ZMYND10	198	0.5
GO:0033108	mitochondrial respiratory chain complex assembly	1	6.24e-13	1.77e-10	0.921426	-0.595852	-2.60448	96	COA1,COA3,COA4,COA5,COX14,COX17,FASTKD3,FOXRED1,NDUFA1,NDUFA12,NDUFA13,NDUFA2,NDUFA3,NDUFA7,NDUFA8,NDUFA9,NDUFAF2,NDUFAF3,NDUFAF4,NDUFAF5,NDUFAF6,NDUFAF8,NDUFB1,NDUFB10,NDUFB3,NDUFB4,NDUFB7,NDUFB8,NDUFB9,NDUFC1,NDUFC2,NDUFS3,NDUFS4,NDUFS5,NDUFS6,NDUFV1,NDUFV2,NUBPL,PET100,PET117,SDHAF2,SDHAF3,SURF1,UQCC1,UQCC2,UQCR10	46	0.479167
GO:0042113	B cell activation	1	1.43e-09	1.21e-07	0.788187	0.423399	2.05132	211	ADA,AICDA,APLF,ATAD5,ATP11C,BANK1,BCL2,BTK,C17orf99,CARD11,CASP3,CCR6,CD180,CD22,CD27,CD79A,CD79B,CEBPG,CHRNB2,CMTM7,CR2,CTLA4,CTPS1,CXCR5,DLL1,DNAJB9,EXO1,FCRL1,FLT3,FOXP3,FP565260.3,GAPT,GPR183,HHEX,ID2,IFNB1,IFNE,IFNW1,IGLL5,IKZF3,IL27RA,IL6,INHBA,IRS2,JAK3,KLF6,LAT2,LEF1,LFNG,LRRC8A,MEF2C,MFNG,MS4A1,NFATC2,NHEJ1,NTRK1,ONECUT1,POU2F2,PRKCB,RAG1,RNF168,SASH3,SFRP1,SKAP2,SLA2,SLAMF8,SLC39A10,SWAP70,SYK,TBX21,TICAM1,TLR9,TNFRSF13C,TNFRSF4,TNFSF4,VCAM1,ZAP70	77	0.364929
GO:0001562	response to protozoan		0.0855513	0.19548	0.2114	0.464306	1.39252	19	CCDC88B,DEFA1,IL12B,IRF4,IRF8,TSPAN32,VTCN1	7	0.368421
GO:0060021	roof of mouth development		2.28e-06	4.12e-05	0.627257	0.528983	2.14894	66	ACVR2B,ANP32B,BNC2,CSRNP1,DLX5,DLX6,EPHB2,EPHB3,FOXE1,FRAS1,FZD1,GDF11,INHBA,INSIG1,INSIG2,JAG2,LEF1,LOXL3,LRP6,MEF2C,MSC,PLEKHA1,PRRX1,SNAI2,SOX11,TGFB2,TSHZ1,WFIKKN1,WNT11,WNT5A,WNT9B	31	0.469697
GO:0106030	neuron projection fasciculation		0.000143733	0.00123407	0.518848	0.698756	2.09566	19	AMIGO1,CASP3,CDK5R1,CELSR3,CNTN2,CNTN4,EPHA3,EPHA4,EPHB2,EPHB3,MEGF8,NRCAM,NRP1,SEMA5A	14	0.736842
GO:0002694	regulation of leukocyte activation	1	4.72e-09	3e-07	0.761461	0.339519	1.80238	437	APLF,ARG2,ATAD5,ATP11C,AXL,BANK1,BCL10,BCL2,BLM,BMP4,BPI,BTK,BTLA,CAMK4,CARD11,CASP3,CAV1,CCL19,CCR2,CCR7,CD1D,CD209,CD22,CD27,CD5,CD80,CD83,CD84,CD86,CEBPA,CHRNB2,CNR2,CORO1A,CRLF2,CTLA4,DTX1,EBI3,EFNB1,EFNB2,F2RL1,FOXP3,FP565260.3,GATA2,GATA3,GPNMB,HAVCR2,HLA-DOA,ICOS,ID2,IDO1,IFNB1,IFNG,IFNL1,IGF1,IGLL5,IKZF3,IL12B,IL27,IL27RA,IL2RA,IL6,INHBA,IRF4,IRS2,ITGAM,ITGB2,ITPKB,JAK3,LCK,LILRB1,LILRB4,LOXL3,MEF2C,MFHAS1,MPL,NLRP3,NPPA,NR4A3,NRARP,PAK3,PDCD1,PDCD1LG2,PIK3R6,PLA2G2D,PRDM1,PRNP,PTPN22,RAG1,RASAL3,RASGRP1,RUNX3,SASH3,SELENOK,SFRP1,SH3RF1,SIRPA,SLA2,SLAMF8,SMAD7,SNCA,SOCS1,SOCS5,SOCS6,SOX11,SPINK5,SPN,SYK,TBX21,TESPA1,TICAM1,TLR9,TMIGD2,TNFRSF13C,TNFRSF18,TNFRSF4,TNFSF4,TOX,TSPAN32,TYRO3,VCAM1,VTCN1,WNT5A,XCL1,YES1,ZAP70,ZEB1,ZNF683	127	0.290618
GO:0060348	bone development		4.46e-09	3e-07	0.761461	0.440616	2.06967	170	ACP5,AMER1,ANXA6,BMP4,BMP6,COL12A1,COL14A1,COL1A1,COL6A1,COL6A2,COL6A3,COL7A1,DLX5,FAM20C,FBN1,FGF18,FGF8,FGFR3,FLI1,FREM1,GREM1,HAS2,IGF1,INSIG1,INSIG2,LILRB1,LRP6,LTF,MATN3,MBTPS2,MEF2C,MEGF8,MPIG6B,NPPC,PAPSS2,PHEX,PHOSPHO1,PLS3,RARB,RFLNB,RGN,RYR1,SCARA3,SCX,SERPINH1,SH3PXD2B,SLC9B2,SMAD5,SOX9,SPARC,SPNS2,SRF,STC1,TAL1,TRIM45,VIT,VWA2,XYLT1,ZFPM1	59	0.347059
GO:0001701	in utero embryonic development		0.587332	0.806514	0.0687943	0.186905	0.953789	305	AMOT,APBA1,AR,ARNT2,ASCL2,C6,CCNB1,CCNB2,CEBPA,DSC3,EDN1,EDNRA,ETV2,FGFR1,FOSL1,GABPA,GATA2,GATA3,GATA6,GJB3,GNA12,GNA13,HEG1,HNF1B,HSD17B2,JAG2,LEF1,LIF,MAFG,MAP2K1,MDFI,MFNG,NCAPG2,NECAB1,NODAL,NOTCH1,OCRL,PDGFB,PHF6,PLCD3,PRDM1,RBBP8,SLC39A1,SMO,SOCS3,SOX10,SRF,STMN3,TET1,TIE1,TPM1,WNT9B,ZFAT,ZNF830	54	0.177049
GO:0035265	organ growth		1.64e-08	6.68e-07	0.733762	0.454925	2.09553	145	ACVR2B,ADRA1A,ANXA6,AR,BCL2,BNC2,CACNA2D2,CAV3,CCNB1,COL12A1,COL14A1,COL6A1,COL6A2,COL6A3,COL7A1,DDR2,DUSP6,EDN1,FGF20,FGF8,FGFR1,FGFR3,GATA6,GLI1,HEG1,HEY2,IGF1,JARID2,LATS2,LEPR,MAPK11,MATN3,MEF2C,MESP1,NLGN4X,NOTCH1,NPPA,NPPC,PDGFRB,PIM1,PLAG1,PROX1,RARB,RSPO2,S1PR1,SASH3,SCARA3,SLC6A4,SMO,SOX9,SPRY2,STC1,TENM4,TGFB2,VIT,VWA2,WT1	57	0.393103
GO:0043588	skin development		4.13e-09	3e-07	0.761461	0.415113	2.05065	233	ABCA12,AC021066.1,ADAMTS2,ALOX15B,BCL11B,BCL2,CASP3,CD109,CDH3,CLIC4,COL1A1,COL1A2,COL3A1,CSTA,CYP27B1,DNASE1L2,DSC2,DSC3,DSG3,EREG,FERMT1,FLG,FOXE1,FOXQ1,FRAS1,FST,FZD3,GJB3,GORAB,GRHL1,INHBA,JAG1,KRT13,KRT14,KRT15,KRT16,KRT17,KRT24,KRT36,KRT39,KRT5,KRT6A,KRT6B,KRT81,KRTAP5-1,KRTAP5-2,LHX2,LIPN,LRP4,LTB,MAP2K1,NOTCH1,OVOL1,PKP1,POU3F1,PRR9,RYR1,SERPINB13,SFN,SMO,SOX9,SPINK5,SPRR2A,SPRR2F,SRF,STMN1,SUFU,TGFB2,TGM3,TGM5,TP63,VANGL2,WNT5A	73	0.313305
GO:0001773	myeloid dendritic cell activation	1	0.0365854	0.106423	0.341793	0.452857	1.46874	26	CAMK4,CD2,DOCK2,FLT3LG,HAVCR2,IRF4,RBPJ,RELB,SLAMF1,TGFBR2,TRAF6,TSPAN32,UBD	13	0.5
GO:0098742	cell-cell adhesion via plasma-membrane adhesion molecules		4.94e-09	3e-07	0.761461	0.430742	2.04991	195	ADGRL1,ADGRL3,AMIGO1,AMIGO3,CD209,CD84,CDH12,CDH15,CDH16,CDH2,CDH20,CDH24,CDH3,CDH6,CDH7,CDHR1,CDHR2,CEACAM8,CELSR3,CLDN22,CLDN9,CLSTN2,CNTN2,CNTN4,DCHS2,DSC2,DSC3,DSG3,EFNA5,FAT2,IGSF9,IGSF9B,ITGAM,L1CAM,LGALS7B,LRRC4C,MAPK7,NECTIN1,NECTIN3,NRXN1,PCDH15,PCDH17,PCDH20,PCDH9,PCDHA10,PCDHAC1,PCDHAC2,PCDHB1,PCDHB11,PCDHB13,PCDHB15,PCDHB16,PCDHB2,PCDHB4,PCDHGA1,PCDHGA11,PCDHGA12,PCDHGA5,PCDHGA6,PCDHGA8,PCDHGB2,PCDHGB3,PCDHGB5,PCDHGB6,PCDHGB7,PCDHGC4,PTPRD,PTPRG,RET,ROBO1,ROBO2,ROBO3,SELP,TENM2,TENM4,TGFB2,VCAM1	77	0.394872
GO:0001819	positive regulation of cytokine production		0.0236176	0.0772115	0.352488	0.240706	1.25427	371	ADRA2A,ALOX15B,AZU1,BCL10,BIRC3,C1QTNF3,C3AR1,CADM1,CARD11,CARD9,CCBE1,CCL19,CCL3,CCR2,CCR7,CD14,CD2,CD244,CD80,CD83,CD86,CEBPG,CRLF2,CRTAM,CYBB,DDX21,EBI3,EGR1,EREG,F2RL1,FCN1,FERMT1,FFAR3,FGR,FLT4,FOXP3,GATA3,HAVCR2,HEG1,HPSE,IDO1,IFNG,IFNL1,IL12B,IL12RB2,IL17D,IL17RB,IL17RC,IL1A,IL1RN,IL27,IL27RA,IL6,IRF4,IRF8,ISL1,KIR2DL4,LILRB1,LSM14A,LTA,LTB,LUM,LURAP1,LY9,MAP3K7,MAPK11,MCOLN2,MMP12,MYD88,NFATC4,NFKB2,NLRP12,NLRP3,NLRP7,NODAL,NOX1,NR4A3,POLR3D,POSTN,PTPN22,RAB7B,RASGRP1,SASH3,SELENOK,SEMA7A,SERPINB7,SERPINE1,SERPINF2,SLAMF6,SPN,SYK,TICAM1,TLR7,TLR8,TLR9,TMIGD2,TNFRSF13C,TNFRSF8,TNFSF4,VTCN1,WNT11,WNT5A,XCL1,ZFPM1	104	0.280323
GO:0045165	cell fate commitment		1.73e-08	6.68e-07	0.733762	0.435083	2.04365	168	APC2,AR,BCL11B,BCL2,BMP4,CASP3,DLL1,DMRT3,DMRTA2,ELF5,EPOP,ETV2,FGF8,FGFR1,FOXN4,FOXP3,GAS1,GATA2,GATA3,GATA6,HEY2,HNF1B,ID2,IL12B,IL6,IRF4,ISL1,JAG1,JAG2,LOXL3,LY9,MEF2C,MESP1,NODAL,NOTCH1,NOTCH3,NR2E1,NRG1,NRP1,NTF4,NTRK3,ONECUT1,PAX6,PDPN,POU5F1,PRDM1,PROX1,PRRX1,ROR2,SFRP1,SH3PXD2B,SLAMF6,SLAMF8,SMAD5,SMO,SOX12,SOX9,SPN,SPRY2,SUFU,TAL1,TBX21,TENM4,TGFB1I1,WNT10A,WNT11,WNT3,WNT5A,WNT9B,WT1,ZFPM1	71	0.422619
GO:0018149	peptide cross-linking		0.00014091	0.00122763	0.518848	0.599837	2.03223	30	COL3A1,CSTA,F13A1,FLG,PRR9,SPOCK2,SPOCK3,SPRR2A,SPRR2F,TGM3,TGM5	11	0.366667
GO:0001963	synaptic transmission, dopaminergic		0.446768	0.668579	0.0824344	0.33729	1.01158	19	CHRNB2,OR56A1,OR56A4,RAB3B,SLC6A4,SNCA	6	0.315789
GO:0002521	leukocyte differentiation		1.2e-12	2.56e-10	0.91012	0.37892	2.01632	441	ADA,AICDA,AIRE,ATP11C,AXL,BCL11B,BCL2,BGLAP,BLM,BMP4,BTK,C17orf99,CAMK4,CARD11,CBFA2T3,CCL19,CCL3,CCR6,CCR7,CD101,CD109,CD1D,CD2,CD27,CD79A,CD79B,CD80,CD83,CD86,CDK6,CEBPA,CEBPG,CMTM7,CR2,CSF1,CTLA4,CTNNBIP1,DLL1,DNAJB9,DTX1,EFNA2,EGR1,F2RL1,FAM20C,FBN1,FLT3,FOS,FOXP3,FSTL3,FUT7,FZD8,GATA2,GATA3,GPC3,GPR18,GPR183,HHEX,HLA-DOA,ID2,IFNB1,IFNE,IFNG,IFNL1,IFNW1,IKZF1,IKZF3,IL12B,IL27,IL2RA,IL6,INHBA,IRF4,ITPKB,JAG2,JAK3,KLF10,KLF6,L3MBTL3,LCK,LEF1,LEPR,LFNG,LIF,LILRB1,LILRB4,LOXL3,LRRC8A,LTF,MAFB,MEF2C,MFNG,MMP9,MT1G,MYC,NFATC2,NHEJ1,NLRP3,NRARP,NRROS,NTRK1,ONECUT1,PIK3R6,PLA2G2D,POU2F2,PRDM1,PTPN22,RAG1,RASGRP1,RASSF2,RELB,ROR2,RUNX3,SASH3,SEMA4A,SFRP1,SH3PXD2A,SH3RF1,SIRT1,SLAMF6,SLAMF8,SLC9B2,SMAD7,SNX10,SOCS1,SOCS5,SOX4,SPINK5,SPN,SRF,SYK,TAL1,TBX21,TESC,TESPA1,TLR9,TNFRSF18,TNFSF4,TOX,TRPM2,TYRO3,UBASH3B,UBD,VCAM1,ZAP70,ZBTB46,ZEB1,ZFPM1,ZNF683	148	0.335601
GO:0002064	epithelial cell development		0.0181711	0.0615356	0.352488	0.28937	1.37262	179	AR,ARHGEF26,BCL11B,BFSP1,BFSP2,BMP4,BMP6,CDK6,CLIC4,CLRN1,COL18A1,COL23A1,DLL1,DMRT1,DNASE1L2,F2RL1,FGFR1,FLNA,FRMD6,GPR4,GSTM3,HEG1,HRH2,JAG1,MET,MYO7A,NOTCH1,NPHS1,NTRK1,NUP210L,ONECUT1,PAX6,PDGFB,PPP1R16B,PRDM1,PROX1,RAB13,RAP1A,RAP2B,RAP2C,RARB,RHEB,S1PR2,S1PR3,SFN,SMO,SOX9,STC1,TMOD1,TNMD,TP63,VSIG1,WNT5A	53	0.296089
GO:0002065	columnar/cuboidal epithelial cell differentiation		0.02609	0.0821351	0.352488	0.343237	1.46778	86	BMP4,BMP6,CDH2,CDK6,CLRN1,DLL1,FAM20C,FGF8,FGFR1,GATA6,HEY2,JAG1,JAG2,LEF1,MYCL,MYO7A,NODAL,NOTCH1,PAX6,PRDM1,PROX1,RARB,RHEB,SERPINE1,SMO,SOX11,SOX4,TP63,WNT11,WNT5A	30	0.348837
GO:0002181	cytoplasmic translation		0.882239	1	0.0497903	0.184889	0.797437	91	CPEB2,CPEB3,DPH2,DPH5,EIF3H,EIF3M,GSPT2,JAKMIP1,LIN28A,RPL10A,RPL17,RPL17-C18orf32,RPL24,RPL26,RPL29,RPL31,RPL6,RPL9,RPS23,RPS26,RPS29,TICRR	22	0.241758
GO:0002200	somatic diversification of immune receptors		0.0530612	0.134633	0.282013	0.343644	1.39376	65	AICDA,ATAD5,BCL11B,CCR6,FOXP3,IL27RA,LEF1,RAG1,RNF168,SWAP70,TBX21,TNFSF4	12	0.184615
GO:0002209	behavioral defense response		0.255446	0.444026	0.118815	0.369253	1.17985	24	CCK,GNG7,MAPK8IP2,MEF2C,NR2E1,RAG1	6	0.25
GO:0006414	translational elongation		2.25e-08	8.31e-07	0.733762	-0.471749	-2.18029	132	AURKAIP1,CHCHD1,DPH6,DPH7,EFL1,EIF5A,GADD45GIP1,GFM2,GRM5,GTPBP1,GTPBP2,MRPL13,MRPL14,MRPL16,MRPL2,MRPL21,MRPL22,MRPL23,MRPL24,MRPL3,MRPL32,MRPL33,MRPL34,MRPL35,MRPL36,MRPL40,MRPL41,MRPL43,MRPL46,MRPL48,MRPL51,MRPL52,MRPL53,MRPL55,MRPL57,MRPL58,MRPS12,MRPS15,MRPS16,MRPS18C,MRPS21,MRPS22,MRPS23,MRPS24,MRPS25,MRPS28,MRPS36,MRPS5,MRPS6,MRPS7,RPLP1,RPLP2,SECISBP2,SECISBP2L,TRNAU1AP,TSFM,TUFM	57	0.431818
GO:0002244	hematopoietic progenitor cell differentiation		0.0503876	0.130484	0.282013	0.306231	1.33976	102	ACE,ANLN,BMP4,BVES,DHTKD1,FLT3,FST,FSTL3,GATA2,GATA3,INHBA,NOTCH1,PLD4,PYGO1,SFRP1,TOP2A,ZFAT,ZNF784	18	0.176471
GO:0050920	regulation of chemotaxis		4.25e-08	1.45e-06	0.719513	0.424402	2.01314	179	ADGRA2,ARTN,AZU1,C3AR1,CASR,CCL19,CCL26,CCN3,CCR2,CCR4,CCR6,CCR7,CMKLR1,CSF1,CXCL10,CXCL12,CXCL14,CXCL8,EDN1,EDN2,EFNB2,F2RL1,FGF18,FGFR1,GPR18,GREM1,IL6,MEGF8,MMP28,NOTCH1,NTF3,NTRK3,P2RY12,PADI2,PDGFB,PDGFD,PDGFRB,PGF,PLA2G7,PRKD1,PTPRO,ROBO1,ROBO2,S100A14,S1PR1,SCG2,SEMA3D,SEMA4A,SEMA5A,SEMA5B,SEMA6B,SEMA6D,SEMA7A,SERPINE1,SLAMF8,SUCNR1,SWAP70,TIAM1,TUBB2B,VEGFC,VEGFD,WNT3,WNT5A,XCL1	64	0.357542
GO:0002251	organ or tissue specific immune response		0.0714286	0.171509	0.237794	0.455368	1.4135	22	C17orf99,CAMP,CU639417.1,DEFA1,DEFA3,FFAR3,IFNLR1,IL6,LTF,NOS2,XCL1	11	0.5
GO:0002269	leukocyte activation involved in inflammatory response		0.386905	0.606769	0.0928481	0.320168	1.05788	27	AZU1,IL6,ITGAM,ITGB2,SNCA,TLR7,TLR8	7	0.259259
GO:0097485	neuron projection guidance		5.88e-09	3.08e-07	0.761461	0.408356	1.99183	216	ANOS1,ARTN,B4GAT1,BCL11B,BDNF,CDK5R1,CELSR3,CNTN2,CNTN4,CRMP1,CRPPA,CXCL12,CXCR4,DLX5,DOK4,DOK6,DPYSL2,DPYSL4,EFNA2,EFNA3,EFNA5,EFNB1,EFNB2,EGR2,EPHA4,EPHB2,EPHB3,FGF8,FZD3,GATA3,GFRA1,IGSF9,IRS2,ISL1,KIF5C,KLF7,L1CAM,LHX2,LHX4,MAPK7,MEGF8,NCAM1,NECTIN1,NR4A3,NRCAM,NRP1,NRXN1,NRXN3,NTRK1,OR10A4,PLXNA1,PTPRO,RELN,RET,RNF165,ROBO1,ROBO2,ROBO3,RPL24,SEMA3D,SEMA4A,SEMA5A,SEMA5B,SEMA6B,SEMA6D,SEMA7A,SHANK3,SHC3,SLIT3,SMO,SPTBN5,TUBB2B,TUBB3,UNC5B,UNC5C,VANGL2,WNT3,WNT5A,ZSWIM5	79	0.365741
GO:0002347	response to tumor cell		0.739544	0.923072	0.0572461	0.2684	0.804969	19	CD226,CD274,CRTAM,HAVCR2,IGFBPL1,IL12B,PLK5	7	0.368421
GO:0002437	inflammatory response to antigenic stimulus	1	0.423935	0.642326	0.0888945	0.289217	1.02718	36	BTK,CCR7,GATA3,IL12B,IL2RA,LTA,NLRP6,NOTCH1,RASGRP1,SERPINC1	10	0.277778
GO:0002440	production of molecular mediator of immune response		0.0165092	0.0568132	0.352488	0.285593	1.35056	178	AICDA,APLF,ATAD5,BCL10,BTK,C17orf99,CAMK4,CARD11,CCR6,CD22,CD244,DNAJB9,EXO1,F2RL1,FFAR3,FOXP3,GAPT,GATA3,IFNB1,IL12B,IL27RA,IL6,JAK3,KIR2DL4,LILRB1,MAP3K7,MMP7,NLRP3,NR4A3,POU2F2,RNF168,SASH3,SEMA7A,SIRT1,SMAD7,SPINK5,SWAP70,TBX21,TGFB2,TICAM1,TLR9,TMIGD2,TNFRSF4,TNFSF4,VPREB3,WNT5A,XCL1	47	0.264045
GO:0002446	neutrophil mediated immunity	1	0.956159	1	0.0496901	-0.158866	-0.84916	466	A1BG,ABCA13,ABR,ACAA1,ADGRG3,AGPAT2,ALDH3B1,AMPD3,ANPEP,AP2A2,APRT,ARG1,ARSA,ATG7,ATP11A,ATP6AP2,ATP6V0C,ATP6V1D,B2M,BCR,BST1,BST2,C5AR1,CAB39,CAT,CCT2,CD47,CD58,CD59,CDA,CDK13,CEACAM3,CEP290,CHRNB4,CLEC12A,CLEC5A,COMMD3,COPB1,CPNE1,CR1,CRACR2A,CRISPLD2,CST3,CTSD,CTSH,CTSS,CTSZ,CXCR1,CYBA,CYSTM1,DERA,DYNLL1,DYNLT1,ENPP4,FABP5,FCAR,FCGR2A,FCGR3B,FPR1,FUCA1,FUCA2,GALNS,GHDC,GNS,GSTP1,GUSB,HMOX2,HSP90AA1,HSP90AB1,HSPA1A,HSPA8,IGF2R,ITGAX,KCMF1,KMT2E,LAMTOR1,LAMTOR2,LGALS3,LRG1,LRMP,MAPK14,MCEMP1,METTL7A,MGST1,MIF,MOSPD2,MVP,NBEAL2,NDUFC2,NHLRC3,NIT2,ORM1,ORM2,PDAP1,PDXK,PIGR,PLAC8,PLD1,PRDX6,PSAP,PSMA5,PSMB1,PYCARD,PYGL,QSOX1,RAB4B,RAB5C,RHOF,ROCK1,S100A11,S100A12,S100A7,S100A8,S100A9,S100P,SERPINA1,SERPINB6,SIRPB1,SLC11A1,SLC27A2,SLC2A5,SLPI,SNAP29,SPTAN1,STING1,STK11IP,TLR2,TMBIM1,TMEM179B,TMEM63A,TNFRSF1B,TOLLIP,TTR,TUBB4B,TYROBP,UBR4,VAPA,XRCC6	138	0.296137
GO:0002448	mast cell mediated immunity	1	0.11002	0.233209	0.188204	0.350994	1.3224	44	BTK,CBL,CD84,CPLX2,GATA2,LAT2,NPPA,NR4A3,PIK3CG,RASGRP1,SERPINB9,SYK	12	0.272727
GO:0007492	endoderm development		5.49e-05	0.000568672	0.557332	0.493399	1.98291	62	ARC,BMP4,COL12A1,COL6A1,COL7A1,FGF8,GATA6,HMGA2,HNF1B,INHBA,LAMA3,LAMB1,LAMC1,MESP1,MMP2,MMP9,NODAL,NOTCH1,ONECUT1,SOX7	20	0.322581
GO:0002507	tolerance induction		0.186139	0.345325	0.142057	0.389968	1.24604	24	ACOD1,AIRE,CCR4,FOXP3,HAVCR2,ICOS,IL2RA,PDCD1	8	0.333333
GO:0001763	morphogenesis of a branching structure		6.14e-07	1.54e-05	0.659444	0.425694	1.96792	153	AR,BCL2,BMP4,CASR,CAV3,CLIC4,COL4A1,CSF1,CTNNBIP1,EDN1,EDNRA,EGF,ERMN,FGF8,FGFR1,GNA13,GPC3,GREM1,HHIP,HNF1B,HOXB7,LAMA1,LEF1,LRP6,MYC,NFATC4,NOTCH1,NPNT,NRARP,NRP1,PGF,PLXNA1,PRDM1,PROX1,RASIP1,RBM15,RSPO2,SFRP1,SMO,SNAI2,SOCS3,SOX10,SOX9,SPRY2,SRF,TIMELESS,TNC,TP63,VANGL2,WNT5A,WNT9B,WT1	52	0.339869
GO:0002526	acute inflammatory response		0.0807692	0.187068	0.21925	0.280017	1.25991	122	C2,C2CD4A,C2CD4B,C3AR1,C4A,C6,CCR7,CD19,CR2,CTNNBIP1,DNASE1L3,F8,FFAR3,GATA3,IL1A,IL6,ITIH4,NLRP3,PIK3CG,SAA2,SERPINA3,SERPINF2,TNFSF4,VCAM1	24	0.196721
GO:0002532	production of molecular mediator involved in inflammatory response		0.105368	0.225032	0.193813	0.320114	1.26745	56	ABCD1,ALOX5,BTK,C5orf30,IDO1,IL17D,IL17RC,MYD88,NLRP7,NOS2,NPPA,P2RX1,SEH1L,SERPINE1,SIRPA,SLAMF8,SYK,TICAM1	18	0.321429
GO:0002576	platelet degranulation		0.0478927	0.126819	0.287857	0.299276	1.32219	110	ABCC4,CD109,CFD,CLEC3B,EGF,ENDOD1,F13A1,F5,F8,FLNA,IGF1,ISLR,ITIH4,P2RX1,PDGFB,RAB27B,SELP,SERPINA3,SERPINE1,SERPINF2,SPARC,SYK,SYTL4,TF,TGFB2,TIMP3,TOR4A,TTN,VEGFC,VEGFD	30	0.272727
GO:0001503	ossification		9.35e-10	9.25e-08	0.788187	0.383448	1.96109	307	ACHE,ACP5,ACVR2B,ANKH,ASGR2,BCAP29,BCL2,BMP4,BMP6,BMP8A,BMP8B,CASR,CDK6,CEBPA,CHRD,COL1A1,COL6A1,CSF1,CTNNBIP1,CYP27B1,DDR2,DLX5,EGR2,ENPP1,FAM20C,FBL,FBXO5,FGF18,FGFR3,FSTL3,FZD1,GDPD2,GLI1,GPC3,GPNMB,GREM1,HEMGN,IBSP,ID4,IGFBP3,IL6,ITGA11,JAG1,KLF10,KREMEN2,LEF1,LRP4,LTF,MEF2C,MMP2,MMP9,NOTCH1,NPNT,NPPC,OMD,PHEX,PHOSPHO1,PRKD1,PTHLH,PTN,RASSF2,RFLNB,RIOX1,ROR2,RSL1D1,RSPO2,RYR1,S1PR1,SEMA7A,SFRP1,SH3PXD2B,SLC8A1,SMAD5,SMAD6,SMO,SNAI2,SNX10,SOX11,SOX9,SPARC,STC1,SUFU,TGFB2,TNC,TP63,VCAN,WNT11,WNT3,WNT5A,XYLT1	90	0.29316
GO:0007498	mesoderm development		1.77e-05	0.000214898	0.57561	0.452183	1.95857	94	ACVR2B,AMH,BMP4,BMX,BTK,CHRD,ETV2,FGF8,FGFR1,FOXH1,GDF11,HMGA2,IKZF1,IKZF3,INHBA,LEF1,LHX2,MESP1,MEST,NODAL,NR4A3,OVOL1,POGLUT1,SCX,SMO,SRF,TAL1,TEAD2,TIE1,TP63,WNT11,WNT3,WNT5A	33	0.351064
GO:0050918	positive chemotaxis		0.000274334	0.00210076	0.498493	0.492518	1.95006	56	ARTN,AZU1,BMP4,CASR,CCL16,CCL3,CCR4,CORO1A,CXCL12,CXCL8,F2RL1,FGF8,GPNMB,NRP1,NTF3,NTRK3,PDGFB,PGF,ROBO3,S1PR1,SAA2,SCG2,SEMA5A,VEGFC,VEGFD,WNT5A	26	0.464286
GO:0002764	immune response-regulating signaling pathway		0.0891473	0.201511	0.208955	0.21572	1.14723	452	ACOD1,ACTG1,ADA,BCL10,BCL2,BLK,BMX,BTK,BTLA,C3AR1,CACTIN,CARD11,CARD9,CAV1,CCR7,CD19,CD209,CD22,CD79A,CD79B,CLEC10A,CLEC4C,CMKLR1,CR2,CTLA4,DMBT1,EIF2B4,F2RL1,FCER1A,FCN1,FOS,FOXP3,FP565260.3,FPR3,GATA3,HAVCR2,HLA-DQB2,IGLL5,IKBKE,IRAK2,IRF4,IRGM,ITGAM,ITGB2,KCNN4,LAT2,LCK,LILRA4,LILRB1,LILRB4,LRRC14,LTF,MAP3K1,MAP3K7,MEF2C,MFHAS1,MOG,MUC17,MUC3A,MUC6,MUC7,MYD88,NCR3,NFATC1,NLRP6,NR1D1,NR1H4,NR4A3,PAK3,PAX5,PIK3AP1,PLEKHA1,PRKACB,PRKCB,PRNP,PTPN22,RAB29,RAB7B,RAP1A,RELB,RFTN1,RPS27A,S100A14,SCARA3,SH2B2,SLA2,SYK,TEC,TESPA1,TICAM1,TIFA,TLR10,TLR7,TLR8,TLR9,TMEM189-UBE2V1,TRAT1,TYRO3,UBASH3A,VAV2,VTCN1,WIPF3,YES1,ZAP70	104	0.230088
GO:0002791	regulation of peptide secretion		0.148936	0.291025	0.158514	0.21383	1.11907	383	ACHE,ADRA2A,ALOX15B,ANO1,ARG2,BANK1,BLK,BMP6,BMP8A,CACNA1E,CACNA2D2,CARD18,CASR,CCL19,CCN3,CCR7,CD22,CD244,CRLF2,CRTAM,DOC2B,EFNA5,F2RL1,FCN1,FERMT1,FFAR1,FFAR3,FFAR4,FKBP1B,FOXP3,GATA3,GPR27,HAVCR2,IFNG,IGF1,IL17RC,IL1A,IL6,ILDR1,IRS1,IRS2,ISL1,ITPR3,KCNG2,KCNN4,KLF7,LILRB1,MAPK11,MMP12,NLGN2,NLRP12,NLRP3,NLRP7,NMU,NOS2,NR1D1,POSTN,PTPN22,RAP1A,RASGRP1,RHBDF1,SELENOK,SFRP1,SIRT4,SLC16A1,SLC30A8,SLC9B2,SOCS1,SSC5D,STX1A,SYK,SYT11,SYT7,SYTL4,TGFB2,TIAM1,TLR10,TLR8,TLR9,TNFRSF4,TNFSF4,TTN,UNC13B,VEGFC,VSNL1,VTCN1,WNT5A	87	0.227154
GO:0002831	regulation of response to biotic stimulus		0.828794	0.988609	0.0530213	0.18839	0.846274	123	ACOD1,BMP6,CACTIN,CD180,CRTAM,CXCL6,ERCC6,F2RL1,HAVCR2,HTRA1,IFNLR1,IL27,IL2RA,LILRB1,LTF,MMP12,SASH1,SELENOK,SIGLEC11,SPINK5,SYT11,TSPAN32,UNC13B	23	0.186992
GO:0002931	response to ischemia		0.0838446	0.193138	0.222056	0.378086	1.35596	38	AIFM1,BCL2,BVES,CASP9,CASR,CAV1,CX3CR1,EGR1,FAIM2,GJB2,HK2,MLYCD,NOL3,SLC26A5,UCHL1	15	0.394737
GO:0042476	odontogenesis		1.8e-05	0.000214925	0.57561	0.44999	1.94645	95	ACP4,ACVR2B,ALPL,AQP6,BCL11B,BGLAP,BMP4,BMP7,CEMP1,COL1A1,COL1A2,CSF1,DMRT3,EDN1,FAM20C,FGF8,FOXO1,GNAO1,HTRA1,INHBA,JAG2,KLK4,LAMB1,LEF1,LRP4,LRP6,MYO5A,NECTIN1,ODAM,RSPO2,SCN5A,SERPINE1,SLC24A4,SMO,SNX10,TGFB2,TNC,TNFRSF11B,TP63,WNT10A,ZNF22	41	0.431579
GO:0007200	phospholipase C-activating G protein-coupled receptor signaling pathway		0.000153122	0.00128865	0.518848	0.478801	1.90591	61	ADRA1A,ADRA2A,ANO1,BICD1,C3AR1,CASR,CMKLR1,CX3CR1,EDN1,F2RL1,FPR3,GPR157,GPR174,GPR18,GPR27,GPR35,GPR4,GPR65,GRM1,HOMER1,HRH1,NMBR,OPRD1,P2RY1,P2RY12,P2RY2,P2RY6,PTGER3,S1PR1,TACR1	30	0.491803
GO:0050867	positive regulation of cell activation		1.69e-08	6.68e-07	0.733762	0.373386	1.8952	287	ADA,ADAM8,ADORA2B,AKT1,ATAD5,ATP11C,AXL,BCL10,BCL2,BLM,BTK,BTLA,CARD11,CAV1,CBFB,CCDC88B,CCL19,CCR2,CCR7,CD177,CD1D,CD2,CD209,CD27,CD5,CD80,CD83,CD86,CEBPA,CHRNB2,CORO1A,CRLF2,CTLA4,CYLD,DPP4,EBI3,EFNB1,EFNB2,F2RL1,FADD,FGR,FOXP3,FP565260.3,GAS6,GATA2,GATA3,GPR183,HAVCR2,ICOS,IFNG,IGF1,IGLL1,IGLL5,IL12B,IL1B,IL2RA,IL6,IRS2,ITGAM,ITGB2,ITPKB,JAK3,LCK,LILRB1,LILRB4,MAD2L2,MEF2C,MPL,NFATC2,NLRP3,NPPA,NR4A3,PAK3,PCID2,PDCD1,PDCD1LG2,PDGFRB,PDPN,PIK3CA,PIK3R6,PRKCQ,RAG1,RASAL3,RASGRP1,RUNX3,SASH3,SELENOK,SELP,SIRPA,SIRPG,SLC39A10,SOCS1,SOCS5,SYK,TBX21,TESPA1,TGFBR2,TICAM1,TLR9,TMIGD2,TNFRSF13C,TNFRSF4,TNFSF4,TNFSF9,TOX,VCAM1,VTCN1,WNT5A,XCL1,YES1,ZAP70,ZBTB1,ZNF335	113	0.393728
GO:0003014	renal system process		0.0277585	0.0870654	0.352488	0.330781	1.40867	84	ADCY3,ADCY9,BMP4,CYP4F2,EDN1,HAS2,HBB,JCHAIN,KCNMA1,KCNQ1,PDGFB,PRKACB,RAB11FIP2,SERPINF2,STC1,SUCNR1	16	0.190476
GO:0050769	positive regulation of neurogenesis		8.81e-10	9.25e-08	0.801216	0.363105	1.89489	377	ADRA2B,AMIGO1,ARSB,ASPM,BCL2,BDNF,BHLHB9,BIN1,BMP4,BMP6,CCR2,CPEB3,CPNE5,CPNE9,CSF1,CUL7,CX3CR1,CXCL12,CXCR4,DICER1,DLG4,DNMT3B,DPYSL3,E2F1,EFNA5,EPHA3,EPHA4,EPHB2,ETV5,FGF20,FGFR1,FIG4,FKBP1B,FLNA,FZD1,FZD3,GATA2,HAP1,HMG20B,ID2,IL6,KIF20B,L1CAM,LIF,LIN28A,LRP2,LTA,MAP1B,MAP2K1,MEF2C,MEGF8,MMD,NGFR,NOTCH1,NRCAM,NRP1,NSMF,NTRK1,NTRK2,NTRK3,NUMBL,OBSL1,P2RY12,PACSIN1,PAK3,PLAG1,PLK5,PLXNA1,PPP1R9A,PRKD1,PROX1,PTN,PTPRD,RAP1A,RARB,RASAL1,RELN,RET,RHEB,RIMS1,ROBO1,ROBO2,SEMA5A,SEMA7A,SERPINE2,SH3GL3,SHANK3,SMO,SOCS2,SOX10,SOX11,SRF,SRGAP2C,STMN2,SYNJ1,SYT1,SYT2,TENM4,TGIF2,TIAM1,TNFRSF12A,TUBB2B,TWF2,VEGFC,VWC2L,WNT3,WNT5A,ZC4H2,ZEB1	109	0.289125
GO:0048705	skeletal system morphogenesis		1.92e-06	3.63e-05	0.627257	0.402078	1.89003	169	ACP5,ACVR2B,ALPL,ALX3,ANXA6,ARID5B,BMP4,BMP6,BMP7,COL12A1,COL14A1,COL1A1,COL6A1,COL6A2,COL6A3,COL7A1,CSRNP1,DLX5,EIF4A3,FGF18,FGFR1,FGFR3,FREM1,GREM1,HAS2,HHIP,HOXB2,HOXB3,HOXB6,HOXB7,INSIG1,INSIG2,LRP6,LTF,MATN1,MATN3,MDFI,MEF2C,MEGF8,MMP13,MMP2,NODAL,NPPC,PAX5,PHOSPHO1,PLEKHA1,POC1A,PRRX1,RAB33B,RARB,RFLNB,ROR2,SCARA3,SCX,SERPINH1,SFRP1,SH3PXD2B,SLC39A1,SOX11,SOX9,STC1,VIT,VWA2,WNT9B,ZEB1	65	0.384615
GO:0048645	animal organ formation		0.000534193	0.0037526	0.477271	0.498875	1.88526	46	AR,BMP4,FGF8,FGFR1,FOXH1,GATA6,ISL1,LRP2,MAP2K1,MEF2C,MESP1,NTF4,PIM1,ROBO1,ROBO2,TP63,WNT5A,WT1	18	0.391304
GO:0005976	polysaccharide metabolic process		0.127413	0.260303	0.172324	0.283727	1.22373	91	B4GAT1,CHST7,CSGALNACT2,EGF,ENPP1,EPM2AIP1,G6PC,GCGR,HAS1,HAS2,HAS3,IGF1,IRS1,IRS2,NDST3,NR1D1,PDGFB,PGM2,PHKA1,PPP1R1A,PPP1R3B,PPP1R3C,SORBS1,STBD1	24	0.263736
GO:0005996	monosaccharide metabolic process		0.414079	0.637621	0.0913924	-0.203022	-1.01167	237	ACACB,AKR1B1,ALDH1A1,APOD,CLK2,COX11,CYB5A,DGAT2,DLAT,DUSP12,ENO3,FABP5,FGGY,FUCA1,FUCA2,FUT10,FUT2,FUT6,FUT8,G6PC3,GALK1,GALK2,GALM,GCLC,GDPGP1,GPLD1,GSTO1,GSTO2,LRP5,MAPK14,MDH2,NCOA2,NUDT5,OAS1,PASK,PDHA1,PDHB,PDK2,PER2,PGD,PGM5,PMM2,POFUT2,PPARA,PPARGC1A,PPP1R3E,PPP4R3B,PRKCE,RBKS,RORC,SDHAF3,SLC23A1,SLC25A10,SLC25A11,SLC25A12,SLC2A1,SLC35A2,SORD,TFF3,TKFC,TKT,XYLB,ZMPSTE24	63	0.265823
GO:0071772	response to BMP		3.65e-08	1.29e-06	0.719513	0.490602	2.18016	112	ACVR2B,ADAMTS7,AMH,BMP4,BMP6,BMP7,BMP8A,BMP8B,BMPER,CHRD,DAND5,DLX5,EGR1,ETV2,FAM83G,FBN1,FGF8,FSTL3,FZD1,GATA3,GATA6,GDF9,GPC3,GREM1,HTRA1,LEF1,LRP2,LRP4,MEGF8,NODAL,NOTCH1,PELO,RGMA,RNF165,ROR2,SCX,SFRP1,SLC39A5,SMAD5,SMAD6,SMAD7,SMAD9,SOX11,SOX9,TMPRSS6,TNMD,UBE2O,VSTM2A,VWC2L,WNT5A,ZNF8	51	0.455357
GO:0006040	amino sugar metabolic process		0.636917	0.852566	0.0675189	0.255633	0.907906	36	CHST2,CHST3,CHST4,CHST7,GFPT2,GNPDA1,NANP,UAP1L1	8	0.222222
GO:0006081	cellular aldehyde metabolic process		0.510597	0.727496	0.0760837	-0.231869	-0.95354	67	ADH4,AKR1C1,AKR1C3,AKR7A2,ALDH1A1,ALDH1A2,ALDH3A1,ALDH3B1,BCO2,DERA,IDH2,PGD,PGLS,PNKD,RBKS,TKFC,TKT,WNT4	18	0.268657
GO:0006090	pyruvate metabolic process		0.915966	1	0.0519512	-0.179339	-0.7817	99	DLAT,DLD,ENO3,ENO4,GALK1,GCKR,HDAC4,HK1,JMJD8,ME3,MPC1,MPC2,NCOR1,PCK2,PDHA1,PDHB,PDK2,PFKFB4,PPARA,PPARGC1A,PRKAG1,PRKAG2,PRXL2C,SLC16A3,SLC25A12,SRR,STAT3,TPI1,TREX1,VDAC1,ZBTB20	31	0.313131
GO:2000273	positive regulation of signaling receptor activity		0.000800554	0.00511632	0.477271	0.53117	1.86435	34	ADRA2A,ADRA2B,ADRB2,ARC,CACNG2,EGF,EPGN,EPHB2,EREG,GREM1,HFE,NCAPG2,NLGN3,RELN,RGS9,SHANK3,SLURP1,TAL1	18	0.529412
GO:0006109	regulation of carbohydrate metabolic process		0.272549	0.468013	0.113787	0.236963	1.08337	138	C1QTNF1,CBFA2T3,CD244,DGKQ,EGF,ENPP1,EPM2AIP1,FOXO1,GCGR,GNB3,HAS2,HRH1,IGF1,IGFBP3,IRS1,IRS2,LEPR,MAS1,MLXIPL,MLYCD,NR1D1,P2RY1,P2RY6,PDGFB,PDK1,PDK3,PFKFB1,PPP1R3B,RGN,SNCA,SOGA1,SORBS1,WDR5	33	0.23913
GO:0006260	DNA replication		0.120155	0.247292	0.17822	0.23138	1.15938	260	ACHE,AICDA,ALYREF,ATAD5,BARD1,BLM,CCDC88A,CCNA2,CDC45,CDC6,CDK2,CDT1,CHAF1A,CHAF1B,CHEK1,CHTF18,CLSPN,DDX11,DSCC1,DTL,DUT,E4F1,EME2,EREG,ESCO2,ETAA1,EXO1,FBXO5,FGFR1,GLI1,GMNC,KAT5,LIG4,MAS1,MCM10,MCM2,MCM3,MCM4,MCM5,MCM6,MCM7,NBN,NCOA6,NT5M,NUCKS1,NUGGC,ORC1,PCLAF,PIF1,POLA1,POLD1,POLD4,POLE3,POLK,PRIM1,PTMS,PURA,RAD17,RBBP8,RFC3,RMI1,RTF2,SLBP,SMC1A,STRA8,TICRR,TIMELESS,TNFAIP1,TONSL,TOP1MT,TSPYL2,TTF1,TWNK,WDHD1,WIZ,WRN,ZNF830,ZRANB3	78	0.3
GO:0006284	base-excision repair		0.872299	1	0.0511148	-0.206515	-0.751941	42	DNA2,HUWE1,LIG3,MPG,MUTYH,NEIL1,OGG1,PARP2,POLL,POLQ,RECQL4,RPA2,RPA3,SMUG1,TDG,TP53,XPA	17	0.404762
GO:0006289	nucleotide-excision repair		0.378661	0.598256	0.0972151	-0.235354	-1.04543	108	AQR,ATXN3,BRCA2,BRIP1,CDK7,CETN2,COPS3,COPS4,COPS5,DDB2,EP300,ERCC1,ERCC4,ERCC8,FAN1,FANCC,GTF2H2,GTF2H2C,GTF2H5,HUS1,LIG3,MMS19,MNAT1,NEIL1,OGG1,POLD2,POLD3,POLL,POLR2A,POLR2C,POLR2E,POLR2F,POLR2G,POLR2H,POLR2I,POLR2J,POLR2K,POLR2L,RAD23A,RBX1,RPA2,RPA3,TP53,UBB,XPA	45	0.416667
GO:0006298	mismatch repair		0.150905	0.293076	0.160801	-0.391192	-1.27263	28	ERCC1,MCM9,MSH5,MUTYH,PMS2,POLD3,RNASEH2A,RPA2,RPA3,TP73,TREX1	11	0.392857
GO:0006301	postreplication repair		0.934653	1	0.0483118	-0.185868	-0.70676	50	FAAP20,NSMCE1,POLD2,POLD3,POLE2,REV3L,RPA2,RPA3,SPRTN,UBB,UBE2V2	11	0.22
GO:0006302	double-strand break repair		0.997925	1	0.0474483	-0.148293	-0.727097	208	ABRAXAS1,APBB1,APTX,ATM,BABAM2,BRCA2,BRIP1,CCDC155,CIB1,CYREN,DCLRE1C,DDX1,DNA2,DTX3L,ERCC1,ERCC4,EXD2,EYA1,FAN1,FBH1,FIGNL1,GEN1,HERC2,HUS1,KDM2A,LIG3,MAGEF1,MCM9,MMS19,MRE11,MRNIP,NABP1,NABP2,NSMCE1,NSMCE2,NUDT16L1,OGG1,OTUB1,PARP2,PARP9,PIAS4,POLL,POLM,POLQ,PRPF19,RAD50,RAD51B,RAD51C,RADX,REC8,RECQL4,RECQL5,RMI2,RNF138,RPA2,RPA3,RTEL1,SAMHD1,SETMAR,SETX,SFPQ,SLF1,SMC5,SMCHD1,SPIDR,SPIRE1,TP53BP1,TRIP12,TRIP13,UBE2V2,UBR5,UIMC1,UVRAG,WDR70,WRAP53,XRCC4,XRCC5,XRCC6,ZSWIM7	79	0.379808
GO:0006304	DNA modification		0.528736	0.739186	0.0739901	0.219822	0.956932	98	AICDA,APOBEC3B,ASCC3,ASZ1,BEND3,DMAP1,DNMT3A,DNMT3B,FOS,GATA3,MIS18A,MYC,NEIL2,PIWIL2,RLF,TDRD12,TDRD5,TET1,WT1	19	0.193878
GO:0006308	DNA catabolic process		0.592742	0.811321	0.0707899	0.264052	0.931076	35	AIFM1,APAF1,CASP3,CECR2,DFFA,DICER1,DNASE1L2,DNASE1L3,MUS81,RGN	10	0.285714
GO:0006310	DNA recombination		0.984283	1	0.0455878	0.158927	0.79282	256	ACTR8,AICDA,ALYREF,APLF,ATAD5,AUNIP,BCL11B,BLM,CCDC36,CCR6,CD28,CD40LG,CDC45,CENPS-CORT,CHEK1,DCAF1,EID3,EME1,EME2,ENDOG,ERCC2,ERCC3,EXO1,FANCB,FANCM,FOXP3,H1-0,H1-1,H1-2,H1-3,H1-4,H1-5,H1-6,IL27RA,INO80,INO80D,KDM1A,KDM4D,KLHL15,KPNA2,LEF1,LIG1,LIG4,MAD2L2,MCM8,MEIOB,MLH3,MUS81,NBN,NCOA6,NONO,NSMCE3,NUCKS1,PAGR1,PARP1,PGBD5,PIF1,RAD21,RAD51AP1,RAD52,RAD54B,RAG1,RBBP8,RBPJ,RMI1,RNF168,SHLD2,SHOC1,SIRT6,SLX1A,SWAP70,SWSAP1,TBX21,TCF3,TEP1,TERF2,TFPT,TFRC,TNFSF4,TONSL,TOP2A,WDR48,WRN,ZRANB3,ZSCAN4	85	0.332031
GO:0006333	chromatin assembly or disassembly		0.23327	0.411368	0.122679	0.250096	1.12423	121	ANP32B,CENPA,CENPH,CENPN,CENPQ,CHAF1A,CU639417.1,DAXX,H1-2,H1-3,H1-5,H1-6,HELLS,HJURP,HMGA2,KNL1,MAP1S,MCM2,MIS18A,PADI2,POLE3,SOX9,TAL1,TNP1,TSPYL2,TSPYL5,TSPYL6	27	0.22314
GO:0006338	chromatin remodeling		0.963391	1	0.045679	0.165305	0.760719	141	CECR2,CENPA,CENPH,CENPN,CENPQ,DMAP1,FOXP3,GATA3,HJURP,HMGA2,KNL1,MIS18A,MYC,PADI2,SOX9,TNP1,TP63	17	0.120567
GO:0006352	DNA-templated transcription, initiation		1	1	0.0438002	0.131653	0.639034	212	AR,BDP1,CAVIN1,CDK8,CTNNBIP1,E2F2,FOSL1,GTF2F2,GTF3C4,HEY2,HNF1B,MAML3,NOTCH1,NOTCH3,NPPA,NR1D1,NR2E1,NR2F1,NR4A1,NR4A3,NR5A2,NR6A1,POLR1E,RARB,SOX9,SRF,TAF3,TAF4B,TAF5,TBPL2,TEAD2,TEAD4,TFB2M,TWISTNB	34	0.160377
GO:0006353	DNA-templated transcription, termination		0.188976	0.347684	0.140406	-0.282701	-1.17519	73	CDK7,CPSF3,CPSF4,CPSF7,CSTF1,CSTF3,DHX9,FIP1L1,GTF2H2,GTF2H5,LSM10,MNAT1,PAPOLA,POLR2A,POLR2E,POLR2F,POLR2H,POLR2K,POLR2L,SCAF8,SETX,SMN1,SNRPB,SNRPD3,SNRPE,SNRPF,SNRPG,SSU72,TAF1B,TAF1D,UBTF,ZMPSTE24,ZNF473,ZNRD1	34	0.465753
GO:0006354	DNA-templated transcription, elongation		0.089613	0.201511	0.213928	-0.286624	-1.25284	96	CCAR2,CCNT2,CDK12,CDK13,CDK7,CTR9,EAPP,ELL2,ELOB,ELOF1,ELP2,ELP3,ELP4,GTF2H2,MNAT1,NELFCD,NELFE,PBRM1,POLR2C,POLR2E,POLR2F,POLR2G,POLR2H,POLR2I,POLR2J,POLR2L,TCEA2,TEFM,TSFM,WDR61	30	0.3125
GO:0006360	transcription by RNA polymerase I		1	1	0.0477342	0.13779	0.548486	61	CAVIN1,CD3EAP,DDX11,EIF2AK3,ERCC2,ERCC3,ERCC6,FLNA,GTF2H4,NCL,NOP53,PHF8,POLR1A,POLR1E,PWP1,TAF1A,TAF1C,TTF1,TWISTNB	19	0.311475
GO:0006383	transcription by RNA polymerase III		0.144269	0.283862	0.16318	-0.313685	-1.21586	54	CHD8,GTF3C1,GTF3C3,ICE2,POLR2E,POLR2F,POLR2H,POLR2L,POLR3C,POLR3G,POLR3GL,POLR3H,PRDX5,SNAPC1,SNAPC2,SNAPC3,TBPL1,ZNF143,ZNF345	19	0.351852
GO:0006397	mRNA processing		0.777083	0.950449	0.0592219	-0.172125	-0.920469	470	AAR2,AC008870.1,ACIN1,ADAR,AKAP8L,ALKBH5,APOBEC4,AQR,AURKAIP1,BCAS2,C1QBP,CASC3,CCAR2,CDK11A,CDK12,CDK13,CDK7,CELF1,CHERP,CHTOP,CMTR1,CPSF3,CPSF4,CSTF1,CSTF3,CTR9,DBR1,DCPS,DDX1,DDX46,DDX5,DHX15,DHX8,DHX9,EFTUD2,ERN1,ESRP2,FIP1L1,GEMIN2,GEMIN7,GEMIN8,GTF2H2,GTF2H5,HNRNPC,HNRNPK,HNRNPLL,HSPA8,IK,JMJD6,KHDC4,KIN,LEO1,LGALS3,LSM10,LSM4,LSM5,LSM6,LSM7,LUC7L2,MAGOHB,METTL14,METTL16,MNAT1,NBDY,NELFE,NSRP1,NUP98,PABPC1L,PAPOLA,PHF5A,PNPT1,POLR2A,POLR2C,POLR2E,POLR2F,POLR2G,POLR2H,POLR2I,POLR2J,POLR2K,POLR2L,PPARGC1A,PPIH,PPIL1,PPIL3,PQBP1,PRCC,PRDX6,PRPF18,PRPF19,PRPF3,PRPF31,PSIP1,PTBP3,PUF60,QKI,RBM17,RBM20,RBM38,RBM41,RBM4B,RBM5,RBM8A,RBPMS,RNPC3,RPUSD3,SAFB2,SAP18,SART3,SCAF11,SCAF8,SETX,SF1,SF3A2,SF3A3,SF3B1,SF3B3,SF3B6,SFPQ,SMN1,SNRNP25,SNRNP27,SNRNP35,SNRNP70,SNRPB,SNRPC,SNRPD2,SNRPD3,SNRPE,SNRPF,SNRPG,SNRPN,SNUPN,SON,SREK1,SREK1IP1,SRPK2,SRRM2,SRSF11,SRSF12,SSU72,SUGP1,SUGP2,SUPT6H,SYNCRIP,TBRG4,TENT2,THOC5,THOC7,THRAP3,TIA1,TRA2A,TSEN15,TSEN2,TSEN34,TXNL4A,U2AF2,USP4,WDR83,ZMAT5,ZNF473,ZRSR2	162	0.344681
GO:0031214	biomineral tissue development		2.07e-05	0.000241231	0.57561	0.413617	1.86103	122	ACVR2B,ADRB2,ALPL,ANKH,ANO6,ANXA6,ASGR2,BCOR,BGLAP,BMP4,BMP6,BMP7,BMPR1A,BMPR2,CCL3,CEMP1,CLEC3B,COL1A1,CYP27B1,DDR2,ECM1,EIF2AK3,ENPP1,FAM20C,FBXL15,FBXO5,FGFR3,FOXO1,GAS6,GPC3,GPNMB,GREM1,HIF1A,IBSP,IFITM5,IGF1,KLF10,KLK4,LTF,MATN1,MEF2C,MMP13,NECTIN1,NELL1,NOTCH1,ODAM,OMD,OSR1,P2RX7,PHEX,PHOSPHO1,PTHLH,PTN,RFLNB,ROR2,RSPO2,S1PR1,SLC8A1,SNX10,SOX9,TFAP2A,WNT11	62	0.508197
GO:0006401	RNA catabolic process		0.995876	1	0.0472587	-0.151766	-0.786365	333	AC008870.1,AGO3,ALKBH5,ANGEL2,CNOT11,CNOT3,CNOT7,CNOT9,DCPS,DDX5,DDX6,DHX9,DIS3L,DIS3L2,DNA2,ERI1,ERN1,EXOSC10,EXOSC2,EXOSC3,EXOSC4,EXOSC8,FASTKD1,FASTKD3,FTO,GIGYF2,GSPT1,GTPBP1,HELZ2,HSPA1A,HSPA8,IGF2BP2,ISG20,LARP1,LSM4,LSM5,LSM6,LSM7,MAPK14,METTL14,MYEF2,NAF1,NBDY,NT5C3B,OAS2,PARN,PATL2,PNPT1,POLR2G,PPP2R1A,PRPF18,RBM38,RBM8A,RC3H1,RNASEH1,RNASEH2A,RPL18,RPL22,RPL28,RPL35,RPL36,RPL38,RPLP1,RPLP2,RPS14,RPS19,RPS24,SAMD4B,SCGB1A1,SECISBP2,SKIV2L,SLC11A1,SLFN13,SLIRP,SMG1,SMG5,SMG7,SMG9,SND1,STK31,SUPV3L1,TBRG4,TENT2,THRAP3,TIRAP,TNRC6A,TNRC6B,UBB,WDR61	89	0.267267
GO:0006403	RNA localization		0.933747	1	0.0503964	-0.167944	-0.834201	226	AKAP8L,ALKBH5,ATM,ATR,ATXN2,C12orf50,CASC3,CCT2,CCT4,CCT5,CCT6A,CHTOP,CPSF3,CPSF4,DDX19B,DHX9,EIF4E,EIF5A,ENY2,EXOSC10,EXOSC2,EXOSC3,FIP1L1,FLOT1,G3BP2,IGF2BP2,MAGOHB,MCM3AP,MRPL18,MVP,MX2,NAF1,NMD3,NOL6,NOP10,NPIPA2,NUP160,NUP188,NUP35,NUP37,NUP42,NUP43,NUP50,NUP54,NUP85,NUP93,NUP98,NUTF2,NXF1,PARN,PNPT1,PRPF18,PRPF31,QKI,RANBP17,RBM8A,RIOK2,RNPS1,RRS1,RTRAF,RUVBL1,RUVBL2,SEC13,SENP2,SFPQ,SHQ1,SIDT1,SMG1,SMG5,SMG7,SNUPN,SRSF11,SRSF6,SSB,SUPT6H,SYMPK,THOC5,THOC7,TNKS,TOMM20L,TPR,U2AF2,UPF3A,UPF3B,WRAP53,XPO5,XPO7,ZNF385A,ZNF593,ZNHIT3	90	0.39823
GO:0006413	translational initiation		0.23622	0.415709	0.123842	0.23113	1.09248	186	ABCE1,BANK1,BOLL,C8orf88,CTIF,EIF1,EIF1AD,EIF1AX,EIF1AY,EIF1B,EIF2AK3,EIF2B1,EIF2B3,EIF2B4,EIF3A,EIF3B,EIF3E,EIF3H,EIF3I,EIF3K,EIF3M,EIF4B,EIF4E3,EIF4EBP2,EIF4G2,EIF6,HABP4,IMPACT,KLHL25,MTFMT,NCBP2,PABPC1,PAIP1,PAIP2B,PPP1R15A,RPL10,RPL10A,RPL12,RPL13A,RPL14,RPL15,RPL17,RPL23,RPL24,RPL26,RPL27A,RPL29,RPL3,RPL31,RPL34,RPL35A,RPL37A,RPL39,RPL4,RPL5,RPL6,RPL7,RPL7A,RPL9,RPS12,RPS13,RPS15,RPS15A,RPS17,RPS18,RPS20,RPS21,RPS23,RPS25,RPS26,RPS27,RPS27A,RPS29,RPS3A,RPS4X,RPS4Y1,RPS6,RPS8,RPS9,RPSA,TICRR,UBA52,YTHDF1	83	0.446237
GO:0036119	response to platelet-derived growth factor		0.00177287	0.0102513	0.45506	0.606715	1.8572	21	CBL,CCNA2,HAS1,HAS2,PDGFD,PDGFRB,PTN,YES1	8	0.380952
GO:0006457	protein folding		0.462626	0.686269	0.0838361	-0.202091	-0.989861	196	B2M,CCT2,CD74,CHCHD4,CHORDC1,CLU,DNAJA1,DNAJA3,DNAJA4,DNAJB11,DNAJB13,DNAJB4,DNAJC10,DNAJC19,DNAJC24,DNAJC4,EMC1,EMC2,EMC4,EMC6,ERP29,FKBP1A,FKBP5,FKBP6,FKBP9,FUT10,GNAI1,GNAZ,HSP90AA1,HSP90AB1,HSPA14,HSPA1A,HSPA8,HSPBP1,HSPD1,HSPE1,HSPH1,LMAN2L,MPDU1,NGLY1,NUDC,PDCD5,PDIA4,PDRG1,PFDN2,PFDN4,PFDN5,PFDN6,PPIB,PPID,PPIH,PPIL1,PPIL2,PPIL3,PTGES3L,RUVBL2,SGTA,SIL1,SNRNP70,TBCA,TOR1A,TOR1B,TRAP1,VAPA,WFS1	65	0.331633
GO:0006471	protein ADP-ribosylation		0.732673	0.915842	0.0596037	-0.239417	-0.831734	34	PARP10,PARP14,PARP2,PARP6,PARP8,PARP9,SIRT2,SIRT3,SIRT5	9	0.264706
GO:0006490	oligosaccharide-lipid intermediate biosynthetic process		0.227926	0.403619	0.129443	-0.401929	-1.20153	20	ALG11,ALG13,ALG14,ALG6,ALG8,ALG9,DOLK,MPDU1,MVD	9	0.45
GO:0006513	protein monoubiquitination		0.774327	0.949752	0.0590955	0.20462	0.834194	67	CBL,COMMD3-BMI1,DTL,KBTBD8,PCGF6,RAG1,RNF168,RYBP,UBE2O,UHRF1,ZNF598	11	0.164179
GO:0006515	protein quality control for misfolded or incompletely synthesized proteins		0.0421687	0.11656	0.315325	-0.462302	-1.48561	27	ANKZF1,ATXN3,BAG6,CLPP,CUL3,FBXL17,HDAC6,NGLY1,OMA1,POMT2,RNF126,RNF5,SDF2,SDF2L1,TOR1A,UBE2W,UGGT2	17	0.62963
GO:0006520	cellular amino acid metabolic process		0.4	0.621572	0.0931455	-0.199773	-1.02392	295	ABAT,ACAT1,ACCS,ADSS1,AFMID,ARG1,ASRGL1,ATP2B4,AZIN1,BHMT,BHMT2,BPHL,CAD,CARS1,CARS2,CKB,CLN3,COMT,CSAD,CTH,CTNS,CTPS2,DALRD3,DARS2,DDAH1,DDO,DGLUCY,EEF1E1,ENOSF1,FAH,FARS2,FN3K,GAMT,GCLC,GCLM,GCSH,GLDC,GLYAT,GOT2,GSS,HAAO,HARS1,HGD,HIBADH,HIBCH,HMGCL,HNMT,HSD17B10,IARS1,LARS2,MCCC1,MECP2,MSRA,MTHFD2L,MTHFS,MTRR,NFS1,NIT2,NMNAT1,NMNAT3,NOS3,NQO1,OAT,OAZ2,P4HA1,P4HA2,P4HA3,P4HTM,PCBD1,PEMT,PHYKPL,PIPOX,PLOD3,PPA2,PPAT,PPM1K,PSPH,PYCR2,QDPR,RARS2,RIDA,RIMKLB,SCLY,SHMT1,SLC25A12,SLC25A21,SLC6A6,SLC7A2,SLC7A6,SRR,TARS2,THNSL2,TPH2,YARS1,YARS2	95	0.322034
GO:0010721	negative regulation of cell development		2.25e-07	6.17e-06	0.690132	0.368729	1.85716	265	AC002316.1,ACP4,ARHGAP4,ASCL2,ASPM,BCL2,CAV3,CDK5R1,CNTN2,CNTN4,COL3A1,CRMP1,DICER1,DNM3,DPYSL3,DTX1,EFNA5,EFNB2,EPHA4,EPHB2,FBN1,GDF11,GPR173,GPR37L1,HMG20A,HOOK3,ID4,IGF1,IL6,ISL1,JAG1,LHX2,LILRB1,LIN28A,LRP4,LTF,MAP2,MT3,NEXMIF,NFATC4,NGFR,NODAL,NOTCH1,NOTCH3,NPPC,NR2E1,NR2F1,NRP1,NTRK3,PMP22,POSTN,PRAG1,PTHLH,PTN,PTPRG,PTPRO,RAB29,RFLNB,RGMA,RTN4R,RTN4RL1,S1PR3,SEMA3D,SEMA4A,SEMA5A,SEMA5B,SEMA6B,SEMA6D,SEMA7A,SLC6A4,SOX10,SOX11,SOX9,SPOCK1,SRGAP2C,STMN2,STX1B,TRIM46,WNT3,WNT5A,ZHX2	81	0.30566
GO:0006605	protein targeting		0.959916	1	0.0499914	-0.158541	-0.839132	399	ACAA1,ACOT8,ACOX2,AGK,AKAP6,ANK3,AP4S1,ARL6,ATG4C,ATP5IF1,BAP1,CACNB3,CAT,CHCHD4,CIB1,CLU,CROT,DDO,DHRS4,DNAJC19,ECH1,EPHX2,ERBB2,ERBIN,EXOC4,FIS1,FUT10,GCC2,GET3,GSTK1,HAX1,HGS,HMGCL,HSP90AA1,HSPA4,HSPA8,ICMT,IDE,IMMP1L,IMMP2L,INPP5K,ITGB1BP1,KCNB1,KCNE1,LEPROT,MIEF2,MIPEP,MPV17,MTERF4,NAGPA,NDUFA13,NEDD4,NUDT7,NUP54,OS9,PAM16,PDCD5,PECR,PEX16,PEX3,PHYH,PIPOX,PITRM1,PMM2,PMPCA,RHOD,ROMO1,RPL18,RPL22,RPL28,RPL36,RPL38,RPLP1,RPLP2,RPS14,RPS19,RPS24,RTP4,SEC61A2,SEC62,SEC63,SGTA,SLC27A2,SMURF1,SREBF2,SRP54,SRP68,SRPRA,STXBP4,TIMM10,TIMM10B,TIMM13,TIMM17B,TIMM9,TOMM20L,TOMM34,TOMM7,TRAK1,UBB,VPS13D,ZDHHC1,ZDHHC11,ZDHHC12,ZDHHC15,ZDHHC18,ZDHHC19,ZDHHC2,ZDHHC23,ZDHHC6,ZFYVE16	110	0.275689
GO:0002250	adaptive immune response	1	1.55e-07	4.39e-06	0.690132	0.342719	1.7682	343	ADA,AICDA,AIRE,APLF,ARG2,ATAD5,BCL10,BMX,BTK,BTLA,C17orf99,C1R,C2,C4A,C6,CAMK4,CCL19,CCR2,CCR6,CD1C,CD1D,CD1E,CD209,CD244,CD27,CD7,CD79A,CD79B,CD80,CD84,CD86,CD8B,CFI,CLEC10A,CLEC4C,CR2,CRTAM,CTLA4,CTSL,CXCL13,EBI3,EXO1,FCER2,FCRL4,FOXP3,FP565260.3,GAPT,GATA3,GPR183,HAVCR2,IFNB1,IFNE,IFNG,IFNW1,IGLL5,IL12B,IL18BP,IL27,IL27RA,IL6,IRF4,JAG1,JAK3,JCHAIN,KDM5D,LAIR1,LAT2,LEF1,LILRA1,LILRB1,LILRB4,LILRB5,LOXL3,LTA,LY9,MAP3K7,MCOLN2,MEF2C,NFKB2,NLRP3,PIK3CG,POU2F2,PRDM1,PRKCB,RAET1L,RAG1,RELB,RFTN1,RNF168,SASH3,SEMA4A,SH2D1B,SIGLEC10,SIRT1,SLA2,SLAMF1,SLAMF6,SLAMF7,SMAD7,SOCS5,SPN,SWAP70,SYK,TBX21,TEC,TLR8,TNFRSF13C,TNFRSF17,TNFSF4,TRAT1,ULBP1,VTCN1,XCL1,ZAP70,ZBTB1,ZNF683	116	0.338192
GO:0006638	neutral lipid metabolic process		0.492784	0.713571	0.0815265	-0.22454	-0.976466	94	ABHD2,ABHD6,ANG,CAT,CNEP1R1,DAGLB,DGAT2,DGKE,DGKH,FABP3,FABP5,FABP6,GPLD1,LDLR,LIPE,MGLL,PANK2,PLAAT3,PNPLA4,PTPN11,SLC22A4,SLC27A1,SLC27A5,TBL1XR1	24	0.255319
GO:0048483	autonomic nervous system development		0.00150335	0.00893599	0.45506	0.546363	1.85106	30	ADARB1,EDNRA,EGR2,FN1,FZD3,GATA3,GDNF,HES1,HLX,HOXB2,NAV2,NRP1,NTRK1,PDS5B,PLXNA3,RET,SIX1,SOX10,SOX11,SOX4,TBX1,TFAP2A,TP63,VCAM1	24	0.8
GO:0006644	phospholipid metabolic process		0.965844	1	0.0448645	0.159053	0.843014	427	ACHE,AGAP2,AL358075.4,BMX,CCL19,CCR7,CD19,CD80,CD86,EFR3B,ENPP2,ENPP6,EREG,FAM126A,FGF17,FGF18,FGF20,FGF22,FGF8,FGFR3,FIG4,FLT3,GATA6,ICOS,IDI2,INPP5A,KLB,MTMR9,OCRL,P2RY12,PCSK9,PCTP,PDGFB,PDGFRB,PIGA,PIK3CG,PIK3R6,PITPNM3,PLA2G12B,PLA2G2D,PLA2G4B,PLA2G7,PLCD4,PLEKHA1,PLEKHA8,PNPLA3,PRKD1,PTDSS1,RAB38,SCARB1,SELENOI,SGPP1,SNCA,SOCS2,SOCS3,SOCS5,SOCS7,SYNJ1,TLR9,TMEM86B,TRAT1,VAV2	62	0.145199
GO:0006720	isoprenoid metabolic process		0.0421053	0.11656	0.323471	-0.30166	-1.32123	101	ADH4,ADH7,AKR1B10,AKR1C1,AKR1C3,ALDH1A1,ALDH1A2,BCO2,CYP2C9,DHRS3,DHRS4,DHRS9,HSPG2,MVK,PDSS1,PECR,PHYH,PLB1,PNPLA4,RARRES2,RBP1,RBP2,RDH14,RDH5,TTR	25	0.247525
GO:0006730	one-carbon metabolic process		0.164062	0.311279	0.151149	-0.387695	-1.24846	25	AHCYL2,ALDH1L1,CA1,DHFR2,MTHFD1L,MTHFD2L,MTHFS,SHMT1,ST20-MTHFS	9	0.36
GO:0008544	epidermis development		8.28e-08	2.51e-06	0.704976	0.365771	1.84714	277	ABCA12,AC021066.1,ALOX15B,BCL11B,BCL2,BMP4,CASP3,CD109,CDH3,CLIC4,CLRN1,COL17A1,COL7A1,CSTA,CTSL,CTSV,CYP27B1,DLL1,DNASE1L2,DSC2,DSC3,DSG3,EMP1,EREG,EVPLL,FERMT1,FGFR1,FLG,FOXE1,FOXQ1,FST,FZD3,GLI1,GORAB,GRHL1,HEY2,HPSE,INHBA,JAG1,JAG2,KLF7,KRT13,KRT14,KRT15,KRT16,KRT17,KRT24,KRT36,KRT39,KRT40,KRT5,KRT6A,KRT6B,KRT81,KRTAP5-1,KRTAP5-2,LAMA3,LHX2,LIPN,LRP4,MAFG,MAP2K1,MYCL,MYO5A,MYO7A,NOTCH1,NTF4,OVOL1,PAX6,PKP1,PLOD1,POU2F3,POU3F1,PPARD,PRR9,PTHLH,SERPINB13,SFN,SMO,SNAI1,SOX21,SOX9,SPINK5,SPRR2A,SPRR2F,SPRR3,TGFB2,TGM3,TGM5,TP63,VANGL2,WNT10A,WNT5A,ZNF750	94	0.33935
GO:0006766	vitamin metabolic process		0.0346232	0.10236	0.352171	-0.287616	-1.31679	124	ABCD4,AKR1C3,ALDH1A2,ALDH1L1,BTD,CBR1,CBR3,CD320,CYB5A,CYP11A1,CYP24A1,CYP4F11,CYP4F12,DHFR2,FLAD1,FOLR1,GCLC,GSTO1,GSTO2,HAAO,MCCC1,MMAB,MMACHC,MTHFD1L,MTHFD2L,MTHFS,PANK2,PCCA,PLTP,RBP1,RBP2,SHMT1,SLC23A1,SLC2A1,VNN3	35	0.282258
GO:0006790	sulfur compound metabolic process		0.0390577	0.111034	0.321776	-0.239942	-1.2395	326	ACACA,ACACB,ACAT1,ACBD6,ACOT11,ACOT13,ACOT8,ACOT9,ACSBG1,ACSF2,ACSL3,ACSL5,ACSM2A,ACSM2B,ACSM3,ACSS1,ARSG,B3GNT7,B4GALT2,B4GALT4,BHMT,BHMT2,BPNT1,BTD,CHAC1,CHST6,CHST9,CIAO2A,CIAO2B,CNDP2,COMT,CSAD,CTH,CTNS,DBI,DGAT2,DLAT,DLD,DSE,ETHE1,FAR1,FASN,GALNS,GAMT,GCLC,GCLM,GGT6,GGTLC2,GHR,GLYAT,GNS,GPX4,GSS,GSTA1,GSTA2,GSTA3,GSTK1,GSTM2,GSTM4,GSTO1,GSTO2,GSTP1,HEXA,HLCS,HMGCL,HMGCS1,HMGCS2,HSCB,HSD17B12,IDS,IMPAD1,ISCA1,ISCU,MCCC1,MCEE,MGST1,MGST2,MGST3,MMACHC,MMS19,MPC1,MPC2,MSRA,MTHFD2L,MTRR,MVD,MVK,NAT8,NDNF,NFS1,NFU1,NUBPL,NUDT7,PCCA,PDHA1,PDHB,PDK2,PEMT,PIPOX,PPT2,SCD5,SLC25A10,SLC26A1,SLC26A2,ST3GAL1,ST3GAL3,ST3GAL4,ST3GAL6,SUCLG1,SUCLG2,SULT1A1,SULT1B1,SUOX,TECR,TPK1,TPST1,TSTD1,XYLT2	118	0.361963
GO:0042110	T cell activation	1	1.14e-06	2.49e-05	0.643552	0.318486	1.68151	409	ADA,ADAM8,AIRE,AKT1,ARG2,BCL10,BCL11B,BCL2,BLM,BMP4,BTLA,CADM1,CAMK4,CARD11,CASP3,CAV1,CBFB,CCDC88B,CCL19,CCR2,CCR6,CCR7,CD1C,CD1D,CD2,CD209,CD27,CD300A,CD5,CD7,CD80,CD83,CD86,CD8B,CGAS,CORO1A,CRTAM,CTLA4,CTPS1,CYLD,DOCK2,DPP4,DTX1,EBI3,EFNB1,EFNB2,EGR1,EOMES,F2RL1,FADD,FKBP1B,FOXP3,FP565260.3,FUT7,FZD8,GATA3,GPNMB,GPR18,GPR183,HAVCR2,HFE,HLA-DOA,ICAM1,ICOS,IDO1,IFNB1,IFNE,IFNG,IFNL1,IFNW1,IGF1,IL12B,IL1B,IL27,IL2RA,IL6,IRF4,ITGAL,ITPKB,JAG2,JAK3,LAG3,LAX1,LCK,LEF1,LEPR,LFNG,LIG4,LILRB1,LILRB4,LOXL3,LY9,MAFB,MICB,MSN,NFATC2,NHEJ1,NLRP3,NRARP,PAK3,PDCD1,PDCD1LG2,PIK3CA,PIK3CG,PIK3R6,PLA2G2D,PRDM1,PRELID1,PRKCQ,PRLR,PRNP,PTPN22,RAB29,RAG1,RASAL3,RASGRP1,RELB,RUNX3,SASH3,SELENOK,SEMA4A,SH3RF1,SIRPA,SIRPG,SLA2,SLAMF6,SMAD7,SOCS1,SOCS5,SOCS6,SOX13,SOX4,SPINK5,SPN,SRF,SYK,TBX21,TESPA1,TGFBR2,TMIGD2,TNFRSF13C,TNFRSF18,TNFRSF4,TNFSF4,TNFSF9,VCAM1,VTCN1,XCL1,YES1,ZAP70,ZBTB1,ZEB1,ZFPM1,ZNF683	154	0.376528
GO:0006814	sodium ion transport		0.450758	0.672182	0.0817516	0.21064	0.994398	173	ADRB2,AKT1,ANO6,ATP1A3,ATP1A4,ATP1B2,CAMK2D,CATSPER3,CAV3,CNKSR3,FGF12,FXYD2,FXYD6,GPD1L,HCN3,HCN4,HECW1,KCNK1,NALCN,NETO2,OSR1,P2RX7,PCSK9,SCN2B,SCN3A,SCN3B,SCN4B,SCN5A,SCN9A,SCNN1D,SCNN1G,SERPINE2,SHROOM2,SIK1B,SLC10A5,SLC10A6,SLC10A7,SLC12A1,SLC13A2,SLC13A4,SLC13A5,SLC17A6,SLC17A7,SLC24A2,SLC24A4,SLC34A3,SLC38A1,SLC38A8,SLC4A4,SLC5A1,SLC5A2,SLC5A5,SLC5A6,SLC6A15,SLC8A1,SLC8A2,SLC9A2,SLC9A3,SLC9A4,SLC9A7,SLC9A9,SLC9B2,SNTA1,STOM,TESC,TRPM2,WNK2,WNK3,WNK4	69	0.398844
GO:0060840	artery development		0.000898879	0.00557699	0.477271	0.443785	1.83543	71	ACVR2B,ADAMTS6,BMP4,COL3A1,DCTN5,EFNB2,FGF8,FOXH1,HEY1,HEY2,JAG1,LOX,LRP2,NOTCH1,NOTCH3,NRP1,PDGFRB,PRDM1,PROX1,PRRX1,ROBO1,ROBO2,SMAD6,SMAD7,SOX4,SRF,SUFU,TGFB2,WNT11	29	0.408451
GO:0006839	mitochondrial transport		0.0247858	0.0798027	0.352488	-0.266483	-1.32064	228	ACACA,ACACB,AGK,ALKBH7,ATP5F1A,ATP5F1D,ATP5F1E,ATP5IF1,ATP5ME,ATP5MF,ATP5PB,ATP5PF,BAD,BAP1,BBC3,BCL2L1,CHCHD10,CHCHD4,COX5B,CPT1A,CPT1B,DNAJC19,DYNLT1,EYA2,FIS1,FLVCR1,HAX1,HEBP2,HSP90AA1,HSPA1A,HSPA4,HSPD1,HUWE1,IMMP1L,IMMP2L,LEPROT,MAIP1,MCU,MID1IP1,MIPEP,MPC1,MPC2,MPV17L,MRPL18,MT-ATP6,MTERF4,MTX2,MUL1,NDUFA13,PAM16,PDCD5,PITRM1,PMPCA,PNPT1,PPP1R13B,PSEN1,ROMO1,SLC25A1,SLC25A10,SLC25A12,SLC25A14,SLC25A20,SLC25A28,SLC25A29,SLC25A36,SMDT1,SPG7,SREBF2,STAT3,STPG1,TFDP2,THEM4,TIMM10,TIMM10B,TIMM13,TIMM17B,TIMM8B,TIMM9,TMEM14A,TOMM20L,TOMM34,TOMM5,TOMM7,TP53,TP73,UCP2,UQCRC2,VPS11,VPS35	89	0.390351
GO:0009593	detection of chemical stimulus		9.65e-06	0.000132293	0.593325	0.39666	1.82714	145	AC114267.1,CA6,CASR,CST1,FFAR4,KCNIP2,KCNMB3,KCNMB4,LPO,OR10A2,OR10A4,OR10A6,OR10AD1,OR10G4,OR10H5,OR10K1,OR1C1,OR1L6,OR2A1,OR2A12,OR2A4,OR2AE1,OR2AG1,OR2AG2,OR2B11,OR2C3,OR2D2,OR2G6,OR2H2,OR2L2,OR2L3,OR2L5,OR2M4,OR2T12,OR2T33,OR2V2,OR4D1,OR4D9,OR4F15,OR4P4,OR51I1,OR51I2,OR51M1,OR52A1,OR52B6,OR52D1,OR52I1,OR52I2,OR52K2,OR52N5,OR56A1,OR56A4,OR5AN1,OR5AU1,OR5B2,OR5H14,OR5T2,OR6B1,OR6C4,OR6C6,OR6M1,OR7A17,OR7A5,OR7D4,OR7G2,OR8A1,OR8B8,OR8D1,OR8G1,OR8H1,PKD1L3,RTP2,SCARB1,SSC5D,SYT1,TAS1R1,TAS1R3,TAS2R13,TAS2R20,TAS2R43,TAS2R46,TAS2R50,TRPA1	83	0.572414
GO:0006907	pinocytosis		0.0931559	0.207252	0.202072	0.458637	1.37551	19	AXL,CAV1,DOCK2,EHD4,MAPKAPK2,PPT1,PROM2,SNX33,SNX5,STX1B	10	0.526316
GO:0006909	phagocytosis	1	0.550584	0.7647	0.0727141	0.198603	0.965682	214	ACTG1,ANO6,ARHGAP25,ARPC5,AXL,AZU1,C2,C4A,CD14,CD247,CD300A,CD302,CD93,CORO1A,DOCK2,F2RL1,FCGR3A,FCN1,FGR,GAS6,GATA2,ICAM5,IGLL1,IGLL5,IL1B,IRF8,ITGAL,ITGAM,ITGB2,LEPR,MEGF10,MET,MFGE8,MYO1G,MYO7A,P2RY6,PIK3CA,PLD4,PRKCG,PTX3,RAB7B,RAC3,RACK1,RAP1A,RUBCN,SCARB1,SH3BP1,SIRPA,SIRPG,SLAMF1,SYK,SYT11,SYT7,TXNDC5,TYRO3,VAV2,WIPF3,XKR8,YES1	59	0.275701
GO:0006925	inflammatory cell apoptotic process		0.719844	0.907816	0.0596037	0.265525	0.812791	21	CCR5,CTSL,FASLG,IL6,ITPKB,MEF2C,SIRT1,SLC7A11	8	0.380952
GO:0006929	substrate-dependent cell migration		0.363095	0.581226	0.096563	0.325457	1.07535	27	ITGA11,NRP1,P2RY12,ROBO1,SNAI2,TNFRSF12A,VEGFC	7	0.259259
GO:0006949	syncytium formation		0.705645	0.902417	0.062249	0.232477	0.855615	41	CACNA1H,CD109,CXCL10,EHD2,NPHS1,PLEKHO1,SH3PXD2A	7	0.170732
GO:1902742	apoptotic process involved in development		0.00256144	0.0135026	0.431708	0.562702	1.82499	26	BMP4,CRYAB,HNF1B,JAG2,LEF1,NOTCH1,ROBO2,SLIT3,TGFB2	9	0.346154
GO:0006968	cellular defense response		0.0772358	0.180358	0.231127	0.362867	1.37258	47	BCL10,CCR2,CCR6,CD19,CX3CR1,FCMR,FOSL1,GNLY,KIR2DL4,KLRC3,SPN,TNFRSF4,TRAT1	13	0.276596
GO:0006970	response to osmotic stress		0.868472	1	0.0506004	-0.19194	-0.790781	68	AKR1B1,ANXA7,AQP9,BAD,CAB39,CUBN,DYSF,HSP90AB1,LRRC8D,MAPK13,MARVELD3,MBIP,MYLK,PDPK1,PLK3,SERPINB6,SLC12A5,SLC12A6,SLC2A1,SORD,TRPV4,TSC22D2,TSC22D4,XRCC6	24	0.352941
GO:0006979	response to oxidative stress		1	1	0.048215	-0.137934	-0.73042	402	ACOX2,AGAP3,AKR1C3,ALDH3B1,APOD,ARNTL,ATG7,ATOX1,ATP2A2,ATP5F1A,CAT,CCS,DHCR24,DNM2,DUOX1,DUOX2,ERCC1,ERCC8,FANCD2,FBLN5,FER,FUT8,GCLC,GCLM,GPX2,GPX3,GPX4,GPX8,GSTP1,HDAC6,HSPA1A,IL18RAP,IPCEF1,KDM6B,MAP1LC3A,MAPK13,MCTP1,MEAK7,MGST1,MPV17,MSRA,MYB,MYEF2,NDUFA12,NDUFB4,NEIL1,NME5,NOS3,NQO1,NUDT1,NUDT2,OGG1,PDGFRA,PDK2,PEBP1,PLK3,PON2,PPARGC1A,PPP2CB,PPP5C,PRDX1,PRDX3,PRDX5,PSMB5,PTPRK,PXN,PYCR2,RBPMS,ROMO1,S100A7,SCGB1A1,SDHAF3,SESN1,SFPQ,SGK2,SIRT2,STAT1,STOX1,SZT2,TOR1A,TRAP1,TREX1,TXN,TXNRD1,TXNRD2,UCP2	86	0.21393
GO:0006984	ER-nucleus signaling pathway		0.874239	1	0.0524828	-0.207138	-0.756624	44	AGR2,ATP2A2,ERLIN1,ERLIN2,MBTPS1,NCK2,SCAP,TMCO1,TMEM33,TP53,WFS1,XBP1,ZBTB7B	13	0.295455
GO:0006997	nucleus organization		0.975379	1	0.0443293	0.162058	0.7246	116	AC022966.1,AFF2,BIN1,CCNB1,CCNB2,CELF3,CEP55,CHMP4A,CHMP7,FAM118B,NDC1,NOLC1,PRKCB,PYGO1,SEH1L,TMEM170A,TMEM43,TNP1,TSSK6	19	0.163793
GO:0007006	mitochondrial membrane organization		0.0158773	0.0550844	0.352488	-0.302582	-1.38361	123	AGK,ALKBH7,APOO,ATP5F1A,ATP5F1D,ATP5F1E,ATP5IF1,ATP5MC1,ATP5MC2,ATP5ME,ATP5MF,ATP5PF,BBC3,BCL2L1,CALM1,CHCHD10,COX18,DMAC2L,DYNLT1,EYA2,HSP90AA1,HSPA1A,HSPA4,MAIP1,MFN1,MICOS13,MPV17L,MT-ATP6,MUL1,NDUFA13,PDCD5,PPP1R13B,ROMO1,SPG7,STAT3,STPG1,TIMM10,TIMM13,TIMM9,TMEM14A,TOMM20L,TP53,TP73	43	0.349593
GO:0043062	extracellular structure organization		7.31e-08	2.3e-06	0.704976	0.354162	1.82297	329	ADAM19,ADAM8,ADAMTS14,ADAMTS2,ADAMTS3,ADAMTS4,AEBP1,ANTXR1,APOC4,BMP7,CD44,CMA1,COL12A1,COL14A1,COL16A1,COL17A1,COL18A1,COL19A1,COL1A1,COL1A2,COL23A1,COL24A1,COL25A1,COL3A1,COL4A1,COL4A6,COL6A1,COL6A2,COL6A3,COL7A1,CTRB2,CTSL,CTSV,CYP1B1,DCN,DDR2,DPP4,EFEMP2,EGFL6,ETS1,EXOC8,FBN1,FERMT1,FMOD,FSCN1,GAS6,GREM1,HAS1,HAS2,HAS3,HTRA1,IBSP,ICAM4,ICAM5,ITGA10,ITGA11,ITGA5,ITGA9,ITGAD,ITGAL,ITGAM,ITGB2,ITGB6,ITGB7,KLK4,KLKB1,LAMA1,LAMA3,LAMB1,LAMB3,LAMC1,LIPG,LOX,LOXL2,LOXL3,LOXL4,LUM,MATN1,MATN3,MFAP4,MMP11,MMP12,MMP13,MMP19,MMP2,MMP7,MMP9,MTTP,NFKB2,NOTCH1,NOX1,NOXO1,NPHS1,NPNT,NR2E1,OLFML2A,PDGFB,PDPN,PHLDB2,PLA2G7,PLAGL2,PLOD1,PLOD2,POSTN,PRKACB,PRSS1,PTX3,PXDN,RAMP2,RECK,SCARB1,SCX,SERPINB5,SERPINE1,SERPINF2,SERPINH1,SH3PXD2A,SH3PXD2B,SOX9,SPARC,SPINK5,SPOCK2,TGFB2,TGFBI,TLL1,TLL2,TMPRSS6,TNC,TNFRSF11B,TNXB,TPSAB1,VCAM1,VCAN,VIT,VWF,WT1,ZDHHC8	137	0.416413
GO:0032103	positive regulation of response to external stimulus		8.99e-07	2.02e-05	0.659444	0.365632	1.82135	251	ACOD1,ADAM8,ADORA2B,ANO6,ARTN,AZU1,BMP6,BMPR2,BTK,C2CD4A,C2CD4B,C3AR1,CASR,CCL18,CCL19,CCL24,CCL26,CCL3,CCR2,CCR4,CCR6,CCR7,CD180,CDK19,CEBPA,CMKLR1,CSF1,CXCL10,CXCL12,CXCL13,CXCL14,CXCL8,CYP27B1,EDN1,EDN2,ETS1,F12,F2RL1,FFAR3,FGF18,FGFR1,FKBP1B,GAS6,HAVCR2,IDO1,IL12B,IL17D,IL17RB,IL17RC,IL6,ITGAM,ITGB2,KLKB1,LPAR1,LTA,LY86,MEGF8,MET,MYD88,NLRP10,NLRP12,NPPA,NRP1,NTF3,NTRK3,OXSR1,P2RY12,PDGFB,PDGFD,PDGFRB,PGC,PGF,PIK3CG,PLA2G7,PRKD1,PTGER3,S100A14,S1PR1,SASH1,SCG2,SEMA5A,SERPINE1,SERPINF2,SNCA,SUCNR1,SWAP70,THBD,TIAM1,TICAM1,TLR10,TLR7,TLR9,TMEM102,TNFRSF11A,TNFSF4,TUBB2B,UNC13B,VEGFC,VEGFD,WNT5A,XCL1	101	0.40239
GO:0007031	peroxisome organization		0.0472441	0.125492	0.294067	-0.314924	-1.33126	77	ACAA1,ACOT8,ACOX2,CAT,CROT,DDO,DHRS4,DNM1L,ECH1,EPHX2,FIS1,GSTK1,MPV17,NUDT7,PECR,PEX11G,PEX16,PEX3,PHYH,PIPOX,PLAAT3,SLC27A2,UBB	23	0.298701
GO:0007033	vacuole organization		0.898785	1	0.0511148	-0.174538	-0.823157	152	AKTIP,ATG13,ATG16L2,ATG2B,ATG4C,ATG7,ATG9A,ATG9B,C9orf72,CHMP5,CLN3,CLN5,CLN8,EMC6,FAM160A2,FEZ1,GAA,HPS1,IFT20,IFT88,LAMTOR1,LRSAM1,LYST,MAP1LC3A,MBTPS1,MTM1,MTMR3,NAGPA,NPRL3,PIK3C2B,PSEN1,RAB1B,RAB3GAP2,RALB,RNF5,SCFD1,SMURF1,SNAPIN,SPG11,STX17,TFEB,TMEM106B,TMEM165,TMEM175,TRAPPC8,TREX1,ULK2,VPS11,VPS16,VPS18,VPS35,VPS41,WIPI1	53	0.348684
GO:0007034	vacuolar transport		0.647658	0.864222	0.0668966	-0.202205	-0.925748	124	AKTIP,ANKFY1,AP1G1,AP3B1,AP3M1,ATP6V0D1,ATP6V0D2,C9orf72,CHMP2B,CHMP4C,CHMP5,CLU,DENND3,DTX3L,FAM160A2,GCC2,GNPTG,HGS,HSPA8,IGF2R,KIF13A,LEPROT,LEPROTL1,LYST,MGRN1,MTM1,NAGPA,NDFIP2,NEDD4,NPC1,RAB12,RBSN,RILP,SMURF1,SNAPIN,SNF8,SNX27,SORL1,SORT1,STX8,TMEM106B,TMEM50A,TMEM50B,TRAK1,TSG101,USE1,VCP,VIPAS39,VPS11,VPS13C,VPS13D,VPS16,VPS18,VPS25,VPS33B,VPS35,VPS39,VPS41,ZFYVE16	59	0.475806
GO:0007050	cell cycle arrest		0.957611	1	0.0459538	0.161711	0.793658	222	AURKA,BARD1,BIN1,CCNB1,CDC25C,CDK2,CDK5R1,CDK6,CXCL8,E2F1,GADD45A,GAS1,GATA6,GTSE1,HMGA2,IFNG,IFNW1,INHBA,JMY,KIF20B,MAP2K1,MAP3K20,MAPK12,MLXIPL,MYC,NOTCH1,PCBP4,PLAGL1,PPP1R9B,PRNP,RASSF1,RHEB,RPL26,RRAGC,RRP8,SFN,SLC25A33,TFAP4,TGFB2,VASH1	40	0.18018
GO:0007051	spindle organization		0.868571	1	0.0498907	0.179288	0.842769	169	ABRAXAS2,ARHGEF10,ASPM,AUNIP,AURKA,AURKB,CCNB1,CCSAP,CENPE,CEP192,CHD3,CHMP1A,CHMP4B,CKAP5,ESPL1,FBXO5,FLNA,FSD1,GOLGA2,GOLGA8A,GOLGA8H,GOLGA8N,GOLGA8O,HAUS3,HAUS5,HAUS6,HAUS7,HAUS8,INO80,KIF11,KIF23,KIF4A,KIFC1,MAP10,MAPRE1,MAPRE2,MYBL2,MZT1,NEK6,PARP3,PCNT,POC1A,PSRC1,RACGAP1,RAE1,RCC1,RGS14,RNF103-CHMP3,SMC1A,STMN1,TACC1,TACC3,TBCE,TPX2,TTK,TUBB8,TUBGCP6,VPS4B,WASHC5,WDR62,WRAP73	61	0.360947
GO:0002009	morphogenesis of an epithelium		9.41e-09	4.21e-07	0.74774	0.343607	1.8097	398	AIRE,AJAP1,ALDH1A3,AR,ARHGEF19,BMP4,CASR,CELSR3,CLIC4,COL4A1,CSF1,CTNNBIP1,CXCL10,CYP7B1,EDN1,EDNRA,EFNB2,EPHA4,FGF8,FLNA,FOXE1,FOXH1,FOXN4,FOXQ1,FRAS1,FREM2,FZD1,FZD3,GATA3,GNA13,GORAB,GPC3,GREM1,HHIP,HNF1B,HOXB2,HOXB7,ID4,JAG1,JAG2,KIF20B,KIF26B,KRT16,KRT17,KRT6A,LEF1,LHX2,LIF,LRP2,LRP6,MEF2C,MEGF8,MESP1,MKKS,MLLT3,MMP12,MYC,NFATC4,NODAL,NOTCH1,NOTO,NPNT,NRARP,PDPN,PGF,PHLDB2,PLXNA1,PRKACB,PROX1,RAP2A,RASIP1,RBM15,RET,ROR1,ROR2,RSPO2,SAPCD2,SFRP1,SH3BP1,SMO,SNAI2,SOCS3,SOX10,SOX11,SOX9,SPRY2,SUFU,TEAD2,TGFB1I1,TGFB2,TGM3,TIAM1,TIMELESS,TNC,TP63,VANGL2,VEGFC,WNT11,WNT5A,WNT9B,WT1,ZIC3	102	0.256281
GO:0060231	mesenchymal to epithelial transition		0.00282363	0.014546	0.431708	0.649052	1.80919	15	BMP4,GATA3,GREM1,LIF,SMO,WNT9B,WT1	7	0.466667
GO:0007162	negative regulation of cell adhesion		0.0397727	0.112315	0.315325	0.261584	1.29201	230	ADAMDEC1,AJAP1,ARG2,ARHGAP6,BMP4,C1QTNF1,CASP3,CD80,CD86,COL1A1,CTLA4,CXCL12,DTX1,EFNA5,FAM107A,FOXP3,GPNMB,HAVCR2,IDO1,IFNB1,IFNL1,IL1RN,IL2RA,JAG1,JAK3,LILRB1,LOXL3,MAPK7,MMP12,NEXMIF,NOTCH1,NRARP,PDCD1LG2,PHLDB2,PLA2G2D,PLET1,PLXNA1,POSTN,PRNP,PTPN22,PTPRO,RUNX3,SEMA5A,SERPINE1,SERPINE2,SNAI2,SOCS1,SOCS5,SOCS6,SPN,SPOCK1,SWAP70,TBX21,TGFBI,TNC,TNFSF4,UBASH3B,VTCN1,XCL1	59	0.256522
GO:0007163	establishment or maintenance of cell polarity		0.512671	0.727496	0.0764767	0.205597	0.972978	185	AMOT,AMOTL1,AMOTL2,ANK1,CCL19,CCR7,CENPA,CLIC4,FERMT1,FSCN1,FSCN2,GATA3,KIF20B,KIF26B,KIF2C,LHX2,MAP1B,MAP2,MTCL1,PARVG,RAB11FIP2,RAP2A,SAPCD2,SH3BP1,SPRY2,UST,VANGL2,WNT11,WNT5A	29	0.156757
GO:0007164	establishment of tissue polarity		0.162887	0.311279	0.156312	0.29135	1.19692	69	ARHGEF19,CELSR3,FZD1,FZD3,GPC3,MLLT3,ROR1,SAPCD2,SFRP1,TIAM1,TP63,VANGL2,WNT11,WNT5A,WNT9B	15	0.217391
GO:0007218	neuropeptide signaling pathway		1.41e-06	2.86e-05	0.643552	0.622335	2.23192	38	AGRP,CPE,CYSLTR2,GALR1,GLRA1,GLRB,GPR1,GPR83,GPR84,HCRTR1,LTB4R2,MCHR1,NMU,NPB,NPFFR1,NPPA,NPSR1,OPRD1,QRFP,RXFP4,SORCS2,SSTR2,SSTR3,TAC3,TYRO3	25	0.657895
GO:0060485	mesenchyme development		2.83e-06	4.63e-05	0.627257	0.373	1.80704	206	AMER1,AMH,ANXA6,BCL2,BMP4,BMP7,BNC2,COL1A1,CUL7,DAND5,EDN1,EDNRA,EFNB1,ELL3,EPHA3,FGF8,FGFR1,FOXH1,GREM1,HAS2,HEY1,HEY2,HMGA2,ISL1,JAG1,KBTBD8,LEF1,LOXL2,LOXL3,LRP6,MEF2C,MESP1,MYC,NODAL,NOLC1,NOTCH1,NRG1,NRP1,OLFM1,PDGFRB,PDPN,PHLDB2,POGLUT1,RET,RFLNB,ROBO1,ROBO2,SCX,SEMA3D,SEMA4A,SEMA5A,SEMA5B,SEMA6B,SEMA6C,SEMA6D,SEMA7A,SFRP1,SMAD7,SMO,SNAI1,SNAI2,SOX10,SOX11,SOX9,TCOF1,TEAD2,TGFB1I1,TGFB2,TIAM1,TRIM62,VASN,WNT10A,WNT11,WNT5A,WT1	75	0.364078
GO:0007190	activation of adenylate cyclase activity		0.37525	0.596579	0.0949752	0.375129	1.06667	16	ADRB3,EDNRA,VIPR2	3	0.1875
GO:0060326	cell chemotaxis	1	7.24e-06	0.00010611	0.610527	0.347266	1.72317	246	ACKR2,ACKR3,AZU1,C3AR1,CCL16,CCL19,CCL24,CCL26,CCL8,CCN3,CCR10,CCR2,CCR4,CCR6,CCR7,CMKLR1,CNR2,CSF1,CXCL10,CXCL11,CXCL12,CXCL14,CXCL5,CXCL6,CXCL8,CXCR5,CYP7B1,DEFA1,EDN1,EDN2,F2RL1,FGF18,FGFR1,FLT1,GPR18,GREM1,HRH1,IL6,ITGA9,LEF1,MMP28,NOTCH1,NR4A1,PADI2,PDGFB,PDGFD,PDGFRB,PGF,PIK3CG,PLA2G7,PRKD1,PTPRO,RAB13,S100A14,S1PR1,SAA2,SCG2,SEMA5A,SERPINE1,SLAMF8,SWAP70,SYK,TGFB2,TIAM1,TRPM2,VCAM1,VEGFC,VEGFD,WNT5A,XCL1	70	0.284553
GO:0007205	protein kinase C-activating G protein-coupled receptor signaling pathway		0.835317	0.992553	0.0535669	0.239781	0.744299	22	AZU1,CCK,CISH,DGKI,DGKQ,EDN1,F2R,HTR2B,PRKD3	9	0.409091
GO:1901342	regulation of vasculature development		5.99e-07	1.54e-05	0.659444	0.357549	1.7985	266	AC005261.1,ADGRA2,ADM2,AMOT,ANGPTL4,AQP1,BMP4,BMP7,BMPER,C3AR1,C6,CCL24,CCR2,CHI3L1,CMA1,CNMD,CX3CR1,CXCL10,CXCL13,CXCL8,CYBB,CYP1B1,DCN,DLL1,E2F2,ECM1,EFNA3,EFNB2,EGR1,ENPP2,ETS1,FASLG,FGF18,FGFBP1,FKBPL,FLT1,FOXJ2,FOXO4,GATA2,GATA6,GPNMB,GPR4,GREM1,HEY1,HEY2,HHEX,HK2,HMGA2,IL1A,IL6,ISL1,ITGA5,ITGB2,JCAD,MAPK7,NFATC1,NFATC2,NGFR,NODAL,NOTCH1,NR2E1,NRP1,PDCD10,PDGFB,PDGFD,PGF,PIK3R6,PPP1R16B,PRKCB,PRKD1,PTGIS,PTN,RAMP2,RAP1A,RECK,SASH1,SEMA4A,SEMA5A,SERPINB7,SERPINE1,SFRP1,SIRT1,SIRT6,SOD2,SPARC,SPINK5,SPRED1,SPRY2,STAB1,TGFB2,TIE1,TMIGD2,TNFRSF12A,TNFSF12-TNFSF13,TNMD,TSPAN12,VASH1,VEGFC,VEGFD,WNT5A,WT1,XDH	102	0.383459
GO:0007212	dopamine receptor signaling pathway		0.421569	0.641881	0.0873098	0.294403	1.02717	33	FLNA,GNAI3,GNAO1,OR56A1,OR56A4,PALM,SULT1A4	7	0.212121
GO:0010463	mesenchymal cell proliferation		0.0035812	0.0176978	0.431708	0.514785	1.79608	33	BMP4,CHRD,CTNNBIP1,FGFR1,GPC3,IRS2,MYC,PRRX1,PTN,SMO,SOX9,WNT11,WNT5A,ZEB1	14	0.424242
GO:0007215	glutamate receptor signaling pathway		0.0153416	0.053444	0.38073	0.362934	1.491	69	ARC,CACNG2,CACNG5,CACNG8,CDK5R1,DLG4,EPHB2,GRIK1,GRIN2C,GRIN3A,GRM1,GRM2,GRM4,GRM6,GRM8,GSG1L,HOMER1,MAPK8IP2,MEF2C,NETO2,NLGN2,PRNP,RELN,SHANK3,SHISA8,SULT1A4,TIAM1	27	0.391304
GO:0001525	angiogenesis		5.55e-09	3.08e-07	0.761461	0.339011	1.79409	414	ACKR3,ADGRA2,ADM2,AMOT,ANGPTL4,ANGPTL6,AQP1,BMP4,BMPER,C3AR1,C6,CALCRL,CAV1,CCBE1,CCL24,CCL8,CCN3,CCR2,CHI3L1,CLIC4,CMA1,CNMD,COL18A1,COL23A1,COL4A1,CSPG4,CX3CR1,CXCL10,CXCL13,CXCL8,CYBB,DCN,DLL1,E2F2,ECM1,EDN1,EDNRA,EFNA3,EFNB2,EGF,EGFL7,ENPP2,EPGN,EPHB2,EPHB3,EPHB4,EREG,FASLG,FGF18,FGF8,FGFBP1,FGFR1,FKBPL,FLT1,FLT4,FMNL3,FOXJ2,FOXO4,FZD8,GATA2,GATA6,GNA13,GPNMB,GPR4,GREM1,HEY1,HHEX,HIF3A,HK2,HMGA2,HOXB3,HPSE,IL1A,IL6,ISL1,ITGA5,ITGB2,JAG1,JCAD,LEF1,LEPR,LOXL2,MAPK7,MFGE8,MMP19,MMP2,NCL,NFATC4,NGFR,NODAL,NOTCH1,NOTCH3,NOX1,NOX5,NR2E1,NR4A1,NRARP,NRCAM,NRP1,NUS1,PDCD10,PDGFRB,PGF,PIK3CG,PIK3R6,PLCD3,POFUT1,PPP1R16B,PRKCB,PRKD1,PTGIS,PTN,RAMP2,RASIP1,RBM15,RECK,ROBO1,S1PR1,SASH1,SCG2,SEMA4A,SEMA5A,SERPINE1,SFRP1,SH2D2A,SHB,SIRT1,SIRT6,SPARC,SPINK5,SPRED1,SPRY2,SRF,STAB1,STAB2,SYK,TAL1,TGFB2,TGFBI,THSD7A,TIE1,TMIGD2,TMPRSS6,TNFRSF12A,TNFSF12-TNFSF13,TNMD,TSPAN12,UNC5B,VASH1,VAV2,VEGFC,VEGFD,WNT5A	153	0.369565
GO:0007178	transmembrane receptor protein serine/threonine kinase signaling pathway		2.56e-06	4.36e-05	0.627257	0.359333	1.78997	251	ACVR2B,AMH,ATOH8,BMP4,BMP6,BMP8A,BMP8B,BTBD11,CAV1,CBL,CCN3,CD109,CHRD,COL1A2,COL3A1,DKK3,DLX5,DMRT1,EGR1,ETV2,FAM83G,FBN1,FERMT1,FGF8,FOS,FOXH1,FST,FSTL3,FZD1,GDF11,GPC3,GREM1,HTRA1,INHBA,INHBE,KLF10,LEF1,LRP2,LRP4,LTBP2,LTBP4,MAP3K7,MEGF8,NODAL,NOTCH1,NPNT,NRROS,ONECUT1,PEG10,RNF165,ROR2,RPS27A,SFRP1,SLC39A5,SMAD5,SMAD6,SMAD9,SNX25,SOX11,TGFB1I1,TGFB2,TGIF2,TMPRSS6,UBE2O,VASN,VWC2L,WFIKKN1,WNT5A,ZEB1	69	0.2749
GO:0007224	smoothened signaling pathway		0.0501044	0.130241	0.294067	-0.284389	-1.28278	117	ARL3,ARL6,B9D1,BBS7,BTRC,CC2D2A,CREBBP,FOXA1,FUZ,GAS8,HIPK1,HSPB11,IFT122,IFT140,IFT172,IFT27,IFT46,IFT57,IFT80,IFT81,INTU,IQUB,KCTD6,MAP3K10,MKS1,MOSMO,NSDHL,PTCH2,RPGRIP1L,STK36,TBC1D32,TCTN1,TCTN2,TMEM17,TMEM231,TTC21B,TTC26,WDPCP,WDR19,ZIC1	40	0.34188
GO:0007229	integrin-mediated signaling pathway		0.601562	0.818125	0.0684715	0.213501	0.923509	95	AC005261.1,ADAMTS1,CD177,COL16A1,COL3A1,DST,FERMT1,FGR,FLNA,ITGA10,ITGA11,ITGA5,ITGA9,ITGAD,ITGAL,ITGAM,ITGB2,ITGB6,ITGB7,LIMS2,LOXL3,MPIG6B,NRP1,PRKD1,RCC2,SEMA7A,SYK,TEC,TSPAN32	29	0.305263
GO:0007249	I-kappaB kinase/NF-kappaB signaling		0.930556	1	0.0486034	0.164905	0.818274	246	AKT1,BCL10,BIRC3,BTK,CARD11,CARD9,CCDC22,CCL19,CCR7,CD14,CX3CR1,DDX21,ECM1,EEF1D,F2R,F2RL1,FADD,FASLG,FLNA,GJA1,HTR2B,IKBKE,IL1B,IL1RN,IRAK1,IRAK1BP1,IRAK2,LPAR1,LTF,LURAP1,LURAP1L,MAP3K7,MYD88,NEK6,NFKBIL1,NLRP12,NLRP6,NR1H4,OTUD7A,PIDD1,PPM1B,PRKCB,PRKD1,RELB,ROR1,RPS27A,S100B,SIRPA,SIRT1,TIAF1,TICAM1,TIFA,TLR7,TLR8,TLR9,TMEM189-UBE2V1,TNIP3,TRAF5,TRIM59,TRIM62,UBD,UNC5CL,WNT5A	63	0.256098
GO:0071542	dopaminergic neuron differentiation		0.00313556	0.0158645	0.431708	0.576088	1.78822	22	DMRTA2,FGF20,FGF8,FZD1,LRP6,OTX2,RSPO2,SFRP1,TIAM1,VEGFD,WNT3,WNT5A,WNT9B	13	0.590909
GO:0007271	synaptic transmission, cholinergic		0.678571	0.876574	0.0633597	0.273868	0.850108	22	ACHE,CHRM3,CHRNA1,CHRNA5,CHRNB2,CHRNB3,CHRNE,CHRNG,LYNX1-SLURP2	9	0.409091
GO:0048863	stem cell differentiation		1.15e-05	0.000151581	0.593325	0.383334	1.7845	161	ACE,ANXA6,BMP4,BMP7,EDN1,EDNRA,EFNB1,ELL3,EPOP,FZD1,GATA2,GATA3,GATA6,GREM1,HMGA2,HNF1B,ISL1,JAG1,JARID2,KBTBD8,LBH,LIF,LIN28A,LRP6,MEF2C,NOLC1,NOTCH1,NRG1,NRP1,NTF4,PWP1,RET,SEMA3D,SEMA4A,SEMA5A,SEMA5B,SEMA6B,SEMA6C,SEMA6D,SEMA7A,SETD1A,SFRP1,SMO,SNAI2,SOX10,SOX11,SOX21,SOX9,SRF,TAL1,TCOF1,TEAD2,TGFB2,TP63,WNT10A,WNT3,ZNF281	57	0.354037
GO:0007274	neuromuscular synaptic transmission		0.354455	0.574719	0.0978773	0.337177	1.07736	24	ADARB1,CHAT,CHRNA1,CHRNA5,CHRNB2,CHRNB3,CHRNE,CHRNG,DTNA,EGR3,ETV5,RAB3A,RIMBP2,RIMBP3	14	0.583333
GO:0007292	female gamete generation		0.0290698	0.0905103	0.376039	0.321751	1.41803	109	ADAMTS1,AMH,ASPM,AURKA,CCNB1,CDC25B,DDX20,DMRT1,EREG,FBXO5,FMN2,FOSL1,INHBA,MASTL,MEIKIN,MLH3,MMP19,NCAPH,NPPC,PIWIL2,PTX3,STRA8,TAF4B,TDRD5,TOP2A,ZNF830	26	0.238532
GO:0050906	detection of stimulus involved in sensory perception		1e-05	0.00013558	0.593325	0.383406	1.78003	163	AC114267.1,ANO1,CA6,CACNA1F,CST1,CXCL12,FFAR4,GRM6,GUCY2F,KIT,LPO,MKKS,MMP24,NTRK1,OR10A2,OR10A4,OR10A6,OR10AD1,OR10G4,OR10H5,OR10K1,OR1C1,OR1L6,OR2A1,OR2A12,OR2A4,OR2AE1,OR2AG1,OR2AG2,OR2B11,OR2C3,OR2D2,OR2G6,OR2H2,OR2L2,OR2L3,OR2L5,OR2M4,OR2T12,OR2T33,OR2V2,OR4D1,OR4D9,OR4F15,OR4P4,OR51I1,OR51I2,OR51M1,OR52A1,OR52B6,OR52D1,OR52I1,OR52I2,OR52K2,OR52N5,OR56A1,OR56A4,OR5AN1,OR5AU1,OR5B2,OR5H14,OR5T2,OR6B1,OR6C4,OR6C6,OR6M1,OR7A17,OR7A5,OR7D4,OR7G2,OR8A1,OR8B8,OR8D1,OR8G1,OR8H1,PDZD7,PHF24,PKD1L3,PPEF1,PPEF2,RPE65,RTP2,SEMA5B,SERPINE2,STRC,TAS1R1,TAS1R3,TAS2R13,TAS2R20,TAS2R43,TAS2R46,TAS2R50,TRPA1	93	0.570552
GO:0071604	transforming growth factor beta production		0.0044489	0.0207778	0.407018	0.510058	1.77959	33	CDH3,FOXP3,GATA6,LAPTM4B,LUM,NRROS,SERPINB7,SERPINF2,TGFB2,WNT11,XCL1	11	0.333333
GO:0007398	ectoderm development		0.419162	0.641401	0.0886261	0.363028	1.03226	16	AMER2,BMPR1A,ELF5,GRHL3,ITGA6,ITGAM,KRT6B	7	0.4375
GO:0021675	nerve development		0.0021234	0.0118743	0.431708	0.455788	1.77435	53	AFG3L2,BDNF,CHRNB2,COL25A1,CTSV,DICER1,EGR2,EPHB2,HOXB2,HOXB3,ISL1,LPAR1,MAFB,NAV2,NRP1,NTF3,NTF4,NTRK1,PRKCG,RET,RNF165,RPL24,SERPINE2,SLITRK6,TFAP2A,UNC13B,VCAM1	27	0.509434
GO:0042303	molting cycle		0.000650019	0.00428307	0.477271	0.414849	1.77402	86	BCL2,CD109,CDH3,DNASE1L2,EPS8L3,FERMT1,FOXE1,FOXQ1,FST,FZD3,GORAB,HPSE,INHBA,KRT14,KRT16,KRT17,LHX2,LRP4,MYO5A,NOTCH1,SMO,SNAI1,SOX21,SOX9,SPINK5,TGFB2,TGM3,TP63,TRPV3,VANGL2,WNT10A,WNT5A	32	0.372093
GO:0007210	serotonin receptor signaling pathway		0.00683533	0.0284836	0.407018	0.659043	1.77161	13	AC114267.1,CHRM3,CHRM4,HRH1,HRH2,HRH4,HTR2B,HTR3B,HTR7,OR10H5,OR5T2	11	0.846154
GO:0007606	sensory perception of chemical stimulus	1	8.02e-06	0.000112882	0.593325	0.396165	1.83633	155	AC114267.1,ADCY3,CA6,CST1,FFAR4,GFY,ITPR3,LEF1,LPO,MKKS,NAV2,OMP,OR10A2,OR10A4,OR10A6,OR10AD1,OR10G4,OR10H5,OR10K1,OR1C1,OR1L6,OR2A1,OR2A12,OR2A4,OR2AE1,OR2AG1,OR2AG2,OR2B11,OR2C3,OR2D2,OR2G6,OR2H2,OR2L2,OR2L3,OR2L5,OR2M4,OR2T12,OR2T33,OR2V2,OR4D1,OR4D9,OR4F15,OR4P4,OR51I1,OR51I2,OR51M1,OR52A1,OR52B6,OR52D1,OR52I1,OR52I2,OR52K2,OR52N5,OR56A1,OR56A4,OR5AN1,OR5AU1,OR5B2,OR5H14,OR5T2,OR6B1,OR6C4,OR6C6,OR6M1,OR7A17,OR7A5,OR7D4,OR7G2,OR8A1,OR8B8,OR8D1,OR8G1,OR8H1,PDE4A,PKD1L3,PLCB2,RTP2,SCNN1D,SCNN1G,SLC24A4,SYT10,TAS1R1,TAS1R3,TAS2R13,TAS2R20,TAS2R43,TAS2R46,TAS2R50,TRPA1	89	0.574194
GO:0007530	sex determination		0.026058	0.0821351	0.352488	0.567589	1.58211	15	AMH,AR,DMRT1,PTGDR,SOX9,WT1	6	0.4
GO:0007548	sex differentiation		0.0325048	0.0979754	0.352171	0.274066	1.32353	202	ADAMTS1,AMH,ANKRD7,AR,ARID5B,ASPM,AXL,BCL2,BMP6,CASP3,CBL,CNTFR,CRKL,CTSV,DMRT1,DMRT3,DMRTA1,EIF2B4,EREG,FANCG,FGF8,FLNA,FSTL3,GATA3,GATA6,GDF9,HSD17B3,INHBA,KIF18A,LFNG,LHB,LRP2,LRP6,MAMLD1,MAS1,MKKS,MMP19,NTRK1,NUP210L,PDGFRB,PLEKHA1,PTX3,RAB13,RETN,RNF38,ROBO2,ROR2,SCX,SFRP1,SIRT1,SLIT3,SMAD5,SOX9,TGFB2,TP63,TYRO3,WNT5A,WNT9B,WT1,ZNF830	60	0.29703
GO:0007568	aging		0.946322	1	0.0479259	0.165977	0.827518	257	ADA,ADRA1A,AMH,APAF1,ARG2,AURKB,BCL2,CASP9,CDK6,CHEK1,CISD2,CRYAB,CTSV,DCN,DNMT3A,EDN1,FBXO5,FOS,FOXG1,GJB2,GJB6,GNAO1,HMGA2,HTRA2,ID2,ITGB2,KIR2DL4,KMO,KRT14,KRT16,MAP2K1,MMP7,MNT,NFKB2,NTRK1,NUAK1,P2RY1,PAX5,PDGFRB,PPP1R9A,PRELP,PRMT6,PRNP,RBL1,RETN,RGN,RNF165,RSL1D1,SERPINE1,SIRT1,SNCA,SRF,TP63,VASH1,VCAM1,WRN	56	0.217899
GO:0007585	respiratory gaseous exchange		0.917505	1	0.0498907	0.192837	0.728737	46	EDN1,EDNRA,GLRA1,JAG2,MAFB,NLGN2,SFTPB,TMPRSS11D,TSHZ3	9	0.195652
GO:0007586	digestion		0.101594	0.218067	0.197822	0.294184	1.25726	87	ABCG5,ADM2,ADRA2A,AKR1D1,CCK,CLPS,CTRB2,KCNN4,KCNQ1,MUC6,NMU,PRSS1,PTGER3,SCARB1,SERPINA3,SLC5A1,SNX10,SOX9,TLR9,WNK3,ZNF830	21	0.241379
GO:0007588	excretion		0.704225	0.902417	0.062249	0.230115	0.86961	46	ABCG5,ABCG8,ADORA2B,ADRA1A,AMN,AQP2,AQP6,CHRNB2,CLCN5,EDN1,KCNJ1,KCNK5,KCNMA1,NPHS1,SNX5,STC1,UGT1A7	17	0.369565
GO:0045103	intermediate filament-based process		0.00524462	0.0233399	0.407018	0.506458	1.76703	33	BFSP2,EPPK1,EVPLL,KRT14,KRT16,PKP1,SYNC,SYNM	8	0.242424
GO:0007618	mating		0.0298805	0.0913612	0.376039	0.481956	1.51806	23	ADA,DMRTA1,MAPK8IP2,MTNR1A,P2RX1,P2RY1,PPP1R1B,SERPINE2,SLC6A4	9	0.391304
GO:0007626	locomotory behavior		0.0423859	0.11656	0.321776	0.287312	1.3238	147	ADCY5,ADGRL3,ALDH1A3,ALK,ANKH,APBA1,BTBD9,CACNA1B,CEND1,CHRNB2,CNTN2,CXCL12,DAB1,DMRT3,DPP4,EGR1,EPHA4,ETV5,FGF12,FIG4,GAD1,GLRA1,GLRB,GMFB,GNAO1,GNB3,GNG7,GRM1,HTRA2,ID2,IDO1,INPP5F,KCNJ10,LGI4,MYO15A,MYO5A,NAV2,NLGN2,NOVA1,NRG1,NTF4,OPRD1,PBX3,PPP1R1B,PPT1,PREX2,QRFP,SLC18A2,SLITRK6,SLURP1,SNCA,SOBP,TAL1,TMOD1,UCHL1,ZDHHC8	56	0.380952
GO:0001570	vasculogenesis		0.00111476	0.00684755	0.45506	0.445385	1.76657	58	ACKR3,AMOT,CAV1,CUL7,HAS2,HEG1,HEY1,HEY2,NOTCH1,NTRK2,PDGFRB,RAMP2,RAP1A,RASIP1,SMO,SPRED1,TEAD2,TIE1,WT1,XDH	20	0.344828
GO:0003158	endothelium development		0.000222219	0.00174895	0.518848	0.402854	1.76249	102	ACVR2B,ARHGEF26,ATOH8,BMP4,BMP6,CLIC4,COL18A1,COL23A1,CXCL10,DLL1,ETV2,F2RL1,FOXJ2,GSTM3,HEG1,HEY1,HEY2,JAG1,MESP1,MET,NOTCH1,NRG1,NRP1,PDPN,PPP1R16B,PROX1,PTN,RAP1A,RAP2B,RAP2C,S1PR1,S1PR2,S1PR3,STC1,TNMD,XDH,ZEB1	37	0.362745
GO:0008202	steroid metabolic process		0.0536082	0.135616	0.282013	-0.239348	-1.21432	264	ABCB11,ACAA1,ACACA,ACACB,ACADL,ACAT2,ACBD3,ACOT8,ACOX2,AKR1B1,AKR1B15,AKR1C1,AKR1C2,AKR1C3,ANGPTL3,ARV1,ATP1A1,CAT,CES1,CFTR,COMT,CYB5R1,CYP11A1,CYP24A1,CYP27A1,CYP2C19,CYP2C9,CYP39A1,CYP3A5,DGAT2,DHCR24,DHRS11,DHRS4,DHRS9,EBPL,EPHX2,ERLIN1,ERLIN2,ESR1,FASN,FAXDC2,FDFT1,FDX2,FGF1,FGF23,GBA2,HINT2,HMGCS1,HMGCS2,HSD11B2,HSD17B12,HSD17B7,IGFBP7,LAMTOR1,LCAT,LDLR,LDLRAP1,LIPE,MECP2,MSMO1,MVD,MVK,NPC1,NSDHL,OSBPL2,OSBPL3,OSBPL6,OSBPL9,PANK2,PBX1,PDGFRA,POR,PPARGC1A,PRKAG2,RORC,SCAP,SLC27A2,SLC27A5,SOAT1,SREBF2,SULT1A1,SULT1B1,TSPOAP1,WNT4,WWOX	85	0.32197
GO:0008213	protein alkylation		0.985075	1	0.0492918	-0.157295	-0.746176	166	AUTS2,BHMT,CAMKMT,COPRS,CTR9,DPY30,DYDC1,DYDC2,EEF1AKMT2,ETFBKMT,KMT2A,METTL22,MYB,NELFE,PCMTD2,PRDM5,PRDM7,PRMT3,SETD4,SMARCB1,SMYD2,SMYD3,SNRPD3,WDR61,WDR77	25	0.150602
GO:0008214	protein dealkylation		0.382766	0.601388	0.0940503	0.30463	1.05263	32	ARID5B,HR,JARID2,KDM1A,KDM4D,KDM5D,PHF2,RIOX1,UTY	9	0.28125
GO:0008277	regulation of G protein-coupled receptor signaling pathway		0.0606061	0.148888	0.252961	0.292949	1.30985	116	ADA,ADRB3,AIPL1,BICD1,CNTN2,CRY1,CXCL8,DGKQ,EDN1,FGF8,GIT1,GNG4,GNG7,GPR27,GPRASP1,GRK5,GRK6,GUCY2F,KLK6,MET,NECAB2,PALM,PHF24,PPEF1,PPP1R9B,RAMP2,RASGRP4,RGS1,RGS11,RGS13,RGS9,SAG,SNCA,STMN1,SYP,TMOD2,WNT5A	37	0.318966
GO:0008334	histone mRNA metabolic process		0.0993915	0.216068	0.202072	-0.411999	-1.3537	29	CPSF3,ERI1,EXOSC10,EXOSC4,LSM10,SNRPB,SNRPD3,SNRPE,SNRPF,SNRPG,TENT2,ZNF473	12	0.413793
GO:0008356	asymmetric cell division		0.391635	0.613057	0.0897105	0.351905	1.05541	19	ASPM,ETV5,GOLGA2,PAX6,POU5F1,STRA8,WNT9B	7	0.368421
GO:0008380	RNA splicing		0.438298	0.660555	0.0897105	-0.190614	-1.00781	405	AAR2,ACIN1,AHNAK,AKAP8L,AQR,BCAS2,C1QBP,CASC3,CCAR2,CDK12,CDK13,CELF1,CHERP,CLK2,CLK4,CPSF3,CPSF4,CPSF7,CSTF1,CSTF3,DBR1,DCPS,DDX1,DDX42,DDX46,DDX5,DHX15,DHX8,DHX9,EFTUD2,ERN1,ESRP2,FIP1L1,GEMIN2,GEMIN7,GEMIN8,HNRNPC,HNRNPK,HNRNPLL,HSPA1A,HSPA8,IK,JMJD6,KHDC4,LGALS3,LSM1,LSM10,LSM4,LSM5,LSM6,LSM7,LUC7L2,MAGOHB,METTL14,METTL16,NSRP1,NUP98,PAPOLA,PHF5A,POLR2A,POLR2C,POLR2E,POLR2F,POLR2G,POLR2H,POLR2I,POLR2J,POLR2K,POLR2L,PPARGC1A,PPIH,PPIL1,PPIL3,PPP2R1A,PQBP1,PRCC,PRDX6,PRPF18,PRPF19,PRPF3,PRPF31,PSIP1,PTBP3,PUF60,QKI,RBM17,RBM20,RBM38,RBM41,RBM4B,RBM5,RBM8A,RBPMS,RNPC3,RP9,RTRAF,SAP18,SART3,SCAF11,SCAF8,SETX,SF1,SF3A2,SF3A3,SF3B1,SF3B3,SF3B6,SFPQ,SMN1,SNRNP25,SNRNP27,SNRNP35,SNRNP70,SNRPB,SNRPC,SNRPD2,SNRPD3,SNRPE,SNRPF,SNRPG,SNRPN,SNUPN,SON,SREK1,SREK1IP1,SRPK2,SRRM2,SRSF11,SRSF12,SUGP1,SUGP2,SUPT6H,SYNCRIP,TGS1,THOC5,THOC7,THRAP3,TIA1,TMBIM6,TRA2A,TSEN15,TSEN2,TSEN34,TXNL4A,U2AF2,UBL5,USB1,USP4,WDR83,ZBTB8OS,ZMAT5,ZNF638,ZRSR2	153	0.377778
GO:0042092	type 2 immune response		0.00216434	0.0120241	0.431708	0.498554	1.75796	35	ARG2,CCR2,CD86,GATA3,IDO1,IFNB1,IFNL1,IL27RA,IL6,NLRP3,SOCS5,TBX21,TNFSF4,XCL1	14	0.4
GO:0008637	apoptotic mitochondrial changes		0.709812	0.903204	0.0636424	-0.200323	-0.895613	111	ATP2A1,ATP5IF1,BCL2L1,BIK,CCAR2,CHCHD10,CLU,DNM1L,FIS1,GCLC,GCLM,HSPA1A,IFI6,MPV17L,MUL1,PAM16,PDCD5,PLA2G6,PPP2CB,PYCARD,STPG1,TMEM14A,TP73,WDR35	24	0.216216
GO:0008643	carbohydrate transport		0.445714	0.668178	0.0826646	0.22404	1.00245	118	AQP10,AQP2,CLIP3,EDN1,EDNRA,ENPP1,FFAR4,GPC3,HK2,IGF1,IRS1,IRS2,ITLN1,NR4A3,PRKCB,RAP1A,RSC1A1,RTN2,SLC26A5,SLC2A14,SLC2A6,SLC35D1,SLC45A1,SLC45A2,SLC5A1,SLC5A2,SORBS1,TRIB3,YES1	29	0.245763
GO:0009100	glycoprotein metabolic process		0.179752	0.335968	0.148261	-0.209989	-1.09608	352	A4GALT,ACOT8,ADAMTS9,ALG11,ALG13,ALG14,ALG1L,ALG1L2,ALG6,ALG8,ALG9,B3GALT4,B3GNT5,B3GNT7,B4GALNT2,C1GALT1,C1GALT1C1,CHST9,COG7,CST3,DAD1,DOLK,DPM3,DPY19L1,DPY19L2,EXTL2,FKRP,FKTN,FUT10,FUT11,FUT2,FUT6,GALNT13,GALNT15,GCNT2,HEXA,IMPAD1,ITM2A,ITM2B,LARGE2,MPDU1,MUC1,MUC15,MUC16,MUC19,MUC20,MUC4,MUC5AC,MUCL1,NAGPA,NDNF,NECAB3,NPC1,NUDT14,PGM3,PLCB1,PLOD3,PMM2,POFUT2,POMGNT1,POMGNT2,POMT1,POMT2,RNF5,RPN1,RXYLT1,SDF2,SOAT1,ST3GAL1,ST3GAL3,ST3GAL4,ST3GAL6,ST6GALNAC1,ST6GALNAC2,ST8SIA1,ST8SIA5,ST8SIA6,TMEM258,TMEM59,TREX1,TRIM13,TUSC3,UBE2G2,XXYLT1	84	0.238636
GO:0009112	nucleobase metabolic process		0.965726	1	0.0476387	0.181994	0.641732	35	ADA,CPS1,CTPS1,DHODH,DPYS,GDA,GMPS,KDM1A,PRTFDC1,XDH	10	0.285714
GO:0051961	negative regulation of nervous system development		3.16e-06	4.97e-05	0.627257	0.353795	1.75557	246	AC002316.1,ACP4,ARHGAP4,ASCL2,ASPM,CDK5R1,CEND1,CHRD,CNTN2,CNTN4,COL3A1,CRMP1,DICER1,DNM3,DPYSL3,DTX1,EFNB2,EPHA4,EPHB2,FIG4,GDF11,GPR173,GPR37L1,HMG20A,ID4,IL6,ISL1,JAG1,LHX2,LRP4,MAP2,MT3,NEXMIF,NFATC4,NGFR,NOTCH1,NR2E1,NR2F1,NTRK3,PMP22,PRAG1,PRKACB,PTN,PTPRG,PTPRO,RAB29,ROBO2,RTN4R,RTN4RL1,SEMA3D,SEMA4A,SEMA5A,SEMA5B,SEMA6B,SEMA6D,SEMA7A,SOX10,SOX11,SOX9,SPOCK1,SRGAP2C,STMN2,STX1B,SUFU,TRIM46,WNT3,WNT5A,ZHX2	68	0.276423
GO:0009132	nucleoside diphosphate metabolic process		0.110417	0.233302	0.193813	-0.279455	-1.23305	105	AK1,AK5,AK7,AK8,AK9,AMPD3,CMPK2,DLG2,DTYMK,ENO3,ENO4,GALK1,GCKR,HDAC4,HK1,JMJD8,NCOR1,NME5,NME7,NME9,NUDT5,NUDT7,NUDT9,PPARA,PPARGC1A,PRKAG1,PRKAG2,PRXL2C,SLC25A12,STAT3,SUCLG1,TJP2,TPI1,TREX1,ZBTB20	35	0.333333
GO:0003205	cardiac chamber development		0.000201409	0.00159998	0.518848	0.38524	1.74058	129	ADAMTS1,ADAMTS6,ADGRG6,BMP4,BMP7,CAV3,CPE,DAND5,DCTN5,FGF8,FOXH1,FZD1,GATA3,GATA6,HEG1,HEY1,HEY2,ID2,ISL1,JAG1,LRP2,MEF2C,MESP1,MYBPC3,NOTCH1,NRG1,NRP1,PRDM1,PROX1,PTCD2,RARB,RBM15,ROBO1,ROBO2,SCN5A,SLIT3,SMAD6,SMAD7,SMO,SOX11,SOX4,SRF,SUFU,TGFB2,TMEM65,TPM1,VANGL2,WNT11,WNT5A,ZFPM1	50	0.387597
GO:0009187	cyclic nucleotide metabolic process		0.0297966	0.0913612	0.352488	0.418981	1.47737	35	ADCY10,ADCY3,ADCY5,ADCY9,GUCY1A1,GUCY1B1,GUCY2F,NPPA,NPPC,PDE10A,PDE4A,PDE4C,PDE9A,PTHLH	14	0.4
GO:0009225	nucleotide-sugar metabolic process		0.931238	1	0.0481184	-0.199457	-0.708494	37	AMDHD2,B4GALNT2,BPHL,CSGALNACT1,EXTL2,FCSK,FUT8,GMPPB,GUK1,MGAT1,NANS,PGM3,PMM2,RENBP,SLC35A3,UGGT2	16	0.432432
GO:0050817	coagulation		3.11e-06	4.97e-05	0.627257	0.34527	1.73832	268	ADRA2A,ADRA2B,AXL,BLOC1S4,C1QTNF1,CAV1,COL1A1,COL1A2,COL3A1,CYP4F2,DGKQ,EDN1,EHD2,EHD3,ENTPD2,F13A1,F2RL1,F5,F8,FLNA,GATA2,GATA3,GATA6,GNA12,GNA13,GP1BA,GP1BB,HBB,HBG1,HMG20B,HPS6,IFNB1,IL6,ITPR3,LCK,MAFG,MAFK,MPIG6B,MYL9,P2RX1,P2RX5,P2RY1,P2RY12,PAPSS2,PDGFB,PDPN,PIK3CG,PIK3R6,PLAU,PRKACB,PRKCB,PRKCG,RAP2B,SELP,SERPINC1,SERPIND1,SERPINE1,SERPINE2,SERPINF2,SH2B2,SRF,SYK,TEC,THBD,TMPRSS6,TSPAN32,TYRO3,UBASH3B,VAV2,ZFPM1	70	0.261194
GO:0009262	deoxyribonucleotide metabolic process		0.0256208	0.0818105	0.352488	-0.428807	-1.50394	35	AK5,AK9,CMPK2,DERA,DGUOK,DTYMK,NEIL1,NUDT1,NUDT15,OGG1,SAMHD1,SHMT1,SMUG1,TBPL1	14	0.4
GO:0009266	response to temperature stimulus		0.202505	0.367014	0.1396	-0.234633	-1.11993	172	ACOT11,ANO3,ATP2A2,ATR,CCAR2,CDH8,CREBBP,DNAJA1,DNAJA3,DNAJA4,DNAJB4,EIF2AK4,EIF2B2,EIF2B5,EPHB1,FGF1,GCLC,GMPR,HIKESHI,HSBP1,HSBP1L1,HSF4,HSP90AA1,HSP90AB1,HSPA1A,HSPH1,IGFBP7,LRP11,LXN,MICA,NF1,NOS3,PDCD6,PLAC8,PPARGC1A,RPA2,SLC25A27,SLC27A1,ST8SIA1,TRPV4,UCP2,ZNF516	42	0.244186
GO:0009268	response to pH		0.785288	0.957669	0.05653	0.238332	0.807465	30	ABCC8,ARSB,GPR4,GPR65,GPR68,HVCN1,HYAL1,IMPACT,LGMN,NOX1,PAM,PKD1L3,RAB11FIP5,SERPINF1,SLC9A1	15	0.5
GO:0009299	mRNA transcription		0.894942	1	0.0494905	0.219748	0.672666	21	EREG,FLNA,POU5F1,PPARD,SRF,ZBTB1	6	0.285714
GO:0009308	amine metabolic process		0.488889	0.710351	0.0808589	0.233635	0.976096	75	ACMSD,AGMAT,AOC1,AOC2,ASMT,ATCAY,CHDH,CHRNB2,HDC,IDO1,IDO2,ITGAM,ITGB2,KMO,NR1H4,ODC1,PAOX,SARDH,SIRT4,SLC44A1,SLC7A11,SLC7A7,SMOX,SMS,SNCA,SULT1A2,SULT1C2,VCAM1	28	0.373333
GO:0009311	oligosaccharide metabolic process		0.851779	0.998637	0.0524828	-0.208131	-0.756021	41	B3GALNT1,CTBS,FUT8,MPDU1,NDUFAB1,NEU3,SLC2A1,ST3GAL4,ST3GAL6,ST6GALNAC1,ST6GALNAC6,ST8SIA6	12	0.292683
GO:0009314	response to radiation		0.941729	1	0.0455878	0.160502	0.845594	397	ABCG5,AEN,AGRP,AIPL1,ANGPT2,AQP1,AURKB,BCL2,BLM,CASP3,CASP9,CBL,CCK,CCR4,CHEK1,CHRNB2,COL3A1,CREB1,CRY1,CRYAB,CXCL10,CXCL12,DCUN1D3,DNMT3A,DNMT3B,DTL,EEF1D,EGR1,ERCC3,ERCC6,EYA3,FANCG,FKBPL,FOS,FOXB1,GADD45A,GATA3,GNGT1,GRM6,GUCY2F,HMGA2,HRH1,HRH2,ID2,IKBIP,IL12B,KAT5,KCNC1,KDM1A,KDM4D,KRAS,KRT14,LZIC,MAP3K20,MFAP4,MYC,NDRG4,NFATC4,NHEJ1,NLGN3,NMU,NSMCE3,NTRK1,NUCKS1,OPN3,PBK,PDC,PDE6C,POLA1,POLD1,POLE3,POLK,PPEF1,PPP1CC,PPP1R1B,PTN,RAG1,RDH11,RNF168,RPE65,RPL26,RRH,SAG,SCARA3,SEMA5B,SERPINB13,SFRP1,SIK1B,SIRT1,SLC7A11,SMC1A,SNAI2,SYNPO,TANC1,THBD,TICRR,TNFRSF11A,TOPBP1,TRIAP1,TSPYL5,USP1,VCAM1,WRN,ZBTB1	104	0.261965
GO:0009410	response to xenobiotic stimulus		0.71822	0.907113	0.0637845	-0.184999	-0.91575	229	ACAA1,ACSM2B,AKR1C1,AKR7A2,ALDH3A1,ATG7,BPHL,CAD,CALM1,CASQ2,CBR3,CES1,CSAD,CYP2A13,CYP2C9,CYP2F1,CYP2S1,DRD2,EIF4E,EPHX1,EPHX2,FMO3,GCLC,GSTM2,GSTM4,GSTO1,GSTO2,GSTP1,MAP1LC3A,MGST1,MGST3,NAT1,NQO1,PDE2A,PPARGC1A,PPP5C,PRKCE,RHBDD3,RORC,RYR3,S100A12,SCGB1A1,SMYD3,SRR,SULT1A1	45	0.196507
GO:0009451	RNA modification		0.712245	0.904389	0.0623861	-0.19455	-0.91278	147	ADAR,ALKBH5,APOBEC3F,BUD23,C9orf64,CMTR1,DIMT1,DUS4L,ELP2,ELP3,ELP4,FTO,GAR1,HSD17B10,MEPCE,METTL14,METTL15,METTL6,METTL8,MTERF4,NAF1,NAT10,NOP10,NSUN3,NSUN6,OSGEP,OSGEPL1,PARN,PUS1,RBM47,RPUSD3,RPUSD4,RRNAD1,TARBP1,TFB1M,THADA,THUMPD3,TPRKB,TRIT1,TRMO,TRMT10A,TRMT11,TRMT112,TRMT1L,TRMT61B,TRMT9B,TRMU,TYW3	48	0.326531
GO:0009566	fertilization		0.0491803	0.129022	0.294067	-0.278687	-1.27434	123	ABHD2,BCL2L1,CATSPER2,CATSPERB,CATSPERD,CATSPERG,CFAP69,DUOX2,LRMP,PLB1,PLCB1,POMZP3,RIMBP3C,SERPINA10,SLIRP,SPA17,SPACA6,SPAG1,SPAG8,SYT8,TARBP2,TRIM36,UBXN8,ZP3	24	0.195122
GO:0009581	detection of external stimulus		0.626804	0.84168	0.0691198	-0.212308	-0.923273	94	ANO3,ARRB1,BEST1,CABP4,CACNB3,CALM1,CAMKMT,CCDC66,CDS1,CSRP3,EPHB1,EYS,LXN,PIEZO2,PITPNM1,PKD2L2,PLEKHB1,REEP6,RGR,RP1,TMC2	21	0.223404
GO:0009582	detection of abiotic stimulus		0.665362	0.870907	0.0636424	0.206959	0.894981	96	AIPL1,ANO1,CAV3,CXCL12,GNGT1,GRM6,GUCY2F,MKKS,NTRK1,OPN3,PDE6C,PHF24,PKD1L3,PPEF1,RDH11,RPE65,RRH,SAG,SEMA5B,SERPINE2,TACR1,TIMELESS,TRPA1,TTN	24	0.25
GO:0035637	multicellular organismal signaling		9.67e-05	0.000913461	0.538434	0.384907	1.73671	127	ATP1A3,ATP1B2,BIN1,CACNA1G,CACNA1H,CACNA2D1,CACNG2,CACNG5,CACNG8,CASQ1,CAV1,CHRNA1,DSC2,EHD3,FGF12,FKBP1B,FLNA,GJA1,GJC3,GJD3,GLRA1,GPR35,HCN4,ITPR3,KCND3,KCNJ3,KCNJ5,KCNMB4,KCNQ1,NPPA,NPPC,NRCAM,NTRK2,NTRK3,P2RX1,PLN,RYR1,S1PR1,SCN2B,SCN3A,SCN4B,SCN9A,SLC8A1,TMEM65,TRPC1	45	0.354331
GO:0009595	detection of biotic stimulus		0.038847	0.110805	0.321776	0.540354	1.57934	17	CD1D,CRTAM,NLRC4,NLRP3,SCARB1,SMO,SSC5D	7	0.411765
GO:0009612	response to mechanical stimulus		0.382576	0.601388	0.0908241	0.215745	1.02139	177	BCL10,BMP6,BTG2,CAV3,CCNB1,CHEK1,CHI3L1,COL1A1,COL3A1,CXCL10,CXCL12,EDN1,FOS,FOSB,FOSL1,GADD45A,KCNC1,MAP3K1,MKKS,MMP7,NPPA,NRXN1,NTRK1,P2RY1,PHF24,PKD1L3,POSTN,RETN,SCX,SERPINE2,SHANK3,SLC26A5,SLC8A1,SOX9,TLR7,TLR8,TNC,TNFRSF8,TRPA1,TTN,WNT11	41	0.231638
GO:0009615	response to virus		0.904483	1	0.049094	0.168174	0.852858	288	ABCE1,AICDA,APOBEC3B,AZU1,BCL2,CARD9,CCL19,CCL8,CD207,CDK6,CXCL10,CXCL12,CXCR4,DEFA1,DEFA3,DMBT1,ERCC6,F2RL1,FLNA,FOSL1,FOXP3,GATA3,GSDME,HMGA2,HTRA1,IFIT1B,IFNB1,IFNE,IFNG,IFNGR2,IFNLR1,IFNW1,IKBKE,IL27,IL2RA,IL6,LILRB1,MAPK11,MMP12,NLRP3,ODC1,RNASE2,RNASE6,RRP1B,SELENOK,SKP2,STMN1,TBX21,TICAM1,TLR7,TLR8,TLR9,TNFSF4,TRIM34,TSPAN32,XCL1	56	0.194444
GO:0009620	response to fungus		0.362903	0.581226	0.0975449	0.302847	1.06787	35	BCL10,BTK,CARD9,DEFA1,DEFA3,GNLY,IL17RC,LTF,PTX3,RNASE7,SYK	11	0.314286
GO:0009636	response to toxic substance		0.117978	0.243992	0.176694	0.213521	1.13269	424	ABTB2,ADA,AIFM1,AQP1,AQP10,AXL,BCL2,BGLAP,BMP7,CASP3,CBL,CCL3,CCNB1,CD14,CD27,CHRNA1,CHRNA5,CHRNB2,CHRNB3,CHRNE,CHRNG,CNR2,COL1A1,CREB1,CRYAB,CYBB,CYP1B1,CYP2E1,DAXX,DDX11,DMAP1,DNMT3A,DNMT3B,EDN1,EGR1,ERCC6,ETS1,FKBP1B,FOS,FOSL1,FOXO1,GATA3,GCH1,GGH,GLRA1,GNAO1,GPR37L1,GPX6,GPX7,GRIN3A,GSTM1,GSTM3,HBA1,HBB,HBG1,HBG2,HCN3,HNRNPA1,HTRA2,IL18BP,IL6,ITPR2,KCNC1,KCNK1,KCNMA1,KDM1A,LDHA,MAPK7,MET,MT-ND5,MT-ND6,MT1A,MT1G,MT1X,MT3,NNT,NPPC,NR4A3,NTRK1,NTRK3,OPRD1,PCGF2,PDCD10,PDGFB,PDGFD,PDGFRB,PDZD3,PLEKHA1,PPP1R1B,PPP1R9A,PRXL2B,PTGS1,PXDN,PYCR1,RGN,RGS17,RGS9,SCN2B,SCN9A,SIRPA,SIRT1,SLC18A2,SLC6A14,SLC6A4,SLC7A11,SLC8A1,SNN,SOD2,SPARC,SRF,SRSF9,STK26,TIMELESS,TNC,TPO,TRPA1,TRPM2,TRPM6,TXNDC2,UBIAD1,UGT1A1,UNC79,VCAM1	123	0.290094
GO:0009743	response to carbohydrate		0.924644	1	0.0500923	-0.169375	-0.818108	184	AACS,ARRB1,ATG7,BAIAP3,C2CD2L,CAT,CCN2,CFTR,COLEC12,DYNLL1,EIF2B2,EIF2B5,ERCC1,ERN1,FIS1,GCLC,GCLM,GIPR,GPLD1,GSTP1,HMGN3,KCNB1,LRP5,MAPK13,MPC2,NDUFA9,NDUFAF2,PHPT1,PLA2G6,PPARGC1A,PRKCE,PTEN,RAB11B,RAF1,SLC29A1,SLC2A5,SLC6A1,SMARCB1,STXBP4,UCP2,WDR35,ZBTB20,ZNF236	43	0.233696
GO:0009755	hormone-mediated signaling pathway		0.840864	0.992687	0.052805	0.181268	0.866155	198	AR,BMP4,CYP7B1,DAXX,DEFA1,DEFA3,FOXH1,GCGR,ISL1,KAT5,KDM5D,LATS2,LBH,LEF1,LHB,METTL21C,NODAL,NR1D1,NR2E1,NR2F1,NR4A1,NR4A3,NR5A2,NR6A1,PADI2,PAGR1,PRLR,RARB,RHOXF1,SFRP1,SKP2,SSTR2,SSTR3,TGFB1I1,TP63,ZNF366	36	0.181818
GO:0009791	post-embryonic development		0.528689	0.739186	0.0774768	0.226859	0.951683	78	ACVR2B,ATF5,BCL11B,BCL2,BMP4,CSRNP1,CYP1A2,FBN1,GATA3,HEG1,MMUT,NPPC,PLEKHA1,PRDM1,PYGO1,SCN9A,SLC18A2	17	0.217949
GO:0009895	negative regulation of catabolic process		1	1	0.0469759	-0.143451	-0.725959	261	ACACB,ANGEL2,ATG7,ATRAID,BAG6,BSCL2,CCAR2,CST3,DAPL1,DDRGK1,DYSF,EIF4E,EIF4G3,ERLEC1,ETFBKMT,GPLD1,HCAR2,HDAC4,KIF25,KLHL22,LRIG2,MAP1A,NAF1,NPC1,OPHN1,PAM16,PPARGC1A,PTK2,PTPN3,QSOX1,RBM38,RNF5,SCFD1,SIRT2,SLC11A1,SLC25A12,SLIRP,SMAD3,STAT3,TENT2,TIMP4,UBE2G2	42	0.16092
GO:0009896	positive regulation of catabolic process		1	1	0.046882	-0.12266	-0.647987	382	AADAC,ADAM9,ANGPTL3,ARIH1,ASB9,ATG7,ATP5IF1,ATXN3,BAD,BAG6,BBS7,BCAP31,C4BPA,C4BPB,C9orf72,CLU,CNOT7,CPT1A,CSNK1D,DAB2,DDRGK1,DET1,DHRSX,DTX3L,EIF2AK4,EZR,FBXL5,FBXO22,FLCN,FTO,GCLC,GGA1,GIGYF2,GPLD1,GTPBP1,HDAC6,HECW2,HSP90AA1,HSPA1A,HSPBP1,HTT,IDE,ITCH,LARP1,LDLR,MDM2,METTL14,METTL16,MUL1,NDUFA13,NEDD4,NEDD4L,NRDC,OAZ2,OSBPL7,PFKFB4,PHKG2,PIAS1,PIM2,PLEKHF1,PLIN5,PLK2,PLK3,PNPT1,POLR2G,PPARA,PRICKLE1,PRKCE,PRXL2C,PSEN1,PSMC6,PTEN,PTK2,PTTG1IP,RAB12,RAB3GAP2,RAD23A,RALB,RBX1,RC3H1,RHBDD3,RILP,RNF152,ROCK1,SESN1,SGTA,SH3D19,SIRT2,SMURF1,SMURF2,SNF8,SNX1,SORL1,SPTLC1,SPTLC2,SUMO2,SUPV3L1,TBK1,TFEB,TMEM59,TNFRSF1B,TNRC6A,TNRC6B,TOMM7,TPCN1,TPTEP2-CSNK1E,TRIM13,TRIM8,UBE2V2,UQCC2,UVRAG,VPS11,VPS13C,VPS13D,VPS35,VSIR,WWP2,ZBTB20	118	0.308901
GO:0050673	epithelial cell proliferation		9.04e-07	2.02e-05	0.659444	0.340222	1.73671	311	ANGPTL8,AR,ATOH8,BCL11B,BMP4,BMP6,CAV1,CCL24,CCL26,CCN3,CD109,CDH3,CDK6,CXCL12,CYP7B1,DLX5,DLX6,EFNB2,EPGN,EPPK1,EREG,FERMT1,FGF18,FGFBP1,FGFR1,FLT1,GATA2,GATA3,GLI1,GPC3,HAS2,HNF1B,HTRA1,IGFBP3,IQGAP3,ISL1,JCAD,KLF9,LAMB1,LAMC1,MAP2K1,MCC,MEF2C,MMP12,MYC,NGFR,NODAL,NOTCH1,NOX5,NR4A1,NR4A3,NRARP,ODAM,PDGFB,PGF,PPP1R16B,PRKD1,PROX1,PTN,RAB33B,RGN,ROBO1,RUNX3,SCARB1,SCG2,SEMA5A,SFN,SFRP1,SLURP1,SMO,SNAI2,SOX11,SOX9,SPARC,TGFB2,THAP1,TNFSF12-TNFSF13,TNMD,TP63,VASH1,VEGFC,VEGFD,WNT5A,XDH	84	0.270096
GO:0010038	response to metal ion		0.198842	0.361917	0.135002	0.214217	1.09294	303	AOC1,AQP2,BCL2,BMP6,CACNA1G,CACNA1H,CACNG2,CASP3,CASP9,CASR,CAV1,CCNB1,CEBPA,CLIC4,CNGA3,CPNE5,CPNE9,CYBB,CYP1A2,DAXX,DLG4,DNMT3A,EDN1,FOS,FOSB,FSTL3,GLRA1,HOMER1,IL1A,ITPKB,ITPR3,KCNC1,KCNIP2,KCNMA1,KCNMB3,KCNMB4,KRT14,MEF2C,MMP9,MT1A,MT1G,MT1X,MT3,NDRG1,NFATC4,PLN,PRNP,PTGES,RASA4,RASAL1,RYR1,SLC26A5,SLC30A8,SNCA,SPARC,SUCNR1,SYT1,SYT10,SYT11,SYT2,SYT7,TF,TNFRSF11B,TRPC1,TRPM2,TRPV6,TTN,VCAM1,WNT5A,ZACN	70	0.231023
GO:0010171	body morphogenesis		0.155206	0.300513	0.156312	0.322627	1.22179	45	COL1A1,CSRNP1,DLX5,GPC3,LEF1,LRP6,MAB21L2,MMP2,PHLDB2,PLEKHA1,WNT3	11	0.244444
GO:0010256	endomembrane system organization		1	1	0.04707	-0.138895	-0.733082	381	A4GALT,AKAP9,AKTIP,ANK3,ANO3,ARFGEF1,ARV1,ATL2,ATP2A2,BAG6,BAIAP2,BAIAP2L1,BAIAP3,BANF1,BCAS3,CCDC136,CHMP5,CLASP1,CLCN3,CLU,CNEP1R1,COG1,COG7,DMKN,DNM1,DNM1L,DNM2,DYNC2H1,DYSF,EMP2,FCHO1,GBF1,GCC2,GET1,GET4,GOLGA6A,GOLGA8B,GOLGA8M,GOLPH3L,HGS,HIKESHI,HTT,KIFC3,LAMTOR1,LMAN2,LMAN2L,MAPK15,MIA3,MPP5,MTSS1,MVB12A,NEK9,PAFAH1B1,PLK3,PLSCR2,PTEN,RAB43,RBSN,REEP2,RFX2,RTN4,SGTA,SNF8,SNX19,SPTBN1,STAM2,STX2,SUN1,SYNE1,TANGO2,TBPL1,TMCC1,TMED1,TMED4,TMED5,TMED9,TMEM127,TMEM33,TMF1,TOR1A,TOR1B,TRAPPC11,TRAPPC12,TRAPPC8,TSG101,USP50,VAPA,VPS25,ZFYVE27,ZMPSTE24	90	0.23622
GO:0031644	regulation of neurological system process		0.000886046	0.00557699	0.477271	0.404297	1.73223	89	CACNG5,CCK,CCL3,CCN3,DICER1,DLG4,EDN1,EIF4A3,FGF12,FIG4,GLRA1,GPR35,GRM1,HOMER1,IGSF9B,MYRF,NLGN2,NLGN4X,NMU,NPTXR,NRXN1,OPRD1,OPRPN,RELN,RIMS1,S1PR2,SHANK3,SHISA6,SOX10,STX1A,STX1B,TENM4,TMEM108,UNC13B,WASF3	35	0.393258
GO:0010324	membrane invagination		0.0651731	0.156932	0.252961	0.344084	1.36989	59	ANO6,ARHGAP25,AURKB,CD300A,CHMP4A,F2RL1,FCHO2,FNBP1L,GATA2,IGLL1,IGLL5,ITGAM,ITGB2,MEGF10,MFGE8,RAC3,SH3BP1,SNX18,SNX33,SNX9,SYT11,XKR8	22	0.372881
GO:0015837	amine transport		0.00111977	0.00684755	0.45506	0.43514	1.73211	61	ADRA2A,ADRA2B,CCK,CXCL12,FFAR3,FGF20,OR56A1,OR56A4,P2RY1,P2RY12,RAB3B,RHCG,SLC18A2,SNCA,SV2A,SYT1,SYT10,SYT11,SYT2	19	0.311475
GO:0010498	proteasomal protein catabolic process		0.665236	0.870907	0.0681513	-0.177745	-0.944233	434	AGAP3,AMN1,ANAPC10,ANAPC16,ANAPC2,ANAPC4,ANAPC5,ANAPC7,ANKIB1,ANKZF1,ARIH1,ARMC8,ARNTL,ARRB1,ATE1,ATXN3,AUP1,BAG6,BBS7,BCAP31,BTRC,BUB3,CCAR2,CDC16,CDC26,CDC27,CLU,COMMD1,COP1,CSNK1D,CUL3,DAB2,DDRGK1,DERL2,DET1,DNAAF4,DNAJB12,DNAJC10,ECRG4,ERCC8,ERLEC1,ERLIN1,ERLIN2,FBH1,FBXL13,FBXL14,FBXL17,FBXL19,FBXL2,FBXL5,FBXL8,FBXO22,FBXO31,FBXO39,FBXO4,FBXO6,FBXO9,FBXW11,FBXW4,FHIT,GCLC,GET4,HECW2,HERC2,HSP90AB1,HSPA1A,HSPBP1,IFI27,ITCH,JKAMP,KCTD13,KLHL22,LRRC29,MAP1A,MARCHF6,MDM2,MTM1,NEDD4,NEDD4L,NHLRC3,NUB1,NUDT15,OPHN1,OS9,OSBPL7,PELI1,PIAS1,PKD1,PLK2,PLK3,POMT2,PPP2CB,PPP2R5C,PRICKLE1,PRPF19,PSEN1,PSMA2,PSMA3,PSMA5,PSMB1,PSMB10,PSMB2,PSMB4,PSMB5,PSMB6,PSMB7,PSMB8,PSMC6,PSMD1,PSMD4,PSMD8,PSME2,PSME3IP1,PSMF1,RAD23A,RBCK1,RBX1,RHBDD1,RNF121,RNF126,RNF175,RNF216,RNF217,RNF5,RNF7,RPL11,SDF2,SDF2L1,SEC13,SEC61B,SGTA,SHARPIN,SIRT2,SKP1,SMURF1,SMURF2,SPOP,SPSB2,SUMO2,TBL1X,TBL1XR1,TLK2,TMEM129,TMEM67,TMF1,TOR1A,TPTEP2-CSNK1E,TRIM13,TRIM2,TRIM3,UBB,UBE2B,UBE2G1,UBE2G2,UBE2H,UBE2J2,UBE2S,UBE2V2,UBE2W,UBR1,UBXN11,UBXN8,UGGT2,USP7,WFS1,WWP2	166	0.382488
GO:0010573	vascular endothelial growth factor production		0.0568627	0.142157	0.266351	0.408827	1.42639	33	ADAMTS3,ADORA2B,C3AR1,CCBE1,CCR2,CYP1B1,EIF2AK3,FLT4,HIF1A,HPSE,IL1A,IL1B,IL6,ISL1,NODAL,NOX1,SARS1	17	0.515152
GO:0010586	miRNA metabolic process		0.716298	0.906031	0.0614364	-0.257281	-0.836987	28	DIS3L2,PARN,RC3H1,SND1,TARBP2,TENT2,XPO5	7	0.25
GO:0010608	posttranscriptional regulation of gene expression		0.941176	1	0.049094	-0.160143	-0.858664	459	ADAR,AGO3,AJUBA,ALKBH5,ANG,ANGEL2,ATXN2,C1QBP,CAPRIN1,CCL5,CELF1,CNOT11,CNOT2,CNOT3,CNOT7,CNOT9,COA3,CPEB4,DDX1,DDX5,DHX9,DNAJC24,DPH6,DPH7,EIF2AK2,EIF2AK4,EIF2B2,EIF2B5,EIF3D,EIF4E,EIF4G3,EIF5A,EPB41L5,ERBB2,ESR1,EXOSC1,EXOSC2,EXOSC3,EXOSC4,EXOSC8,FASTKD1,FASTKD3,FBXO4,FTO,GCN1,GCNT2,GIGYF2,GRM5,HSPA1A,HSPA8,IGF2BP2,LARP1,LARP4B,LARP6,MAPK14,MAPKAPK5,METTL14,MKNK1,MRPL13,MTG2,MYEF2,NAF1,NCK2,NCOR1,NCOR2,NGRN,NIBAN1,NSUN3,PARN,PARP9,PASK,PATL2,PER2,POLR2C,POLR2E,POLR2F,POLR2G,POLR2H,POLR2I,POLR2J,POLR2L,PSTK,RARA,RBM38,RBM4B,RBM8A,RC3H1,RIDA,RMND1,RPL38,RPS14,RPS27L,RPUSD3,RPUSD4,SAMD4B,SCGB1A1,SECISBP2,SECISBP2L,SHMT1,SLC11A1,SMAD3,SMG5,SMG7,STAT3,TARBP2,TBRG4,TDRD7,TENT2,THBS1,THRAP3,TIRAP,TNFRSF1B,TNRC6A,TNRC6B,TP53,TRAP1,TRNAU1AP,TSFM,UBB,UQCC1,UQCC2,XPO5,ZMPSTE24	123	0.267974
GO:0010639	negative regulation of organelle organization		0.100196	0.216463	0.197822	0.223484	1.15626	344	ACAA2,ADD2,AICDA,APC2,ARHGAP6,ATAD2,BAG4,BMP4,BUB1,BUB1B,CAMSAP2,CAV3,CCNB1,CCNF,CDT1,CENPF,CHEK1,CHMP4A,CKAP2,CLIP3,CORO1A,DMRT1,DNMT3B,ESPL1,EVI5L,FBXO43,FBXO5,FOXP3,H1-2,H1-3,H1-5,H1-6,HTRA2,INSIG1,JARID2,KDM4D,LIF,LMOD3,MAP2,MAPRE1,MCM2,MKKS,PAX5,PHF2,PHLDB2,PIF1,PLEKHH2,PPP1R9A,PRMT6,PTTG2,S1PR1,SHANK3,SIAH3,SIRT4,SNCA,SPDL1,SPTBN5,STMN1,STMN2,SWAP70,TET1,TMOD1,TMOD2,TMSB4Y,TOP2A,TWF2,USP44	67	0.194767
GO:0010644	cell communication by electrical coupling		0.20428	0.369296	0.133555	0.400103	1.22474	21	ATP1A3,ATP1B2,CAV1,FKBP1B,GJA1,GJC3,GJD3,SLC8A1	8	0.380952
GO:0010657	muscle cell apoptotic process		1	1	0.0465084	0.150953	0.600981	59	APAF1,BMP7,CAMK2D,EDN1,GNGT1,HEY2,IFNG,IGF1,IL12B,LRP6,NOL3,SIRT1,SIRT4,SOD2	14	0.237288
GO:0043583	ear development		7.8e-05	0.000753273	0.538434	0.374277	1.73202	156	ALDH1A3,ANP32B,BCL2,BMP4,CCNA2,CEBPA,CLRN1,CXCL14,DLX5,DLX6,EDN1,EPHB2,FGF20,FGF8,FGFR1,FREM2,FZD3,GATA2,GATA3,GJB2,GJB6,GSDME,HEY2,INSIG1,INSIG2,JAG1,JAG2,KCNQ1,MAF,MAFB,MCM2,MYO3A,MYO3B,NOTCH1,NR4A3,NTRK3,PCDH15,PDGFRB,PROX1,PRRX1,ROR1,ROR2,SHROOM2,SLC26A5,SOBP,SOX9,SPARC,SPRY2,TGFB2,TSHZ1,VANGL2,WNT5A,ZEB1	53	0.339744
GO:0010737	protein kinase A signaling		0.0577689	0.143578	0.266351	0.44873	1.41341	23	AKAP12,AKAP5,PDE4A,RAB13,TCIM,TTN	6	0.26087
GO:0010821	regulation of mitochondrion organization		0.939203	1	0.0507028	-0.168138	-0.801765	169	ATG13,ATG7,ATP5IF1,BAD,BAP1,BBC3,BCL2L1,BIK,CHCHD10,CLU,COA8,CTTN,DNM1L,FIS1,FLCN,HAX1,HDAC6,HSPA1A,HTT,HUWE1,LEPROT,LIG3,MAPT,MARCHF5,MIEF2,MPV17L,MUL1,MYO19,OMA1,OPTN,PAM16,PDCD5,PDE2A,PLA2G6,PLD6,PPARGC1A,PPP1R13B,PRKAA1,PYCARD,SLC35F6,SMURF1,SREBF1,SREBF2,STOX1,TFDP2,TMEM14A,TOMM7,TP53,TP73,TSC2,UBE2J2,VDAC1,VPS11,VPS13C,VPS13D,VPS35,WDR35,ZNF205	58	0.343195
GO:0010876	lipid localization		0.886128	1	0.052805	-0.169582	-0.872751	304	ABCA13,ABCA9,ABCB11,ACACB,AKR1C1,ALKBH7,APOD,APOO,AQP9,ARV1,ATP10B,ATP9B,BSCL2,CES1,CFTR,CLU,CROT,CYP4A11,DRD2,DYSF,FABP3,FABP6,FTO,HILPDA,LCAT,LCN12,LDLR,LRP10,MIF,MYB,NCOA2,NPC1,OSBPL3,OSBPL6,OSBPL9,PITPNM1,PLA2G10,PLA2G6,PLTP,PRELID2,PRELID3A,PTPN11,RELCH,SELENOM,SLC25A17,SLC27A1,SLC27A2,SLC27A5,SLC51A,SLC66A2,SLCO1B3,SLCO1B7,SOAT1,SREBF2,TMF1	55	0.180921
GO:0010927	cellular component assembly involved in morphogenesis		0.0256542	0.0818105	0.352488	0.334962	1.42321	83	ACTG1,CASQ1,CAV3,CFL2,DICER1,EDN1,EPB41L3,FIG4,IGSF22,KLHL41,KNL1,LDB3,LMOD3,MEF2C,MYBPC3,MYOM2,NCMAP,NFASC,OBSCN,OBSL1,PDGFRB,PHLDB2,PMP22,PROX1,SRF,TENM4,TMOD1,TMOD2,TPM1,TTN,UGT8	31	0.373494
GO:0010948	negative regulation of cell cycle process		0.320537	0.531105	0.10208	0.207538	1.04529	265	ATF5,AURKA,BCL2,BLM,BMP4,BUB1,BUB1B,CBX3,CCNB1,CCNF,CDC25C,CDK2,CDT1,CENPF,CHEK1,COMMD3-BMI1,DMRT1,DTL,E2F1,E2F6,ESPL1,FAM107A,FBXO43,FBXO5,GADD45A,GPNMB,GTSE1,HMGA2,LIF,MLXIPL,MYO16,ORC1,OVOL1,PCBP4,PCGF6,PLAGL1,PTTG2,RBBP8,RBL1,RPL26,RYBP,SFN,SPDL1,SUSD2,TFAP4,TICRR,TOPBP1,USP44,ZNF830	49	0.184906
GO:0007517	muscle organ development		1.82e-06	3.51e-05	0.643552	0.34039	1.72964	297	ACHE,AEBP1,ARID5B,ATF3,BCL2,BMP4,BTG2,BVES,CACNA1H,CASQ1,CAV1,CAV3,CCNB1,CENPF,CFL2,CHODL,CHRNA1,CNTFR,COL19A1,COL3A1,COL6A3,CREB1,CRYAB,CXCL10,DCN,DLL1,DMRTA2,EDN1,EFNB2,EGR1,EGR2,EID2B,EOMES,ETV1,FGF20,FGF8,FGFR1,FOS,FOXH1,FOXK1,FOXN2,FOXO4,FZD1,GATA6,GLI1,GPCPD1,GREM1,HBEGF,HEG1,HEY2,HIVEP3,HMG20B,HOMER1,IGF1,IGSF22,IGSF8,ISL1,ITGA11,ITGB1BP2,JARID2,JPH1,KCNAB1,KLHL41,LEF1,LIF,LMOD3,LRP2,MAPK11,MAPK12,MEF2C,MEGF10,METTL21C,MRAS,MSC,MYBPC3,MYH15,MYL6B,MYOM2,NOTCH1,NPHS1,NRG1,OBSL1,PAX5,PIM1,PROX1,PTCD2,RYR1,S100B,S1PR1,SCX,SIRT1,SIRT6,SMAD7,SMO,SOX11,SPEG,TCF23,TEAD4,TGFB2,TLL2,TPM1,TTN,UNC45A,VANGL2,WNT5A,WT1,ZFPM1	107	0.360269
GO:0007214	gamma-aminobutyric acid signaling pathway		0.00885073	0.0353198	0.38073	0.630533	1.72901	14	GABBR1,GABRA2,GABRR2,GABRR3,GPR156,PHF24,PLCL1	7	0.5
GO:0014074	response to purine-containing compound		0.0933852	0.207252	0.204295	0.276065	1.24012	123	AGXT,CNGA3,COL1A1,DGKQ,DNMT3B,FOS,FOSB,FOSL1,HCN3,HCN4,KCNQ1,LDHA,MMP19,P2RX1,P2RX5,P2RY1,P2RY12,P2RY2,P2RY6,PFKFB1,PIK3CG,RAP1A,RYR1,SLC5A5,SLC8A1,SPARC,STC1,THBD,TRPM2,WT1	30	0.243902
GO:0014075	response to amine		0.750507	0.932648	0.0596037	0.23243	0.8255	36	ADAMTS13,ADORA2A,ASS1,CNR2,CPS1,GRIN1,ICAM1,KCNC1,NR4A2,PDE1B,PPP1R1B,RGS17,RGS9,RRM2B,SLC18A2	15	0.416667
GO:0014812	muscle cell migration		0.0168468	0.057741	0.352488	0.360154	1.49624	73	ACE,ADAMTS1,ARPC5,BCL2,CCN3,HAS2,IGF1,IGFBP3,MEF2C,MEGF10,NDRG4,NR4A3,NRP1,P2RY6,PDGFB,PDGFD,PDGFRB,PLAU,PLEKHO1,PLXNA1,POSTN,PPARD,SEMA6D,SERPINE1,SMO,TPM1	26	0.356164
GO:0014823	response to activity		0.953629	1	0.048215	0.17599	0.687002	54	BMP6,CBL,DNMT3B,EDN1,FNDC5,MAS1,PERM1,PTN	8	0.148148
GO:0015695	organic cation transport		0.138211	0.276423	0.169571	-0.373634	-1.28122	33	SLC22A4,SLC25A29,SLC25A45,SLC44A4	4	0.121212
GO:0015696	ammonium transport		0.186475	0.345325	0.144631	0.277975	1.17408	81	CXCL12,EDN1,FGF20,LILRB1,NPPA,OR56A1,OR56A4,P2RX1,RAB3B,RHCG,SLC18A2,SLC25A47,SNCA,SYK,SYT1,SYT10,SYT11,SYT2,SYT7	19	0.234568
GO:0015698	inorganic anion transport		0.522772	0.734473	0.0762797	0.211668	0.971175	144	ABCB1,ABCC1,ABCC4,ABCC9,ANKH,ANO1,ANO2,ANO4,ANO6,ANO8,ANO9,AQP6,BSND,CASR,CLCA2,CLCA4,CLCC1,CLCN5,CLIC4,ENPP1,FGFR1,GABRA2,GABRR2,GABRR3,GLRA1,GLRB,LRRC8A,LRRC8C,LRRC8E,P2RY6,PRKG2,PRNP,RACGAP1,SFRP4,SLC12A1,SLC13A4,SLC17A7,SLC22A11,SLC26A4,SLC26A5,SLC26A6,SLC34A3,SLC4A3,SLC4A4,SLC4A9,SLC5A5,TTYH1,TTYH2	48	0.333333
GO:0015711	organic anion transport		0.305955	0.510927	0.10925	-0.198225	-1.04718	382	ABCB11,ABCC2,ABCC5,ACACB,AKR1C1,AQP9,ATP10B,ATP9B,BEST1,C2CD2L,CA1,CA12,CA5B,CFTR,CLN3,CPT1C,CROT,CTNS,CYB5R1,CYP4A11,DRD2,FABP3,FOLR1,G6PC3,GRM7,LCN12,LDLR,MIF,MPC1,MPC2,NCOA2,NF1,PER2,PITPNM1,PLA2G10,PLA2G6,PLTP,PPARA,PRELID2,PRELID3A,SFXN5,SLC11A1,SLC13A3,SLC16A3,SLC16A4,SLC16A5,SLC16A6,SLC16A7,SLC1A1,SLC1A2,SLC23A1,SLC25A10,SLC25A11,SLC25A12,SLC25A17,SLC25A21,SLC25A29,SLC26A1,SLC27A1,SLC27A2,SLC27A5,SLC2A1,SLC2A9,SLC35A1,SLC35A2,SLC35B1,SLC37A1,SLC37A3,SLC38A4,SLC38A6,SLC38A9,SLC44A4,SLC46A1,SLC4A10,SLC4A11,SLC4A5,SLC4A8,SLC51A,SLC66A1,SLC66A2,SLC6A1,SLC6A12,SLC6A13,SLC6A20,SLC6A6,SLC6A9,SLC7A14,SLC7A2,SLC7A6,SLCO1B3,SLCO1B7,SLCO2A1,STXBP1	93	0.243455
GO:0015748	organophosphate ester transport		0.986301	1	0.0453152	0.160932	0.692267	92	ABCA12,ABCB1,ABCC1,ABCC11,ABCD1,ABCG8,APOA2,APOC1,APOE,ATP10A,ATP11C,CETP,G6PC,GJB1,GLTP,KCNN4,MTTP,NPC2,OSBPL5,P2RX7,PCTP,PITPNC1,PITPNM2,PITPNM3,PLEKHA8,PRELID1,SCARB1,SCP2,SLC25A23,SLC25A32,SLC25A33,SLC37A4,TRIAP1	33	0.358696
GO:0001667	ameboidal-type cell migration		2.45e-06	4.25e-05	0.627257	0.334749	1.72845	333	ADGRA2,AMOT,AMOTL1,AMOTL2,ANLN,ANXA6,ARHGAP4,ARSB,ATOH8,BAG4,BMP4,C5orf30,CCN3,CCR6,DDR2,EDN1,EFNB1,EFNB2,ENPP2,EPHB4,EPPK1,FAT2,FERMT1,FGF18,FGF8,FGFBP1,FGFR1,GATA2,GATA3,GNA12,GPC3,GREM1,HAS1,HAS2,IFNG,ISL1,JCAD,KRT16,LTB4R2,MAPRE2,MCC,MEF2C,MEGF8,MESP1,MMP9,NODAL,NOTCH1,NR2E1,NR4A1,NUS1,P2RY12,PAK3,PDGFB,PRKD1,PROX1,PTP4A3,PTPRG,RAB13,RET,ROBO1,S100A2,SASH1,SCARB1,SCG2,SEMA3D,SEMA4A,SEMA5A,SEMA5B,SEMA6B,SEMA6D,SEMA7A,SH3BP1,SLC8A1,SMO,SOX10,SOX9,SPARC,SPRED1,SRF,STC1,TGFB2,TNFSF12-TNFSF13,VASH1,VEGFC,WNT11,WNT5A	86	0.258258
GO:0007159	leukocyte cell-cell adhesion		2.06e-06	3.81e-05	0.627257	0.339496	1.72541	296	ADA,ADAM8,ADD2,AKT1,ARG2,BCL10,BLM,BMP4,BMP7,BTLA,CARD11,CASP3,CAV1,CBFB,CCDC88B,CCL19,CCR2,CCR7,CD177,CD1D,CD209,CD27,CD300A,CD44,CD5,CD80,CD83,CD86,CORO1A,CTLA4,CX3CR1,CXCL12,CYLD,DPP4,DTX1,EBI3,EFNB1,EFNB2,ETS1,FADD,FOXP3,FP565260.3,GATA3,GCNT1,GPNMB,HAS2,HAVCR2,HFE,ICAM1,ICOS,IDO1,IFNB1,IFNG,IFNL1,IGF1,IL12B,IL1B,IL2RA,IL6,IRAK1,ITGA5,ITGAL,ITGB2,ITGB7,ITPKB,JAK3,LAG3,LAX1,LCK,LILRB1,LILRB4,LOXL3,MSN,NLRP3,NR4A3,NRARP,NT5E,PAK3,PDCD1,PDCD1LG2,PIK3CA,PIK3R6,PLA2G2D,PODXL2,PRKCQ,PRNP,PTPN22,RAG1,RASAL3,RASGRP1,RUNX3,SASH3,SELENOK,SELL,SELP,SIRPA,SIRPG,SMAD7,SOCS1,SOCS5,SOCS6,SPN,SYK,TBX21,TESPA1,TGFBR2,TMIGD2,TNFRSF13C,TNFSF4,TNFSF9,VCAM1,VTCN1,XCL1,YES1,ZAP70,ZBTB1	116	0.391892
GO:0015849	organic acid transport		0.241379	0.423036	0.124434	-0.21444	-1.08158	254	ABCB11,ABCC2,ACACB,AKR1C1,AQP9,CLN3,CPT1C,CROT,CTNS,CYP4A11,DRD2,FABP3,FOLR1,GRM7,LCN12,MIF,MPC1,MPC2,NCOA2,NF1,PER2,PLA2G10,PLA2G6,PPARA,SFXN5,SLC11A1,SLC13A3,SLC16A3,SLC16A4,SLC16A5,SLC16A6,SLC16A7,SLC1A1,SLC1A2,SLC23A1,SLC25A10,SLC25A11,SLC25A12,SLC25A17,SLC25A21,SLC25A29,SLC26A1,SLC27A1,SLC27A2,SLC27A5,SLC35A1,SLC38A4,SLC38A6,SLC38A9,SLC46A1,SLC51A,SLC66A1,SLC6A1,SLC6A12,SLC6A13,SLC6A20,SLC6A6,SLC6A9,SLC7A14,SLC7A2,SLC7A6,SLCO1B3,SLCO1B7,SLCO2A1,STXBP1	65	0.255906
GO:0015850	organic hydroxy compound transport		0.512573	0.727496	0.0760837	0.20536	0.972199	182	ABCA12,ADRA2A,ADRA2B,BMP6,C1QTNF1,CAV1,CXCL12,FFAR3,FGF20,GALR1,LRP6,OR56A4,P2RY1,P2RY12,PCSK9,SCARB1,SLC16A1,SLC18A2,SNCA,STARD4,SYK,SYT1,SYT10,SYT11,SYT2	25	0.137363
GO:0021953	central nervous system neuron differentiation		0.000241907	0.00186928	0.518848	0.384088	1.72537	123	ABT1,AGTPBP1,ATF5,BCL11B,BTG2,CEND1,CHRNB2,CNTN2,DCLK2,DLX5,DMRT3,DRAXIN,EPHA4,EPHB2,EPHB3,FAIM2,FGF8,FOXN4,FZD1,GATA2,ID4,INHBA,ISL1,LHX4,LHX6,LRP6,MAP2,NR2E1,NRP1,NTRK2,PAX6,PROX1,RAC3,ROBO1,ROBO2,SFRP1,SHANK3,SLIT3,SMO,SOX4,SPOCK1,SUFU,TAL1,WNT3,WNT5A,WNT9B,ZC4H2,ZNF335	48	0.390244
GO:0015931	nucleobase-containing compound transport		1	1	0.0472587	-0.115692	-0.574656	226	AKAP8L,ALKBH5,ATXN2,C12orf50,CASC3,CHTOP,CPSF3,CPSF4,DDX19B,DHX9,EIF4E,EIF5A,ENY2,FIP1L1,FLOT1,G3BP2,IGF2BP2,MAGOHB,MCM3AP,MRPL18,MVP,MX2,NMD3,NOL6,NPIPA2,NUP160,NUP188,NUP35,NUP37,NUP42,NUP43,NUP50,NUP54,NUP85,NUP93,NUP98,NUTF2,NXF1,PNPT1,QKI,RANBP17,RBM8A,RIOK2,RNPS1,RRS1,RTRAF,SEC13,SENP2,SFPQ,SIDT1,SLC25A17,SLC25A36,SLC25A4,SLC25A42,SLC29A1,SLC33A1,SLC35A1,SLC35A2,SLC35A3,SLC35B1,SLC35B3,SMG1,SMG5,SMG7,SNUPN,SRSF11,SRSF6,SSB,SUPT6H,SYMPK,THOC5,THOC7,TNKS,TOMM20L,TPR,U2AF2,UPF3A,UPF3B,XPO5,XPO7,ZNF593	81	0.358407
GO:0015949	nucleobase-containing small molecule interconversion		0.0431373	0.117521	0.30775	-0.46855	-1.50647	26	AK1,AK5,AK6,AK7,AK8,AK9,DTYMK,GLRX,GMPR,NUDT13,TXNRD1	11	0.423077
GO:0035924	cellular response to vascular endothelial growth factor stimulus	1	1.17e-05	0.000151581	0.593325	0.573242	2.16834	47	ADAMTS3,ADGRA2,CCBE1,DCN,DLL1,FLT1,FLT3,FLT4,GAS1,JCAD,MT1G,NOTCH1,NR4A1,NRP1,NUS1,PDGFRB,PGF,PRKD1,PTP4A3,RAMP2,ROBO1,SPRY2,VCAM1,VEGFC,VEGFD,XDH	26	0.553191
GO:0016049	cell growth		0.0716981	0.171672	0.231127	0.221313	1.16831	407	ADNP2,ADRA1A,AP006333.1,ARHGAP4,ATAD3A,AURKA,BCL2,BDNF,CAV3,CCN3,CCN4,CCN5,CDHR2,CDK5R1,CDKN2AIP,CPNE5,CPNE9,CRYAB,CXCL12,CYP27B1,DPYSL2,EDN1,EFNA5,ENPP1,EPB41L3,EXOSC9,FAM107A,GJA1,GREM1,H1-5,HTRA1,IGF1,IGFBP3,IGFBPL1,ING1,INHBA,KIF14,L1CAM,LEF1,LHX2,LTBP4,MAP1B,MAP2,MEGF8,MT3,NAIF1,NDRG3,NPPA,NRCAM,NRN1L,NRP1,NTRK3,OLFM1,PLXNA1,POSTN,PPP1R9B,PRDM11,RAB33B,RASAL1,RERG,RIMS1,RTN4R,SEMA3D,SEMA4A,SEMA5A,SEMA5B,SEMA6B,SEMA6D,SEMA7A,SERPINE2,SFN,SFRP1,SLC25A33,SLIT3,SOCS2,SOX9,SPOCK1,SRF,SYT1,SYT2,TGFB2,TIAM1,TMEM108,TRIM46,TSPYL2,TWF2,ULK1,WNT11,WNT3,WNT5A,WT1	91	0.223587
GO:0016050	vesicle organization		1	1	0.0469759	-0.137387	-0.704131	293	AKTIP,ALS2,ANKRD28,AP1G1,ARFGAP3,BAIAP3,BLOC1S1,BLOC1S6,C2CD5,CCDC136,CD59,CHMP5,CLCN3,CNIH1,CNIH2,CNIH3,CPLANE2,CSNK1D,CTSZ,CUL3,DNM1,DNM2,DYSF,FAM160A2,FOLR1,GBF1,GOLPH3L,GOSR1,GRIA1,HGS,KIF13A,LAMTOR1,LRMP,LYST,MAPK15,MCFD2,MIA3,MVB12A,PAFAH1B1,PDCD6,PICALM,PLEKHF1,PPP6R3,PRRT2,RAB1B,RFX2,RILP,S100A10,SAMD9,SAR1B,SCFD1,SDC4,SERPINA1,SNAP29,SNAPIN,SNF8,SNX19,SORT1,SPG11,STAM2,STX17,STX2,STX3,STX8,STXBP1,TAP1,TAPBP,TBPL1,TFG,TMED9,TMEM127,TMEM175,TMF1,TRAPPC2L,TRAPPC4,TRAPPC5,TRAPPC6A,TRAPPC9,TSG101,TSNARE1,USP50,UVRAG,VAPA,VPS11,VPS16,VPS25,VPS39,VPS41,VPS8,ZDHHC15,ZFYVE16	91	0.31058
GO:0016051	carbohydrate biosynthetic process		0.292453	0.495189	0.10673	0.225627	1.06624	174	ALDOB,ALDOC,ATF3,B3GALT1,B3GALT5,B4GAT1,CD244,CHST10,CHST14,CRY1,CSGALNACT2,DGKQ,EGF,ENPP1,EPM2AIP1,FOXO1,G6PC,HAS1,HAS2,HAS3,HRH1,IGF1,IMPA2,IRS1,IRS2,LEPR,MAS1,NDST3,NR1D1,P2RY1,P2RY6,PC,PDGFB,PFKFB1,PGM2,PPP1R3B,PPP1R3C,RGN,SIK1B,SNCA,SOGA1,SORBS1,ST3GAL2,WDR5	44	0.252874
GO:0016052	carbohydrate catabolic process		0.188259	0.347115	0.142901	-0.241578	-1.11857	133	ALDH1A1,DERA,ENO3,ENO4,ENOSF1,FUT10,FUT2,FUT6,FUT8,GALK1,GALK2,GALM,GCKR,GK,GUSB,HDAC4,HK1,IDNK,JMJD8,LRP5,NCOR1,NEU3,NUDT5,PGM5,PPARA,PPARGC1A,PRKAG1,PRKAG2,PRXL2C,PYGL,PYGM,RBKS,SLC25A12,SORD,STAT3,TKFC,TPI1,TREX1,XYLB,ZBTB20	40	0.300752
GO:0016053	organic acid biosynthetic process		0.87247	1	0.0524828	-0.16855	-0.882304	355	ABCB11,ABCC5,ABHD2,ABHD3,ACACA,ACACB,ACADL,ACOT11,ACOT8,ACOX2,ACSM2A,ACSM2B,ACSM3,ACSS1,ADIPOR2,AKR1C3,ALDH1A2,ALOX15,BHMT,BHMT2,CAD,CBR1,CSAD,CTH,CYP27A1,CYP2C9,CYP39A1,DHFR2,DHRS9,ENO3,EPHX2,ERLIN1,FABP5,GALK1,GGTLC2,GPX4,GSTM4,HAAO,HDAC4,HPGD,HSD17B12,JMJD8,LPGAT1,MCAT,MECR,MGLL,MGST1,MGST3,MIF,MTHFD1L,MTHFD2L,MTHFS,OAT,OSBPL3,OSBPL6,OSBPL9,PECR,PER2,PLOD3,PPARA,PPARGC1A,PRKAB1,PRKAG1,PRKAG2,PRXL2C,PYCR2,RBP1,RIMKLB,SCAP,SHMT1,SLC25A12,SLC27A2,SLC27A5,SRR,ST20-MTHFS,STAT3,TBXAS1,TECR,THNSL2,TREX1,ZBTB20	81	0.228169
GO:0016072	rRNA metabolic process		1	1	0.0479259	-0.145774	-0.723851	235	AC008870.1,ANG,DIMT1,DIS3L,DIS3L2,ERI3,EXOSC10,EXOSC3,EXOSC8,FCF1,GTF3C1,GTF3C3,LSM6,METTL15,MPHOSPH6,NAF1,NIFK,NOL11,NOL12,NPM3,NSUN3,NVL,PIH1D2,POP5,RCL1,RPL7L1,RRNAD1,RRP1,RRP36,SHQ1,SLFN13,SMARCB1,TAF1B,TFB1M,TRMT61B,UTP4,WDR74,ZNHIT3	38	0.161702
GO:1990868	response to chemokine	1	2.87e-05	0.000325218	0.57561	0.480336	2.01503	78	ACKR2,ACKR3,CCL16,CCL19,CCL24,CCL26,CCL3,CCL8,CCR10,CCR2,CCR4,CCR6,CCR7,CMKLR1,CX3CR1,CXCL10,CXCL11,CXCL12,CXCL5,CXCL6,CXCL8,CXCR4,CXCR5,EDN1,GPR35,LRCH1,MPL,PADI2,RBM15,ROBO1,SLIT3,XCL1	32	0.410256
GO:0016197	endosomal transport		1	1	0.0432769	0.124854	0.604065	203	ANKRD27,ANKRD50,ANXA8L1,AP5B1,ARF6,ARFRP1,ARL1,ARL4C,BLOC1S2,BVES,CHMP1A,CHMP4A,CHMP4B,CHMP7,CLEC16A,CLTCL1,DENND1B,DENND2A,EHD1,EHD2,EHD3,EHD4,GOSR2,GRASP,GRIPAP1,INPP5F,LAPTM4B,LRRK2,MICALL1,NDRG4,PHETA1,PHETA2,PIKFYVE,PLEKHJ1,RAB11FIP3,RAB13,RAB29,RAB35,RAB7B,RASSF9,RGP1,RIC1,RNF103-CHMP3,RPS27A,SNX18,SNX33,SNX5,SNX6,SNX8,SNX9,SPAG9,STX16,STX6,TBC1D17,UBA52,UBE2O,VAMP4,VPS26A,VPS37A,VPS4B,VTI1A,VTI1B,WASHC5,YKT6	64	0.315271
GO:0016311	dephosphorylation		0.537736	0.750534	0.0723571	0.183963	0.975686	421	ACP4,ACP5,BAG4,BCL2,CCDC8,CDC25B,CDC25C,CDCA2,CEP192,CSRNP3,DLGAP5,DNAJC6,DUSP2,DUSP5,DUSP6,DUSP7,DUSP8,ENOPH1,FIG4,FKBP1B,G6PC,IFNG,IGFBP3,INPP5A,KNL1,LCK,MASTL,MEF2C,MFHAS1,MPHOSPH10,MTMR9,NANP,NPNT,NSMF,NT5E,NT5M,NUAK1,OCRL,PALD1,PDGFRB,PFKFB1,PHLPP2,PHOSPHO1,PKMYT1,PP2D1,PPEF1,PPEF2,PPM1M,PPM1N,PPP1R14A,PPP1R16B,PPP1R1A,PPP1R1B,PPP1R27,PPP1R3B,PPP1R3C,PPP1R9B,PRUNE1,PTN,PTP4A3,PTPN22,PTPN5,PTPRD,PTPRG,PTPRO,RCAN2,RGN,RIMBP2,RRP1B,SAG,SGPP1,SH3RF2,SPOCD1,SPRED1,STYX,SWAP70,SYNJ1,TGFB2,TIMM50,UBASH3A,UBASH3B,ZFYVE1	82	0.194774
GO:0016358	dendrite development		0.267961	0.463884	0.114267	0.225354	1.08167	200	ACSL4,AP006333.1,ARC,BHLHB9,CAMSAP2,CDK5R1,CPEB3,DLG4,EPHA4,EPHB2,GRIN3A,IGSF9,KLF7,LRP4,LZTS3,MAP1B,MAP2,MAPK8IP2,MEF2C,NFATC4,NR2E1,NSMF,OBSL1,PACSIN1,PAK3,PPP1R9A,PREX2,PTPRD,RAP2A,RELN,SHANK3,SRGAP2C,TIAM1,TNIK	34	0.17
GO:0016458	gene silencing		0.708171	0.902467	0.0603786	0.192546	0.910035	183	AICDA,ASZ1,ATAD2,BEND3,BMP4,CDC45,CDK2,CLP1,COMMD3-BMI1,DICER1,DND1,DNMT3A,H1-2,H1-3,H1-5,H1-6,HELLS,HENMT1,KCNQ1,LIN28A,MAP2K1,PHF2,PIWIL2,PIWIL4,POLE3,RRP8,SIRT4,SPOUT1,SUV39H1,TDRD12,TET1,TNP1,ZC3H10,ZC3H7B	34	0.185792
GO:0016482	cytosolic transport		0.98583	1	0.046882	-0.157136	-0.741083	152	AKTIP,AP1AR,AP1G1,AP1S1,BAIAP3,BET1L,CES1,CLN5,DAB2,DCTN1,DOP1A,EMP2,EVI5,EZR,FAM160A2,GBF1,GCC2,GGA1,GOSR1,HEATR5B,MON2,RAB21,RAB9A,RBSN,RHOBTB3,RILP,RNF126,SLC66A2,SNF8,SNX1,SNX3,SORL1,SORT1,STX8,SYBU,SYS1,TBC1D23,TBC1D5,TMED9,TMEM87A,TRIM27,VPS11,VPS13C,VPS29,VPS35,VPS50,WASHC1,WASHC2A,WDR81,WDR91,WIPI1	51	0.335526
GO:0016569	covalent chromatin modification		0.808712	0.975789	0.052913	0.171191	0.909977	439	AC022966.1,AICDA,AURKA,BEND3,CCNA2,CCNB1,CDK2,COMMD3-BMI1,CPA4,CXXC1,DMAP1,DNMT3A,DNMT3B,DPF3,EPOP,FBL,FOXP3,GATA2,GATA3,H1-2,H1-3,H1-5,HASPIN,HELLS,HMG20B,HMGA2,IRF4,ISL1,JADE3,JARID2,JDP2,KAT5,KDM4D,KDM5D,LEF1,LIF,MAP3K7,MIER3,MRGBP,MT3,PADI1,PADI2,PADI3,PAGR1,PAX5,PCGF6,PHF2,PIWIL2,POLE3,PRKCB,PRKD1,PRMT6,PRMT8,RAG1,RIOX1,RLF,RNF168,RPS6KA4,RYBP,SNAI2,SNCA,SUV39H1,TAF5,TBL1Y,TET1,UHRF1,UTY,WDR5,YEATS2	69	0.157175
GO:0007369	gastrulation		0.000165693	0.00136737	0.518848	0.374299	1.72249	141	ACVR2B,AMOT,ATOH8,BMP4,BMP7,BMPR2,CHRD,COL12A1,COL6A1,COL7A1,ELF5,ETV2,FGF8,FGFR1,GATA6,GPC3,HMGA2,HNF1B,IL1RN,INHBA,ITGA5,ITGB2,KIF16B,LAMA3,LAMB1,LAMB3,LEF1,LRP6,MAPK7,MEGF8,MESP1,MKKS,MMP2,MMP9,NODAL,NR4A3,OTX2,PHLDB2,POGLUT1,POU5F1,SCX,SFRP1,SNAI1,SOX7,SRF,TAL1,TENM4,TGIF2,VANGL2,WNT11,WNT3,WNT5A	52	0.368794
GO:0060560	developmental growth involved in morphogenesis		1.41e-05	0.000178277	0.593325	0.362706	1.72134	192	AP006333.1,ARHGAP4,AURKA,BDNF,BMP4,CDK5R1,CPNE5,CPNE9,CSF1,CXCL12,DPYSL2,EFNA5,HNF1B,KIF26B,L1CAM,LHX2,LRP6,MAP1B,MAP2,MEGF8,MESP1,MT3,NOTCH1,NRCAM,NRN1L,NTRK3,OLFM1,PLXNA1,POSTN,RIMS1,RTN4R,S1PR1,SEMA3D,SEMA4A,SEMA5A,SEMA5B,SEMA6B,SEMA6D,SEMA7A,SFRP1,SLIT3,SOX9,SPRY2,SRF,SYT1,SYT2,TIAM1,TMEM108,TNC,TRIM46,TWF2,ULK1,VANGL2,WNT11,WNT3,WNT5A	56	0.291667
GO:0017038	protein import		0.655532	0.866504	0.0675189	-0.190344	-0.930115	202	AGAP3,AGK,AKR1C3,APOD,ARNTL,CBLB,CHCHD4,CLU,DNAJC19,EFCAB7,HEATR3,HIKESHI,HSP90AA1,HSP90AB1,HSPA4,IPO11,IPO4,MAPK14,NDUFA13,NF1,NUP188,NUP35,NUP50,NUTF2,PAM16,PDCD5,PDE2A,PEX16,PEX3,PHB2,PKIG,PPP1R10,RANBP17,ROMO1,SMAD3,STAT3,TIMM10,TIMM13,TIMM17B,TMCO6,TOMM20L,TOMM7,TXN,ZIC1	44	0.217822
GO:0017145	stem cell division		0.132	0.26641	0.172324	0.370847	1.26467	31	ASPM,ETV5,FGFR1,LBH,LEF1,NOTCH1,NUMBL,PRDM15,STRA8,TGFB2,VANGL2	11	0.354839
GO:0061614	pri-miRNA transcription by RNA polymerase II		0.00477875	0.0218384	0.407018	0.467466	1.72047	41	ATOH8,BMP4,FOSL1,GATA2,LILRB4,NFATC4,NGFR,PDGFB,SMAD6,SOX9,TGFB2,WT1	12	0.292683
GO:0018126	protein hydroxylation		0.92549	1	0.0483118	-0.204375	-0.657101	26	JMJD6,P4HA1,P4HA2,P4HA3,P4HTM,PLOD3,VIPAS39	7	0.269231
GO:0030856	regulation of epithelial cell differentiation	1	3.03e-05	0.000338341	0.57561	0.420897	1.85499	109	AJAP1,ALOX15B,ATOH8,BMP4,BMP6,CAV1,CD109,CTSV,CYP27B1,ETV2,FOXJ2,GATA3,GRHL1,HEY2,IFNG,JAG1,KLF7,KRT36,LIF,MAFG,MESP1,NODAL,NOTCH1,RHEB,S1PR2,S1PR3,SERPINB13,SERPINE1,SFN,SMO,SOX9,TP63,WNT9B,XDH,ZEB1	35	0.321101
GO:0018195	peptidyl-arginine modification		0.727642	0.914935	0.0611693	0.256335	0.831362	26	ART4,NR1H4,PADI1,PADI2,PADI3,PRDM14,PRDM4,PRMT6,PRMT8	9	0.346154
GO:0018196	peptidyl-asparagine modification		0.295775	0.499818	0.110122	-0.347151	-1.12935	28	ALG5,B4GALNT2,DAD1,FUT8,NUDT14,OST4,RPN1,TUSC3,UBE2G2,UGGT2	10	0.357143
GO:0018198	peptidyl-cysteine modification		0.874263	1	0.0510114	-0.204863	-0.745925	42	ATP2B4,CHCHD4,DMD,OXR1,PRDX3,S100A8,S100A9,TMX3,ZDHHC1,ZDHHC11,ZDHHC12,ZDHHC15,ZDHHC18,ZDHHC19,ZDHHC2,ZDHHC23,ZDHHC6	17	0.404762
GO:0018200	peptidyl-glutamic acid modification		0.0507812	0.1308	0.282013	-0.45888	-1.4777	25	AGBL2,AGBL3,AGBL5,CEP41,CFAP20,GGCX,NAA10,NAA11,TPGS2,TTLL10,TTLL3,TTLL5,TTLL7	13	0.52
GO:0018205	peptidyl-lysine modification		0.975806	1	0.0471642	-0.160477	-0.835576	341	APBB1,ARRB1,ASH1L,ATPSCKMT,AUTS2,BAG6,BLOC1S1,CAMKMT,CREBBP,CTCFL,CTH,CTR9,DHPS,DPY30,DYDC1,DYDC2,EEF1AKMT2,EHMT2,ELP3,ETFBKMT,EYA1,FLCN,GCSH,GLRX5,HAT1,HDAC4,HDAC6,HINT2,JADE1,JADE2,JMJD6,KANSL1L,KANSL3,KAT7,KAT8,KDM4A,KDM6A,KLF15,KMT2A,KMT2E,LIPT1,MBIP,MDM2,MECP2,METTL21A,METTL22,MUC1,MUL1,MYB,NAA60,NAT8,NCOA1,NDUFAB1,NELFE,PIAS3,PLOD3,POR,PPARGC1A,PRDM5,PRDM7,PRDM9,RNF212,RNF212B,RUVBL1,RUVBL2,RWDD3,SENP2,SENP6,SENP7,SETD4,SETD5,SETMAR,SGF29,SIRT2,SIRT3,SIRT5,SMARCB1,SMYD2,SMYD3,SRCAP,TADA2A,TAF10,TAF12,TAF6L,TAF7,TGM2,TOLLIP,VIPAS39,WDR61,ZMPSTE24	90	0.26393
GO:0018208	peptidyl-proline modification		0.0826613	0.19093	0.222056	-0.341044	-1.30828	52	FKBP11,FKBP1A,FKBP2,FKBP5,FKBP6,FKBP9,NTMT1,P4HA1,P4HA2,P4HA3,P4HTM,PIN1,PPIB,PPID,PPIH,PPIL1,PPIL2,PPIL4,PPIL6,PTPA	20	0.384615
GO:0018209	peptidyl-serine modification		0.0383877	0.109864	0.323471	0.25254	1.27029	266	AKT1,AURKA,AURKB,BAG4,BCL2,BRSK2,CAMK2D,CAMK4,CAV1,CCNB1,CD44,CDK2,CDK5R1,CLSPN,CNKSR3,DCLK2,DCN,DGKQ,EIF2AK3,ERCC6,GALNT2,GAS6,HMGA2,IFNB1,IFNE,IFNG,IFNW1,IKBKE,IL24,IL6,INPP5F,INPP5J,IRGM,LATS2,LIF,MAD2L2,MAPK12,MAPK7,MAPKAPK2,MARK1,MAST1,MASTL,MLXIPL,MTCP1,NEK6,NTF3,NTRK2,NTRK3,OPRD1,PARP1,PDCD10,PDGFB,PDK3,PIK3CA,PKN3,PLCL1,POGLUT1,PRKCB,PRKCG,PRKCQ,PRKD1,PRKG2,PWP1,RACK1,RASSF2,RET,RPS6KA4,SBK1,SH2D3C,SMAD7,SNCA,SPOCK2,SPOCK3,SPRY2,STK32A,STK38L,SYK,TCL1A,TGFBR2,TSSK1B,TSSK6,TTK,ULK1,WNT5A	84	0.315789
GO:0018210	peptidyl-threonine modification		0.184261	0.342717	0.140406	0.260751	1.14802	107	AZU1,BCL2,BMP7,CDK5R1,CEMIP,CHEK1,CHI3L1,DCAF1,DGKQ,EGF,GALNT2,HASPIN,IRGM,MAP2K1,OXSR1,PPEF2,PRKCB,PRKD1,S1PR2,SBK1,SMAD7,SPRED1,SPRED2,SPRY2,TTK,ULK1,WNK3,WNT5A	28	0.261682
GO:0099177	regulation of trans-synaptic signaling		1.63e-06	3.22e-05	0.643552	0.331924	1.71597	338	ACHE,ACP4,ADRA1A,AKAP12,APBA1,ARC,BDNF,CACNA1B,CACNA2D2,CACNG2,CACNG5,CACNG8,CALB2,CDH2,CHRNA5,CLSTN2,CNR2,CNTN2,CNTN4,CPEB3,CPLX2,DLG4,EDN1,EGR2,EPHA4,EPHB2,FAM107A,GRID2IP,GRIK1,GRIN2C,GRIN3A,GRM1,GRM2,GRM4,GRM6,GRM8,GUCY1A1,GUCY1B1,HAP1,HOMER1,HRH1,HRH2,IGSF9B,ITPR3,JPH3,KCNJ10,KCNMB4,KMO,LRRC4C,LRRTM2,MAPK8IP2,MEF2C,NFATC4,NLGN2,NLGN4X,NLGN4Y,NMU,NPTXR,NR2E1,NRXN1,NSMF,NTF3,NTF4,NTRK2,P2RX1,P2RY1,PCDH17,PHF24,PLCL1,PPFIA3,PPP1R9A,PPP1R9B,PRKCB,PRKCG,PRNP,PTN,PXK,RAB3B,RAP1A,RELN,RETN,RIMS1,RIMS3,RIN1,ROR2,S1PR2,SERPINE2,SHANK3,SHISA8,SLC24A2,SNCA,SRF,STX1A,STX1B,SYNPO,SYP,SYT1,SYT11,SYT7,TMEM108,TSHZ3,TUBB2B,UNC13B,UNC13C	104	0.307692
GO:0019058	viral life cycle		0.996094	1	0.0447749	0.148281	0.744026	270	CAV1,CD209,CD80,CD86,HMGA2,IFNB1,LTF,MOG,MRC1,NCAM1,NECTIN1,PC,PROX1,PTX3,RAB29,SCARB1,TOP2A	17	0.062963
GO:0019080	viral gene expression		0.968619	1	0.0491928	0.170792	0.679851	61	CCNT1,HMGA2,LEF1,POU2F3,RRP1B,TFAP4,TRIM31	7	0.114754
GO:0019098	reproductive behavior		0.0494297	0.129077	0.282013	0.486257	1.45835	19	DMRTA1,MAPK8IP2,MTNR1A,NPAS1,PPP1R1B,SERPINE2	6	0.315789
GO:0019216	regulation of lipid metabolic process		0.745174	0.927632	0.0576091	0.176978	0.913946	332	ABCD1,ADRA2A,AGAP2,AL358075.4,ANGPTL4,ANGPTL8,BCL11B,BMP6,CAV1,CCDC3,CCL19,CCR7,CYP27B1,DDX20,DGKQ,DKK3,EEF1A2,EGR1,ERFE,FADS1,FGFR3,FLT1,FLT3,GLIPR1,GNB3,GRHL1,IFNG,INSIG1,INSIG2,IRS1,IRS2,MBTPS2,MLXIPL,MLYCD,MTMR9,NR1D1,NR4A3,P2RY12,PDGFB,PDGFRB,PDK1,PDK3,PIK3CG,PIK3R6,PRKD1,PROX1,RAB38,RBL1,RGN,SC5D,SCARB1,SCD,SEC14L2,SERPINA3,SIRT4,SLA2,SNAI2,SNCA,SOCS1,SOCS2,SOCS3,SOCS5,SOCS6,SOCS7,SORBS1,STARD4,TRIB3,TYSND1,VAV2	69	0.207831
GO:0019233	sensory perception of pain		0.0169449	0.0578441	0.352488	0.371983	1.50163	63	ANO1,CCK,CCL3,CCN3,CCR2,CHRNB2,CNR2,CXCL12,EDN1,GRM1,IL12B,NLGN2,NMU,NTRK1,OPRD1,OPRPN,P2RY1,PHF24,SCN3B,SCN9A,TRPA1,UCHL1	22	0.349206
GO:0019692	deoxyribose phosphate metabolic process		0.0345528	0.10236	0.352171	-0.432872	-1.48435	33	AK5,AK9,CMPK2,DERA,DGUOK,DTYMK,NEIL1,NUDT1,NUDT15,OGG1,SAMHD1,SHMT1,SMUG1,TBPL1	14	0.424242
GO:0019748	secondary metabolic process		0.849095	0.99863	0.0534572	0.203709	0.782733	50	ARL1,AS3MT,BCL2,CBSL,CDH3,CYP1A2,CYP1B1,CYP2A6,CYP2W1,FMO2,MYO5A,PMEL,SLC45A2,SLC7A11,TRPC1,UGT1A7,UGT1A8,WNT5A	18	0.36
GO:0019835	cytolysis		0.478516	0.702484	0.0802023	-0.312557	-1.0065	25	GZMA,MICA,ROMO1	3	0.12
GO:0019882	antigen processing and presentation	1	0.0570866	0.142298	0.266351	0.276172	1.27803	156	ACE,AP1S2,CCL19,CCR7,CD1C,CD1D,CD1E,CD207,CD209,CENPE,CTSF,HLA-DOA,HLA-DQB2,KDM5D,KIF11,KIF15,KIF18A,KIF22,KIF23,KIF2C,KIF3C,KIF4A,MARCHF1,RAB33A,RAB3B,RACGAP1,RELB	27	0.173077
GO:1904029	regulation of cyclin-dependent protein kinase activity		0.000601549	0.00402611	0.477271	0.395497	1.71109	93	BLM,CAMK2N1,CASP3,CCNA1,CCNA2,CCNB1,CCNB2,CCNB3,CCND2,CCNF,CCNG1,CCNG2,CCNI2,CCNJ,CCNJL,CCNT1,CDC25C,CDK5R1,CEBPA,CNTD2,DIRAS3,GADD45A,HHEX,LATS2,PDGFB,PKMYT1,PROX1,SFN,TFAP4	29	0.311828
GO:0019932	second-messenger-mediated signaling		3.48e-06	5.38e-05	0.627257	0.330861	1.70584	325	ACKR2,ACKR3,ADCY3,ADCY5,ADCY9,ADGRE3,ADGRG2,ADGRG5,ADGRG6,ADGRL1,ADGRL3,ADM2,ADRA1A,ADRA2A,ADRA2B,ADRB3,AZU1,BTK,CALCB,CALCRL,CALML3,CASQ1,CCL3,CCR10,CCR2,CCR4,CCR6,CCR7,CD22,CMKLR1,CX3CR1,CXCL10,CXCL11,CXCL8,CXCR4,CXCR5,DGKQ,EDN1,EDN2,EIF4EBP2,FKBP1B,GALR1,GCGR,GNA13,GPR3,GPR65,GRIN2C,GUCY1A1,GUCY1B1,GUCY2F,HAP1,HRH1,IGF1,INPP5A,IRGM,ITPR3,JPH1,JPH3,LAT2,LMCD1,MAFA,MAPK7,MC5R,NFATC1,NFATC4,NOS2,NPPA,NPPC,NR5A2,NRG1,OR56A1,OR56A4,P2RX5,P2RY12,P2RY6,PCLO,PDE10A,PDE11A,PDE4A,PDE9A,PDZD3,PEX5L,PLA2G4B,PLN,PPP1R9A,PPP1R9B,PRNP,PTGDR,PTGER3,PTHLH,RAMP2,RASD1,RCAN2,RGN,RUNDC3A,SAMD14,SCT,SELENOK,SELP,SLA2,SLC8A1,SOX9,SULT1A4,SYK,TRAT1,TRPM2,VCAM1,ZAP70	108	0.332308
GO:0042107	cytokine metabolic process	1	4.27e-05	0.000454156	0.557332	0.433444	1.8744	96	AZU1,BCL10,CARD11,CARD9,CCR2,CD80,CD86,CEBPG,CMA1,CX3CR1,CYBB,EBI3,EGR1,EREG,FOXP3,GATA3,IGF2BP3,IL19,IL1A,IL27,IL6,INHBA,IRF4,LILRB1,LTB,NLRP12,SPN,SYK,TICAM1,TLR7,TLR8,TLR9,TNFRSF13C,TNFRSF8,TNFSF15,WNT5A,ZFPM1	37	0.385417
GO:0042063	gliogenesis		4.44e-05	0.000465607	0.557332	0.346294	1.69966	223	ADGRG6,ASCL2,AZU1,BIN1,CCL3,CCR2,CDH2,CDK5R1,CDK6,CNTN2,CSF1,CSPG4,CX3CR1,CXCR4,DICER1,DTX1,E2F1,EGR2,EIF2B4,EPHA4,ETV5,GPR157,GPR37L1,ID2,ID4,IL6,KCNJ10,LAMB1,LEF1,LGI4,LIF,LIN28A,LRP2,LTA,MAP2K1,MT3,MXRA8,MYRF,NDRG1,NOTCH1,NR2E1,NRG1,NRROS,NTRK2,NTRK3,P2RY1,P2RY12,PAX6,PLAG1,POU3F1,PTN,RELN,RHEB,ROR1,ROR2,SERPINE2,SH3TC2,SMO,SOCS7,SOX10,SOX11,SOX9,SRGAP2C,SYNJ1,TAL1,TENM4,TGFB2,TIAM1,WASF3	69	0.309417
GO:0071875	adrenergic receptor signaling pathway		0.0136634	0.0485939	0.38073	0.559709	1.69766	20	ADCY9,ADRA1A,ADRA2A,ADRA2B,ADRB3,OR56A1,OR56A4,PLN	8	0.4
GO:0021915	neural tube development		0.16047	0.308596	0.153159	0.253155	1.16101	140	BMP4,CECR2,CHRD,FGF8,FZD1,FZD3,KIF20B,LHX2,LRP2,LRP6,NODAL,NOTCH1,PRKACB,PROX1,SALL2,SFRP1,SMO,SOX11,SUFU,TEAD2,TGFB2,VANGL2,WNT5A	23	0.164286
GO:0015844	monoamine transport		0.002032	0.011592	0.431708	0.434175	1.69486	54	ADRA2A,ADRA2B,CHRNB2,CXCL12,FFAR3,FGF20,LILRB1,OR56A1,OR56A4,P2RX1,P2RY1,P2RY12,RAB3B,SLC18A2,SLC29A4,SLC6A4,SNCA,STX1A,SYK,SYT1,SYT10,SYT11,SYT2,SYT7	24	0.444444
GO:0072507	divalent inorganic cation homeostasis		1.39e-06	2.86e-05	0.643552	0.323607	1.69098	380	ACKR2,ACKR3,ADRA1A,AFG3L2,ANXA6,BCL2,C1QTNF1,C3AR1,CACNA2D1,CALB2,CALCB,CASQ1,CASR,CAV1,CCL19,CCL8,CCR10,CCR2,CCR4,CCR6,CCR7,CD19,CEMIP,CMKLR1,CXCL10,CXCL11,CXCL12,CXCR4,CXCR5,CYP27B1,DLG4,EDN1,EDN2,EDNRA,F2RL1,FASLG,FKBP1B,FPR3,GALR1,GATA2,GNA13,GPR157,GPR174,GPR18,GPR35,GPR4,GPR65,GRIN2C,GRM1,HAP1,HCRTR1,HRH4,ITPR3,JPH1,JPH3,LCK,LRP6,MCHR1,MCOLN2,MCUB,MCUR1,METTL21C,MT1A,MT1G,MT1X,MT3,NMU,NPSR1,P2RX1,P2RX5,P2RY1,P2RY6,PIK3CG,PLN,PRKCB,PRNP,PTGDR,PTGER3,RASA3,RGN,RYR1,S100A14,S1PR1,S1PR3,SELENOK,SLC24A2,SLC24A4,SLC30A8,SLC39A5,SLC39A6,SLC8A1,SNCA,SNX10,STC1,SV2A,SWAP70,SYNPO,TACR1,TRPA1,TRPC1,TRPM2,TRPV6,UBASH3B,WNT5A,XCL1	105	0.276316
GO:0007631	feeding behavior		0.00510031	0.0229379	0.407018	0.438267	1.68939	51	ADM2,CCK,CHRNB2,CNTFR,FOS,GNB3,HCRTR1,LEPR,MCHR1,MMP17,NMU,NR4A3,NTRK2,OPRD1,P2RY1,QRFP,RETN,RMI1,RXFP4,SGIP1,UCHL1	21	0.411765
GO:0022412	cellular process involved in reproduction in multicellular organism		0.471954	0.696459	0.08042	0.197071	0.992084	273	AMH,ASPM,ASZ1,AURKA,BMP4,CCNA1,CCNB1,CCR6,CDC25B,CDYL,DDX20,DMRT1,DND1,DZIP1,EREG,FAM9B,FBXO5,FMN2,FOSL1,HSPA2,INHBA,KIF18A,KNL1,MASTL,MEIKIN,MKKS,MLH3,NCAPH,NECTIN3,NOX5,NPPC,NUP210L,PIWIL2,PRDM1,PTX3,PYGO1,RIMBP3,ROBO2,SFRP1,SIX5,SLIT3,SMAD5,STRA8,TAF4B,TDRD5,TNP1,TOP2A,TSSK1B,TSSK6,WT1,ZNF449,ZNF830	52	0.190476
GO:0070661	leukocyte proliferation		3.38e-05	0.000373223	0.557332	0.340988	1.68912	244	ACE,ADA,ARG2,ATAD5,BCL2,BLM,BMP4,BTK,CARD11,CASP3,CCL19,CCL8,CCR2,CD180,CD1D,CD209,CD22,CD79A,CD80,CD86,CHRNB2,CORO1A,CR2,CRTAM,CSF1,CTLA4,CTPS1,EBI3,EFNB1,F2RL1,FKBP1B,FLT3,FOXP3,FP565260.3,GAPT,GPNMB,GPR183,GREM1,HAVCR2,HELLS,IDO1,IFNB1,IFNE,IFNW1,IGF1,IKZF3,IL12B,IL27,IL2RA,IL6,IMPDH1,IRS2,JAK3,LEF1,LILRB1,MEF2C,MPL,MS4A1,NFATC2,PDCD1LG2,PIK3CG,PLA2G2D,PRNP,PTPN22,RASAL3,SASH3,SELENOK,SH3RF1,SLC39A10,SOX11,SPN,SYK,TICAM1,TLR9,TMIGD2,TNFRSF13C,TNFRSF4,TNFSF4,VCAM1,VTCN1,XCL1,ZAP70,ZNF335	83	0.340164
GO:0022613	ribonucleoprotein complex biogenesis		0.650628	0.866504	0.0679923	-0.179114	-0.952428	437	AAR2,AATF,ADAR,AGO3,ATR,ATXN2,ATXN2L,BTRC,BUD23,C1QBP,C9orf72,CELF1,CNOT2,CNOT7,DDX1,DDX31,DDX56,DDX6,DHX30,DHX9,DIMT1,DIS3L,DIS3L2,EBNA1BP2,EFL1,EIF2D,EIF3CL,EIF3D,EIF3G,ERI1,ERI3,EXOSC1,EXOSC10,EXOSC2,EXOSC3,EXOSC4,EXOSC8,FAM207A,FCF1,G3BP2,GAR1,GEMIN2,GEMIN7,HEATR3,HSP90AA1,HSP90AB1,ISG20,KHDC4,LSM4,LSM6,LTO1,LUC7L2,MCTS1,METTL15,MPHOSPH6,MRPL22,MRPS7,MTERF4,MTG2,NAF1,NAT10,NBDY,NIP7,NOL11,NOL12,NOP10,NPM3,NSUN3,NVL,PATL2,PIH1D2,POP4,POP5,PRPF18,PRPF3,PRPF31,PSIP1,PTEN,RBM5,RC3H1,RCL1,RIOK2,RPL35,RPL38,RPL3L,RPL7L1,RPS14,RPS19,RPS24,RPS27L,RRNAD1,RRP1,RRP36,RUVBL1,RUVBL2,SART3,SCAF11,SF1,SF3A2,SF3A3,SF3B1,SHQ1,SMN1,SNRPB,SNRPC,SNRPD2,SNRPD3,SNRPE,SNRPF,SNRPG,SNUPN,SRSF12,STYXL1,TARBP2,TFB1M,TRMT112,TRMT61B,TXNL4A,UTP4,WDR74,YAE1,ZNF593,ZNHIT3,ZRSR2	124	0.283753
GO:0022616	DNA strand elongation		0.968127	1	0.0469759	0.191317	0.60261	23	DCLRE1B,POLA1,RFC3	3	0.130435
GO:0023019	signal transduction involved in regulation of gene expression		0.148893	0.291025	0.161979	0.504146	1.3105	12	DAND5,FGF5,FGF8,MESP1,P2RY1,PARP1,PAX6	7	0.583333
GO:0023058	adaptation of signaling pathway		0.829268	0.988609	0.0550211	-0.251401	-0.721776	17	ARRB1,DNM1,DNM2,DRD2,GIPR	5	0.294118
GO:0060976	coronary vasculature development		0.00557539	0.024303	0.407018	0.461487	1.68863	40	ADAMTS6,BMP4,DCTN5,GATA6,GPC3,HEY2,LRP2,MEGF8,MESP1,NOTCH1,NRP1,PDGFRB,PRDM1,SMAD6,SPRED1,SRF,SUFU	17	0.425
GO:0030048	actin filament-based movement		0.0260149	0.0821351	0.352488	0.318929	1.39532	102	BIN1,CACNA1G,CACNA2D1,CAV1,DSC2,FGF12,FLNA,GJA1,KCND3,KCNJ3,KCNJ5,KCNQ1,MYBPC3,MYL6B,PDPN,SCN2B,SCN4B,STC1,TIGD5,TMOD1,TPM1,TTN,WIPF3	23	0.22549
GO:0002285	lymphocyte activation involved in immune response	1	7.07e-05	0.000707316	0.538434	0.369285	1.7058	152	ADA,AICDA,APLF,ATAD5,C17orf99,CCL19,CCR6,CD180,CD1C,CD244,CD80,CD86,CORO1A,DLL1,EXO1,F2RL1,FOXP3,GAPT,GATA3,GPR183,HAVCR2,IFNB1,IFNE,IFNG,IFNL1,IFNW1,IL12B,IL27,IL27RA,IL6,IRF4,JAK3,LEF1,LFNG,LILRB1,LOXL3,LY9,MFNG,NLRP3,RELB,RNF168,SEMA4A,SLAMF6,SMAD7,SOCS5,SPN,SWAP70,TBX21,TNFSF4,ZFPM1,ZNF683	51	0.335526
GO:0030101	natural killer cell activation	1	0.0449898	0.121017	0.30775	0.347684	1.3973	62	AXL,CD2,CD244,CORO1A,GAS6,HAVCR2,ID2,IFNB1,IFNE,IFNW1,IL12B,IL21R,ITGB2,MICB,NCR3,PRDM1,PTPN22,RAET1L,RASGRP1,SLAMF7,TICAM1,TOX,TYRO3,ULBP1,ZBTB1,ZNF683	26	0.419355
GO:0030104	water homeostasis		0.305118	0.510532	0.10673	0.279835	1.08937	53	ABCA12,ADCY3,ADCY9,CYP4F2,FLG,HAS2,KRT16,PRKACB,RAB11FIP2,SFN,STMN1,TP63	12	0.226415
GO:0030258	lipid modification		0.905039	1	0.048799	0.169154	0.847581	260	A3GALT2,ABCD1,ACAA2,ACOXL,AL358075.4,B3GALT1,CD19,CD80,CD86,CERK,CISH,CYP3A4,DGKQ,EFR3B,EGF,EREG,FAM126A,FGF17,FGF18,FGF20,FGF22,FGF8,FGFR1,FGFR3,ICOS,IMPA2,INPP5A,IRS1,IRS2,KLB,LCK,MLYCD,MTMR9,NR4A3,NRG1,OCRL,PDGFB,PDGFRB,PIK3AP1,PIK3CG,PIK3R6,PLA2G7,SIRT4,SLA2,SOCS1,SOCS2,SOCS3,SOCS5,SOCS6,SOCS7,ST3GAL2,STARD4,SYNJ1,TRAT1,TYSND1	55	0.211538
GO:2000147	positive regulation of cell motility		4.14e-07	1.1e-05	0.674963	0.317387	1.68791	451	ACKR3,ADAMTS1,ADGRA2,ADRA2A,AMOTL1,ATOH8,BAG4,BCL2,BMP4,C1QTNF8,C3AR1,CAV1,CAVIN1,CCL19,CCL24,CCL26,CCL8,CCR2,CCR6,CCR7,CEMIP,CMKLR1,COL18A1,COL1A1,CORO1A,CSF1,CXCL10,CXCL12,CXCL14,CXCL8,DAPK3,DDR2,EDN1,EDN2,EGF,ENPP2,F2RL1,FAM107A,FBXO5,FGF18,FGFBP1,FGFR1,FLNA,FLT1,GATA2,GATA3,GPNMB,GTSE1,HAS2,IFNG,IL6,IRS2,JCAD,KIF20B,LAMB1,LEF1,LGR6,MAPRE1,MAPRE2,MMP9,NOTCH1,NR4A3,NSMF,NTF3,NTRK3,NUS1,ONECUT1,P2RY12,P2RY6,PAK3,PDGFB,PDGFD,PDGFRB,PDPN,PGF,PLA2G7,PLAU,PLET1,POSTN,PRKD1,PROX1,RELN,RET,RIPOR1,RNASE10,ROR2,S100A14,S1PR1,SASH1,SCARB1,SELENOK,SELP,SEMA3D,SEMA4A,SEMA5A,SEMA5B,SEMA6B,SEMA6D,SEMA7A,SERPINE1,SH3RF2,SLC26A5,SLC8A1,SNAI2,SOX9,SPARC,SPN,SPOCK2,SPRY2,SRGAP2C,SWAP70,TACR1,TGFB2,TIAM1,TNFRSF18,VEGFC,VEGFD,WNT11,WNT5A,XCL1	120	0.266075
GO:0030431	sleep		0.47451	0.699018	0.0808589	0.337929	0.987698	17	ADA,BTBD9,CHRNB2,FOS,NMU,PTGDR	6	0.352941
GO:0030522	intracellular receptor signaling pathway		1	1	0.0442407	0.116443	0.583461	260	ALOX15B,AR,CYP27B1,CYP7B1,DAXX,DEFA1,DEFA3,FOXH1,IRAK2,IRGM,ISL1,KAT5,KDM5D,LBH,MAP3K7,NODAL,NR1D1,NR1H4,NR2F1,NR4A1,NR4A3,NR5A2,NR6A1,PADI2,PAGR1,PDK3,PIM1,PPARD,PTGIS,PTPN22,RARB,RHOXF1,RPS27A,SFRP1,SIRT1,SKP2,SLA2,SNAI2,TGFB1I1,TIFA,TMEM189-UBE2V1,TP63,ZNF366	43	0.165385
GO:0001945	lymph vessel development		0.00760069	0.0310605	0.407018	0.54357	1.68729	22	ACVR2B,BMPR2,CCBE1,EFNB2,FLT4,HEG1,PDPN,PROX1,SYK,VASH1,VEGFC	11	0.5
GO:0030705	cytoskeleton-dependent intracellular transport		0.0188031	0.0631725	0.352488	-0.294635	-1.40306	165	AP3S2,ARL3,BBS12,BLOC1S1,BLOC1S6,CCDC88C,CLN3,CLUAP1,CNIH2,DLG2,DYNC2H1,DYNC2LI1,DYNLL1,DYNLRB1,DYNLRB2,HSPA8,HSPB11,HTT,IFT122,IFT140,IFT172,IFT22,IFT27,IFT43,IFT46,IFT52,IFT57,IFT80,IFT81,IFT88,KIF13A,KIF3A,LCA5,LCA5L,MAP1A,MAP6,PAFAH1B1,PCM1,RAB21,RABL2B,RPGR,SFPQ,SPG7,SUN1,SYBU,SYNE2,TCTEX1D2,TRAF3IP1,TRAK1,TTC21A,TTC21B,TTC26,TUBA1A,UBB,UXT,WDR19,WDR34,WDR35	58	0.351515
GO:0050808	synapse organization		7.4e-06	0.000106665	0.610527	0.329076	1.6842	313	ACHE,ADD2,ADGRL1,ADGRL3,AFG3L2,AMIGO1,AMIGO2,AMIGO3,AP006333.1,ARC,ARHGEF15,BDNF,BHLHB9,CACNA2D2,CACNG2,CDH2,CDK5R1,CHRNA1,CHRNB2,CLSTN2,CNTN2,CNTN5,COL4A1,CX3CR1,DLG4,DLGAP3,DNM3,EFNA5,EFNB2,EPHA4,EPHB2,EPHB3,ERC2,ETV5,FZD1,HOMER1,IGSF9,IGSF9B,ITGAM,L1CAM,LINGO2,LRFN1,LRP4,LRRC4C,LRRN1,LRRN3,LRRTM2,LZTS3,MEF2C,NDRG1,NECTIN1,NFATC4,NLGN2,NLGN4X,NLGN4Y,NRCAM,NRG1,NRP1,NRXN1,NTRK1,NTRK2,NTRK3,PAK3,PALM,PCDH17,PCDHB11,PCDHB13,PCDHB16,PCDHB2,PCDHB4,PCDHGC4,PPP1R9A,PRNP,PTN,PTPRD,PTPRO,RAB29,RAB39B,RELN,ROBO2,SHANK3,SHISA6,SNCA,SPARC,SPOCK2,SYNPO,TANC1,TIAM1,TMEM108,TNC,TPBG,UNC13B,UNC13C,WASF1,WASF3,WNT5A,ZC4H2	97	0.309904
GO:0030865	cortical cytoskeleton organization		0.0471513	0.125492	0.294067	0.377944	1.43127	45	ANLN,CAVIN3,EHD2,EPB41,EPB41L2,EPB41L3,KIF23,LLGL1,RAB13,RACGAP1,TIGD5,WIPF3	12	0.266667
GO:0090287	regulation of cellular response to growth factor stimulus		7.52e-05	0.000742015	0.538434	0.349161	1.68829	204	ADAMTS3,ADGRA2,BMP4,CAV1,CD109,CHRD,DKK3,FAM20C,FBN1,FERMT1,FGF18,FGFBP1,FGFBP3,FGFR1,FLT1,FSTL3,FZD1,GATA3,GPC3,GREM1,HHEX,HHIP,HTRA1,JCAD,LRP2,LTBP4,MT3,NOTCH1,NPNT,NRROS,ONECUT1,PEG10,PRKCB,PTP4A3,RNF165,ROBO1,RPS27A,SFRP1,SMAD6,SNX25,SOX11,SPRY2,SPRY3,SPRY4,TGFB1I1,TMEM108,TMPRSS6,UBE2O,VASN,VEGFC,VWC2L,WFIKKN1,WNT5A,XDH,ZEB1	55	0.269608
GO:0030901	midbrain development		0.839583	0.992553	0.0555947	0.196242	0.805952	70	CU639417.1,FGFR1,FOXB1,FZD1,FZD3,LRP6,PADI2,SFRP1,SYNGR3,WNT3,WNT5A,WNT9B	12	0.171429
GO:0030902	hindbrain development		0.0190292	0.0636802	0.352488	0.313458	1.40255	118	AGTPBP1,ATF5,BCL2,CDK5R1,CEND1,CLP1,EGF,EGR2,FAIM2,FLNA,GATA2,GLI1,GPR37L1,HAP1,HNF1B,HOXB2,KCNC1,KIF14,LEF1,LRP6,MAFB,MAP2K1,MYO16,NLGN4X,PROX1,PTN,SERPINE2,SLC6A4,SMO,SOCS7,SSTR2,SSTR3	32	0.271186
GO:0061564	axon development		8.2e-07	1.94e-05	0.659444	0.318509	1.68143	408	AFG3L2,AMIGO1,ANOS1,ARHGAP4,ARTN,B4GAT1,BCL11B,BCL2,BDNF,CAMSAP2,CASP3,CCK,CDH2,CDK5R1,CELSR3,CHRNB2,CNTN2,CNTN4,COL25A1,CRMP1,CRPPA,CXCL12,CXCR4,DLX5,DOK4,DOK6,DPYSL2,EFNA2,EFNA3,EFNA5,EFNB1,EFNB2,EGR2,EPHA3,EPHA4,EPHB2,EPHB3,FGF8,FKBP1B,FOXB1,FZD3,GATA3,GFRA1,IGSF9,IRS2,ISL1,KIF5C,KLF7,L1CAM,LHX2,LHX4,LLGL1,LRP4,LRRC4C,MAP1B,MAP1S,MAP2,MAP2K1,MAPK7,MEGF8,MT3,MTR,NCAM1,NECTIN1,NGFR,NOTCH1,NR2E1,NR4A3,NRCAM,NRP1,NRXN1,NRXN3,NTRK1,NTRK2,NTRK3,NUMBL,OLFM1,OR10A4,OTX2,PAK3,PAX6,PLXNA1,PTPRO,RELN,RET,RGMA,RNF165,ROBO1,ROBO2,ROBO3,RPL24,RTN4R,RTN4RL1,SEMA3D,SEMA4A,SEMA5A,SEMA5B,SEMA6B,SEMA6D,SEMA7A,SHANK3,SHC3,SLIT3,SMO,SPRY3,SPTBN5,SRF,STMN1,TIAM1,TNC,TNFRSF12A,TRIM46,TUBB2B,TUBB3,TWF2,UCHL1,ULK1,UNC5B,UNC5C,UST,VANGL2,WDR36,WNT3,WNT5A,ZSWIM5	125	0.306373
GO:0031023	microtubule organizing center organization		0.421053	0.641881	0.0891647	-0.220013	-1.01433	128	BBS4,BCAS3,CALML4,CCDC78,CCP110,CEP152,CEP63,CETN2,CETN3,CHMP5,CLASP1,CROCC,DEUP1,GCC2,HAUS1,HAUS2,KIAA0753,KIF25,KIF3A,MAP9,MDM1,PAFAH1B1,PCM1,PLK2,RTTN,SDCCAG8,TMEM67,TUBE1,UVRAG,UXT	30	0.234375
GO:0007219	Notch signaling pathway		0.000113049	0.00105595	0.538434	0.363531	1.67923	152	AGXT,BMP7,CCN3,CDH6,CEBPA,DLGAP5,DLK2,DLL1,DTX1,EGF,ETV2,FCER2,GATA2,HES4,HES6,HEY1,HEY2,HNF1B,IL2RA,JAG1,JAG2,LFNG,MAML3,MESP1,MFNG,MIB1,MYC,NEURL1B,NOTCH1,NOTCH3,NR1H4,NRARP,ONECUT1,PDCD10,PLN,POFUT1,POGLUT1,POSTN,PRAG1,PTP4A3,RBM15,RFNG,ROBO1,ROBO2,S1PR3,SNAI1,SNAI2,SOX9,TCIM,TGFB2,TP63,TSPAN5	52	0.342105
GO:0031050	dsRNA processing		0.817289	0.981208	0.0541201	0.208593	0.78994	45	BMP4,DICER1,HENMT1,LIN28A,MAP2K1,SPOUT1,ZC3H10,ZC3H7B	8	0.177778
GO:0031098	stress-activated protein kinase signaling cascade		0.101961	0.218304	0.195789	0.234301	1.1765	271	AIDA,ARHGEF6,CARD9,CASR,CAV3,CCL19,CCR7,CD27,CRYAB,DAXX,EDN1,EPHA4,ERCC6,F2RL1,FGD2,FOXO1,FZD8,GADD45A,GREM1,IL1RN,IRAK2,MAP2K1,MAP3K1,MAP3K20,MAP3K21,MAP3K7,MAP3K9,MAP4K2,MAPK11,MAPK8IP2,MFHAS1,MYC,NOX1,NPHS1,OXSR1,PAK3,PBK,PPEF2,PTPN22,RAP2A,RASGRP1,RASSF2,RELL2,ROR2,RPS27A,SAMD5,SASH1,SERPINF2,SFRP1,SH3RF1,SH3RF2,SH3RF3,SIRPA,STK26,SYK,TGFB2,TIAM1,TLR9,TMEM189-UBE2V1,TNIK,UNC5CL,VANGL2,WNT5A,XDH	64	0.236162
GO:0031099	regeneration		0.484252	0.706028	0.0799859	0.213241	0.986802	156	AURKA,AXL,BAAT,BCL2,CCN3,CCNA2,CCNB1,CXCL12,EPHA4,EPPK1,FKBP1B,FLT3,GJD4,GLI1,IGF1,ISL1,KLK6,LGR6,MAP2K1,MTR,NNMT,NOTCH1,NR4A3,NTRK3,PFKFB1,PGF,POSTN,PPARD,PRPS2,PRRX1,RAP1A,RGMA,RGN,RTN4R,RTN4RL1,TEC,TNC,ULK1	38	0.24359
GO:0031109	microtubule polymerization or depolymerization		0.0618956	0.151182	0.252961	0.29725	1.30303	104	APC2,CAMSAP2,CAV3,CCSAP,CDK5R1,CENPJ,CEP192,CKAP2,CLIP3,CRYAB,FBXO5,GOLGA2,KIF14,KIF18A,KIF18B,KIF2C,MAP2,MAP7D3,MAPRE1,MAPRE2,NCKAP5,PRUNE1,SKA3,SNCA,STMN1,STMN2,STMN3,STMN4	28	0.269231
GO:0031122	cytoplasmic microtubule organization		0.0495049	0.129077	0.287857	-0.368855	-1.40257	50	CAMSAP1,CCDC13,CCDC88C,CEP126,CIB1,CLASP1,EZR,IFT172,KATNA1,KATNAL2,KIF19,NUMA1,PAFAH1B1,PCM1,PLK3,TRPV4,TUBG1,TUBGCP4,WDR73	19	0.38
GO:0031123	RNA 3'-end processing		0.99596	1	0.0463228	-0.143178	-0.663729	134	CASC3,CHTOP,CPSF3,CPSF4,CPSF7,CSTF1,CSTF3,CTR9,ELAC1,ELAC2,ERI1,ERI3,EXOSC2,EXOSC3,EXOSC4,EXOSC5,EXOSC7,EXOSC8,FIP1L1,HSD17B10,INTS1,INTS14,INTS2,INTS6,INTS8,LEO1,MAGOHB,NELFE,PABPC1L,PAPOLA,PARN,PNPT1,RBM8A,RNPS1,SCAF8,SRSF11,SRSF6,SSB,SSU72,SUPV3L1,SYMPK,THOC5,THOC7,TRNT1,TUT4,U2AF2,UPF3B,USB1,ZC3H14,ZNF473	50	0.373134
GO:0031128	developmental induction		0.0297619	0.0913612	0.376039	0.504221	1.56514	22	AR,BMP4,FGF8,MESP1,ROBO1,ROBO2,SOX9,WNT3	8	0.363636
GO:1903706	regulation of hemopoiesis		4.91e-06	7.45e-05	0.610527	0.323217	1.67116	348	ACE,ADA,ATP11C,AXL,BGLAP,BMP4,BTK,CAMK4,CARD11,CCL19,CCL3,CD101,CD2,CD27,CD80,CD83,CD86,CDK6,CSF1,CTLA4,CTNNBIP1,DLL1,DTX1,FBN1,FOS,FOXP3,FSTL3,GABPA,GATA2,GATA3,GP1BA,HLA-DOA,ID2,IFNB1,IFNG,IFNL1,IKZF3,IL12B,IL17D,IL27,IL2RA,INHBA,IRF4,ITPKB,JAG1,JAK3,KLF10,LEF1,LIF,LILRB1,LILRB4,LOXL3,LTF,MAFB,MAPK11,MEF2C,MPL,MYC,MYL9,NCAPG2,NFATC2,NLRP3,NOTCH1,NR4A3,NRARP,PIK3R6,PRDM1,PRKCB,PRMT6,PURB,RAB7B,RAG1,RASGRP1,RASSF2,RBM15,RHEX,ROR2,RUNX3,SASH3,SETD1A,SFRP1,SH3RF1,SLAMF8,SLC9B2,SMAD7,SOCS1,SOCS5,SPINK5,SYK,TAL1,TBX21,TCIM,TESC,TESPA1,TLR9,TNFRSF18,TNFSF4,TOX,UBASH3B,WDR5,ZAP70,ZBTB46,ZEB1,ZFPM1,ZNF683	105	0.301724
GO:0001655	urogenital system development		2.49e-05	0.000285816	0.57561	0.332696	1.67047	269	ACE,ACVR2B,ADAMTS1,ALOX15B,AMER1,AMH,AQP2,AR,ARG2,BCL2,BMP4,BMP6,CASP9,CENPF,CEP55,COL4A1,CTNNBIP1,CYP7B1,EFNB2,EGR1,EPHA4,EPHB2,EPHB3,FBN1,FGF8,FGFR1,FOXB1,FRAS1,FSTL3,GATA2,GATA3,GDF11,GLI1,GPC3,GPR4,GREM1,HAS2,HNF1B,HOXB7,ID4,JAG1,KIF26B,LIF,LIN28A,LRP4,MEF2C,MMP17,MYC,NOTCH1,NOTCH3,NPHS1,NPNT,NRP1,ODC1,OVOL1,PCSK9,PDGFB,PDGFD,PDGFRB,PGF,PKD1L3,PLAG1,PROX1,PTPRO,PYGO1,RARB,RET,RGN,ROBO2,SERPINB7,SFRP1,SMAD5,SMAD6,SMO,SOX11,SOX9,TBX18,TGFB2,TNC,TP63,VANGL2,WNT11,WNT5A,WNT9B,WT1	85	0.315985
GO:0031279	regulation of cyclase activity		0.168357	0.316601	0.152145	0.348089	1.23627	36	AKAP5,CCR2,GABBR1,GALR1,GNAI3,GNG7,GPR87,GRM2,LTB4R2,NOS2,PALM,PDZD3	12	0.333333
GO:0061448	connective tissue development		0.000115059	0.00106305	0.538434	0.344163	1.66749	208	ADAMTS7,AMER1,ANXA6,ARID5B,BMP3,BMP4,BMP6,BMP7,BMP8A,BMP8B,CASR,CCN3,CHI3L1,CNMD,COL12A1,COL14A1,COL1A1,COL6A1,COL6A2,COL6A3,COL7A1,CSF1,EDN1,EGR1,FGF18,FGFR1,FGFR3,GPR4,GREM1,HMGA2,HOXB3,ID2,ID4,KLF7,LOXL2,LRP6,LUM,MAF,MATN1,MATN3,MEF2C,MKKS,MMP13,NOTCH1,NPPC,NR1H4,PDGFB,PDGFD,PDGFRB,POC1A,PPARD,PRRX1,PTHLH,RARB,RFLNB,ROR2,RSPO2,RUNX3,SCARA3,SCX,SERPINB7,SERPINH1,SH3PXD2B,SIRT1,SMAD5,SNAI1,SNAI2,SOX9,SRF,STC1,TGFBI,TNMD,VIT,VWA2,WNT11,WNT5A,WT1,ZEB1	78	0.375
GO:0032609	interferon-gamma production	1	0.000152645	0.00128865	0.518848	0.417861	1.80748	95	AXL,CCR2,CCR7,CD14,CD2,CD244,CEBPG,EBI3,F2RL1,FOXP3,GATA3,HAVCR2,IFNL1,IL12B,IL12RB2,IL27,IL27RA,INHBA,IRF8,ISL1,LILRB1,LTA,NR1H4,PDCD1LG2,PRNP,PTPN22,RASGRP1,SASH3,SIRPA,SLAMF6,SPN,TLR7,TLR8,TLR9,TNFRSF13C,TNFSF4,VTCN1,WNT5A,XCL1,ZFPM1	40	0.421053
GO:0031348	negative regulation of defense response		0.134766	0.270806	0.168238	0.251888	1.17018	162	ABCD1,ACOD1,ACP5,ADA,ARG2,C5orf30,CACTIN,CALCRL,CCK,CCN3,CNR2,FFAR4,FOXP3,GATA3,HAVCR2,HTRA1,IL12B,IL2RA,ISL1,KIR2DL4,LILRB1,MAPK7,METRNL,MFHAS1,MMP12,NLRP12,NLRP3,NLRP6,NLRP7,NR1H4,NT5E,PBK,PPARD,PTGIS,SERPINB4,SERPINB9,SIGLEC11,SIRPA,SLAMF8,SOCS3,SOCS5,SPINK5,TYRO3	43	0.265432
GO:0031349	positive regulation of defense response		0.0327553	0.0983816	0.352171	0.236479	1.2357	380	ACOD1,ADAM8,ADORA2B,BCL10,BIRC3,BTK,C2CD4A,C2CD4B,CACTIN,CADM1,CARD11,CARD9,CAV1,CCK,CCL18,CCL24,CCL3,CCR2,CCR7,CD14,CD1D,CD209,CD300A,CDK19,CEBPA,CGAS,CLEC10A,CLEC4C,CRTAM,CYLD,DMBT1,EREG,ETS1,F12,F2RL1,FCN1,FFAR3,HAVCR2,HFE,IDO1,IFNB1,IKBKE,IL12B,IL17D,IL17RB,IL17RC,IL6,IRAK1,IRAK2,IRF4,IRGM,ITGAM,ITGB2,KIR2DL4,KLKB1,KRAS,LILRA4,LRRC14,LSM14A,LTA,LTF,MAP3K1,MAP3K7,MAPKAPK2,MEF2C,MFHAS1,MICB,MMP12,MNDA,MUC12,MUC17,MUC3A,MUC6,MUC7,MYD88,NCR3,NFKBIL1,NLRC4,NLRP10,NLRP12,NLRP6,NPPA,NR1D1,NR1H4,PAK3,PGC,PIK3AP1,PIK3CG,PLA2G7,POLR3D,PRKACB,PTGER3,PTPN22,RAB7B,RAET1L,RASGRP1,RELB,RFTN1,RPS27A,S100A14,SCARA3,SERPINE1,SH2D1B,SLAMF6,SNCA,SUCNR1,SYK,TICAM1,TIFA,TLR10,TLR7,TLR8,TLR9,TMEM189-UBE2V1,TNFRSF11A,TNFSF4,TNIP3,TYRO3,ULBP1,UNC13B,WNT5A	121	0.318421
GO:0031365	N-terminal protein amino acid modification		0.207243	0.372515	0.135002	-0.36962	-1.20245	28	CREBBP,HHATL,METAP1D,NAA10,NAA11,NAA15,NAA20,NAA60,NTMT1	9	0.321429
GO:0031503	protein-containing complex localization		0.191268	0.350384	0.143759	-0.217607	-1.10403	265	ALKBH5,ARL3,ATR,BBS12,C12orf50,CLSTN1,CLUAP1,CNIH2,CPSF3,CPSF4,DDX19B,DLG2,DLG3,DNM1,DNM2,DYNC2H1,DYNC2LI1,DYNLL1,DYNLRB2,EIF4E,EIF5A,EZR,FIP1L1,HSPB11,IFT122,IFT140,IFT172,IFT22,IFT27,IFT43,IFT46,IFT52,IFT57,IFT80,IFT81,IFT88,IQSEC2,KIF3A,LCA5,LCA5L,LGI1,NPTN,NSG1,NUMB,NUP160,NUP188,NUP35,NUP37,NUP42,NUP50,NUP54,OPHN1,PCM1,RABL2B,RALB,RBM8A,RIOK2,RPGR,SFPQ,SMG1,SMG7,TCTEX1D2,THOC7,TRAF3IP1,TTC21A,TTC21B,TTC26,WDR19,WDR34,WDR35,ZNF593	71	0.267925
GO:0031529	ruffle organization		0.358871	0.576636	0.0982123	0.273104	1.05274	51	AIF1L,BAG4,CAV1,CCR7,P2RY12,PLEKHA1,SH3BP1,SNX10,TPM1	9	0.176471
GO:0031532	actin cytoskeleton reorganization		1	1	0.044064	0.138483	0.597286	91	BAIAP2L2,DAPK3,EFS,FLNA,GDPD2,GPR65,NRP1,NTF3,NTRK3,PARVG,RAC3,RAP2A,S1PR1,S1PR2,TNIK,TRPM2	16	0.175824
GO:0031579	membrane raft organization		0.836893	0.992553	0.0524828	0.239822	0.727407	20	CAV1,CAV3,CD2,DOCK2,FLOT2,MYADM,PPT1,RFTN1	8	0.4
GO:0031589	cell-substrate adhesion		0.117188	0.243425	0.181383	0.227827	1.15629	289	AJAP1,ARHGAP6,AXL,BCAM,BCL2,BVES,CCR7,CDK6,COL17A1,COL1A1,COL3A1,CORO1A,CSF1,DAPK3,EDIL3,EFNA5,EGFL6,EMILIN2,EPHA3,EPHB3,FAM107A,FAT2,FERMT1,FLNA,FREM1,GREM1,HAS2,ITGA11,ITGB6,JAG1,KIF14,L1CAM,LAMB1,LAMC1,MMP12,NEXMIF,NOTCH1,NPNT,NRP1,ONECUT1,PARVG,PDPN,PHLDB2,PLAU,PLET1,POSTN,PTN,PTPRO,RAC3,RELL2,SERPINE1,SFRP1,SMAD6,SORBS1,SPOCK1,SPOCK2,SRF,TIAM1,TMEM8B,TTYH1,TYRO3,VCAM1,VIT,VWA2	64	0.221453
GO:0022604	regulation of cell morphogenesis		7.66e-07	1.86e-05	0.659444	0.313504	1.6622	420	AMIGO1,ARAP3,ARC,ARHGAP4,ATP10A,BDNF,BHLHB9,BVES,CCL24,CCL3,CDC42EP1,CDC42EP2,CDH2,CDK5R1,CHRNB2,CNTN2,CORO1A,CPNE5,CPNE9,CUL7,CXCL12,DAPK3,DIAPH1,DLG4,DNM3,DPYSL2,EFNA5,ENPP2,EPB41,EPB41L3,EPHA4,EPHB2,EPHB3,ERMN,FBLIM1,FGD2,FLNA,FMNL3,GNA12,GNA13,HAS2,ITGB2,L1CAM,LRP4,LRRC4C,LZTS3,MAP1B,MAP2,MAP2K1,MEGF8,MPL,MT3,NFATC4,NGFR,NR2E1,NRCAM,NRP1,NSMF,NTRK2,NTRK3,OBSL1,OLFM1,P2RY1,PAK3,PALM,PARVB,PDPN,PLEKHO1,PLXNA1,POSTN,PPP1R9A,PRAG1,PTN,PTPRD,PTPRO,RAC3,RAP2A,RASAL1,RELN,RET,RIMS1,ROBO1,ROBO2,RTN4R,SEMA3D,SEMA4A,SEMA5A,SEMA5B,SEMA6B,SEMA6D,SEMA7A,SHANK3,SLC26A5,SPARC,SRF,STRIP2,SYNE3,SYT1,SYT2,TBCCD1,TIAM1,TNFRSF12A,TNIK,TPM1,TRIM46,TUBB2B,TWF2,UST,WASF3,WDR36,WNT3,WNT5A,ZNF135,ZSWIM5	114	0.271429
GO:0031647	regulation of protein stability		1	1	0.0466015	-0.124144	-0.62386	250	AAK1,ADGRV1,APTX,ASPH,BAG6,BTRC,CCAR2,CCDC88C,CCT2,CCT4,CCT5,CCT6A,CD81,CDC37L1,CDK7,CDKN1A,CLU,COG3,COG7,CREBBP,CTSA,CTSH,CUL3,DPM3,EP300,FBXO4,FBXW11,FLOT1,GET4,GSN,HDAC3,HDAC6,HDAC8,HSP90AA1,HSP90AB1,HSPA1A,HSPA8,HSPD1,HTT,HYPK,IFT46,ISOC2,MARCHF7,MDM2,MDM4,MOSMO,MUL1,NAA15,NAPG,NEDD4L,P3H1,PARK7,PEX19,PFN2,PHB2,PIM2,PIN1,PPARGC1A,PPIB,PTEN,PYCARD,PYHIN1,RAD23A,RNF149,RNF5,RPL11,RTN4,SENP2,SMAD3,SREBF1,STK3,STK4,STXBP1,STXBP4,SUGT1,TADA3,TAF1,TBL1X,TOMM7,TPR,TREX1,TRIM44,TSPAN1,UBE2B,USP18,USP2,USP28,USP33,USP34,USP4,USP40,USP7,VPS11,VPS35,WDR81,WFS1,XBP1,ZSWIM7	98	0.392
GO:0031667	response to nutrient levels		0.45951	0.682839	0.08042	0.188953	0.998177	410	ABCG5,ABCG8,ACSL4,ADA,AIFM1,ALPL,AOC1,APAF1,ARSB,ATF3,BCL10,BCL2,BGLAP,BMP7,BMP8A,BMPR2,BMT2,C2,CADPS2,CASR,CASTOR1,CASTOR2,CBL,CCK,CIB2,CLPS,COL1A1,CTSV,CXCL10,CYBB,CYP27B1,DGKQ,DHODH,DNMT3A,DNMT3B,DSC2,FADS1,FAM107A,FKBP1B,FOLR2,FOXA3,FOXO1,FOXO4,G6PC,GAS6,GCGR,GDAP1,HNRNPA1,KLF10,LDHA,LIPG,LTA,MAP1LC3C,MKKS,MMP7,MT3,NNT,NR1H4,NTRK1,NUAK2,P2RX1,P2RX5,P2RY1,P2RY12,P2RY2,PCSK9,PFKFB1,PHEX,PIM1,POSTN,PPARD,PRKCG,PRKD1,PROX1,PTN,RIPOR1,RMI1,RRAGC,RRP8,SEH1L,SELL,SERPINC1,SESN3,SFRP1,SGIP1,SIK1B,SIRT1,SIRT6,SLC16A1,SLC39A5,SLC6A4,SLC8A1,SNAI2,SPARC,SRF,SSTR2,SSTR3,STC1,STK26,TMEM135,TNC,TNFRSF11B,ULK1,UPP1,VCAM1,WNT11,WNT9B,WRN,ZFYVE1	109	0.265854
GO:0031929	TOR signaling		0.589583	0.8083	0.0727141	-0.210504	-0.928816	105	ARNTL,C9orf72,CASTOR3,CRYBA1,DEPDC5,FLCN,KLHL22,LAMTOR1,LAMTOR2,LAMTOR4,MAPKAPK5,NPRL3,PDCD6,RNF152,RRAGA,RRAGB,SESN1,SLC38A9,SPAAR,SYAP1,SZT2,TBCK,TNFAIP8L1,UBR1,ZMPSTE24	25	0.238095
GO:0032069	regulation of nuclease activity		0.216867	0.388897	0.131458	-0.389007	-1.20304	22	GZMA,HSPA1A,NEIL1,OAS1,OAS2,OAS3,TMBIM6	7	0.318182
GO:0031016	pancreas development		0.00410801	0.0197277	0.407018	0.428077	1.65904	52	ACVR2B,BMP4,BMP6,CDK6,GATA6,GDF11,HNF1B,IL6,ISL1,NR5A2,ONECUT1,PROX1,SMO,SOX9,WNT5A,ZIC3	16	0.307692
GO:0022407	regulation of cell-cell adhesion	1	5.68e-06	8.47e-05	0.610527	0.320877	1.65674	346	ADAM19,ARG2,BCL10,BLM,BMP4,BTLA,C1QTNF1,CARD11,CASP3,CAV1,CCL19,CCR2,CCR7,CD1D,CD209,CD27,CD5,CD80,CD83,CD86,CORO1A,CTLA4,CXCL12,DTX1,EBI3,EFNA5,EFNB1,EFNB2,EPHB3,FOXP3,FP565260.3,FSTL3,GATA3,GPNMB,HAS2,HAVCR2,ICOS,IDO1,IFNB1,IFNG,IFNL1,IGF1,IL12B,IL1RN,IL2RA,IL6,ITPKB,JAG1,JAK3,KIF26B,LCK,LEF1,LILRB1,LILRB4,LOXL3,MAPK7,NEXMIF,NLRP3,NODAL,NR4A3,NRARP,PAK3,PDCD1,PDCD1LG2,PDPN,PIK3R6,PLA2G2D,PRNP,PTPN22,PTPRG,RAG1,RASAL3,RASGRP1,RNASE10,RUNX3,SASH3,SELENOK,SERPINE2,SERPINF2,SIRPA,SMAD7,SNAI2,SOCS1,SOCS5,SOCS6,SPN,SWAP70,SYK,TBX21,TESPA1,TMIGD2,TNFRSF13C,TNFSF4,UBASH3B,VCAM1,VTCN1,WNT5A,XCL1,YES1,ZAP70	100	0.289017
GO:0032104	regulation of response to extracellular stimulus		0.451737	0.672464	0.0826646	0.339071	1.00738	18	CCK,CYP27B1,MKKS,MT3,PRKCG,SNAI2	6	0.333333
GO:0032147	activation of protein kinase activity		0.108108	0.22973	0.188204	0.22933	1.16268	283	ACVR2B,ADRA2A,ADRA2B,BMP4,CCL19,CHI3L1,CLSPN,CSPG4,CXCR4,DAXX,DGKQ,DUSP5,DUSP6,DUSP7,EFNA5,EGF,EPGN,ERCC6,GADD45A,GPRC5A,GPRC5D,GREM1,GRM1,GRM4,IGF1,IL12B,IQGAP3,IRAK2,KIF14,MAP2K1,MAP3K1,MAP3K20,MAP3K21,MAP3K7,MAP3K9,MAP4K2,MAPK11,MAS1,MT3,NRG1,NTF3,NTRK1,NTRK3,OXSR1,PAK3,PDGFB,PRKACB,PRLR,PRNP,RET,RPS27A,S1PR2,SHC2,SOCS1,STK26,SYK,TGFB2,TMEM189-UBE2V1,TNFSF15,TNIK,TPX2,WNT11,WNT5A	63	0.222615
GO:0032196	transposition		0.30754	0.512566	0.10673	0.366166	1.13661	22	AICDA,APOBEC3B,ERCC3,MYBL1,PGBD5,PIWIL2,PIWIL4	7	0.318182
GO:0032200	telomere organization		0.67004	0.872181	0.0649408	-0.198193	-0.922216	139	APEX1,ATM,ATR,BRCA2,CCNE2,CCT2,CCT4,CCT5,CCT6A,CTC1,DCLRE1C,DNA2,ERCC1,ERCC4,EXOSC10,FBXO4,GAR1,HDAC8,HMBOX1,HNRNPC,HSP90AA1,HSP90AB1,HUS1,LTO1,MAPK15,MAPKAPK5,MRE11,NABP2,NAF1,NAT10,NEK2,NOP10,NSMCE2,PARN,PKIB,POLD2,POLD3,POT1,PPP1R10,RAD50,RAD51C,RECQL4,RFC4,RPA2,RPA3,RTEL1,SMARCAL1,SMC5,SMG1,SMG5,SMG7,STN1,TNKS,USP7,WRAP53,XRCC5,XRCC6,XRN1,ZBTB48	59	0.42446
GO:0032259	methylation		0.722793	0.910183	0.0619763	-0.178665	-0.925207	328	ASH1L,ATPSCKMT,AUTS2,BHMT,BHMT2,BUD23,CAMKMT,CMTR1,COMT,COPRS,COQ3,COQ5,CTCFL,CTR9,DIMT1,DPPA3,DPY30,DYDC1,DYDC2,EEF1AKMT2,EHMT2,ETFBKMT,FAM86B1,FKBP6,GAMT,GATAD2A,GCSH,GSPT1,GSTO1,HNMT,HSD17B10,ICMT,KDM4A,KDM6A,KMT2A,KMT2E,LRTOMT,MECP2,MEPCE,METTL14,METTL15,METTL17,METTL21A,METTL22,METTL23,METTL25,METTL5,METTL6,METTL7A,METTL8,MPHOSPH8,MTA2,MTERF4,MTRR,MYB,NDUFAF5,NELFE,NSUN3,NSUN6,NSUN7,NTMT1,PCMTD2,PEMT,PRDM5,PRDM7,PRDM9,PRMT3,RRNAD1,SETD4,SETD9,SETMAR,SMARCB1,SMYD2,SMYD3,SMYD4,SMYD5,SNRPB,SNRPD3,STPG4,TARBP1,TFB1M,THADA,THUMPD3,TRMO,TRMT10A,TRMT112,TRMT1L,TRMT61B,TRMT9B,TYW3,WDR61,WDR77,ZCCHC4,ZMPSTE24	94	0.286585
GO:0032355	response to estradiol		0.355469	0.574719	0.0968878	0.242961	1.05094	95	AIFM1,ARNT2,CASP3,CASP9,CCNA2,COL1A1,CRYAB,CYP1A2,DNMT3A,DNMT3B,GJB2,KAT5,KIF18A,PDGFRB,POSTN,PTN,RAMP2,RBBP8,SFRP1,SLC6A4,SOCS2,SSTR2,SSTR3	23	0.242105
GO:0032386	regulation of intracellular transport		0.39265	0.613515	0.0905429	0.194878	1.01989	383	ABLIM3,AC022966.1,ADRA1A,ANP32B,APBA1,BAG4,BARD1,BMP4,BVES,CABP1,CD84,CDH3,CDK5R1,CEMIP,CEP131,CHRNA5,CHRNB2,CPLX2,CRYAB,DMAP1,EDEM1,EDEM2,EHD2,FERMT1,FLNA,GAS1,GATA2,GRASP,GRIN3A,GTSE1,HAP1,HTRA2,IFNG,IGF1,INPP5F,INSIG1,ITGAM,ITGB2,KIF20B,MAP1B,MAP2,MAP2K1,MTCL1,MYBPC3,NDRG4,NOLC1,NPPA,NUP58,NUS1,P2RX1,P2RY1,PCNT,PCSK9,PDCD10,PKIA,PLN,PREB,PRKCB,PRKCG,PRNP,RAB29,RAP1A,REEP1,RIMS1,RIMS3,RIPOR1,SEC16B,SFN,SH3TC2,SIAH3,SIRT1,SIRT4,SMO,STX1A,STX1B,STXBP5L,SUFU,SYK,SYP,SYT1,SYT7,TRIM46,UNC13B,XPO4,YOD1	85	0.221932
GO:0032409	regulation of transporter activity		0.0521236	0.13265	0.276501	0.255925	1.23695	207	ADRA2A,ALG10B,ANO9,ARC,ATP1B2,BCL2,CACNA2D1,CACNG2,CACNG5,CACNG8,CASQ1,CAV1,CBARP,CNKSR3,DLG4,EHD3,EPHB2,FGF12,FKBP1B,FXYD2,GEM,GPR35,GSG1L,HAP1,HOMER1,HSPA2,JPH1,JPH3,KCNG1,KCNIP2,KCNS1,LRRC38,LRRC55,MAPK8IP2,MEF2C,MMP9,NETO2,NLGN2,NPPA,P2RY6,PCSK9,PLN,PM20D1,PRNP,RELN,RGN,SCN2B,SCN4B,SHANK3,SHISA8,SNCA,STAC2,SYNGR3,TESC,TLR9,WNK3	56	0.270531
GO:0032418	lysosome localization		0.167006	0.316159	0.153159	0.297409	1.20059	63	ADORA2B,BLOC1S2,BORCS5,BORCS6,BTK,CBL,CD300A,CD84,CPLX2,FGR,GATA2,HPS6,LAT2,NPPA,NR4A3,PIK3CG,PLEKHM2,RASGRP1,SYK,VPS33A	20	0.31746
GO:0032527	protein exit from endoplasmic reticulum		0.986139	1	0.045862	-0.16429	-0.61245	46	AUP1,BCAP31,DERL2,ERLEC1,GCC2,HERPUD1,LMAN1,MIA2,OS9,RHBDD1,SAR1B,SEC13,SEC16A,SEC61B,SORL1,TMED9,TMEM129,TMEM30B,UBAC2,UBE2G2,VCP	21	0.456522
GO:0032528	microvillus organization		0.33996	0.557915	0.100633	0.318797	1.08008	30	CDHR2,FSCN1,RAP1A,RAP2A,RAP2B,RAP2C,STK26,TNIK,TWF2	9	0.3
GO:0032602	chemokine production		0.139583	0.277394	0.170932	0.295883	1.21517	70	AIRE,ALOX15B,ARG2,AZU1,CXCL6,EGR1,F2RL1,FFAR3,HAVCR2,IL6,MCOLN2,NR1H4,POSTN,SELENOK,SIRPA,SNAI2,SOCS5,TICAM1,TLR7,TLR9,TNFSF4,WNT5A,ZFPM1	23	0.328571
GO:0032606	type I interferon production		0.672917	0.873251	0.0661326	-0.202759	-0.906444	110	AZI2,CREBBP,DDX58,DHX58,DHX9,EP300,FLOT1,HERC5,HSPD1,IL10,IRF1,IRF3,IRF5,IRF7,ITCH,MRE11,NLRC5,PIN1,PLCG2,POLR3C,POLR3G,PQBP1,PTPN11,PYCARD,RNF135,RNF216,STAT1,STAT6,STING1,TAX1BP1,TBK1,TIRAP,TLR2,TRAF3,TRAF3IP1,TREX1,TRIM56,UBA7,UBE2L6,XRCC6,ZBP1,ZBTB20	42	0.381818
GO:0006813	potassium ion transport		0.000134249	0.00121395	0.518848	0.357026	1.65473	159	ADRA2A,ALG10B,AMIGO1,ANO6,ATP1A3,ATP1A4,ATP1B2,BIN1,CAV1,CAV3,CDK2,DPP6,FLNA,FXYD2,HCN3,HCN4,KCNA3,KCNA7,KCNC1,KCNC3,KCND1,KCND3,KCNG1,KCNG2,KCNG4,KCNH7,KCNIP2,KCNJ10,KCNJ13,KCNJ14,KCNJ3,KCNJ5,KCNJ6,KCNK1,KCNK12,KCNK5,KCNMA1,KCNMB3,KCNMB4,KCNN2,KCNN3,KCNN4,KCNQ1,KCNQ5,KCNS1,KCNV1,LRRC38,LRRC55,NALCN,NETO2,NPPA,OXSR1,P2RY12,PRNP,SLC12A1,SLC24A2,SLC24A4,SLC9A3,SLC9A7,SLC9A9,WNK3	61	0.383648
GO:0032612	interleukin-1 production	1	0.0981595	0.213937	0.204295	0.297406	1.26364	83	ACP5,ARG2,AZU1,CARD18,CCL19,CCL3,CCR7,CMA1,CX3CR1,EGR1,F2RL1,HAVCR2,ISL1,NLRC4,NLRP12,NLRP3,NLRP7,NR1H4,S1PR3,SIRPA,SUCNR1,TLR8,WNT5A	23	0.277108
GO:0032613	interleukin-10 production	1	0.0791075	0.184223	0.227987	0.362618	1.34742	43	CD83,DLL1,F2RL1,FOXP3,IDO1,IL12B,IRF4,JAK3,LILRB1,PDCD1LG2,SASH3,TLR9,TNFSF4,XCL1	14	0.325581
GO:0032615	interleukin-12 production	1	0.131048	0.265217	0.173748	0.322207	1.24201	51	ACP5,CCL19,CCR7,CMKLR1,IDO1,IFNG,IL12B,IRF8,ISL1,JAK3,LILRB1,LTB,MAPK11,TLR8,TLR9,TNFSF4	16	0.313725
GO:0032616	interleukin-13 production		0.55642	0.769102	0.0721798	0.304595	0.932387	21	ARG2,GATA3,IFNL1,IL17RB,IRF4,LEF1,NLRP3,TNFSF4	8	0.380952
GO:0032620	interleukin-17 production		0.140816	0.279007	0.168238	0.399575	1.27621	25	ARG2,FOXP3,IFNG,IL12B,LY9,MYD88,NR1H4,PRNP,RFTN1,SLAMF6,TNFSF4	11	0.44
GO:0030900	forebrain development		1.66e-05	0.000205555	0.57561	0.325387	1.65186	291	AGTPBP1,ALDH1A3,APAF1,ASPM,ATF5,AXL,BCL11B,BMP4,BTG2,CASP3,CDH2,CDK5R1,CDK6,CHRD,CHRNB2,CNTN2,COL3A1,CXCL12,DCLK2,DLX5,E2F1,EFNA2,EPHB2,EPHB3,FABP7,FGF8,FGFR1,FLNA,FOXB1,GATA2,GLI1,GNAO1,HAP1,HOOK3,HTRA2,ID2,ID4,INHBA,ISL1,JAKMIP1,KCNC1,KIF14,KIF1A,LAMB1,LEF1,LHX2,LHX6,LRP2,LRP6,MAS1,MKKS,NOTCH1,NOTCH3,NR2E1,NR4A3,NRG1,NRP1,NTRK2,NUMBL,OTX2,P2RY12,PAX5,PAX6,PHLPP2,POU3F1,PROX1,PTCHD1,PTN,RAC3,RARB,RELN,ROBO1,ROBO2,RTN4R,RTN4RL1,SCN5A,SEMA5A,SEMA7A,SHANK3,SLC8A1,SLIT3,SMO,SOCS7,SRF,SRGAP2C,SSTR2,SSTR3,TACC1,TACC3,TMEM108,TYRO3,WNT5A	92	0.316151
GO:0003170	heart valve development		0.00482236	0.0219198	0.407018	0.438023	1.65028	44	BMP4,BMPR1A,BMPR2,CCN1,FGFRL1,GATA3,HEY1,HEY2,JAG1,MEF2C,NOTCH1,OLFM1,PRDM1,RBPJ,ROBO1,ROBO2,SCX,SLIT3,SMAD6,SNAI1,SNAI2,SOX4,SOX9,STRA6,TGFB2,TGFBR2,ZFPM1	27	0.613636
GO:0032634	interleukin-5 production		0.220077	0.392995	0.127505	0.409045	1.21527	18	CRLF2,FOXP3,GATA3,LEF1,NLRP3	5	0.277778
GO:0032635	interleukin-6 production	1	0.540643	0.753355	0.0721798	0.21464	0.957246	114	ADORA2B,AFAP1L2,BANK1,BCL10,BPI,C1QTNF3,CARD9,CD200,EREG,F2R,F2RL1,FOXP3,GAS6,HAVCR2,IL17D,IL17RC,IL19,IL1B,IL1RN,IL36G,IL6,IRAK3,ISL1,KLF2,MAPKAPK2,MAVS,MYD88,NLRC3,NLRP10,NLRP12,NOS2,NR1H4,P2RX7,PTPN22,RAB7B,SELENOK,SIRPA,SLAMF1,SOCS5,SYT11,TICAM1,TLR3,TLR7,TLR8,TLR9,TNFSF4,TRAF6,WNT5A,ZC3H12A	49	0.429825
GO:0032637	interleukin-8 production		0.161554	0.30998	0.156312	0.303664	1.22038	62	AFAP1L2,BCL10,BPI,CACTIN,CD14,CD2,CD244,CHI3L1,F2R,F2RL1,FADD,FCN1,IL17D,IL1B,MYD88,NLRP10,NOS2,PTPN22,SERPINE1,SSC5D,TLR7,TLR8,TLR9,WNT5A	24	0.387097
GO:0032886	regulation of microtubule-based process		0.948718	1	0.0474483	0.169509	0.806697	195	APC2,ATF5,AURKA,BICD1,BICD2,CAMSAP2,CCNF,CCSAP,CDK5R1,CENPJ,CHEK1,CKAP2,CLIP3,EFNA5,EPHA3,FAM107A,FSD1,HAP1,KIF11,KIF18A,KLHL42,MAP10,MAP2,MAPRE1,MAPRE2,MKKS,PHLDB2,PRUNE1,RASSF1,SKA3,SNCA,STMN1,STMN2,STMN3,STMN4,TACC3,TPX2,TRIM46	38	0.194872
GO:0032941	secretion by tissue		0.89881	1	0.0501934	0.212918	0.703508	27	ADA,AQP1,CHRM3,KCNN4,NLRP6,P2RY2,SCT,WNK3	8	0.296296
GO:0050900	leukocyte migration		8.1e-06	0.000112882	0.593325	0.315524	1.64552	362	ADA,ADAM8,ADD2,AIRE,AKT1,ANGPT2,ANO6,ARTN,ATP1B2,AZU1,C3AR1,CAMK1D,CAV1,CCL16,CCL18,CCL19,CCL24,CCL26,CCL3,CCL8,CCN3,CCR2,CCR5,CCR6,CCR7,CD177,CD2,CD244,CD300A,CD44,CD84,CEACAM8,CMKLR1,CNR2,COL1A1,COL1A2,CORO1A,CRKL,CSF1,CX3CR1,CXCL10,CXCL11,CXCL12,CXCL13,CXCL14,CXCL5,CXCL6,CXCL8,CXCR4,CXCR5,CYP7B1,DEFA1,ECM1,EDN1,EDN2,F2RL1,FADD,FLT1,FOLR2,FUT7,GAS6,GATA3,GCNT1,GP6,GPR18,GPR183,GREM1,HRH1,ICAM1,IGLL1,IL17RC,IL1B,IL1RN,IL6,ITGA5,ITGA9,ITGAL,ITGAM,ITGB2,ITGB7,JCHAIN,L1CAM,LCK,LRCH1,MCOLN2,MMP28,MMP9,MSN,MYO1G,NLRP12,OLR1,OXSR1,P2RY12,PADI2,PDE4B,PDGFB,PDGFD,PGF,PIK3CA,PIK3CG,PLA2G7,PODXL2,PSG1,PTPRO,RET,ROR2,S100A14,S1PR1,SCG2,SDC3,SELENOK,SELL,SELP,SERPINE1,SIRPA,SIRPG,SLAMF8,SLC16A1,SLC16A8,SLC7A11,SLC7A5,SLC7A7,SPN,SPNS2,SWAP70,SYK,TBX21,TGFB2,TMEM102,TNFRSF10D,TNFRSF11A,TNFRSF18,TRPM2,VCAM1,VEGFC,VEGFD,VPREB3,WNT5A,XCL1,XCL2,YES1,ZAP70	142	0.392265
GO:0050866	negative regulation of cell activation		0.000322793	0.00242809	0.498493	0.354549	1.64419	157	ARG2,AXL,BANK1,BMP4,BPI,BTK,C1QTNF1,CASP3,CCR2,CD80,CD84,CD86,CNR2,CTLA4,DTX1,FOXP3,GPNMB,HAVCR2,ID2,IDO1,IFNB1,IFNL1,IL2RA,INHBA,JAK3,LILRB1,LOXL3,NRARP,PDCD1LG2,PDGFB,PLA2G2D,PRNP,PTPN22,RUNX3,SERPINE2,SFRP1,SLA2,SMAD7,SOCS1,SOCS5,SOCS6,SOX11,SPN,TBX21,THBD,TNFSF4,TSPAN32,TYRO3,UBASH3B,VTCN1,XCL1	51	0.324841
GO:0032984	protein-containing complex disassembly		0.126819	0.25975	0.179782	-0.221894	-1.14107	305	AURKAIP1,AVIL,C12orf65,CAMSAP1,CHCHD1,CHCHD10,CHMP5,CIB1,CLASP1,CLN3,EIF2D,EIF5A,EPS8,GADD45GIP1,GFM2,HDAC6,HSPA8,KIF19,KIF24,KIF2A,MAP1LC3A,MCOLN1,MCTS1,MICAL3,MRPL13,MRPL14,MRPL16,MRPL2,MRPL21,MRPL22,MRPL23,MRPL24,MRPL3,MRPL32,MRPL33,MRPL34,MRPL35,MRPL36,MRPL40,MRPL41,MRPL43,MRPL46,MRPL48,MRPL51,MRPL52,MRPL53,MRPL55,MRPL57,MRPL58,MRPS12,MRPS15,MRPS16,MRPS18C,MRPS21,MRPS22,MRPS23,MRPS24,MRPS25,MRPS28,MRPS36,MRPS5,MRPS6,MRPS7,MRRF,MTIF3,NAV3,PBRM1,SCIN,SH3GL1,SMARCB1,SPEF1,SPTBN1,STMND1,TAOK1,TMOD3,TMOD4,TRPV4,TSG101,TTBK2,UVRAG,VIPAS39,VPS16,ZMPSTE24	83	0.272131
GO:0010975	regulation of neuron projection development		2.43e-06	4.25e-05	0.627257	0.309791	1.64271	417	AC002316.1,ACP4,AMIGO1,ARC,ARHGAP4,ARSB,BDNF,BHLHB9,CAMSAP2,CDH2,CDK5R1,CNTN2,CPEB3,CPNE5,CPNE9,CRMP1,CUL7,CXCL12,DLG4,DNM3,DPYSL2,DPYSL3,EFNA5,EFNB2,EPHA3,EPHA4,EPHB2,EPHB3,FGFR1,FIG4,FKBP1B,FZD1,GATA3,KLK6,L1CAM,LRP4,LRRC4C,LZTS3,MAP1B,MAP2,MAP2K1,MEF2C,MEGF8,MT3,NFATC4,NGFR,NR2E1,NR2F1,NRCAM,NSMF,NTRK2,NTRK3,OBSL1,OLFM1,PACSIN1,PAK3,PLXNA1,PMP22,PPP1R9A,PRAG1,PRKD1,PRRX1,PTN,PTPRD,PTPRG,PTPRO,RAB29,RAP1A,RAP2A,RELN,RET,RIMS1,ROBO1,ROBO2,RTN4R,RTN4RL1,SEMA3D,SEMA4A,SEMA5A,SEMA5B,SEMA6B,SEMA6D,SEMA7A,SFRP1,SHANK3,SPOCK1,SRF,SRGAP2C,STMN2,STX1B,SYT1,SYT2,TIAM1,TNIK,TRIM46,TUBB2B,TWF2,UST,WNT3,WNT5A	100	0.239808
GO:0033013	tetrapyrrole metabolic process		0.992063	1	0.045679	0.15757	0.618627	55	ABCC1,ALAS2,AMN,BLVRA,CPOX,CTRB2,CYP1A2,IBA57,MMUT,MTR,PRSS1,UGT1A1,UGT1A4	13	0.236364
GO:0033028	myeloid cell apoptotic process		0.89858	1	0.0512184	-0.211022	-0.693356	29	CDKN2A,HCAR2,IRF3,IRF7,MIF,PTEN	6	0.206897
GO:0033044	regulation of chromosome organization		0.478011	0.702484	0.0791317	0.193561	0.990339	312	AICDA,BUB1,BUB1B,CCNB1,CDC45,CDT1,CENPE,DDX11,DLGAP5,DNMT3B,ESPL1,FBXO5,FOXP3,GATA2,GATA3,H1-2,H1-3,H1-5,ISL1,JARID2,LIF,MCM2,MKI67,MYC,PADI2,PAX5,PIF1,PIWIL2,PRKD1,PTTG2,SNCA,TET1,TOP2A,USP44	34	0.108974
GO:0061383	trabecula morphogenesis		0.00746229	0.0306422	0.407018	0.456753	1.63809	38	ADAMTS1,ADGRG6,BMP7,CAV3,COL1A1,FOXH1,GREM1,HEG1,HEY1,HEY2,MMP2,NOTCH1,NRG1,S1PR1,SFRP1,SRF,TGFB2	17	0.447368
GO:0033500	carbohydrate homeostasis		0.949597	1	0.0484088	-0.164586	-0.802855	192	AACS,ACSM2A,ADIPOR2,ARRB1,BAIAP3,C2CD2L,CFTR,DYNLL1,ERN1,FABP5,FIS1,FOXA1,GCLC,GCLM,GPLD1,HMGN3,KCNB1,KLF15,LRP5,MBD5,MPC2,NDUFAF2,OAS1,PDK2,PHPT1,PLA2G6,PPARGC1A,PRKCE,PTPN11,PYGL,RAB11B,RAF1,RPH3AL,SMARCB1,STAT3,STXBP4,TRPV4,UCP2,WDR35,ZBTB20,ZNF236	41	0.213542
GO:0033555	multicellular organismal response to stress		0.0634921	0.153319	0.252961	0.366015	1.40965	49	BCL2,CACNA1B,CCK,GCH1,GNG7,IDO1,MAPK8IP2,MEF2C,NR2E1,NTRK1,PRKCG,RAG1,RELN,RET,SCN9A,TACR1,TRPA1	17	0.346939
GO:0033619	membrane protein proteolysis		0.357002	0.574719	0.0972151	0.265682	1.05694	57	ADAM19,ADRA2A,IFNG,MBTPS2,NAPSA,NGFR,PACSIN3,RET,SNX33,SNX9,TIMP3,TMPRSS6	12	0.210526
GO:0033622	integrin activation		0.0416667	0.11656	0.315325	0.483963	1.50226	22	COL16A1,CXCL12,CXCL13,FBLIM1,KIF14,P2RY12,RASIP1,SELP	8	0.363636
GO:0007422	peripheral nervous system development		0.00928098	0.0360221	0.38073	0.410536	1.62547	56	ADGRG6,ARTN,BDNF,DICER1,EGR2,ETV1,GSTM3,ISL1,LGI4,NCMAP,NDRG1,NFASC,NRG1,NTF3,NTF4,NTRK2,NTRK3,PMP22,POU3F1,RUNX3,SH3TC2,SOX10,UGT8	23	0.410714
GO:0033687	osteoblast proliferation		0.0447471	0.120746	0.300682	0.482104	1.47576	21	GREM1,LTF,SFRP1	3	0.142857
GO:0033865	nucleoside bisphosphate metabolic process		0.0425101	0.11656	0.315325	-0.280808	-1.29461	128	ACACA,ACACB,ACAT1,ACBD6,ACOT11,ACOT13,ACOT8,ACOT9,ACSBG1,ACSF2,ACSL3,ACSL5,ACSM2A,ACSM2B,ACSM3,ACSS1,BPNT1,CROT,DBI,DGAT2,DLAT,DLD,DLST,FAR1,FASN,GLYAT,GPAT4,GSTZ1,HMGCL,HMGCR,HMGCS1,HMGCS2,HSD17B12,IMPAD1,MCEE,MPC1,MPC2,MVD,MVK,NUDT7,OGDH,PANK2,PDHA1,PDHB,PDK2,PIPOX,PMVK,PPCDC,PPCS,PPT2,SCD5,SLC25A1,SLC26A1,SLC26A2,SUCLG1,SUCLG2,SULT1A1,SULT1B1,TECR,THEM4,TPST1	61	0.476562
GO:0034067	protein localization to Golgi apparatus		0.906504	1	0.0509083	0.216544	0.702308	26	ARL5B,BICD2,OBSL1,RAB33B,RIPOR1	5	0.192308
GO:0050919	negative chemotaxis		0.00893064	0.0354198	0.38073	0.463045	1.62523	34	EFNA5,NRG1,ROBO1,ROBO2,SEMA3D,SEMA4A,SEMA5A,SEMA5B,SEMA6B,SEMA6C,SEMA6D,SEMA7A,SLIT3,WNT5A	14	0.411765
GO:0034113	heterotypic cell-cell adhesion		0.604839	0.821267	0.0697793	0.237834	0.916777	51	BMP7,CD1D,CD2,CD200,CD44,DSC2,DSG2,FLOT2,GLDN,IL1B,IL1RN,ITGA5,ITGAD,ITGB2,ITGB7,KLF4,LCK,MAPK7,MYADM,NFASC,NRCAM,PARVA,RNASE10,SIRPA,SKAP1,THY1	26	0.509804
GO:0034248	regulation of cellular amide metabolic process		1	1	0.0466948	-0.134048	-0.704767	369	AGO3,ANG,ATXN2,C1QBP,CAPRIN1,CASC3,CCL5,CDK4,CELF1,CLU,CNOT10,CNOT11,CNOT2,CNOT3,CNOT7,CNOT9,COA3,CPEB4,CTSA,DDX1,DHX9,DNAJC24,DPH6,DPH7,EIF2AK2,EIF2AK4,EIF2B2,EIF2B5,EIF3D,EIF4E,EIF4G3,EIF5A,ERBB2,FASTKD3,FTO,FXR1,GCN1,GFAP,GIGYF2,GRM5,GSAP,GSTZ1,IGF2BP2,LARP1,LARP4B,LARP6,MAPKAPK5,METTL14,METTL16,MKNK1,MOV10,MRPL13,MTG1,MTG2,NCK2,NGRN,NIBAN1,NSMAF,NSUN3,ORMDL1,ORMDL2,PASK,PATL2,PDK2,PDK4,PER2,PICALM,PLA2G6,PLK3,POLR2G,PPP1CA,PRKAA1,PSTK,PUM2,QKI,RARA,RBM4B,RBM8A,RC3H1,RIDA,RMND1,ROCK1,RPL38,RPS14,RPS27L,RPUSD3,RPUSD4,SAMD4B,SECISBP2,SECISBP2L,SHMT1,SMPD2,SMPD3,SNRNP70,SORL1,STAT3,SYNCRIP,TARBP2,THBS1,TIA1,TMED10,TNRC6A,TNRC6B,TPR,TRAP1,TRNAU1AP,TSFM,UNK,UPF3A,UQCC1,UQCC2,XRN1,ZNF385A	113	0.306233
GO:0034330	cell junction organization		0.0367505	0.106423	0.332263	0.253801	1.27533	264	ACE,AJM1,ARHGAP6,BCL2,CAV1,CDH12,CDH15,CDH2,CDH20,CDH24,CDH3,CDH6,CDH7,CLDN9,COL17A1,DAPK3,EFNA5,EPB41L3,EPHA3,F2RL1,FAM107A,FBLIM1,FLNA,FLNC,FSCN1,GJA1,GJB1,GJB2,GJD3,GREM1,GRHL1,HEG1,KRT14,KRT5,LAMA3,LAMC1,MAPRE2,NECTIN1,NECTIN3,NLGN2,NLGN4X,NRP1,NUMBL,PHLDB2,PKP1,PTPRO,RAB13,RAP1A,SFRP1,SH3BP1,SNAI2,SORBS1,SRF,TGFB2,UGT8,WNT11	56	0.212121
GO:0034340	response to type I interferon	1	0.0186261	0.0628263	0.352488	-0.354068	-1.49674	77	BST2,GBP2,HLA-E,HSP90AB1,IFI27,IFI6,IFIT1,IFITM1,IFITM2,IFITM3,IFNAR2,IRF1,IRF3,IRF5,IRF7,IRF9,ISG20,MUL1,MX1,MX2,NLRC5,OAS1,OAS2,OAS3,PSMB8,PTPN11,RSAD2,SAMHD1,SHFL,STAT1,TREX1,TRIM56,USP18,XAF1,ZBP1	35	0.454545
GO:0034341	response to interferon-gamma	1	0.6875	0.884077	0.0605093	0.192045	0.90919	177	ACOD1,ACTG1,CCL16,CCL19,CCL24,CCL26,CCL3,CCL8,CDC42EP2,CYP27B1,DAPK3,EDN1,GCH1,HLA-DQB2,IFNG,IFNGR2,IL12B,IRF4,IRF8,IRGM,MRC1,NCAM1,NOS2,RAB7B,SIRPA,SLC30A8,SNCA,SOCS1,SOCS3,TRIM31,TRIM34,TRIM62,UBD,VCAM1,WNT5A,XCL1	36	0.20339
GO:0034367	protein-containing complex remodeling		0.345098	0.564103	0.0988903	0.370551	1.08304	17	ALB,APOA2,APOC1,APOE,CETP,ERCC3,GTF2E1,LIPC,LIPG,PLA2G7,SCARB1	11	0.647059
GO:0034394	protein localization to cell surface		0.933735	1	0.0489954	-0.184988	-0.718175	55	ASTN2,EMP2,FBLN5,GBF1,GPM6B,HSP90AB1,LEPROTL1,LRIG2,MAP1A,NEDD4L,PICALM,PTPRK,PTPRU,RAB11B,SMURF1,TOR1A	16	0.290909
GO:0034404	nucleobase-containing small molecule biosynthetic process		0.342437	0.560831	0.103576	-0.220103	-1.04814	165	ACAT1,AMPD3,CAD,CDA,CTPS2,DCTPP1,DERA,DHFR2,DNPH1,ENO3,ENO4,GALK1,GCKR,HDAC4,HK1,ITPA,JMJD8,NCOR1,NEIL1,NME5,NME7,NME9,NMRK1,NT5C2,NUDT1,NUDT15,NUDT4,NUDT5,NUDT7,NUDT9,OGG1,PDE2A,PDE5A,PDE7A,PPARA,PPARGC1A,PRKAG1,PRKAG2,PRXL2C,PUDP,SAMHD1,SLC25A12,SMPDL3A,SMUG1,STAT3,TPI1,TREX1,TYMP,UCKL1,ZBTB20	50	0.30303
GO:0034405	response to fluid shear stress		0.609218	0.824579	0.0691198	0.263996	0.912226	32	AKT1,ASS1,ETS1,HAS2,KLF2,KLF4,MAPK7,MEF2C,P2RX7,PDGFRB,PKD2,SMAD6,SMAD7,SOCS5	14	0.4375
GO:0034453	microtubule anchoring		0.396078	0.616606	0.0908241	-0.325947	-1.04797	26	BBS4,CCDC187,CLASP1,FGFR1OP,GCC2,KIF3A,PCM1,SAXO2	8	0.307692
GO:0034470	ncRNA processing		0.442191	0.665243	0.08654	-0.190896	-1.00238	360	ADAR,ADAT1,AGO3,BTRC,BUD23,C9orf64,CPSF3,DDX56,DIMT1,DIS3L,DIS3L2,DUS4L,EBNA1BP2,ELAC1,ELP2,ELP3,ELP4,ERI1,ERI3,EXOSC10,EXOSC2,EXOSC3,EXOSC4,EXOSC8,FARS2,FCF1,GAR1,HSD17B10,INTS1,INTS12,INTS2,INTS3,INTS6,INTS8,INTS9,ISG20,LSM6,METTL15,METTL6,METTL8,MPHOSPH6,MTERF4,NAF1,NAT10,NOL11,NOL12,NPM3,NSUN3,NSUN6,NVL,OSGEP,OSGEPL1,PARN,PIH1D2,POP4,POP5,POP7,PUS1,RCL1,RIOK2,RPL7L1,RPP30,RPP38,RPS24,RPUSD4,RRNAD1,RRP1,RRP36,RTRAF,SHQ1,SMAD3,TARBP1,TARBP2,TFB1M,THADA,TPRKB,TRIT1,TRMO,TRMT10A,TRMT112,TRMT61B,TRMT9B,TRMU,TRNT1,TSEN15,TSEN2,TSEN34,TYW3,USB1,UTP4,WDR74,ZBTB8OS,ZNHIT3	93	0.258333
GO:0034502	protein localization to chromosome		0.990347	1	0.0445071	-0.156954	-0.668034	79	ATR,ESR1,HDAC8,MAU2,MCM9,MRNIP,NDC80,POT1,RPA2,RUVBL2,SGF29,SPIDR	12	0.151899
GO:0034504	protein localization to nucleus		1	1	0.0443293	0.125673	0.626024	251	ABRA,BARD1,BMP4,CABP1,COL1A1,DCLK2,DKC1,DMAP1,FERMT1,FLNA,GTSE1,HHEX,IFNG,IGF1,LIF,LILRB4,MFHAS1,MMP12,MT3,NGFR,NOLC1,NPAP1,NUP58,OPRD1,PKIA,PYGO1,RGPD1,RGPD2,RGPD6,SMO,SOX9,SPRN,SUFU,SYK,TAF3,TNPO3,WRN	37	0.14741
GO:0061351	neural precursor cell proliferation		0.000779697	0.00502078	0.477271	0.363416	1.62406	117	ARTN,ASPM,ATF5,BTG2,CDH2,CEND1,CIP2A,CX3CR1,DMRTA2,EGF,ELL3,FABP7,FGF8,FGFR1,FLNA,FOXO1,FZD3,GATA2,GPR37L1,HHIP,HOOK3,ID2,ID4,KDM1A,KIF14,KIF1A,LEF1,LHX2,LRP2,NOTCH1,NR2E1,NUMBL,PAX6,PROX1,RACGAP1,SLC39A5,SLC6A4,SMO,SOX10,VEGFC,WNT5A,ZNF335,ZNF503	43	0.367521
GO:0034698	response to gonadotropin		0.0489796	0.129022	0.294067	0.445374	1.42249	25	CCNA2,CTSV,EFNA5,GATA6,GJB2,INHBA,MAS1,NOTCH1,NSMF,PAPPA,SLC5A5,WT1	12	0.48
GO:0034764	positive regulation of transmembrane transport		0.072407	0.172398	0.234393	0.271049	1.24931	149	ABCB1,ALG10B,AMIGO1,ARC,ATP1B2,CACNA2D1,CACNG2,CASQ1,CD19,CEMIP,CLIP3,CNKSR3,CXCL10,CXCL11,EHD3,EPHB2,FLNA,GPC3,HAP1,HSPA2,IGF1,IRS1,IRS2,ITLN1,KCNC1,KCNIP2,KCNQ1,LRRC38,LRRC55,NPPA,NPSR1,NR4A3,P2RY6,RAP1A,RELN,RGN,SHANK3,SNCA,SORBS1,STAC2,TESC,TRPC1,WNK3,XCL1	44	0.295302
GO:0021510	spinal cord development		0.00608949	0.0262745	0.407018	0.39757	1.62082	67	ABT1,AKT1,CHRD,DAB1,DLL1,DMRT3,DRAXIN,FOXB1,FOXN4,GATA2,GDF11,ISL1,LHX4,LOXL3,NOTCH1,PAX6,PBX3,PLXDC1,PROX1,PTBP2,PTN,RELN,ROBO2,SMO,SOX11,SOX12,SOX4,SUFU,TAL1,VIT,ZC4H2	31	0.462687
GO:0034976	response to endoplasmic reticulum stress		0.0589431	0.145644	0.266351	-0.242739	-1.22859	259	AC008870.1,AGR2,ALOX15,ANKZF1,ATP2A1,ATP2A2,ATXN3,AUP1,BAG6,BBC3,BCAP31,BCL2L1,CEBPB,CFTR,CHAC1,CLU,COPS5,CREB3,CREB3L1,CREB3L4,CTH,DCTN1,DDRGK1,DERL2,DNAJB11,DNAJC10,EIF2AK2,EIF2AK4,EIF2B5,EP300,ERLEC1,ERLIN1,ERLIN2,ERN1,ERP29,EXTL2,EXTL3,FBXO6,FLOT1,GET3,GET4,GRINA,HDGF,HSPA1A,ITPR1,JKAMP,KDELR3,MANF,MAP3K5,MARCHF6,MBTPS1,MYDGF,NCK2,NIBAN1,NRBF2,OS9,PDIA4,PLA2G6,POMT2,PPP2CB,PSMC6,RHBDD1,RNF121,RNF175,RNF5,SCAMP5,SDF2,SDF2L1,SGTA,SRPRA,THBS1,THBS4,TMBIM6,TMCO1,TMEM129,TMEM33,TMEM67,TOR1A,TP53,TRIM13,TTC23L,UBA5,UBE2G2,UBXN8,UFC1,UGGT2,WFS1,WIPI1,XBP1,YIF1A	90	0.34749
GO:0071900	regulation of protein serine/threonine kinase activity		1.32e-06	2.81e-05	0.643552	0.305226	1.62008	460	ADRA2A,ADRA2B,AIDA,BLM,BMP4,CAV1,CCL19,CCNA1,CCNA2,CCNB1,CCNB2,CCNB3,CCND2,CCNF,CCNG1,CCNJ,CCNT1,CDK5R1,CEBPA,CEMIP,CNTD2,CSPG4,DIRAS1,DIRAS3,DUSP2,DUSP5,DUSP6,DUSP7,DUSP8,EDN1,EPGN,EPHA4,EPHB2,ERCC6,FGF18,FLT1,FLT3,FZD8,GADD45A,GRM1,GRM4,HEG1,HHEX,HMGA2,IFNG,IQGAP3,LATS2,LRP6,LTF,MAP2K1,MAP3K20,MAP3K21,MAP3K7,MAP3K9,MAP4K2,MAPK11,MTCP1,NTF3,NTRK3,PAK3,PDGFB,PDGFD,PDGFRB,PIK3CG,PIK3R6,PKIA,PKMYT1,PPEF2,PROX1,PTPN22,RASGRP1,RASIP1,RET,ROBO1,ROR2,RPS27A,S1PR2,SAMD5,SFN,SFRP1,SHC2,SNCA,SPRED1,SPRED2,SPRY2,SPRY3,SPRY4,SYK,TCIM,TCL1A,TFAP4,TIAM1,TLR9,TMEM189-UBE2V1,TNIK,TRIB3,UCHL1,VANGL2,WNT5A	99	0.215217
GO:0099504	synaptic vesicle cycle		0.000454247	0.00334721	0.498493	0.349434	1.61972	155	ADRA1A,AMPH,APBA1,BTBD9,CADPS,CADPS2,CDH2,CDK5R1,CHRNA5,CPLX2,DGKQ,DNAJC6,DNM3,DOC2B,ERC2,GRIN3A,NLGN2,NLGN4X,NLGN4Y,NRXN1,P2RX1,P2RY1,PACSIN1,PCDH17,PPFIA3,PRKCB,PRKCG,RAB27B,RAB3B,RAP1A,RIMS1,RIMS3,SLC17A7,SLC18A2,SNCA,STX11,STX1A,STX1B,SV2A,SYNJ1,SYP,SYT1,SYT10,SYT11,SYT2,SYT7,UNC13B,UNC13C	48	0.309677
GO:0060541	respiratory system development		0.000186863	0.00152724	0.518848	0.343201	1.61499	171	AARD,ABCA12,ACVR2B,ADAMTS2,ALDH1A3,BMP4,CEBPA,CHI3L1,DLX5,EDN2,FGF18,FGF8,FSTL3,GATA6,GLI1,GNG8,GPC3,HEG1,HHIP,LEF1,LIF,LOX,LOXL3,LRP6,MAP2K1,MSC,NODAL,NOTCH1,PDGFRB,PDPN,PHEX,PROX1,PTN,RSPO2,SIM2,SOX11,SOX9,SPARC,SPRY2,TIMELESS,TNC,TNS3,VANGL2,WNT11,WNT5A,WT1,ZIC3	47	0.274854
GO:0035264	multicellular organism growth		0.94572	1	0.0501934	-0.168359	-0.768003	121	BBS4,CCM2,DRD2,DUOX2,ERCC1,ETNK2,FLVCR1,FTO,GDF15,MBD5,NDUFS6,PLAC8,PLS1,PPIB,PTPN11,SELENOM,SLC1A2,SLC4A10,STAT3,TAF10,TARBP2,TBL1XR1,TNS2,ZFX,ZMPSTE24	25	0.206612
GO:0035249	synaptic transmission, glutamatergic		0.00653236	0.0277625	0.407018	0.396037	1.61457	67	CACNG2,CACNG5,CACNG8,CDH2,GRIK1,GRM1,GRM2,GRM4,GRM6,GRM8,HOMER1,KMO,MAPK8IP2,MEF2C,NLGN2,NRXN1,P2RX1,RELN,ROR2,SERPINE2,SHANK3,SHC3,SLC17A7,SYT1,TSHZ3,UNC13B,UNC13C	27	0.402985
GO:0035270	endocrine system development		0.0242824	0.0787786	0.352488	0.336296	1.42888	83	ARID5B,BMP4,BMP6,CDK6,CREB1,CRKL,DKK3,DLL1,ETS1,FGF8,FOXE1,FOXO1,FSTL3,GATA2,GATA3,GATA6,GLI1,HOXB3,IL6,ISL1,MAP2K1,ONECUT1,PAX6,RHEB,SMO,SOX4,SOX9,SRF,WNT11,WNT5A,WT1	31	0.373494
GO:0035272	exocrine system development		0.58215	0.800692	0.0720033	0.253029	0.936233	42	BMP7,FGF8,FGFR1,IGSF3,LAMA1,NRP1,PAX6,PLXNA1,SNAI2,SOX10,SOX9,TGFB2	12	0.285714
GO:0035329	hippo signaling		0.0628803	0.152981	0.257206	0.383441	1.36183	36	AMOT,AMOTL1,AMOTL2,CASP3,LATS2,SOX11,TEAD2,TEAD4	8	0.222222
GO:0035418	protein localization to synapse		0.730159	0.915842	0.0598603	0.221136	0.851672	49	DLG4,GRASP,GRIN2C,KIF5C,NLGN2,NPHS1,NRXN1,RAB27B,RAP1A,STX1B,WNT5A	11	0.22449
GO:0035455	response to interferon-alpha		0.227926	0.403619	0.129443	-0.401572	-1.20046	20	BST2,EIF2AK2,IFITM1,IFITM2,IFITM3,IFNAR2,MX2	7	0.35
GO:0035456	response to interferon-beta		0.141153	0.279024	0.165657	-0.377505	-1.28633	32	BST2,IFIT1,IFITM1,IFITM2,IFITM3,IFNAR2,IRF1,NDUFA13,STAT1,STING1,TREX1,UBE2G2,XAF1	13	0.40625
GO:0035459	cargo loading into vesicle		0.5	0.716695	0.078921	0.311245	0.980357	23	CTAGE1,CTAGE8,CTAGE9,INSIG1,SAR1A,SEC24A,SEC31B	7	0.304348
GO:0099003	vesicle-mediated transport in synapse		0.000592845	0.00399935	0.477271	0.342948	1.61208	169	ADRA1A,AMPH,APBA1,ARC,BLOC1S2,BLOC1S4,BTBD9,CADPS,CADPS2,CHRNA5,CPLX2,DGKQ,DNAJC6,DNM3,DOC2B,EFNB2,ERC2,GRIN3A,GSG1L,KIF5C,MAP2,NLGN2,NLGN4X,NLGN4Y,P2RX1,P2RY1,PACSIN1,PPFIA3,PRKCB,PRKCG,RAB27B,RAP1A,RIMS1,RIMS3,SLC17A7,SNCA,STX11,STX1A,STX1B,SV2A,SYNJ1,SYP,SYT1,SYT10,SYT11,SYT2,SYT7,TRIM46,UNC13B,UNC13C	50	0.295858
GO:0034765	regulation of ion transmembrane transport		1.67e-05	0.000205555	0.57561	0.311331	1.60869	345	ABCB1,ADRA2A,ALG10B,AMIGO1,ANO6,ANO9,ARC,ATP1B2,BIN1,CACNA1B,CACNA1E,CACNA1G,CACNA1H,CACNA2D1,CACNA2D2,CACNA2D3,CACNG2,CACNG5,CACNG8,CASQ1,CAV1,CAV3,CBARP,CD19,CEMIP,CLIC4,CNKSR3,CORO1A,CRBN,CXCL10,CXCL11,CYBB,DIAPH1,DLG4,DPP6,EHD3,EPHB2,FGF12,FKBP1B,FLNA,FXYD2,FXYD6,GEM,GPR35,GSG1L,HAP1,HCN3,HCN4,HOMER1,HSPA2,IRS2,JPH1,JPH3,KCNA3,KCNA7,KCNC1,KCNC3,KCND1,KCND3,KCNG1,KCNG2,KCNG4,KCNH7,KCNIP2,KCNJ10,KCNJ13,KCNJ14,KCNJ3,KCNJ5,KCNJ6,KCNK12,KCNK5,KCNMA1,KCNN2,KCNQ1,KCNQ5,KCNS1,KCNV1,LRRC38,LRRC55,MAPK8IP2,MEF2C,METTL21C,MMP9,NALCN,NETO2,NLGN2,NOX1,NOX5,NPPA,NPSR1,OXSR1,P2RY6,PCSK9,PIK3CG,PLN,PM20D1,PRNP,RELN,RGN,SCN2B,SCN3A,SCN3B,SCN4B,SCN5A,SCN9A,SHANK3,SHISA6,SHISA8,SLC26A5,SLC8A1,SNCA,STAC2,TESC,TLR9,TRPC1,UBASH3B,WNK3,XCL1	119	0.344928
GO:0035640	exploration behavior		0.608871	0.824579	0.0694481	-0.324415	-0.888263	14	CHL1,PRKCE,SLC4A10	3	0.214286
GO:0035690	cellular response to drug		0.0562016	0.141335	0.266351	0.236917	1.20755	308	ACOD1,ADCY3,ADCY5,AIFM1,AOC1,AQP1,AXL,BLM,CASP9,CASTOR1,CASTOR2,CCNA2,CD69,CDK2,CDK5R1,CHRM3,CHRM4,CHRNB2,CIB2,CRKL,CYBB,CYP1B1,DAXX,DDX11,DNMT3A,DNMT3B,EDN1,EFNA5,EGR1,ETS1,FBXO32,FOLR2,FOXO1,GABPA,GAS6,GJB2,GLRA1,GPR37L1,GUCY1B1,HCN3,HMGA2,HNRNPA1,HRH4,IL18BP,IL6,ITPR2,KCNC1,KCNQ1,KLF9,MAPK7,MEF2C,MET,METTL21C,MT3,MTR,MYC,NOS2,NR4A3,NSMCE3,NTRK1,P2RY1,P2RY12,P2RY2,PCGF2,PDCD10,PDE4A,PDGFB,PDGFD,PLEKHA1,PPM1E,PPP1R14A,PPP1R9B,PRNP,PTPN22,PYCR1,RAP1A,RAP2A,RYR1,SFRP1,SIRPA,SIRT1,SLAMF8,SLC8A1,SOX10,SOX9,STK26,SULT1A4,TFAP4,TIMELESS,TRPM2,UGT3A2	91	0.295455
GO:0035821	modification of morphology or physiology of other organism		0.272374	0.468013	0.113313	0.242469	1.0892	123	AZU1,CCNT1,CD209,CXCL6,DEFA1,F2RL1,FCER2,GNLY,HMGA2,IFNG,KRT6A,LEF1,LTF,MUC7,NOS2,NTRK3,PC,POU2F3,PTX3,RRP1B,SERPINB9,TFAP4,ZNF502	23	0.186992
GO:0035902	response to immobilization stress		0.74538	0.927632	0.0605093	-0.266145	-0.795615	20	ERCC1,LRP11,TFF1	3	0.15
GO:0046847	filopodium assembly		0.00913337	0.0359415	0.38073	0.414626	1.60691	52	CCR7,DNM3,DPYSL3,FGD2,FSCN1,NRP1,PALM,PPP1R16B,PPP1R9A,PPP1R9B,S1PR2,SH3BP1,SRF,SRGAP2C,TENM2,TRPM2,TTYH1	17	0.326923
GO:0035966	response to topologically incorrect protein		0.0748441	0.176715	0.237794	-0.24972	-1.20081	181	AGR2,ANKZF1,ATXN3,BAG6,CHAC1,CLU,COPS5,CREB3,CREB3L1,CREB3L4,CTH,CUL3,DCTN1,DERL2,DNAJA1,DNAJB11,DNAJB4,DNAJC4,EIF2AK2,EP300,ERN1,EXTL2,EXTL3,FBXO6,GET3,HDAC6,HDGF,HERPUD2,HSP90AA1,HSP90AB1,HSPA14,HSPA1A,HSPA4,HSPA8,HSPD1,HSPE1,HSPH1,JKAMP,KDELR3,MANF,MBTPS1,MYDGF,NCK2,PACRG,POMT2,RHBDD1,RNF121,RNF126,RNF175,RNF5,SDF2,SDF2L1,SRPRA,THBS1,THBS4,TM7SF3,TMBIM6,TMEM129,TMEM33,TOR1A,TOR1B,UBE2W,UGGT2,WFS1,WIPI1,XBP1,YIF1A	67	0.370166
GO:0032963	collagen metabolic process		0.00444889	0.0207778	0.407018	0.377856	1.60546	83	ADAMTS14,ADAMTS2,ADAMTS3,BMP4,COL19A1,COL1A1,CTSL,IL6,KLK6,MFAP4,MMP11,MMP12,MMP13,MMP19,MMP2,MMP7,MMP9,NPPC,P3H3,PDGFRB,PEPD,PLOD1,PLOD2,PPARD,RAP1A,SCX,SERPINB7,SERPINF2,SERPINH1,TMPRSS6,TNXB,TRAM2	32	0.385542
GO:0036230	granulocyte activation		0.935282	1	0.0507028	-0.163533	-0.874662	472	A1BG,ABCA13,ABR,ACAA1,ADGRG3,AGPAT2,ALDH3B1,AMPD3,ANPEP,AP2A2,APRT,ARG1,ARSA,ATG7,ATP11A,ATP6AP2,ATP6V0C,ATP6V1D,B2M,BCR,BST1,BST2,C5AR1,CAB39,CAT,CCL5,CCT2,CD47,CD58,CD59,CDA,CDK13,CEACAM3,CEP290,CHRNB4,CLEC12A,CLEC5A,COMMD3,COPB1,CPNE1,CR1,CRACR2A,CRISPLD2,CST3,CTSD,CTSH,CTSS,CTSZ,CXCR1,CYBA,CYSTM1,DERA,DYNLL1,DYNLT1,ENPP4,FABP5,FCAR,FCGR2A,FCGR3B,FPR1,FUCA1,FUCA2,GALNS,GHDC,GNS,GSTP1,GUSB,HMOX2,HSP90AA1,HSP90AB1,HSPA1A,HSPA8,IGF2R,IL18,IL18RAP,ITGAX,KCMF1,KMT2E,LAMTOR1,LAMTOR2,LGALS3,LRG1,LRMP,MAPK14,MCEMP1,METTL7A,MGST1,MIF,MOSPD2,MVP,NBEAL2,NDUFC2,NHLRC3,NIT2,ORM1,ORM2,PDAP1,PDXK,PIGR,PLAC8,PLD1,PRDX6,PSAP,PSMA5,PSMB1,PYCARD,PYGL,QSOX1,RAB4B,RAB5C,RHOF,ROCK1,S100A11,S100A12,S100A7,S100A8,S100A9,S100P,SERPINA1,SERPINB6,SIRPB1,SLC11A1,SLC27A2,SLC2A5,SLPI,SNAP29,SPTAN1,STING1,STK11IP,TLR2,TMBIM1,TMEM179B,TMEM63A,TNFRSF1B,TOLLIP,TTR,TUBB4B,TYROBP,UBR4,VAPA,XRCC6	141	0.298729
GO:0036260	RNA capping		0.188119	0.347115	0.141225	-0.345436	-1.20004	34	CDK7,CMTR1,GTF2H2,GTF2H5,MNAT1,POLR2A,POLR2C,POLR2E,POLR2F,POLR2G,POLR2H,POLR2I,POLR2J,POLR2K,POLR2L,TGS1	16	0.470588
GO:0036297	interstrand cross-link repair		0.995976	1	0.0461379	0.140652	0.540445	50	CENPS-CORT,DCLRE1A,DCLRE1B,EME1,ERCC6L2,FAAP100,FANCB,FANCE,FANCG,FANCI,FANCM,MCM8,MUS81,NUCKS1,RAD51AP1,RNF168,RPS27A,SLX1A,UBA52	19	0.38
GO:0036314	response to sterol		0.825397	0.986839	0.0541201	0.23313	0.77029	27	CCL3,CCR5,INHBA,INSIG1,LRP6,LRP8,SMO,TGFBR2	8	0.296296
GO:0036344	platelet morphogenesis		0.219417	0.392642	0.128143	0.395692	1.20018	20	CASP3,CASP9,MEF2C,MPIG6B,MPL,SRF,TAL1,VPS33A,ZFPM1	9	0.45
GO:0038034	signal transduction in absence of ligand		0.934827	1	0.0495902	0.182348	0.723262	58	BCL2,CASP3,CASP9,DAPK3,FGFR1,HTRA2,IL1A,INHBA,MAPK7,RET,SNAI2,UNC5B	12	0.206897
GO:0038061	NIK/NF-kappaB signaling	1	0.0491493	0.129022	0.282013	0.2979	1.32857	114	AGO1,AKT1,ALK,BIRC3,BMP7,C1QTNF3,CCL19,CCN3,CD14,CD27,CHI3L1,CYLD,DICER1,EDN1,GREM1,HAVCR2,IKBKE,IL12B,IL1B,IRAK1,MAP3K7,MAS1,NFKB2,NLRP12,NLRP3,NOL3,PPM1B,PTP4A3,PTPN22,RASSF2,RELB,RTKN2,SAMD5,SASH1,TCIM,TLR7,TLR9,TNFSF15,TRIP6	39	0.342105
GO:0038127	ERBB signaling pathway		0.992126	1	0.0453152	0.159079	0.72007	133	ACP4,ADRA2A,CBL,EREG,FASLG,GPRC5A,HAP1,HIP1,MMP9,RASSF2,RHBDF1,SH3TC2,SOCS5,SOX9,SPRY2	15	0.112782
GO:0038179	neurotrophin signaling pathway		0.0846774	0.194005	0.21925	0.380505	1.3417	35	BDNF,CASP3,CORO1A,HAP1,NGFR,NTF3,NTF4,NTRK1,NTRK2,NTRK3,RAP1A,SPRY2,TMEM108,WASF1	14	0.4
GO:0040013	negative regulation of locomotion		0.10058	0.216463	0.195789	0.232652	1.17222	275	ALOX15B,ARAP3,ARHGAP4,BCL2,C5orf30,CCN3,CHRD,CLIC4,COL3A1,CXCL12,DPYSL3,EPPK1,FRMD5,GATA3,GPR173,GPR18,GREM1,HAS1,IGFBP3,IL24,JAG1,KRT16,LRCH1,MCC,MEF2C,MMP28,NEXMIF,NODAL,NOTCH1,PADI2,PHLDB2,PODN,PTN,PTPRG,PTPRO,RAP2A,RAP2B,RAP2C,RGN,ROBO1,ROBO2,SEMA3D,SEMA4A,SEMA5A,SEMA5B,SEMA6B,SEMA6D,SEMA7A,SERPINE1,SFRP1,SLAMF8,SLURP1,SPOCK3,SPRED1,SRF,SRGAP2C,STC1,STK26,TIE1,TPM1,VASH1,WNT11,WNT3,WNT5A	64	0.232727
GO:0040029	regulation of gene expression, epigenetic		0.290944	0.493618	0.108394	0.215679	1.06612	237	AC005261.1,AGO1,AICDA,ATAD2,BAZ1B,BEND3,BMP4,CD3EAP,CDC45,CDYL,CHEK1,CLP1,COMMD3-BMI1,CTCF,DDX21,DEK,DICER1,DIRAS3,DND1,DNMT3A,DNMT3B,DOT1L,EIF1,ERCC6,H1-1,H1-2,H1-3,H1-4,H1-5,H1-6,HDAC1,HELLS,HENMT1,JARID2,KCNQ1,KLF2,LHX2,LIN28A,MAP2K1,MBD3,MBD3L1,MTF2,NOTCH4,PADI2,PCGF2,PCGF6,PHF2,PHF8,POLE3,POLR1A,POLR1E,POU5F1,RBM15,RBM15B,RRP8,SIRT1,SIRT4,SIRT6,SPOUT1,SRRT,SUV39H1,TAF1A,TAF1C,TET1,TNP1,TWISTNB,ZC3H10,ZC3H7B,ZNF335	69	0.291139
GO:0042044	fluid transport		0.597276	0.81461	0.0686326	0.292263	0.894637	21	AQP10,AQP2,AQP6,EDN1,HAS2,PDPN,PDZD3,SLC14A1	8	0.380952
GO:0033627	cell adhesion mediated by integrin		0.00537825	0.02381	0.407018	0.402528	1.6023	61	ADA,CCN3,COL16A1,CRKL,CXCL13,CYP1B1,DPP4,FBN1,FERMT1,ICAM1,ITGA11,ITGA5,ITGB2,ITGB6,ITGB7,NEXMIF,NPNT,P2RY12,PIK3CG,PLAU,RAC3,RET,SERPINE1,SNAI2,SWAP70,SYK,TESC,TGFB2	28	0.459016
GO:0097366	response to bronchodilator		0.0112465	0.0415633	0.38073	0.432557	1.6005	42	AIFM1,CCL19,CCNA2,CCR7,CDK2,CNR2,FOXO1,GUCY1B1,MT3,MTR,PPP1R1B,RGS17,RGS9,SLC18A2	14	0.333333
GO:0001764	neuron migration		0.0023813	0.0128586	0.431708	0.356892	1.60032	119	ADGRL3,ASPM,AXL,CCK,CCR4,CDK5R1,CELSR3,CNTN2,COL3A1,CXCL12,FGFR1,FLNA,FZD3,GATA2,GATA3,GPR173,KIF20B,LHX6,LRP12,MAP1B,MEF2C,NEXMIF,NRCAM,NSMF,NTRK2,NTRK3,RELN,SH3RF1,SPOCK1,SRF,SRGAP2C,TRIM46,TUBB2B	33	0.277311
GO:0021700	developmental maturation		0.000140478	0.00122763	0.518848	0.327484	1.59872	218	ADGRL1,ANGPTL8,ARHGEF15,AURKA,AXL,BCL2,BFSP2,CCL19,CCNB1,CCR6,CDC25B,CDH3,CDK5R1,CEBPA,CEND1,CNTN2,DLG4,EREG,FAM20C,FBXO5,FERMT1,FGFR1,FGFR3,GATA2,GATA3,GDF11,GREM1,KCNIP2,KIF14,LGI4,LHX6,LTF,MBTPS2,MMP2,NFATC4,NPPC,NRCAM,NRXN1,PALM,PHOSPHO1,POU2F2,RAB38,RAC3,RELN,RET,RFLNB,RHEX,ROPN1,RYR1,S1PR1,SLC17A7,SOX10,SPINK5,SYP,TDRD5,TGFB2,UNC13B,UNC13C,VSX1,WNT5A,XYLT1	61	0.279817
GO:0050878	regulation of body fluid levels		1.91e-05	0.000225805	0.57561	0.305144	1.59832	386	ABCA12,ADCY3,ADCY9,ADRA2A,ADRA2B,AQP2,AXL,BLOC1S4,C1QTNF1,CAV1,COL1A1,COL1A2,COL3A1,CYP4F2,DGKQ,EDN1,EHD2,EHD3,ENTPD2,EPHB2,F13A1,F2RL1,F5,F8,FLG,FLI1,FLNA,FOXB1,GATA2,GATA3,GATA6,GNA12,GNA13,GP1BA,GP1BB,GRHL1,HAS2,HBB,HBG1,HEG1,HK2,HMG20B,HPS6,IFNB1,IL6,ITPR3,KCNN4,KRT16,LCK,MAFG,MAFK,MPIG6B,MPL,MYL9,NLRP6,P2RX1,P2RX5,P2RY1,P2RY12,P2RY2,PAPSS2,PDGFB,PDPN,PIK3CG,PIK3R6,PLAU,PRKACB,PRKCB,PRKCG,PRLR,PTPRO,RAB11FIP2,RAP2B,SELP,SERPINB2,SERPINC1,SERPIND1,SERPINE1,SERPINE2,SERPINF2,SFN,SH2B2,SLC22A2,SOCS2,SRF,STMN1,SYK,TEC,THBD,TMPRSS6,TP63,TSPAN32,TYRO3,UBASH3B,VAV2,WNK3,XDH,ZFPM1	98	0.253886
GO:0042116	macrophage activation	1	0.3	0.50495	0.110122	0.263333	1.08911	71	AZU1,BPI,CD93,CEBPA,EDN2,HAVCR2,IL6,MFHAS1,SNCA,SUCNR1,SYK,TICAM1,TLR7,TLR8,WNT5A	15	0.211268
GO:0016042	lipid catabolic process		0.00058917	0.00399935	0.477271	-0.29892	-1.52467	269	ABHD2,ABHD3,ABHD6,ACAA1,ACACB,ACAD10,ACADL,ACAT1,ACOT8,ACOX2,AKR1B10,AKR1C3,BCO2,BSCL2,CES1,CES4A,CROT,CYP24A1,CYP39A1,CYP4A11,DAGLB,ECH1,ECHDC2,ETFBKMT,FABP6,FUCA1,GALC,GBA2,GPLD1,HCAR2,HIBCH,HINT2,LIPE,MCAT,MECR,MGLL,NEU3,NUDT7,PAFAH1B1,PAFAH1B3,PECR,PHYH,PLA1A,PLA2G10,PLA2G15,PLA2G4C,PLA2G6,PLAAT3,PLAAT4,PLB1,PLBD1,PLCB1,PLCG2,PLD1,PLD3,PNPLA4,PRKCE,RARRES2,SIRT2,SLC25A17,SLC27A2,SMPD3,TBL1XR1	63	0.234201
GO:0042176	regulation of protein catabolic process		0.998016	1	0.0454059	0.145401	0.751778	348	ADRA2A,AGAP2,AMER1,AURKA,BARD1,CAV1,CBFA2T3,CCDC22,CEBPA,DDA1,DTL,EEF1A1,EEF1A2,EPHA4,FLNA,FMN2,FOXO1,GNA12,GPC3,GRIN2C,IFNG,LAPTM4B,LRP2,NKD2,NOS2,ODC1,PACSIN3,PBK,PCSK9,PRKCG,RGN,RHBDF1,RNF180,RPL5,RYBP,SERPINE2,SH3RF2,SNCA,SNX33,SNX9,SOCS5,SOX9,STYX,SUFU,TIMP3,TNFSF12-TNFSF13,TRIB3,TRIM39,UBQLN4,USP13,WNT5A	51	0.146552
GO:0042180	cellular ketone metabolic process		0.655804	0.866504	0.0662842	-0.194137	-0.927847	163	ACACB,ACADL,ADH4,ADIPOR2,AFMID,AKR1B1,AKR1B10,AKR1C1,AKR1C2,AKR1C3,AKR7A2,BHMT,CBR3,COMT,COQ4,COQ5,COQ6,COQ7,CRYZL1,CYP4F11,DGAT2,DHRS4,DHRS9,ERLIN1,ETFBKMT,FABP3,FABP5,LPGAT1,NDUFA9,NQO1,PANK2,PDK2,PDSS1,PNKD,PPARGC1A,PRKAG2,PRKCE,SCAP,TREX1,WNT4	40	0.245399
GO:0042219	cellular modified amino acid catabolic process		0.297787	0.50222	0.109684	-0.357239	-1.1287	24	ACADL,BHMT,CHAC1,DMGDH,GGTLC2,MTHFS	6	0.25
GO:0070371	ERK1 and ERK2 cascade		7.59e-05	0.000742015	0.538434	0.317703	1.59529	271	ACKR3,ADRA1A,AXL,BMP4,CAMK2N1,CAVIN3,CCL16,CCL19,CCL24,CCL26,CCL3,CCL8,CCR7,CHI3L1,CNKSR3,DDR2,DUSP6,EGF,EPHA3,EPHA4,EPHB2,EPHB3,EPHB4,EPHB6,F2RL1,FFAR4,FGF18,FGF20,FGF8,FGFR1,FGFR3,FLT1,FLT3,GPNMB,HAVCR2,HCRTR1,IGF1,IQGAP3,LIF,MAP2K1,MFHAS1,MT3,MYC,NLRP12,NLRP6,NODAL,NOTCH1,NPNT,NRP1,NTRK1,NTRK2,NTRK3,P2RY1,P2RY6,PDGFB,PDGFD,PDGFRB,PTPN22,RAP1A,RASGRP1,RET,ROR1,ROR2,SEMA7A,SERPINF2,SIRPA,SOX9,SPRED1,SPRY2,SPRY4,STYX,SULT1A4,SYK,TIAM1,TIE1,TIMP3,TYRO3,XCL1	78	0.287823
GO:0042326	negative regulation of phosphorylation		0.0841121	0.193231	0.2114	0.218871	1.15363	394	ACP4,AIDA,BMP4,CACTIN,CAMK2N1,CAV1,CBFA2T3,CBL,CCNB1,CD109,CEBPA,CNKSR3,DEPTOR,DUSP2,DUSP5,DUSP6,DUSP7,DUSP8,ENPP1,EPHB2,F2RL1,FOXO1,GADD45A,GPRC5A,GREM1,HEG1,HHEX,IGFBP3,INHBA,IRS2,LATS2,LIF,LRP6,MAS1,MLXIPL,MYC,NLRP12,NLRP6,NTF3,NTRK3,PBK,PFKFB1,PKIA,PPEF2,PPP1R1B,PRDM15,PRNP,PTPN22,RASIP1,RASSF2,RGN,SFN,SFRP1,SH3RF2,SMAD6,SNCA,SNX25,SOCS1,SOCS3,SOCS5,SPRED1,SPRED2,SPRY2,SPRY3,SPRY4,TESC,TFAP4,TIMP3,TRIB3,UBASH3B,UCHL1,XDH,ZBED3,ZGPAT	74	0.187817
GO:0032102	negative regulation of response to external stimulus		0.000123877	0.00113221	0.518848	0.317876	1.59414	261	ABCD1,ACOD1,ACP5,AJAP1,ARG2,C1QTNF1,C5orf30,CACTIN,CALCRL,CCK,CCN3,CD109,CNR2,EDN1,EPHA4,EPPK1,FABP7,FFAR4,FOXP3,GATA3,GP1BA,GPR18,GREM1,GRIN3A,HAVCR2,HTRA1,IL2RA,ISL1,LTF,MAPK7,MFHAS1,MKKS,MMP28,NLRP12,NLRP3,NLRP6,NLRP7,NOTCH1,NRP1,NRXN1,NT5E,PADI2,PBK,PDGFB,PHLDB2,PLAU,PTGIS,PTPRO,RGMA,ROBO1,ROBO2,RTN4R,RTN4RL1,SEMA3D,SEMA4A,SEMA5A,SEMA5B,SEMA6B,SEMA6D,SEMA7A,SERPINB2,SERPINE1,SERPINE2,SERPINF2,SIGLEC11,SIRPA,SLAMF8,SNAI2,SOCS3,SOCS5,SPINK5,THBD,TMPRSS6,TYRO3,UBASH3B,WNT3,WNT5A	77	0.295019
GO:0042398	cellular modified amino acid biosynthetic process		0.427992	0.647319	0.0883594	-0.276092	-1.0085	44	ACADM,BBOX1,CHAC1,CNDP2,DHFR2,GAMT,GCLC,GCLM,GGT6,GSS,MGST2,MTHFD1L,MTHFS,PLOD3,SHMT1,SLC27A1,ST20-MTHFS	17	0.386364
GO:0042430	indole-containing compound metabolic process		0.407767	0.630185	0.0886261	0.342563	1.03903	20	ACMSD,ASMT,BTBD9,IDO1,IDO2,KMO,RNF180,TPH1	8	0.4
GO:0042440	pigment metabolic process		0.419552	0.641401	0.0897105	0.252587	1.01965	63	ADA,ALAS2,BCL2,BLVRA,CDH3,CPOX,GMPS,IBA57,MYO5A,PMEL,PRTFDC1,RPE65,SLC45A2,SLC7A11,TRPC1,UGT1A1,UGT1A4,UGT1A7,UGT1A8,UGT1A9,WNT5A	21	0.333333
GO:0042445	hormone metabolic process		0.339662	0.557915	0.104344	-0.219871	-1.05318	180	ACAA1,ADH4,ADH7,AKR1B1,AKR1B15,AKR1C1,AKR1C2,AKR1C3,ALDH1A1,ALDH1A2,AOPEP,ATP1A1,BCO2,CHST9,COLQ,COMT,CPQ,CYP11A1,DDO,DGAT2,DHRS11,DHRS3,DHRS4,DHRS9,DIO1,DUOX1,DUOX2,DUOXA2,ESR1,FOXA1,HSD11B2,HSD17B12,MECP2,PCSK5,PEBP1,PLB1,PNPLA4,PPARGC1A,PTPN11,RBP1,RDH14,RDH5,SELENOM,SLC44A4,SULT1A1,SULT1B1,TG,TSPOAP1,TTR,WNT4,ZMPSTE24	51	0.283333
GO:0098739	import across plasma membrane		0.00551723	0.0241734	0.407018	0.376879	1.59182	81	ABCC9,ARL6IP1,ATP1A3,ATP1A4,ATP1B2,CACNA2D1,CNGA3,FOLR2,FXYD2,HCN4,HFE,KCNJ1,KCNJ10,KCNJ13,KCNJ14,KCNJ3,KCNJ5,KCNJ6,LRP2,PRNP,SLC12A1,SLC1A6,SLC39A10,SLC39A5,SLC39A6,SLC39A8,SLC7A1,SLC7A11,SLC8A1,SLC9A2,SLC9A3,SLC9A4,SLC9A7,SLC9A9,TRPM2,TRPV6	36	0.444444
GO:0042490	mechanoreceptor differentiation		0.269618	0.465803	0.116234	0.288218	1.10745	50	BMP4,CLRN1,DLL1,FGF20,FGFR1,GSDME,HEY2,JAG1,JAG2,MYCL,MYO7A,NOTCH1,NTF4,NTRK1,NTRK2,NTRK3,SLITRK6,STRC,TPRN,VANGL2	20	0.4
GO:0042537	benzene-containing compound metabolic process		0.518	0.730182	0.0772747	-0.306037	-0.959906	23	ACAA1,CYP4B1,GSTM2,GSTM4,HAAO	5	0.217391
GO:0042558	pteridine-containing compound metabolic process		0.375494	0.596579	0.0943564	-0.299962	-1.05205	35	ALDH1L1,DHFR2,FOLR1,MTHFD1L,MTHFD2L,MTHFS,PCBD1,PIPOX,SHMT1,SLC46A1,SPR,ST20-MTHFS	12	0.342857
GO:1990089	response to nerve growth factor		0.0122125	0.0441728	0.38073	0.41835	1.59041	48	ARF6,BDNF,CBL,CDC5L,CORO1A,CREB1,E2F1,EHD1,EIF4A3,KCNC1,MICALL1,NTF3,NTF4,NTRK1,NTRK2,NTRK3,PTN,RAB35,RAP1A,STMN2,TMEM108,WASF1	22	0.458333
GO:0042737	drug catabolic process		0.395349	0.616599	0.095288	-0.230368	-1.0306	114	ACAT1,ADH7,ALDH3B1,AMPD3,ASRGL1,BDH1,CAT,COLQ,COMT,CTSH,CYP2A13,CYP2A7,CYP2C19,CYP2C9,CYP2F1,CYP2S1,CYP4B1,DUOX1,DUOX2,FAH,GCSH,GLDC,GPX3,HGD,MAOB,MTHFS,NPL,NUDT15,PCBD1,PIPOX,PRDX1,PRDX3,PRDX5,QDPR,QPRT,RENBP,RIDA,SULT1A1,SULT1B1	39	0.342105
GO:0042769	DNA damage response, detection of DNA damage		0.79798	0.968975	0.05653	0.222278	0.804425	39	CUL4B,DTL,HMGA2,MRPS26,PARP1,POLD1,POLD4,RFC2,RFC3,RPS27A,SOX4,UBA52,USP1,WDR48	14	0.358974
GO:0042770	signal transduction in response to DNA damage		0.970874	1	0.045679	0.163913	0.738731	126	ATAD5,AURKA,BTG2,CASP9,CCNB1,CD44,CDC25C,CDC5L,CDK2,CHEK1,DTL,E2F1,FOXM1,GADD45A,GTSE1,HIC1,KAT5,KDM1A,MAD2L2,NDRG1,PCBP4,PLA2R1,PLAGL1,RPL26,SFN,SIRT1,SNAI1,SNAI2,SOX4,SPRED1,SPRED2,TFAP4,TRIAP1	33	0.261905
GO:0042982	amyloid precursor protein metabolic process		0.417671	0.64083	0.0891647	-0.270653	-1.01895	49	CLN3,CLU,FKBP1A,GSAP,ITM2A,ITM2B,NECAB3,NSG1,PSENEN,SOAT1	10	0.204082
GO:0071241	cellular response to inorganic substance		0.000840682	0.00533269	0.477271	0.335532	1.5876	176	ADCY10,AIFM1,AOC1,AQP2,BLM,BMP6,CACNA1H,CCNA2,CCNB1,CDK2,CEBPA,CLIC4,CPNE5,CPNE9,CYBB,CYP1A2,DAXX,DDX11,DLG4,EDN1,EIF4A3,FOS,FOSB,FOXO1,FSTL3,GLRA1,GUCY1B1,ID2,ITPKB,MEF2C,MMP9,MT1A,MT1G,MT1X,MT3,MTR,NFATC4,NSMCE3,PRNP,RASA4,RASAL1,RYR1,SCN5A,SNCA,SYT1,SYT10,SYT11,SYT2,SYT7,TF,TIMELESS,TRPM2,WNT5A	53	0.301136
GO:0043087	regulation of GTPase activity		0.0566038	0.141927	0.261664	0.220072	1.16887	436	AC002316.1,AC004151.1,AC040160.1,AGAP2,AL159141.1,AMOT,APC2,ARAP3,ARHGAP10,ARHGAP11A,ARHGAP19,ARHGAP20,ARHGAP23,ARHGAP25,ARHGAP31,ARHGAP4,ARHGAP6,ARHGEF15,ARHGEF19,ARHGEF6,BVES,CCL16,CCL19,CCL24,CCL26,CCL3,CCL8,CCR7,CDC42EP2,DEPDC1,DEPDC7,EFNA5,EPHA3,EPHA4,EPHB3,EVI5L,F2RL1,FGD2,GMIP,GNAO1,GPR65,GPSM1,IQGAP3,LLGL1,LRCH1,MAPRE2,MKKS,MMUT,NRP1,NTF3,NTRK1,NTRK2,NTRK3,OCRL,ODAM,PLXNA1,PREB,PREX2,RACGAP1,RAP1A,RASA3,RASA4,RASAL1,RASAL3,RASGRP1,RASGRP3,RASIP1,RGN,RGPD1,RGPD2,RGPD6,RGS1,RGS11,RGS17,RIN1,RRP1B,RTN4R,S1PR1,SFRP1,SH3BP1,SNX9,SPRY2,STMN3,SYDE2,TBC1D12,TBC1D13,TBC1D16,TBC1D17,TBC1D25,TBC1D26,TBC1D3I,TIAM1,TRAPPC6B,USP6NL,VAV2,WNT11,WNT5A,XCL1	98	0.224771
GO:0043094	cellular metabolic compound salvage		0.118577	0.244637	0.181383	-0.374018	-1.31178	35	ADAL,AMPD3,APRT,BHMT,BHMT2,CDA,DGUOK,FCSK,GMPR,GMPR2,HDDC2,NAPRT,PDXK,PUDP,TYMP,UCKL1	16	0.457143
GO:0043112	receptor metabolic process		0.204633	0.369296	0.132846	0.240109	1.11775	161	ACHE,ACKR3,ANKRD13C,ARC,BVES,CACNG2,CACNG5,CACNG8,CALCRL,CAV1,CAV3,CNTN2,CXCL8,DLG4,DNM3,EDN1,EFNB2,EGF,EHD3,GPRASP1,GREM1,GRK3,GSG1L,ITGB2,LILRB1,LRRTM2,NR1D1,NRG1,NTF3,PCSK9,PHETA2,PLEKHJ1,RAB29,RAMP2,SNCA,SNX25,SYK,SYNJ1,TBC1D16,TRAT1,ZNRF3	41	0.254658
GO:0043171	peptide catabolic process		0.849398	0.99863	0.0533478	-0.226804	-0.701415	22	ANPEP,CHAC1,CPQ,CTSH,GGT6,GGTLC2,IDE,LNPEP	8	0.363636
GO:0043254	regulation of protein complex assembly		0.908411	1	0.0469759	0.165185	0.873526	412	ACTR3B,ADD2,BAG4,BAIAP2L2,BIN1,CAMSAP2,CAV3,CCK,CCL24,CCL26,CCR7,CDC42EP1,CDC42EP2,CDK5R1,CDT1,CLIP3,CORO1A,CRYAB,CTNNBIP1,FBLIM1,FOSL1,FSCN1,HEY2,HJURP,HNF1B,IFNG,INSIG1,JCHAIN,JMY,KIF14,LMOD3,MAP2,MAPRE1,MKKS,NCLN,NPHS1,OPRD1,P2RY12,PAK3,PLEKHG2,PPP1R9A,PREB,PRUNE1,RAC3,RASIP1,SELP,SEPTIN8,SMAD6,SNCA,SNX9,SPTBN5,SRF,STMN1,STMN2,STX1A,STX1B,STXBP6,TAL1,TCL1A,TIGD5,TMOD1,TMOD2,TMSB4Y,TWF2,ULK1,UNC13B,WIPF3	67	0.162621
GO:0061053	somite development		0.00921477	0.0360221	0.38073	0.394048	1.58363	62	DLL1,FOXB1,HES4,HES6,LEF1,LFNG,LOXL3,LRP6,MESP1,MIB1,NOTCH1,NRARP,POFUT1,POGLUT1,ROR2,SCX,SFRP1,SMO,SOX11,WNT11,WNT5A	21	0.33871
GO:0043276	anoikis		0.0965795	0.211869	0.204295	0.375499	1.31796	34	AC005261.1,AKT1,ANKRD13C,BCL2,BMF,CAV1,E2F1,IKBKG,ITGA5,MAP3K7,MYBBP1A,NOTCH1,NTRK2,PIK3CA,SIK1B,SNAI2,TFDP1,TLE1	18	0.529412
GO:0043279	response to alkaloid		0.422131	0.641881	0.0897105	0.242164	1.01589	78	ADGRL3,BLM,CASP3,CCNA2,CHRNB2,DNMT3A,DNMT3B,FOSB,GNAO1,HOMER1,MT-ND6,OR56A1,OR56A4,PPP1R1B,PPP1R9B,PRKCG,RYR1,SLC8A1,SNCA,TIAM1	20	0.25641
GO:0043331	response to dsRNA		0.981818	1	0.0469759	0.169333	0.612819	39	CARD9,CAV1,CGAS,DDX21,IFNB1,IFNE,IFNW1,IRAK3,MAVS,NFKBIA,P2RX7,RFTN1,RFTN2,TICAM1,TLR3	15	0.384615
GO:0043462	regulation of ATPase activity		0.481405	0.705507	0.0828962	0.2375	0.983476	72	ALDOB,ATP1B2,CASR,DYNLL2,HSPA2,LTF,MYBPC3,NCAPH,PLN,PXK,RGN,SNX16,TLR9,TPM1,UHRF1	15	0.208333
GO:0043473	pigmentation		0.516393	0.729559	0.0787114	0.228275	0.964163	81	BCL2,BLOC1S2,BLOC1S4,CDH3,FIG4,HPS6,LEF1,MEF2C,MKKS,MREG,RAB27B,RAB38,SHROOM2,SLC45A2,SNAI2,SOX10,SPARC,SPNS2,USP13	19	0.234568
GO:0043491	protein kinase B signaling		0.0352941	0.103448	0.341793	0.270569	1.29485	199	AXL,BAG4,BANK1,C1QTNF1,CAV3,CAVIN3,CCL19,CCL3,CCR7,CD19,CD80,CD86,CHI3L1,CX3CR1,EGF,EREG,FGF17,FGF18,FGF20,FGF22,FGF8,FGFR1,FGFR3,GATA3,HBEGF,HIP1,HPSE,ICOS,IGF1,IRS1,IRS2,KLB,LCK,LIN28A,MFHAS1,MT3,NRG1,NTRK2,OTUD3,P2RY12,PDGFB,PDGFRB,PIK3AP1,PIK3CG,PLEKHA1,RET,SEMA5A,SESN3,SIRT1,SOX9,SPRY2,TRAT1,TRIB3,TSPYL5,TYRO3,XDH	56	0.281407
GO:0043543	protein acylation		0.997925	1	0.0474483	-0.14734	-0.729462	223	APBB1,ARNTL,ARRB1,AUTS2,BAG6,CREBBP,DBI,ELP3,FAM161A,FLCN,HAT1,HHATL,HINT2,JADE1,JADE2,KANSL1L,KANSL3,KAT7,KAT8,KLF15,KMT2A,MBIP,MDH2,MECP2,MUC1,NAA10,NAA11,NAA15,NAA20,NAA60,PPARGC1A,RUVBL1,RUVBL2,SGF29,SMARCB1,SRCAP,TADA2A,TAF10,TAF12,TAF6L,TAOK1,ZDHHC1,ZDHHC11,ZDHHC15,ZDHHC19,ZDHHC23,ZDHHC6,ZMPSTE24	48	0.215247
GO:0043574	peroxisomal transport		0.1139	0.237874	0.183024	-0.309679	-1.26639	66	ACAA1,ACOT8,ACOX2,CAT,CROT,DDO,DHRS4,ECH1,EPHX2,GSTK1,MPV17,NUDT7,PECR,PEX16,PEX3,PHYH,PIPOX,SLC27A2,UBB	19	0.287879
GO:2000027	regulation of animal organ morphogenesis		0.000479243	0.00345217	0.498493	0.340313	1.58349	164	AJAP1,AR,ARHGEF19,BMP4,CELSR3,CSF1,EDN1,FGF8,FZD1,FZD3,GATA3,GLI1,GPC3,GREM1,HNF1B,HOXB7,ISL1,JAG1,LIF,MESP1,MLLT3,MYC,NOTCH1,PIM1,PTN,ROBO1,ROBO2,ROR1,ROR2,RSPO2,SAPCD2,SFRP1,SMO,SNAI2,SOX9,TGFB2,TIAM1,TNFRSF11B,VANGL2,WNT11,WNT5A,WNT9B,WT1	43	0.262195
GO:0043586	tongue development		0.164032	0.311279	0.152145	0.468397	1.28441	14	BNC2,HDAC1,KIT,LEF1,NTF4,SIX1,TBX1,WNT10A	8	0.571429
GO:0060537	muscle tissue development		8.79e-05	0.000839399	0.538434	0.311907	1.58343	291	ADRA1A,ALPK3,ATF3,BCL2,BMP4,BMP7,BMPR2,BTG2,BVES,CASQ1,CAV1,CAV3,CCNB1,CENPF,CFL2,CHRNA1,COL19A1,COL3A1,CREB1,DCN,DLL1,DMRTA2,DSG2,EDN1,EFNB2,EGR1,EGR2,EOMES,FGF20,FGF8,FGFR1,FOS,FOXH1,FOXN2,GATA6,GLI1,GPCPD1,GREM1,HEG1,HEY2,HIVEP3,HMG20B,HOMER1,ID2,IGF1,IGSF22,IGSF8,ISL1,JARID2,KCNAB1,KLHL41,LEF1,LMOD3,LRP2,LRRC10,MAML1,MAPK11,MEF2C,MEGF10,MESP1,METTL21C,MSC,MYBPC3,MYH15,MYL6B,MYOM2,NDRG4,NOTCH1,NPHS1,NPPA,NRG1,OBSL1,PAX5,PDGFRB,PIM1,PLN,POGLUT1,PROX1,PTCD2,RARB,RYR1,S100B,S1PR1,SCX,SIK1B,SIRT6,SLC8A1,SMAD7,SMO,SOX11,SOX9,SRF,TENM4,TGFB2,TLL2,TPM1,TTN,WNT5A,WT1,ZFPM1	100	0.343643
GO:0043620	regulation of DNA-templated transcription in response to stress		0.95977	1	0.0455878	-0.170103	-0.706217	70	BCLAF1,CEBPB,CITED2,CREBBP,ELOB,HSF4,HSPA1A,MUC1,NCK2,NEDD4,RBX1,SIRT2,STOX1,TMBIM6,TP53,UBB	16	0.228571
GO:0043627	response to estrogen		0.0907298	0.203484	0.208955	0.327791	1.30403	57	CAV1,CYP27B1,GATA3,GATA6,GSTM3,LDHA,PDGFRB,SERPINB9,SFRP1,SMAD6,TNFRSF11B,ZNF366	12	0.210526
GO:0043631	RNA polyadenylation		0.941176	1	0.0475434	-0.183789	-0.689675	47	CTR9,NELFE,PABPC1L,TENT2	4	0.0851064
GO:0043648	dicarboxylic acid metabolic process		0.0516529	0.131847	0.287857	-0.300893	-1.31485	97	ACOT8,ADSS1,ALDH1L1,DDO,DGLUCY,DHFR2,FH,FOLR1,GCLC,GCLM,HAAO,IDH2,MDH1B,MDH2,ME3,MRPS36,MTHFD1L,MTHFD2L,MTHFS,NIT2,NMNAT3,OAT,PHYH,SDHA,SDHAF3,SHMT1,SLC25A12,SLC46A1,SUCLG1	29	0.298969
GO:0043687	post-translational protein modification		0.757874	0.93769	0.0577309	0.17672	0.909632	329	AGTPBP1,ANO8,ASB15,ASB8,BMP4,BPIFB2,C4A,CCDC22,CCDC8,CCNF,CDH2,CHGB,CSF1,CUL7,DDA1,DSCC1,DTL,F5,FAM20C,FBN1,FBXO30,FBXO40,FBXO41,FSTL3,GPC3,IGFBP3,IL6,KBTBD7,KBTBD8,KLHL42,LAMB1,LAMC1,LCMT2,MATN3,MGAT4A,MXRA8,OBSL1,PCSK9,RAB13,RAB38,SCG2,SERPINC1,SERPIND1,SKP2,SOCS2,SOCS3,SOCS5,SOCS6,TF,TMEM132A,TNC,UBD,UBXN7,VCAN,WDR5	55	0.167173
GO:0043900	regulation of multi-organism process		0.669884	0.872181	0.0626618	0.181417	0.936873	332	ACOD1,AICDA,ASTL,AURKA,BCL2,BMP6,CACNA1H,CACTIN,CAV1,CCNT1,CD180,CXCL6,CXCL8,ERCC6,F2RL1,FCER2,FCN1,GLRA1,HAVCR2,HMGA2,HTRA1,IFNB1,IFNG,IFNLR1,IL27,IL2RA,INHBA,IRF8,KRT6A,LEF1,LILRB1,LTA,LTF,MMP12,NODAL,NOS2,NOTCH1,NOX5,NPPC,NR5A2,P2RY1,PC,POU2F3,PROX1,PTX3,RNASE10,RRP1B,SASH1,SELENOK,SIGLEC11,SPINK5,SYT11,TFAP4,TOP2A,TRIM31,TSPAN32,UNC13B,ZNF502,ZP2	59	0.177711
GO:0043954	cellular component maintenance		0.280392	0.479544	0.111918	-0.298118	-1.11869	47	CHCHD10,DLG2,DLG3,INAVA,KIFC3,OPHN1,PKP2,SUPV3L1,SYNGAP1	9	0.191489
GO:0044070	regulation of anion transport		0.636735	0.852566	0.0678338	0.219019	0.905833	71	ABCB1,AKT1,ANO9,ARL6IP1,CCK,CYP4F2,EDN1,ERFE,FGFR1,GOPC,IL1B,IRS2,KMO,OSR1,PLA2R1,PRELID1,PRKG2,PRNP,SFRP4,SNCA,STC1,SV2A,SYK,TCAF1,TNFRSF11A,TRIAP1	26	0.366197
GO:0044091	membrane biogenesis		0.34	0.557915	0.100991	0.314214	1.07154	31	CAV1,CAV3,CDH2,CLIP3,EPHB2,LRP4,NLGN2,NLGN4X,NLGN4Y,NRXN1,PTPRD	11	0.354839
GO:0044262	cellular carbohydrate metabolic process		0.807692	0.975789	0.053677	0.177727	0.877968	233	B4GAT1,C1QTNF1,CBFA2T3,CD244,CRY1,CSGALNACT2,DGKQ,ENPP1,EPM2AIP1,FOXO1,G6PC,GCGR,GNB3,HAS1,HAS2,HAS3,HK2,HK3,HRH1,IGF1,IGFBP3,IMPA2,INPP5A,IRS1,IRS2,LEPR,MAS1,MIOX,MLYCD,MOGAT3,NDST3,NR1D1,OCRL,P2RY1,P2RY6,PDK1,PDK3,PFKFB1,PGGHG,PGM2,PHKA1,PPP1R1A,PPP1R3B,PPP1R3C,RGN,SIK1B,SIRT1,SNCA,SOGA1,SORBS1,STBD1,SYNJ1,WDR5	53	0.227468
GO:0044282	small molecule catabolic process		0.0421941	0.11656	0.323471	-0.22937	-1.20832	390	ABCD3,ABHD2,ABHD3,ACAA1,ACACB,ACAD10,ACADL,ACADM,ACAT1,ACAT2,ACOT8,ACOX2,ADH4,ADH7,AFMID,AKR1B10,AKR1C3,ALDH1A1,ALDH1L1,ALDH3B1,APOBEC3F,ASRGL1,BDH1,CBR3,CDA,CPT1C,CROT,CSAD,CTH,CYP24A1,CYP39A1,CYP4A11,CYP4F11,CYP4F12,DDAH1,DDO,DECR1,DERA,ECH1,ECHDC2,ENO3,ENOSF1,ENPP4,ETFBKMT,FAH,FGF23,FUT10,FUT2,FUT6,FUT8,GALK1,GALK2,GALM,GCSH,GK,GLDC,GUSB,HAAO,HADH,HEXA,HGD,HIBADH,HIBCH,HMGCL,HNMT,HSD17B10,IDNK,INPP5B,LIPE,LRP5,LYVE1,MCAT,MCCC1,MCEE,MECR,MTHFS,NOS3,NPL,NUDT1,NUDT15,NUDT5,NUDT7,NUDT9,OAT,PCBD1,PECR,PGM5,PHYH,PIPOX,PLA2G15,PLIN5,PNKD,PPARA,PPAT,PPM1K,PTEN,QDPR,QPRT,RBKS,RENBP,RIDA,SHMT1,SLC25A12,SLC25A17,SLC25A21,SLC27A2,SORD,SULT1A1,SULT1B1,THNSL2,TKFC,TYMP,XYLB	113	0.289744
GO:0044321	response to leptin		0.129344	0.263019	0.170932	0.444885	1.32176	18	CCNA2,EDN1,LEPR,MKKS,MT3,NR1D1,NR4A3,SIRT1	8	0.444444
GO:0044331	cell-cell adhesion mediated by cadherin		0.0171219	0.0582145	0.352488	0.439426	1.56067	36	ADAM19,CDH12,CDH15,CDH2,CDH20,CDH24,CDH3,CDH6,CDH7,NEXMIF,SERPINF2,WNT5A	12	0.333333
GO:0044380	protein localization to cytoskeleton		0.667984	0.872176	0.0639272	0.228899	0.887111	52	ABHD17A,ABHD17C,ANLN,AURKA,BICD1,CCDC14,CEP131,CEP192,CHAMP1,DIAPH1,DVL1,FAM83D,HOOK3,KIF20B,MAPRE1,MAPRE2,MID2,SNX10,TTK	19	0.365385
GO:0044706	multi-multicellular organism process		0.207294	0.372515	0.131458	0.236702	1.11384	171	ACOD1,ACSL4,ADRA2B,AGRP,ANGPT2,AR,ARHGDIB,BCL2,BMPR2,COL16A1,CTSV,CYP27B1,DHODH,DSG2,EDN1,ENDOU,ETS1,FOS,FOSB,FOSL1,GGN,GJB2,HAVCR2,HFE,IDO1,ITGA5,KRAS,LIF,MMP2,MMP7,MMP9,NODAL,NPPA,P2RX1,PAPPA,PGF,PLA2G4B,PPARD,PRDM1,PRLR,PSG1,PSG9,PTGIS,PTHLH,RAMP2,RECK,RLN2,RPL29,SERPINE2,SH3PXD2B,SLC6A4,STC1,TAC3,TCF23,TGFBR2,THBD,TLE6	57	0.333333
GO:0044764	multi-organism cellular process		0.329389	0.543651	0.10208	-0.299119	-1.07667	39	BPIFA1,DDX60,DHX58,IRF7,ROMO1,TKFC,TSPAN6	7	0.179487
GO:0044772	mitotic cell cycle phase transition		0.407266	0.630185	0.0878313	0.190834	1.0168	466	ADAMTS1,ANLN,ATAD5,AURKA,BCL2,BLM,BUB1,BUB1B,CCNA1,CCNA2,CCNB1,CCNB2,CCNB3,CCND2,CDC25B,CDC25C,CDC45,CDK2,CDK3,CDK6,CDT1,CENPE,CENPF,CENPJ,CEP192,CHMP7,DLGAP5,DTL,E2F1,E2F6,ESPL1,FAM107A,FBXO5,GADD45A,GPNMB,GTSE1,HAUS5,HMGA2,HMMR,HSPA2,ID4,INHBA,IQGAP3,KIF14,KLF11,LATS2,LSM11,MAPRE1,MASTL,MCM10,MCM2,MCM4,MCM5,MCM6,MCM7,MYC,MYO16,NINL,ORC1,PCBP4,PHLDA1,PKIA,PKMYT1,PLAGL1,POLA1,POLE3,RBBP8,RBL1,RCC1,RPL24,RPL26,SFN,SKP2,SPDL1,TACC3,TFAP4,TICRR,TOPBP1,TPX2,UBD,USP44,ZNF830	82	0.175966
GO:0050803	regulation of synapse structure or activity		0.000581418	0.00398552	0.477271	0.33355	1.58338	180	ADGRL1,ADGRL3,AMIGO1,AMIGO3,AP006333.1,ARC,ARHGEF15,BDNF,BHLHB9,CDH2,CDK5R1,CLSTN2,DNM3,EFNA5,EPHA4,EPHB2,EPHB3,FZD1,HOMER1,IGSF9,LINGO2,LRFN1,LRP4,LRRN1,LRRN3,LRRTM2,LZTS3,MEF2C,NECTIN1,NFATC4,NLGN2,NRCAM,NRXN1,NTRK2,NTRK3,PAK3,PPP1R9A,PRNP,PTN,PTPRD,PTPRO,RELN,ROBO2,SHANK3,SNCA,SPARC,STX1B,TIAM1,TPBG,WNT5A	50	0.277778
GO:0044839	cell cycle G2/M phase transition		0.990329	1	0.0445962	0.15686	0.75667	205	ABCB1,ATAD5,ATF5,AURKA,AURKB,BLM,CCNA2,CCNB1,CCNB2,CCNB3,CDC25B,CDC25C,CDC6,CDK2,CENPF,CENPJ,CEP131,CEP192,CEP70,CHEK1,CLSPN,DTL,FBXL7,FBXO5,FOXM1,FOXO4,GTSE1,HAUS3,HAUS5,HAUS8,HMGA2,HMMR,HSPA2,KIF14,MAPRE1,MASTL,NINL,ORC1,PCNT,PHLDA1,PKIA,PKMYT1,PLK4,RAD17,RAD21,SKP2,TICRR,TOPBP1,TPX2,ZNF830	50	0.243902
GO:0044843	cell cycle G1/S phase transition		0.059387	0.146316	0.257206	0.254128	1.25584	234	ADAMTS1,AURKA,BCL2,CCNA1,CCNA2,CCNB1,CCND2,CDC25C,CDC45,CDK2,CDK3,CDK6,CDT1,E2F1,E2F6,FAM107A,FBXO5,GADD45A,GLI1,GPNMB,GTSE1,ID4,INHBA,IQGAP3,KIF14,KLF11,LATS2,LSM11,MCM10,MCM2,MCM4,MCM5,MCM6,MCM7,MYC,MYO16,ORC1,PAGR1,PCBP4,PLAGL1,POLA1,POLE3,RBBP8,RBL1,RCC1,RPL26,SFN,SKP2,SUSD2,TCIM	50	0.213675
GO:0044872	lipoprotein localization		0.376471	0.597015	0.0937465	0.361169	1.05562	17	CTAGE1,CTAGE8,CTAGE9,LRP2,PRKCB	5	0.294118
GO:0045023	G0 to G1 transition		0.559921	0.772619	0.0723571	0.247934	0.938925	45	APAF1,CBX3,CDK3,CHEK1,COMMD3-BMI1,E2F1,E2F6,FOXO4,MGA,PCGF2,PCGF6,RBBP8,RYBP	13	0.288889
GO:0045088	regulation of innate immune response	1	0.365613	0.584156	0.0959207	0.199728	1.03148	341	ABCE1,ACOD1,BCL10,BTK,CACTIN,CARD11,CARD9,CAV1,CD1D,CD209,CLEC10A,CLEC4C,CRTAM,DMBT1,EREG,F2RL1,FCN1,HAVCR2,IFNB1,IFNG,IFNGR2,IKBKE,IL12B,IRAK2,IRF4,IRGM,ITGAM,ITGB2,KIR2DL4,LILRA4,LILRB1,LRRC14,LTF,MAP3K1,MAP3K7,MFHAS1,MMP12,MUC17,MUC3A,MUC6,MUC7,MYD88,NCR3,NLRC4,NLRP6,NR1D1,NR1H4,PAK3,PIK3AP1,PIK3R6,POLR3D,PRKACB,PTPN22,RAB7B,RAET1L,RASGRP1,RELB,RFTN1,RPS27A,S100A14,SCARA3,SERPINB4,SERPINB9,SH2D1B,SLAMF6,SLAMF8,SOCS1,SOCS3,SYK,TICAM1,TIFA,TLR10,TLR7,TLR8,TLR9,TMEM189-UBE2V1,TYRO3,ULBP1,WNT5A	79	0.231672
GO:0003007	heart morphogenesis		0.00054952	0.00382862	0.477271	0.334236	1.58176	185	ADAMTS1,ADGRG6,BMP4,CPE,FGF8,FOXH1,FOXN4,FZD1,GATA3,GATA6,HAS2,HEG1,IGSF22,ISL1,JAG1,LRP2,MEF2C,MEGF8,MESP1,MKKS,MYBPC3,MYOM2,NODAL,NOTCH1,NOTO,OBSL1,OLFM1,PIM1,PROX1,RBM15,ROBO1,ROBO2,RYR1,S1PR1,SLIT3,SMAD6,SMO,SNAI2,SOX11,SOX9,SUFU,TEAD2,TGFB2,TPM1,TTN,VANGL2,WNT11,WNT5A,ZFPM1,ZIC3	50	0.27027
GO:0045117	azole transport		0.570039	0.785305	0.0709609	0.300547	0.919995	21	ADA,BTK,EDN1,NPPA,SLC15A4,SLC19A2	6	0.285714
GO:0045785	positive regulation of cell adhesion		4.26e-05	0.000454156	0.557332	0.305304	1.58019	349	ADAM19,AZU1,BAG4,BCL10,BLM,BTLA,CARD11,CAV1,CCL19,CCR2,CCR7,CD1D,CD209,CD27,CD5,CD80,CD83,CD86,CDK6,CHRD,COL16A1,CORO1A,CSF1,CTLA4,CXCL12,EBI3,EDIL3,EFNB1,EFNB2,EGFL6,EMILIN2,FERMT1,FLNA,FOXP3,FP565260.3,FRMD5,FSTL3,GATA3,HAS2,HAVCR2,IBSP,ICOS,IFNG,IGF1,IL12B,IL2RA,IL6,ITPKB,JAK3,KIF26B,LCK,LILRB1,LILRB4,NLRP3,NODAL,NPNT,NR4A3,NRP1,P2RY12,PAK3,PDCD1,PDCD1LG2,PDPN,PIK3R6,PTN,RAC3,RAG1,RASAL3,RASGRP1,RELL2,RET,RNASE10,RUNX3,SASH3,SELENOK,SERPINF2,SFRP1,SIRPA,SMAD7,SOCS1,SOCS5,SPOCK2,SYK,TESPA1,TGFB2,TMIGD2,TNFRSF13C,TNFRSF18,TNFSF4,TPM1,VCAM1,VIT,VTCN1,WNT5A,XCL1,YES1,ZAP70	97	0.277937
GO:0045444	fat cell differentiation		0.0767754	0.180274	0.224966	0.260307	1.23311	181	ANGPTL8,ATF5,CCDC3,CEBPA,CLIP3,CMKLR1,DLK2,E2F1,EGR2,ENPP1,FFAR4,FNDC5,FOXO1,GATA2,GATA3,GNB3,GRK5,HMGA2,ID2,ID4,IL6,INSIG1,JAG1,JDP2,LRRC8C,METRNL,MKKS,MMP11,NR1D1,NR4A1,NR4A3,PPARD,RETN,RUNX1T1,SFRP1,SH2B2,SH3PXD2B,SIRT1,SMAD6,SNAI2,SOCS1,SOCS7,TGFB1I1,TLCD3B,TRIB3,VSTM2A,WNT5A,ZADH2,ZFPM1	49	0.270718
GO:0045445	myoblast differentiation		0.198347	0.361917	0.140406	0.288369	1.17147	66	BMP4,CXCL10,CXCL14,DLL1,EID2B,FLOT2,FLT3LG,GREM1,IGF1,IGFBP3,ISL1,JAG1,KCNAB1,KLHL41,MAML1,MAPK12,MBNL3,MEF2C,NOTCH1,NRG1,PLEKHM3,PPARD,RBPJ,SOSTDC1,SOX9,SRF	26	0.393939
GO:0045454	cell redox homeostasis		0.0293542	0.0907312	0.376039	-0.356975	-1.44195	63	DNAJC10,DNAJC16,GCLC,GLRX,GLRX5,NME9,NOS3,PDIA4,PRDX1,PRDX3,PRDX5,QSOX1,SLC11A1,TXN,TXNDC8,TXNRD1,TXNRD2	17	0.269841
GO:0045576	mast cell activation		0.0584677	0.144891	0.266351	0.360203	1.4061	54	BTK,CBL,CD84,CNR2,CPLX2,CRLF2,GATA2,LAT2,NDRG1,NPPA,NR4A3,PIK3CG,RASGRP1,SYK	14	0.259259
GO:0045730	respiratory burst		0.15873	0.305942	0.155242	0.379237	1.25305	27	CYBB,JCHAIN,NOX1,NOXO1,PIK3CG,SELENOK,SLAMF8	7	0.259259
GO:0099565	chemical synaptic transmission, postsynaptic		0.00690565	0.0286332	0.407018	0.373152	1.57124	80	CHRNA1,CHRNA5,CHRNB2,CHRNE,CHRNG,DLG4,EIF4A3,GLRA1,GLRB,GRIN2C,IGSF9B,INSYN2A,MAPK8IP2,MEF2C,NLGN2,NLGN4X,NRXN1,P2RX1,P2RX5,PPP1R9A,RELN,RIMS1,S1PR2,SHANK3,SLC17A7,SNCA,STX1A,STX1B,TMEM108,UNC13B	30	0.375
GO:0006022	aminoglycan metabolic process		0.00162036	0.00956465	0.45506	0.342106	1.56965	144	AKT1,ARSB,B3GAT1,B4GAT1,CD44,CEMIP,CHST14,CHST2,CHST3,CHST7,CSGALNACT2,CSPG4,CSPG5,DCN,DSEL,EGF,FMOD,GALNT5,GPC2,GPC3,HAS1,HAS2,HAS3,HMMR,HPSE,HS3ST1,HS3ST2,HS3ST3B1,HS6ST2,HYAL4,IDUA,IL1B,ITIH2,ITIH3,ITIH4,ITIH6,LUM,LYG2,NDST3,OGN,OMD,PDGFB,PDGFRB,PIM1,PRELP,SDC3,SGSH,SLC35D1,SPOCK2,SPOCK3,ST3GAL2,STAB2,UST,VCAN,XYLT1	55	0.381944
GO:0045861	negative regulation of proteolysis		0.0745698	0.176558	0.227987	0.238993	1.20976	280	ACP4,ANOS1,ANXA8L1,BIN1,BIRC5,C4A,CAMK2N1,CARD18,CD109,COL7A1,CRYAB,CST1,CSTA,EPHA4,GAS1,GPC3,HMSD,ITIH4,ITIH6,LEF1,LTF,MMP9,MT3,NGFR,NLRP7,OPRPN,PBK,PRKCG,PRNP,RAG1,RPL5,RYBP,SERPINA3,SERPINB10,SERPINB13,SERPINB4,SERPINB7,SERPINB9,SERPINC1,SERPIND1,SERPINE1,SERPINE2,SERPINF2,SERPINH1,SFN,SH3RF1,SIAH2,SNCA,SPINK5,SPINT4,SPOCK1,SPOCK2,SPOCK3,STYX,SUFU,TIMP3,TRIM39,WFIKKN1	58	0.207143
GO:0045862	positive regulation of proteolysis		0.998081	1	0.043888	0.144841	0.744857	323	ADRA2A,AIFM1,ANGPTL8,ANP32B,APAF1,ASTL,AURKA,BCL10,BEX3,BLID,C6,CASP3,CASP9,CAV1,CAV3,CBFA2T3,CCBE1,CCDC22,CCK,CEBPA,CLEC3B,CNTN2,EDEM1,EDEM2,EFNA3,EGF,EPHA4,FASLG,HIP1,HTRA2,IFNG,LCK,MAPK12,MYC,NGFR,NKD2,NLRC4,NLRP12,NLRP3,NODAL,P2RX1,PACSIN3,RGN,RNF180,ROBO1,SH3RF2,SMAD7,SNCA,SNX33,SNX9,SOCS5,SOX7,SPON1,ST18,TFAP4,TNFSF15,TNP1,TRIB3,USP13,XDH	60	0.185759
GO:0017156	calcium ion regulated exocytosis		0.00239018	0.0128586	0.431708	0.349511	1.56952	120	ADRA1A,ADRA2A,APBA1,CACNA1G,CACNA1H,CADPS,CADPS2,CBARP,CHRNA5,CPLX2,DOC2B,ERC2,GRIN3A,NOTCH1,P2RX1,P2RY1,PPFIA3,PRKCB,PRKCG,RAP1A,RIMS1,RIMS3,STX11,STX1A,STX1B,SV2A,SYNJ1,SYP,SYT1,SYT10,SYT11,SYT2,SYT7,TRPV6,UNC13B,UNC13C	36	0.3
GO:0045927	positive regulation of growth		0.0632184	0.153093	0.248911	0.256859	1.23825	201	ADNP2,BCL2,BDNF,CACNA2D2,CCNB1,CDKN2AIP,CPNE5,CPNE9,CSF1,CXCL12,DLL1,EDN1,EFNA5,EIF4G2,EXOSC9,FAM122A,FGF8,FGFR1,GATA6,GLI1,H1-5,HBEGF,HEY2,IGF1,L1CAM,LEF1,MAP1B,MEF2C,MEGF8,MKKS,NOTCH1,NRP1,NTRK3,PIM1,PPARD,PROX1,RASAL1,RFTN1,RIMS1,SASH3,SEMA5A,SEMA7A,SFN,SFRP1,SH3PXD2B,SLC25A33,SMO,SRF,SYT1,SYT2,TGFB2,TNFRSF12A,TWF2,WNT3,WT1	55	0.273632
GO:0045930	negative regulation of mitotic cell cycle		0.996032	1	0.0454968	0.152489	0.756664	246	AURKA,AURKB,BCL2,BLM,BMP4,BMP7,BTG2,BUB1,BUB1B,CCNB1,CDC25C,CDC6,CDK2,CDT1,CENPF,CHEK1,CLSPN,DCLRE1B,E2F1,E4F1,FAM107A,FBXL7,FBXO5,FOXO4,FZD3,GADD45A,GAS1,GPNMB,GTSE1,HMGA2,MAP3K20,MDC1,MUS81,MYO16,ORC1,OVOL1,PCBP4,PCID2,PLAGL1,PTTG2,RAD17,RAD21,RBL1,RPL24,RPL26,SFN,SOX4,SPDL1,TICRR,TOP2A,TOPBP1,TRIAP1,TTK,USP44,ZNF830,ZWINT	56	0.227642
GO:0045995	regulation of embryonic development		0.0149772	0.052824	0.38073	0.326303	1.43039	104	AMOT,AR,BMP4,BMP7,CCSAP,DLL1,E4F1,FGFR1,FZD1,FZD3,GATA2,GATA3,GORAB,HNF1B,IGF1,IL1RN,LAMA1,LAMA3,LFNG,MAPK7,MESP1,NODAL,NOTCH1,NRARP,OTX2,PHLDB2,POGLUT1,PRKACB,RACGAP1,RBM19,SCX,SFRP1,SNAI1,SUFU,TBX18,TENM4,TGIF2,UTP25,VANGL2,WNT5A	40	0.384615
GO:0046390	ribose phosphate biosynthetic process		0.178423	0.33479	0.149208	-0.224903	-1.11736	232	ACACA,ACACB,ACAT1,ACSBG1,ACSL3,ACSL5,ACSS1,ADCY2,ADSL,ADSS1,AK1,AK5,AK9,AMPD3,ATP5F1A,ATP5F1D,ATP5F1E,ATP5MC1,ATP5MC2,ATP5ME,ATP5MF,ATP5MGL,ATP5PB,ATP5PF,CAD,CTPS2,DLAT,DMAC2L,ENO3,ENO4,FASN,FLCN,GALK1,GCKR,HDAC4,HK1,HSD17B12,JMJD8,MPC1,MPC2,MT-ATP6,NCOR1,NME5,NME7,NME9,NMRK1,NPR2,PANK2,PDHA1,PDHB,PDK2,PPARA,PPARGC1A,PPAT,PPCDC,PPCS,PPT2,PRKAG1,PRKAG2,PRPSAP1,PRXL2C,PYGL,SCD5,SLC25A12,SLC26A1,STAT3,TECR,TPI1,TREX1,UCKL1,ZBTB20	71	0.306034
GO:0046434	organophosphate catabolic process		0.783505	0.956867	0.0583453	-0.183273	-0.883425	182	ABHD6,ACAT1,AMPD3,ANGPTL3,DCTPP1,DERA,DNPH1,ENO3,ENO4,GALK1,GCKR,GDE1,HDAC4,HK1,INPP5B,INPP5K,ITPA,JMJD8,LDLR,NCOR1,NEIL1,NT5C2,NUDT1,NUDT15,NUDT4,NUDT5,NUDT7,NUDT9,OGG1,PDE2A,PDE5A,PDE7A,PLA2G15,PLA2G4C,PLCG2,PPARA,PPARGC1A,PRKAG1,PRKAG2,PRXL2C,PTEN,SAMHD1,SLC25A12,SMPD1,SMPD3,SMPD4,SMPDL3A,SMUG1,STAT3,TPI1,TREX1,ZBTB20	52	0.285714
GO:0046486	glycerolipid metabolic process		0.706009	0.902417	0.0652353	-0.177227	-0.936226	404	ABHD2,ABHD3,ABHD6,AGK,AGPAT3,ALOX15,ANG,BPNT1,CAT,CDS1,CHPT1,CNEP1R1,CPNE1,CPNE7,CWH43,DAGLB,DBI,DGKE,DGKH,DPM3,ESR1,ETNK2,FABP3,FABP6,FGF1,GPLD1,IMPAD1,LCAT,LCLAT1,LDLR,LIPE,LPCAT3,LPGAT1,MBOAT7,MGLL,MPPE1,MTMR3,NRG4,PAFAH1B1,PANK2,PCYT2,PEMT,PGAP2,PIGB,PIGF,PIGH,PIGL,PIGN,PIGP,PIGQ,PIGS,PIGT,PIGV,PIP5K1A,PIP5KL1,PITPNM1,PLA1A,PLA2G10,PLA2G15,PLA2G4C,PLA2G6,PLAAT3,PLAAT4,PLB1,PLBD1,PLCB1,PLCG2,PLD1,PLEKHA4,PNPLA4,PTEN,PTPN11,SLC22A4,SLC27A1,SLC27A5,SLC44A4,TBL1XR1,TMEM150A,TTC7B,ZP3	80	0.19802
GO:0046530	photoreceptor cell differentiation		0.656504	0.866504	0.0661326	0.232738	0.880353	47	AGTPBP1,CDHR1,FSCN2,GNGT1,NOTCH1,NTRK2,PCARE,PDE6C,PRDM1,PTN,RPE65,SOX9	12	0.255319
GO:0046677	response to antibiotic		0.0894942	0.201511	0.208955	0.234995	1.18229	272	ADA,ADCY3,ADCY5,AIFM1,ALPL,AOC1,AQP1,AXL,BCL2,BGLAP,CASP3,CASP9,CBL,CCR4,CD14,CD27,CHRNB2,COL1A1,CRYAB,CYBB,CYP1B1,CYP2E1,DAXX,DDX11,DMAP1,DNMT3A,EDN1,EFNA5,EGR1,ETS1,FKBP1B,FOSL1,FOXO1,GATA3,GGH,GJB2,GLRA1,GNAO1,GPR37L1,GRIN3A,HBA1,HBB,HNRNPA1,IL18BP,IL6,ITPR2,KDM1A,LDHA,MAPK7,MEF2C,MET,MT-ND5,MT-ND6,NPPC,NR4A3,NTRK3,PCGF2,PDCD10,PDGFB,PDGFD,PDGFRB,PLEKHA1,PYCR1,RSRC1,SIRPA,SIRT1,SLC26A5,SLC8A1,SPARC,STK26,TIMELESS,TNC,TRPA1,TRPM2,UNC79,UQCRFS1,VCAM1	77	0.283088
GO:0046683	response to organophosphorus		0.0516252	0.131847	0.276501	0.299595	1.32599	111	AGXT,CNGA3,COL1A1,DGKQ,FOS,FOSB,FOSL1,HCN3,HCN4,KCNQ1,LDHA,MMP19,P2RX1,P2RX5,P2RY1,P2RY12,P2RY2,P2RY6,PFKFB1,PIK3CG,RAP1A,RFC3,SLC5A5,SLC8A1,SPARC,STC1,THBD,WT1	28	0.252252
GO:0046685	response to arsenic-containing substance		0.619718	0.836128	0.0684715	-0.276412	-0.899222	28	GCLC,GSTO1,GSTO2,MAPK13,PTEN	5	0.178571
GO:0046717	acid secretion		0.0368098	0.106423	0.341793	0.331264	1.4075	83	ABCC4,ACE,AGXT,APBA1,CASR,CCK,CYP4F2,EDN1,GLS2,GRM2,HRH2,KCNQ1,KMO,NMU,NOS2,NTRK2,PLA2G12B,PLA2G2D,PLA2R1,PNPLA8,PTGER3,SCT,SLC17A7,SLC1A6,SLC26A6,SLC9A4,SNCA,SNX10,SV2A,SYK,SYT1,TNFRSF11A	32	0.385542
GO:0046777	protein autophosphorylation		0.0458891	0.12266	0.294067	0.262054	1.27079	209	ACE,AURKA,AURKB,BLK,BMX,BTK,CAV1,DAPK3,DDR2,ENPP1,EPHA4,EPHB3,EPHB4,FGFR1,FGFR3,FLT1,FLT3,GPNMB,GREM1,GRK5,LCK,MAP3K21,MAP3K9,MEX3B,MYO3A,NLRP12,NTRK1,NTRK2,OXSR1,PDGFB,PDGFD,PDGFRB,PIM1,PPP2R5E,PRKCG,PRKD1,PRKG2,RAP2A,RAP2B,RAP2C,RASSF2,STK26,SYK,TEC,TNIK,TTK,TYRO3,ULK1,VEGFC,WNK3,YES1,ZAP70	52	0.248804
GO:0018212	peptidyl-tyrosine modification		6.64e-05	0.00067992	0.538434	0.303638	1.56702	340	ACE,ADRA1A,ADRA2A,AFAP1L2,ALK,AXL,BANK1,BAZ1B,BDNF,BLK,BMX,BTK,CAV1,CBL,CCK,CD300A,CD44,CD80,CSPG4,CUX1,DDR2,DGKQ,DLG4,DOCK3,DOK7,EFNA5,EFNB1,EFNB2,EGF,EHD4,ENPP2,EPGN,EPHA3,EPHA4,EPHB2,EPHB3,EPHB4,EPHB6,ERCC6,EREG,FGF17,FGF18,FGF20,FGF22,FGF5,FGF8,FGFR1,FGFR3,FGR,FLT1,FLT3,FLT4,GAS6,GPRC5A,GREM1,HBEGF,ICAM1,IFNG,IFNL1,IGF1,IL12B,IL12RB2,IL24,IL3RA,IL6,INPP5F,ISL1,ITGA5,ITGB2,JAK3,LCK,LIF,LRP4,LRP8,MAP2K1,MET,NCAPG2,NRG1,NRP1,NTF3,NTRK1,NTRK2,NTRK3,PDGFB,PDGFD,PDGFRB,PRLR,PRNP,PTK6,RACK1,RAP2B,RAP2C,RELN,RET,ROR1,ROR2,SFRP1,SOCS1,SOCS3,SOCS4,SOCS5,SPINK1,SRMS,SYK,TAL1,TEC,TIE1,TMEM102,TNFRSF18,TNK2,TRIM24,TTK,TTN,TYRO3,YES1,ZAP70,ZGPAT	117	0.344118
GO:0046939	nucleotide phosphorylation		0.111984	0.23445	0.186433	-0.286894	-1.23032	84	AK1,AK5,AK7,AK8,AK9,CMPK2,DTYMK,ENO3,ENO4,GALK1,GCKR,HDAC4,HK1,JMJD8,NCOR1,NME5,NME7,NME9,PPARA,PPARGC1A,PRKAG1,PRKAG2,PRXL2C,STAT3,SUCLG1,TPI1,TREX1,ZBTB20	28	0.333333
GO:0048008	platelet-derived growth factor receptor signaling pathway		0.519841	0.731565	0.0766747	0.251086	0.967019	49	CBL,CSRNP1,HIP1,NR4A3,PDGFB,PDGFD,PDGFRB,PLEKHA1,SNCA	9	0.183673
GO:0048009	insulin-like growth factor receptor signaling pathway		0.671875	0.873232	0.063079	-0.268579	-0.864883	25	GRB10,IGFBP2,PLCB1	3	0.12
GO:0048010	vascular endothelial growth factor receptor signaling pathway		0.547475	0.761626	0.0749279	0.222647	0.947033	82	AXL,CYBB,FGF18,FLT1,HHEX,MT3,PGF,PRKCB,PRKD1,SH2D2A,SHC2,VAV2,VEGFC,VEGFD	14	0.170732
GO:0048013	ephrin receptor signaling pathway		0.0447154	0.120746	0.30775	0.334362	1.39569	74	ACTG1,CDK5R1,EFNA2,EFNA3,EFNA5,EFNB1,EFNB2,EPHA3,EPHA4,EPHB2,EPHB3,EPHB4,EPHB6,MMP2,MMP9,NTRK1,NTRK3,PAK3,TIAM1,VAV2,YES1	21	0.283784
GO:0048017	inositol lipid-mediated signaling		0.346535	0.565364	0.0992333	0.229404	1.05233	146	CA8,CBL,CEP55,DCN,EDN1,F2RL1,FGFR1,FLT1,FLT3,GATA3,IGF1,INPP5F,IRS1,IRS2,NTF3,NTRK1,NTRK2,NTRK3,PDGFB,PDGFD,PDGFRB,PIK3AP1,PIK3CG,PIK3R6,PLEKHA1,PPARD,PPP1R16B,PREX2,RASGRP1,RELN,SELP,SERPINE2,SIRT1,SOX9,TGFB2,TYRO3,UNC5B	37	0.253425
GO:0048144	fibroblast proliferation		0.0247218	0.0798027	0.352488	0.355768	1.48635	75	CCNA2,CCNB1,CDK6,CHURC1-FNTB,COMMD3-BMI1,DDR2,E2F1,EREG,LTA,MYC,PDGFB,PDGFD,PDGFRB,SFRP1,WNT5A	15	0.2
GO:0048193	Golgi vesicle transport		0.881764	1	0.0515309	-0.168798	-0.883734	349	ACSL3,ACTR1A,ANK3,ANKFY1,ANKRD28,ANXA13,AP1AR,AP1G1,AP3B2,ARCN1,ARF4,ARFGAP3,ARFGEF2,ARL3,ATL2,ATP9A,ATP9B,BBS1,BBS2,BCAP31,BET1L,C16orf70,CCDC91,CCDC93,CD59,CNIH1,CNIH2,CNIH3,CNIH4,COG1,COG3,COG5,COG6,COG7,COG8,COMMD1,COPA,COPB1,COPB2,COPE,COPZ2,CORO7,CSNK1D,CTAGE4,CTSZ,CUL3,DCTN1,DCTN2,DCTN3,DCTN4,DCTN6,DNM2,DOP1A,DYNC1LI1,DYNLL1,ERGIC1,ERGIC3,EXOC4,FOLR1,GBF1,GCC2,GGA1,GGA2,GOLGA3,GOLGB1,GOLPH3L,GOLT1A,GOSR1,GRIA1,HTT,IGF2R,KDELR3,KIF13A,KIF2A,KIF3A,KIF3B,KIFAP3,KLC1,LAMP1,LMAN1,LMAN1L,LMAN2,LMAN2L,LMF1,MACF1,MAPK15,MCFD2,MIA2,MIA3,MON2,MPPE1,MYO1B,NAPA,NAPG,OPTN,PDCD6,PICK1,PITPNB,PPP6R1,PPP6R3,PRKCI,PROS1,RAB10,RAB12,RAB1B,RAB26,RAB2A,RAB43,RAB8A,RABIF,RBSN,RER1,RINT1,SAR1B,SCAMP1,SCAMP2,SCFD1,SEC13,SEC16A,SERPINA1,SNX1,SNX2,SORL1,SORT1,SPTAN1,SPTBN1,STX17,SYS1,TAPBP,TEX261,TFG,TMED1,TMED10,TMED4,TMED5,TMED7-TICAM2,TMED9,TMEM115,TRAPPC11,TRAPPC12,TRAPPC2L,TRAPPC3L,TRAPPC4,TRAPPC5,TRAPPC6A,TRAPPC8,TRAPPC9,USE1,UVRAG,VAMP5,VAPA,VCP,VPS13C,WHAMM,WIPI1,YIF1A,YIF1B,YIPF5	158	0.452722
GO:0048284	organelle fusion		1	1	0.0436251	0.133488	0.590812	111	AFG3L2,ANKRD27,BNIP1,CHCHD3,CLTRN,CORO1A,CPLX2,DOC2B,GDAP1,GNAI3,GOSR2,NKD2,RAB3A,RAB7B,RCC1L,RNF103-CHMP3,SEC22B,SEPTIN8,STX11,STX16,STX1A,STX1B,STX6,STX7,STXBP6,SYT1,SYT7,TGFBRAP1,VAMP4,VTI1A,VTI1B	31	0.279279
GO:0006898	receptor-mediated endocytosis		0.000456796	0.00334721	0.498493	0.312004	1.55646	256	ACHE,ACKR2,ACKR3,ADRB2,ADRB3,AMN,AP2M1,APOBR,ARC,ARF6,ASGR2,BICD1,BTBD8,CACNG2,CACNG5,CACNG8,CALCRL,CAV1,CAV3,CBL,CCL19,CD14,CD163L1,CD207,CD5,CFI,CLTCL1,CNTN2,CXCL8,DLG4,DLL1,DMBT1,DNAJC6,DNM3,EFNB2,EGF,ENDOU,ENPP1,ENPP2,FCHO2,FNBP1L,FOLR2,GREM1,GRK3,GSG1L,H1-1,HBA1,HBB,HFE,HHIPL1,HIP1,HTR2B,ILDR1,INPP5F,ITGB2,JCHAIN,LDLRAD3,LILRB1,LOXL2,LOXL3,LOXL4,LRP12,LRP2,LRP3,LRP6,LRP8,LRRTM2,MASP1,MEGF10,MICALL1,MRC1,NECAB2,NLGN3,NTF3,PCSK9,PGBD1,PIKFYVE,PLA2R1,PPT1,PRG4,PROM2,RAMP2,SCARA3,SCARB1,SERPINE1,SFRP4,SGIP1,SH3GL3,SLC9B2,SNCA,SNX9,SPARC,SSC5D,STAB1,STAB2,SUSD2,SYK,SYNJ1,SYT11,TF,TGFBR2,TMEM108,TMPRSS13,TNK2,WASF1	105	0.410156
GO:0043270	positive regulation of ion transport		0.000606854	0.00402989	0.477271	0.322089	1.55545	202	ABCB1,ADRA2A,ALG10B,AMIGO1,ANO6,ARC,ATP1B2,CACNA2D1,CACNG2,CASQ1,CASR,CAV1,CCK,CCL3,CD19,CEMIP,CHRNB2,CNKSR3,CXCL10,CXCL11,CXCL12,CYP4F2,EDN1,EHD3,EPHB2,ERFE,FFAR1,FGF12,FLNA,GRM6,HAP1,HOMER1,HSPA2,KCNC1,KCNIP2,KCNQ1,KMO,LRRC38,LRRC55,MCHR1,NPPA,NPSR1,P2RX1,P2RX5,P2RY1,P2RY12,P2RY6,PDGFB,PDGFRB,RAB3B,RELN,RGN,SCN3B,SCN4B,SCN5A,SHANK3,SLC6A4,SNCA,STAC2,STC1,TESC,TRPC1,TRPV3,WNK3,XCL1	65	0.321782
GO:0035051	cardiocyte differentiation		0.00274369	0.0142203	0.431708	0.351272	1.5519	110	ADRA1A,ALPK3,BMP4,BVES,CAV3,CCNB1,EDN1,EFNB2,GATA6,GREM1,HEY2,IGF1,IGSF22,ISL1,JAG1,LRRC10,MEF2C,MESP1,MYBPC3,MYOM2,NOTCH1,NPPA,OBSL1,PDGFRB,PROX1,RARB,SLC8A1,SRF,TENM4,TGFB2,TTN,VCAM1,WT1	33	0.3
GO:0048536	spleen development		0.804878	0.974567	0.0564118	0.243357	0.789272	26	ABL1,BCL2,FADD,JARID2,NFKB2,ONECUT1,PCID2,RBM15,SLC40A1	9	0.346154
GO:0048545	response to steroid hormone		0.0803922	0.186703	0.222056	0.229126	1.18135	334	ABCA3,ACOD1,AGXT,AIFM1,ALPL,AR,ATP1A3,BCL2,BMP4,BMP6,CASP3,CASP9,CAV1,CNGA3,COL1A1,CTSV,CYBB,CYP7B1,DAXX,DEFA1,DEFA3,DNMT3B,EDN1,FAM107A,FIBIN,FLT3,FOS,FOSB,FOSL1,FOXH1,FOXO1,GJB2,GPR83,IL1RN,IL6,ISL1,KAT5,KDM5D,KLF9,LBH,LEF1,LOX,METTL21C,NODAL,NOTCH1,NR1D1,NR1H4,NR2E1,NR2F1,NR4A1,NR4A3,NR5A2,NR6A1,NTRK3,PADI2,PAGR1,PAPPA,PFKFB1,PPARD,PTN,RAMP2,RARB,RHOXF1,SFRP1,SIRT1,SKP2,SLIT3,SOX10,SPARC,SSTR2,SSTR3,STC1,TFAP4,TGFB1I1,TGFB2,TP63,ZNF366	77	0.230539
GO:0048638	regulation of developmental growth		0.000533559	0.0037526	0.477271	0.310599	1.54857	257	AFG3L2,AR,ARHGAP4,BCL2,BDNF,BMP4,CACNA2D2,CAV3,CCNB1,CDK5R1,CPNE5,CPNE9,CSF1,CXCL12,DPYSL2,DUSP6,EDN1,EFNA5,EPPK1,FGF20,FGF8,FGFR1,FGFR3,GATA6,GJD4,GLI1,HEY2,HNF1B,HTRA2,IGF1,JARID2,L1CAM,LATS2,MAP1B,MAP2,MAPK11,MEF2C,MEGF8,MKKS,MT3,NOTCH1,NPPC,NRCAM,NRP1,NTRK3,OLFM1,PIM1,PROX1,RASAL1,RIMS1,RTN4R,SASH3,SEMA3D,SEMA4A,SEMA5A,SEMA5B,SEMA6B,SEMA6D,SEMA7A,SFRP1,SH3PXD2B,SLC6A4,SMO,SOCS2,SRF,SYT1,SYT2,TLL2,TRIM46,TWF2,WNT3,WNT5A,WT1	73	0.284047
GO:0034109	homotypic cell-cell adhesion		0.0116457	0.0423096	0.38073	0.379288	1.54628	67	ACTG1,BLOC1S4,C1QTNF1,CSRP1,DSC2,DSG2,FLNA,GAS6,GNAS,GP1BA,HBB,MEGF10,MPL,MYL9,P2RY12,PDPN,PIK3CG,PRKCQ,RAP2B,SERPINE2,SLC7A11,SYK,TSPAN32,TYRO3,UBASH3B	25	0.373134
GO:0033002	muscle cell proliferation		0.00145482	0.00870845	0.45506	0.333414	1.54618	157	ABCC4,ADAMTS1,BMP4,CALCRL,CCN3,CCNB1,CTNNBIP1,EDN1,EREG,FGF20,FGFR1,FOXJ2,GATA6,GLI1,GNAI3,HBEGF,HEY2,ID2,IFNG,IGF1,IGFBP3,IL12B,IL6,JARID2,MAPK11,MEF2C,MEGF10,MMP2,MMP9,NDRG4,NOTCH1,NOTCH3,NOX1,NPPC,NR4A3,OGN,P2RY6,PDGFB,PDGFD,PDGFRB,PIM1,PPARD,S1PR1,SERPINF2,SIX5,SKP2,TENM4,TGFB2,TPM1,VIPR2	50	0.318471
GO:0048678	response to axon injury		0.676171	0.874803	0.0647943	0.222994	0.887794	59	BCL2,DPYSL3,EPHA4,FKBP1B,INPP5F,ISL1,MAP2K1,MTR,NTRK1,NTRK3,P2RY12,RGMA,RTN4R,RTN4RL1,TNC	15	0.254237
GO:0006959	humoral immune response	1	0.000744852	0.00487019	0.477271	0.326755	1.5376	171	ACOD1,AIRE,AZU1,BCL2,BPI,BPIFB2,C2,C3AR1,C4A,C6,CCR2,CCR6,CCR7,CD19,CD83,CFD,CFI,CR2,CU639417.1,CXCL10,CXCL11,CXCL5,CXCL6,CXCL8,DEFA1,DEFA3,DMBT1,EBI3,FCER2,FCN1,GATA3,GNLY,IFNB1,IFNE,IFNG,IFNW1,IGLL5,IL6,ITLN1,JCHAIN,KRT6A,LTA,LTF,MEF2C,MS4A1,MUC7,NOTCH1,PAX5,PDCD1,POU2F2,RNASE2,RNASE6,SCARA3,SPINK5,SPNS2	55	0.321637
GO:0048706	embryonic skeletal system development		0.0614754	0.150588	0.261664	0.318101	1.34356	81	BMP4,COL1A1,HOXB2,HOXB6,HOXB7,MDFI,MEF2C,MEGF8,NODAL,PAX5,PRRX1,SLC35D1,SLC39A1,SOX11,WNT11,WNT5A,WNT9B,XYLT1,ZEB1	19	0.234568
GO:0048732	gland development		0.0152362	0.053444	0.38073	0.247456	1.28632	352	AIRE,AK4,ALDH1A3,ALOX15B,AR,AURKA,BAAT,BCL11B,BCL2,BMP4,CAV1,CAV3,CCNB2,CEBPA,CEBPG,CSF1,CYP7B1,DKK3,DUT,EGF,ELF5,EPHB3,ETV5,FGF8,FGFR1,FOXB1,FOXE1,FSTL3,GATA2,GATA3,GATA6,GLI1,HK2,HNF1B,HRH2,ID2,ID4,IGSF3,IQGAP3,IRS2,ISL1,JARID2,LAMA1,LBH,LEF1,LRP6,MAFB,MAP2K1,MESP1,NODAL,NOTCH1,NRG1,NRP1,ONECUT1,PAX6,PCSK9,PHF2,PLAG1,PLXNA1,PRLR,PROX1,PTN,RAG1,RAP1A,RARB,RGN,ROBO1,SERPINC1,SERPINE2,SFRP1,SMO,SNAI2,SOCS2,SOX10,SOX9,SRF,TGFB2,TNC,TP63,WNT10A,WNT11,WNT3,WNT5A,WT1,XDH,ZIC3	86	0.244318
GO:0048736	appendage development		0.0912621	0.204139	0.206588	0.273451	1.24036	131	AFF3,BMP4,DLX5,DLX6,FGF8,FRAS1,FREM2,GNA12,GPC3,GREM1,KREMEN2,LEF1,LRP4,LRP6,MAP3K20,MEGF8,NOTCH1,PRRX1,RNF165,ROR2,RSPO2,SLC39A1,SOX11,SOX9,SP8,TGFB2,TP63,WNT3,WNT5A	29	0.221374
GO:0048771	tissue remodeling		0.0291829	0.0905308	0.376039	0.307011	1.37913	123	ACE,ACVR2B,AXL,CAV1,CCR2,CSPG4,EFNA2,FGF8,GPNMB,GREM1,IL1A,IL6,JAG1,LEPR,LIF,LRP6,MEF2C,RAB3D,RASSF2,S1PR1,SFRP1,SNX10,SYK,SYT7,TNFRSF11B,UBASH3B	26	0.211382
GO:0048854	brain morphogenesis		0.516699	0.729559	0.0764767	0.286783	0.965418	29	CDH2,FGF8,FZD3,MKKS,SHANK3,SMO,WNT5A	7	0.241379
GO:0048857	neural nucleus development		0.652174	0.866504	0.0650878	-0.239889	-0.904593	48	ATP5PF,CALM1,DYNLL1,FOXP2,MAOB,MBP,NDUFS3,S100A1,SIRT2	9	0.1875
GO:0090130	tissue migration		0.000557136	0.00385013	0.477271	0.308188	1.5353	250	ADGRA2,AMOT,AMOTL1,ANLN,ATOH8,BMP4,CCN3,CCR6,EDN1,EFNB2,ENPP2,EPPK1,FAT2,FERMT1,FGF18,FGF8,FGFBP1,GATA2,GATA3,GREM1,HAS2,IFNG,JCAD,KRT16,LTB4R2,MAPRE2,MCC,MEF2C,MMP9,NOTCH1,NR2E1,NR4A1,PDGFB,PRKD1,PROX1,PTP4A3,PTPRG,RAB13,ROBO1,S100A2,SCARB1,SCG2,SEMA4A,SEMA5A,SH3BP1,SOX9,SPARC,SPRED1,STC1,TGFB2,TNFSF12-TNFSF13,VEGFC,WNT5A	53	0.212
GO:0048871	multicellular organismal homeostasis		0.019937	0.0661971	0.352488	0.240099	1.25797	385	ABCA12,ACHE,ACVR2B,ADCY3,ADCY9,ADRB3,AIPL1,BARD1,BMP6,BTBD9,CAV1,CCR2,CDH3,CDHR1,CMKLR1,CSF1,CYP4F2,EDN2,EGR1,ERCC6,FFAR4,FLG,GATA2,GATM,GJA1,GPR3,HAS2,HOMER1,IL1A,IL6,IRF4,JCHAIN,KRT16,LEPR,LTF,MKKS,MLXIPL,MUC6,NAPSA,NOTCH1,NOVA2,NR4A3,OPRPN,PCDH15,PCTP,PLCL1,PM20D1,PRKACB,PRLR,RAB11FIP2,RAB3D,RPE65,S1PR1,SERPINA3,SFN,SMO,SNX10,SOX9,STMN1,SYK,TF,TLR9,TNFRSF11B,TP63,TRPM2,ZNF830	66	0.171429
GO:0071887	leukocyte apoptotic process		0.00466591	0.021438	0.407018	0.351638	1.53075	98	ADA,ADAM8,AKT1,ARG2,AURKB,AXL,BCL10,BLM,BMP4,BTK,CASP3,CASP9,CCL19,CCR5,CCR7,CD27,CD274,CRKL,CTSL,CXCL12,DFFA,FADD,FASLG,GAS6,GIMAP8,HIF1A,IDO1,IL2RA,IL6,IRS2,ITPKB,JAK3,LILRB1,MEF2C,NR4A3,P2RX7,PDCD1,PRELID1,PRKCQ,RAG1,SIRT1,SLC39A10,SLC7A11,TNFRSF4,TSC22D3,WNT5A	46	0.469388
GO:0048880	sensory system development		0.0423077	0.11656	0.30775	0.248667	1.25966	281	ACHE,ACVR2B,AGTPBP1,ALDH1A3,ARHGEF15,BCL11B,BCL2,BFSP2,BMP4,BMP6,CLIC4,COL4A1,CRYAB,EPHB2,FASLG,FBN1,FJX1,FOXN4,FREM2,FSCN2,GATA3,GDF11,GNGT1,INHBA,ISL1,JAG1,LHX2,LRP6,MAB21L2,MYOM2,NECTIN1,NECTIN3,NR2E1,NTRK2,NTRK3,PDE6C,PDGFRB,PRDM1,PROX1,PRPH2,PTN,RD3,RET,RPE65,RPL24,SALL2,SH3PXD2B,SHROOM2,SIX5,SIX6,SLC17A7,SLC39A5,SOX11,SOX9,SRF,TGFB2,TGIF2,TMOD1,VSX1,WNT5A,WNT9B,WT1,ZEB1,ZHX2	64	0.227758
GO:0050000	chromosome localization		0.030303	0.0919913	0.376039	0.35305	1.47499	75	CCNB1,CDCA8,CDT1,CENPE,CENPF,CENPQ,CEP55,CHMP4A,CHMP7,DLGAP5,FMN2,GEM,KIF14,KIF18A,KIF22,KIF2C,KIFC1,MAJIN,SEH1L,SPDL1	20	0.266667
GO:0050435	amyloid-beta metabolic process		0.904665	1	0.0509083	0.200597	0.714035	37	ACE,BIN1,CASP3,EPHA4,HAP1,PRNP,SPON1	7	0.189189
GO:0061458	reproductive system development		0.00014091	0.00122763	0.518848	0.295816	1.52955	347	ADAM19,ADAMTS1,ALOX15B,AMH,AR,ASCL2,ASPM,AXL,BCL2,BMP4,BMP6,CASP3,CBL,CCNF,CEBPA,CUL7,CYP27B1,CYP7B1,DMRT1,DMRTA1,EIF2B4,EREG,ETV2,FGF8,FLNA,FOSL1,FSTL3,GATA2,GATA3,GATA6,GJB1,GJB2,GJB3,GLI1,HEY2,HSD17B2,HSD17B3,HTRA1,ID4,INHBA,KIF18A,LEF1,LHB,LHX4,LIF,LRP2,LRP6,MAMLD1,MAP2K1,MAS1,MDFI,MKKS,MMP19,NODAL,NOTCH1,NUP210L,PDGFB,PDGFRB,PLAG1,PLCD3,PLEKHA1,PRDM1,PTGIS,PTX3,RAB13,RBM15,RETN,ROBO2,ROR2,SERPINE2,SFRP1,SLIT3,SOCS3,SOX9,STC1,TCF23,TGFB2,TNC,TP63,TYRO3,VASH1,WNT5A,WNT9B,WT1,ZFAT,ZNF830	86	0.247839
GO:0048285	organelle fission		6.82e-05	0.000690332	0.538434	0.285764	1.51568	428	ANLN,ASPM,ASZ1,AURKA,BLM,BMP4,BUB1,BUB1B,CCDC8,CCNA1,CCNA2,CCNB1,CCNB2,CCNB3,CCND2,CCNF,CCNG1,CCNG2,CCNJ,CCNJL,CCSAP,CDC25B,CDC25C,CDCA8,CDT1,CENPE,CENPF,CEP192,CEP55,CHEK1,CHMP4A,CHMP7,CNTD2,CUL7,DAPK3,DLGAP5,DMRT1,DSCC1,EDN1,EGF,EPGN,EREG,ESPL1,FBXO43,FBXO5,FGF8,FLNA,FMN2,GDAP1,GOLGA2,GPR3,HASPIN,HORMAD2,HSPA2,IGF1,IL1A,INCENP,KIF11,KIF14,KIF18A,KIF18B,KIF20B,KIF22,KIF23,KIF2C,KIF4A,KIFC1,LIF,MAJIN,MAP10,MASTL,MEIKIN,MKI67,MLH3,MYBL2,NAA50,NCAPG,NCAPH,NDC1,NUSAP1,OBSL1,PDGFB,PDGFRB,PHF13,PIWIL2,PKMYT1,PPP1R9B,PTTG2,RACGAP1,RAD54B,RCC1,RMI1,RPL24,SEH1L,SGO1,SMC2,SPDL1,SYCE1L,SYCE2,TACC3,TDRD12,TOP2A,TPX2,TTN,USP44,WNT5A,ZWINT	107	0.25
GO:0050690	regulation of defense response to virus by virus		0.997972	1	0.0464155	-0.14541	-0.477773	29	AP1B1,AP1G1,AP1M1,AP1M2,AP1S1,AP1S2,AP1S3,AP2A1,AP2A2,AP2B1,AP2M1,AP2S1,ARF1,ATP6V1H,B2M,CD247,CD28,CD4,CD8B,DOCK2,EIF2AK2,ELMO1,FYN,HCK,LCK,PACS1,PAK2,RAC1,SCRIB	29	1
GO:0050727	regulation of inflammatory response	1	0.0217491	0.0713773	0.352488	0.253812	1.29495	303	ABCD1,ACOD1,ACP5,ADA,ADORA2B,BIRC3,BTK,C1QTNF3,C1R,C2,C2CD4A,C2CD4B,C3AR1,C4A,C5orf30,C6,CALCRL,CCL18,CCL24,CCL3,CCN3,CCR2,CCR7,CD19,CDK19,CEBPA,CFHR1,CFI,CMA1,CNR2,CR2,DNASE1L3,ETS1,F12,FFAR3,FFAR4,FOXP3,GATA3,IDO1,IL12B,IL17D,IL17RB,IL17RC,IL2RA,IL6,ISL1,ITGAM,ITGB2,KLKB1,LTA,MAPK7,MAS1,METRNL,MFHAS1,MMP9,MYD88,NLRP10,NLRP12,NLRP3,NLRP6,NLRP7,NOS2,NPPA,NR1H4,NT5E,PBK,PIK3AP1,PIK3CG,PLA2G7,PPARD,PTGER3,PTGIS,SEMA7A,SERPINE1,SIGLEC10,SIRPA,SLAMF8,SNCA,SOCS3,SOCS5,SPATA2,SUCNR1,TICAM1,TLR10,TLR7,TLR9,TNFRSF11A,TNFSF4,TYRO3,WFDC1,WNT5A,XCL1	92	0.30363
GO:0030099	myeloid cell differentiation	1	0.00128039	0.00777382	0.45506	0.277499	1.43212	340	ALAS2,BMP4,CAMK4,CASP3,CASP9,CBFA2T3,CCL19,CCR7,CD101,CD109,CDK6,CEBPA,CEBPG,CSF1,CTNNBIP1,EFNA2,ETV2,F2RL1,FAM20C,FBN1,FLI1,FOS,FSTL3,GABPA,GATA2,GATA3,GP1BA,GPC3,HOXB7,IFNG,IKZF1,INHBA,IRF4,IRF8,ITPKB,JAG1,JAK3,KLF10,LEF1,LIF,LILRB1,LILRB4,LTF,MAFB,MAPK11,MEF2C,MFHAS1,MMP9,MPIG6B,MPL,MT1G,MYC,MYL9,NCAPG2,NR4A3,NRROS,PRKCB,PRMT6,RASSF2,RBM15,RELB,RHEX,ROR2,SFRP1,SH3PXD2A,SLC9B2,SMAD5,SNX10,SRF,TAL1,TESC,UBASH3B,UBD,WDR5,ZFPM1	75	0.220588
GO:0050795	regulation of behavior		0.111562	0.234142	0.190023	0.369583	1.31261	36	ADA,AGRP,CCK,CCL3,CHRNB2,GNB3,LEPR,MEF2C,NMU,NR4A3,NRXN1,QRFP,RAG1,RELN,RETN,RXFP4,SGIP1	17	0.472222
GO:0072511	divalent inorganic cation transport		0.00016186	0.00134883	0.518848	0.290077	1.50862	368	ADRA1A,ADRA2A,AFG3L2,ANO6,ANXA6,BCL2,BIN1,CACNA1B,CACNA1E,CACNA1G,CACNA1H,CACNA2D1,CACNA2D2,CACNA2D3,CACNG2,CACNG5,CACNG8,CALCRL,CASQ1,CASR,CAV1,CAV3,CBARP,CCL19,CCL3,CCL8,CCR7,CD19,CD84,CEMIP,CHRNB2,CORO1A,CXCL10,CXCL11,CXCL12,CYP27B1,DIAPH1,EGF,EHD3,FASLG,FFAR1,FKBP1B,GEM,GNAO1,GPR35,GRIN2C,GRIN3A,GRM6,HAP1,HOMER1,HSPA2,ITPR3,JPH1,JPH3,KCNN4,LCK,LILRB1,MAGT1,MCHR1,MCOLN2,MCUB,MCUR1,METTL21C,MMGT1,MT3,NALCN,NIPA2,NIPAL1,NIPAL4,NPPA,NPSR1,OPRD1,P2RX1,P2RX5,P2RY12,P2RY6,PACSIN3,PDGFB,PDGFRB,PIK3CG,PKD1L3,PLN,PRKCB,PRNP,RAMP2,RASA3,RGN,RYR1,SELENOK,SLC24A2,SLC24A4,SLC30A8,SLC39A1,SLC39A5,SLC39A6,SLC8A1,SNCA,STAC2,STC1,TLR9,TMEM163,TRPA1,TRPC1,TRPM2,TRPM6,TRPV3,TRPV6,UBASH3B,WNK3,XCL1	110	0.298913
GO:0030534	adult behavior		0.00848299	0.034012	0.38073	0.340006	1.49512	105	AGRP,ALK,BTBD9,CEND1,CHRNA5,CHRNB2,CNTN2,CXCL12,DAB1,DMRT3,EPHA4,FGF12,GLRA1,GLRB,HOMER1,HTRA2,ID2,INPP5F,KCNJ10,LGI4,MAFG,NLGN3,NLGN4X,NR4A3,NRXN1,NRXN3,NTF4,OPRD1,OR56A1,OR56A4,PAX5,PBX3,PCDH17,PPP1R1B,PPT1,PREX2,RNF180,SHANK3,SLC7A11,SLITRK6,SNCA,TMOD1,UCHL1,UNC79	44	0.419048
GO:0030323	respiratory tube development		0.00416508	0.0198894	0.407018	0.324336	1.49502	151	AARD,ABCA12,ACVR2B,ADAMTS2,BMP4,CEBPA,CHI3L1,EDN2,FGF18,FGF8,FGFR1,FSTL3,GATA6,GLI1,GPC3,HEG1,HHIP,LIF,LOX,LOXL3,MAP2K1,NODAL,NOTCH1,PDGFRB,PDPN,PHEX,PROX1,PTN,RSPO2,SIM2,SOX11,SOX9,SPARC,SPRY2,SRF,TIMELESS,TNC,TNS3,VANGL2,WNT11,WNT5A,ZIC3	42	0.278146
GO:0090066	regulation of anatomical structure size		0.000228392	0.00178104	0.518848	0.281618	1.48951	413	AC002316.1,ACE,ACTR3B,ADD2,ADRA1A,ADRA2A,ADRA2B,ADRB3,ANO6,ARHGAP4,BAG4,BAIAP2L2,BDNF,BIN1,CASR,CAV1,CAV3,CCL24,CCL26,CCR7,CDC42EP1,CDC42EP2,CDHR2,CDK5R1,CFL2,CNTN2,CORO1A,CXCL12,DEPTOR,DPYSL2,EDN1,EDN2,EDNRA,EFNA5,F2RL1,GCH1,GNB3,GUCY1A1,HBB,HNF1B,HRH1,HRH2,HTR7,IQGAP3,JMY,KCNMA1,KCNMB4,KCNN4,L1CAM,LMOD3,LRRC8A,LRRC8C,LRRC8E,MAP1B,MAP2,MEGF8,MKKS,MT3,NPHS1,NPPA,NPPC,NRCAM,NRP1,NTRK3,OLFM1,P2RX1,P2RY1,P2RY2,PAK3,PLEKHG2,PLEKHH2,PPP1R9A,PRR16,RAB3B,RAC3,RET,RTN4R,SEMA3D,SEMA4A,SEMA5A,SEMA5B,SEMA6B,SEMA6D,SEMA7A,SERPINF2,SH3BP1,SHANK3,SLC12A1,SLC26A5,SLC6A4,SLC8A1,SPTBN5,SRF,SWAP70,TIGD5,TMOD1,TMOD2,TMSB4Y,TNFRSF12A,TRIM46,TWF2,UTS2,VAV2,WDR36,WIPF3,WNT3,WNT5A,WNT9B	108	0.261501
GO:0098727	maintenance of cell number		0.00397821	0.0194338	0.407018	0.327925	1.48745	131	ASCL2,ASPM,BCL9,BMP7,BMPR1A,CDC73,CDH2,DLL1,ELF5,EOMES,FOXO1,FOXO3,GATA2,HMGA2,HNF1B,HOOK3,IGF1,JAG1,KIT,KLF10,KLF4,LBH,LDB2,LIF,LIG4,LIN28A,LOXL2,MMP24,MTF2,NANOG,NODAL,NOTCH1,NR2E1,PELO,PIWIL2,POU5F1,PRDM14,PROX1,PRRX1,RBPJ,SFRP1,SMC1A,SMO,SOX4,SOX9,SRRT,TAL1,TET1,TP63,VANGL2,VPS72,WNT9B,ZC3H13,ZHX2,ZIC3	55	0.419847
GO:0042391	regulation of membrane potential		0.000471848	0.00342796	0.498493	0.288788	1.47719	315	ABCD1,ADRA1A,ATP1A3,ATP1A4,ATP1B2,BCL2,BIN1,BVES,CACNA1B,CACNA1E,CACNA1G,CACNA1H,CACNA2D1,CACNG2,CAV1,CAV3,CCK,CHRNA1,CHRNA5,CHRNB2,CHRNE,CHRNG,CNR2,DLG4,DSC2,EDN1,EHD3,EIF4A3,FGF12,FKBP1B,FLNA,GABBR1,GABRA2,GABRR2,GABRR3,GJA1,GLRA1,GPR35,GRIN2C,GRIN3A,GRM1,HCN3,HCN4,IGSF9B,INSYN2A,KCNC1,KCND3,KCNH7,KCNIP2,KCNJ10,KCNJ3,KCNJ5,KCNK1,KCNMA1,KCNMB3,KCNMB4,KCNN2,KCNN4,KCNQ1,MAPK8IP2,MEF2C,NALCN,NLGN2,NLGN4X,NNT,NPPA,NRCAM,NRXN1,NTRK2,NTRK3,OPRD1,P2RX1,P2RX5,PLN,PPP1R9A,PTN,PXK,RELN,RGS7BP,RIMS1,RIMS3,RTL10,S1PR2,SCN2B,SCN3A,SCN3B,SCN4B,SCN5A,SCN9A,SHANK3,SLC17A7,SLC25A33,SLC26A4,SLC26A5,SLC8A1,SMAD7,SNCA,SNX16,STX1A,STX1B,TCL1A,TMEM108,UNC13B,ZACN	104	0.330159
GO:0050879	multicellular organismal movement		0.809331	0.975789	0.0560596	-0.220214	-0.804388	44	ATP2A1,ATP2A2,C12orf57,CASQ2,CCDC78,CLN8,DMD,GAA,GIGYF2,GSTM2,GSTO1,ITPR1,JSRP1,KCNJ2,MAP1A,MYH14,TNNC1,TNNI2,TNNI3,VPS35	20	0.454545
GO:0050886	endocrine process		0.0952381	0.209934	0.204295	0.32612	1.28036	55	ACE,BMP6,C1QTNF1,C1QTNF3,CMA1,CPA3,CRY1,ECE1,EDN1,EDN2,F2R,F2RL1,FGFR1,GALR1,GATA3,GDF9,GNAS,IL1B,INHBA,KISS1,KRAS,MME,NOX1,RAB11FIP3,RAB11FIP5,RETN,SERPINF2,SUCNR1	28	0.509091
GO:0050890	cognition		0.042471	0.11656	0.30775	0.264451	1.27815	207	ADCY3,AFF2,ARC,BDNF,BHLHB9,BTBD9,BTG2,CAMK4,CASP3,CCK,CHRNB2,CNTN2,CPEB3,CX3CR1,DLG4,EGR2,EIF4A3,EPHB2,FAM107A,FOS,FOSL1,FOXB1,GATM,HRH1,HRH2,ITPR3,JAKMIP1,JPH3,MAGT1,MAPK8IP2,MEF2C,NLGN4X,NLGN4Y,NRXN1,NRXN3,NTF3,NTF4,NTRK1,NTRK2,PPP1R1B,PRKCG,PRNP,PTCHD1,PTN,RAG1,RELN,RIN1,SHANK3,SHC3,SHROOM4,SLC17A7,SLC24A2,SLC6A4,SOBP,SRF,SYNJ1,SYNPO,TANC1,TMOD2	59	0.285024
GO:0023061	signal release		0.000533559	0.0037526	0.477271	0.284445	1.47573	351	ACVR2B,ADCY5,ADRA1A,ADRA2A,ADRA2B,ANO1,APBA1,BLK,BMP6,BMP8A,BTK,C1QTNF1,CACNA1B,CACNA1E,CACNA2D2,CADPS,CADPS2,CASR,CCN3,CHAT,CHRNA5,CHRNB2,CPLX2,DOC2B,EDN1,EFNA5,ERC2,EXOC3L1,FFAR1,FFAR3,FFAR4,FGFR1,FKBP1B,GALR1,GATA3,GPR27,GRIN3A,GRM4,HNF1B,IFNG,IL1RN,IL6,ILDR1,INHBA,IRS1,IRS2,ISL1,ITPR3,KCNG2,KCNMB4,KLF7,KMO,LIF,LIN7C,LTBP4,MAFA,MEF2C,NLGN2,NMU,NOS2,NPPA,NR1D1,NR1H4,NRXN1,P2RX1,P2RY1,PCLO,PPARD,PPFIA3,PPP1R9A,PRKCB,PRKCG,RAB11FIP2,RAB11FIP5,RAP1A,RETN,RIMS1,RIMS3,SCT,SFRP1,SIRT4,SLC16A1,SLC18A2,SLC22A2,SLC30A8,SLC9B2,SNCA,SOX11,STX11,STX1A,STX1B,SV2A,SYNJ1,SYP,SYT1,SYT10,SYT11,SYT2,SYT7,SYTL4,TIAM1,UNC13B,UNC13C,VSNL1	104	0.296296
GO:0050905	neuromuscular process		0.137014	0.274675	0.170932	0.294291	1.22999	76	ADCY5,AGTPBP1,ALDH1A3,BLOC1S4,CHRNA1,CLRN1,FABP7,FGF12,GCH1,GLRA1,GLRB,GRIN2C,GRIN3A,IGDCC3,JPH3,MYO7A,NLGN2,NPAS1,NR4A3,NRXN1,PCDH15,RAC3,SLURP1,TPP1,UCHL1	25	0.328947
GO:0007272	ensheathment of neurons		0.00798321	0.032313	0.38073	0.333756	1.47452	110	ABCD1,ADGRG6,AFG3L2,AMIGO1,CNTN2,CXCR4,DICER1,EGR2,EIF2B4,EPB41L3,FAM126A,FIG4,GJC3,ID4,KCNJ10,KIF14,KLK6,LGI4,MALL,MARVELD1,MYRF,NDRG1,NTRK2,NTRK3,PMP22,POU3F1,PRX,RARB,SH3TC2,SOX10,TENM4,UGT8,WASF3,ZSCAN26	34	0.309091
GO:0006836	neurotransmitter transport		0.0025031	0.0133566	0.431708	0.305446	1.47343	205	ADA,ADORA2B,ADRA1A,APBA1,AQP1,ARL6IP1,BTK,CACNA1B,CADPS,CADPS2,CHAT,CHRNA5,CHRNB2,CHRNB3,CPLX2,DGKI,DOC2B,EDN1,ERC2,GABRA2,GIT1,GRIN3A,GRM4,HBB,KCNJ10,KCNMB4,KMO,LILRB1,LIN7C,MEF2C,NPPA,NRXN1,P2RX1,P2RY1,PCLO,PPFIA3,PPP1R9A,PPT1,PRKCB,PRKCG,RAB3B,RAP1A,RIMS1,RIMS3,SLC17A6,SLC17A7,SLC18A2,SLC1A6,SLC22A2,SLC29A2,SLC36A2,SLC36A3,SLC38A5,SLC44A1,SLC44A5,SLC6A14,SLC6A15,SLC6A17,SLC6A4,SLC7A11,SNCA,STX11,STX1A,STX1B,STXBP5L,SV2A,SYK,SYNJ1,SYP,SYT1,SYT10,SYT11,SYT2,SYT7,UNC13B,UNC13C	76	0.370732
GO:0031345	negative regulation of cell projection organization		0.00301962	0.0153693	0.431708	0.316529	1.46704	159	AC002316.1,ACP4,ARHGAP4,CDK5R1,CRMP1,DNM3,DPYSL3,EFNB2,EPHA4,EPHB2,EVI5L,LRP4,MAP2,MT3,NFATC4,NGFR,NR2F1,PMP22,PRAG1,PRNP,PTPRG,PTPRO,RAB29,RTN4R,RTN4RL1,SEMA3D,SEMA4A,SEMA5A,SEMA5B,SEMA6B,SEMA6D,SEMA7A,SPOCK1,SPRY2,SRGAP2C,STMN2,STX1B,TRIM46,WNT3,WNT5A	40	0.251572
GO:0048872	homeostasis of number of cells		0.00163239	0.00956919	0.45506	0.298946	1.46656	225	ALAS2,AXL,BCL2,BMP4,CARD11,CASP3,CCN3,CCNB2,CCR2,CCR4,CCR7,CDH2,CDK6,CEBPG,CORO1A,CSF1,CXCL6,ETV2,FLT3,FOXP3,GAPT,GATA2,GATA3,GPR174,HOXB6,IKZF1,IL2RA,IL6,INHBA,ITPKB,JAK3,MAFB,MAPK11,MEF2C,MFHAS1,MPIG6B,MPL,NCAPG2,NOTCH1,RAC3,RAG1,RASSF2,RHEX,SASH3,SH2B2,SMAD5,SMO,SOX9,SPNS2,SRF,TAL1,TNFRSF13C,TNFRSF17,TNFRSF4,ZFPM1	55	0.244444
GO:0050951	sensory perception of temperature stimulus		0.379447	0.598385	0.0937465	0.385553	1.05724	14	ANO1,BTBD9,CXCL12,NTRK1,TRPA1,TRPM3	6	0.428571
GO:0050953	sensory perception of light stimulus		0.143701	0.283401	0.16318	0.252716	1.16735	152	AIPL1,AOC2,BFSP2,CABP1,CDH3,CHRNB2,CLRN1,CNGA3,COL18A1,COL1A1,FSCN2,GABRR2,GLRA1,GLRB,GRM6,GRM8,GUCY2F,IMPG2,KCNJ10,LUM,MKKS,MYO3A,MYO3B,MYO5A,MYO7A,NR2E1,PAX6,PCARE,PCDH15,PDE6C,PPEF2,PRPH2,RAX2,RD3,RGS9,RIMS1,RPE65,RRH,SEMA5B,SIX6,SLC24A2,SLC45A2,TGFBI,TIMP3,VSX1,WDR36	46	0.302632
GO:0050954	sensory perception of mechanical stimulus		0.250489	0.437199	0.119348	0.24477	1.10441	127	BIRC5,CASP3,CEMIP,CHRNB2,CLRN1,CNTN5,COL1A1,CRYM,CXCL12,DIAPH1,FGFR1,GJB2,GJB6,GJC3,GSDME,KCNQ1,LRP2,MKKS,MYO3A,MYO3B,NTRK1,PCDH15,PHF24,ROR1,SERPINE2,SLC26A4,SLC26A5,SLC52A3,SNAI2,SOBP,SPRY2,TRPA1	32	0.251969
GO:0051047	positive regulation of secretion		0.0331384	0.0991818	0.352171	0.242592	1.25149	331	ACHE,ADORA2B,ALOX15B,ANO1,AQP1,BLK,BMP6,C1QTNF1,C1QTNF3,CACNA1G,CACNA1H,CADM1,CADPS2,CASR,CCK,CCL19,CCL3,CD14,CD177,CD2,CD244,CHRNB2,CLTRN,CREB1,CRLF2,CRTAM,CXCL12,CYP4F2,DOC2B,EDN1,F2RL1,FCN1,FERMT1,FFAR1,FGFR1,FGR,GALR1,GATA2,GATA3,GPR27,HAVCR2,IFNG,IGF1,IL17RB,IL17RC,IL1A,IL6,ILDR1,INHBA,IRS2,ISL1,ITGAM,ITGB2,KCNN4,KISS1,KMO,MAPK11,MMP12,MYRIP,NLGN2,NLRP10,NLRP12,NLRP3,NLRP7,NMU,NPPA,NR1H4,P2RY1,P2RY2,PLA2R1,POSTN,PPARD,PTPN22,RAB15,RAB27B,RAB3D,RASGRP1,RETN,SCT,SEC24A,SELENOK,SLC30A8,SLC6A4,SNCA,SNX5,SOX11,SOX4,STX1A,STX1B,SYK,SYT1,SYT10,SYT7,SYTL4,TGFB2,TLR8,TNFRSF11A,TNFRSF4,TNFSF4,TTN,UNC13B,VEGFC,VPS4B,VSNL1,VTCN1,WNT5A	106	0.320242
GO:0042692	muscle cell differentiation		0.000894185	0.00557699	0.477271	0.291195	1.46112	270	ACTG1,ADRA1A,AFG3L2,ALPK3,BCL2,BDNF,BIN1,BMP4,BVES,CACNA1H,CACNA2D2,CASP3,CASQ1,CAV3,CCN3,CCNB1,CDH15,CDH2,CFL2,CXCL10,DLL1,EDN1,EFNB2,EHD2,EREG,FBXO40,FLNC,FOXO4,GATA6,GREM1,HEY1,HEY2,HOMER1,IGF1,IGSF22,KDM1A,KLHL41,LDB3,LMOD3,LRRC10,MAMSTR,MAPK11,MAPK12,MEF2C,MEGF10,MESP1,MYBPC3,MYOM2,NFATC1,NFATC2,NFATC4,NOTCH1,NPHS1,NPNT,NPPA,NRG1,OBSCN,OBSL1,PDGFB,PDGFRB,PLEKHO1,PROX1,PTCD2,RAMP2,RARB,RYR1,SIK1B,SIRT1,SLC8A1,SMO,SOX9,SPEG,SRF,TANC1,TMOD1,TMOD2,TPM1,TTN,UCHL1,WFIKKN1,WT1,ZEB1	82	0.303704
GO:0051052	regulation of DNA metabolic process		0.765957	0.945007	0.0564118	0.175403	0.917964	383	AICDA,AIFM1,ATAD5,AUNIP,BLM,CCNA2,CDK2,CDT1,CEBPG,DDX11,DSCC1,ERCC6,EREG,FANCB,FBXO5,FMN2,FOXP3,GATA3,GLI1,GREM1,H1-2,H1-3,H1-5,H1-6,HMGA2,IL27RA,KDM4D,KLHL15,MAS1,MIS18A,MYC,NPPC,NUGGC,PAK3,PDGFB,PDGFRB,PIF1,PRKCG,RFC3,RGN,RNF168,TBX21,TET1,TICRR,TIMELESS,TMEM189-UBE2V1,TNFSF4,TSPYL2,WRN,WT1,ZNF830	51	0.133159
GO:0051056	regulation of small GTPase mediated signal transduction		0.0454545	0.121881	0.294067	0.242777	1.24165	307	ABRA,AC002316.1,AC004151.1,AC040160.1,ADRA1A,AMOT,ARAP3,ARHGAP10,ARHGAP11A,ARHGAP19,ARHGAP20,ARHGAP23,ARHGAP25,ARHGAP31,ARHGAP4,ARHGAP6,ARHGEF15,ARHGEF19,ARHGEF26,ARHGEF40,ARHGEF6,CBL,CGNL1,COL3A1,CSF1,DEPDC7,EPHB2,EPS8L3,F2RL1,FGD2,GMIP,GNA13,GPR174,GPR18,GPR35,GPR4,GPR65,HEG1,IGF1,IQSEC3,IRS2,ITPKB,KIF14,MAPRE2,MET,NOTCH1,NRG1,NRP1,NTRK1,OCRL,PDCD10,PDGFRB,PLEKHG2,PLEKHG4B,PRAG1,PREX2,RAC3,RACGAP1,RASA3,RASA4,RASAL1,RASAL3,RASGRP1,RASGRP4,RASIP1,RELN,RHOV,ROBO1,RTN4R,SH2B2,SH3BP1,SPRY2,SPRY3,SPRY4,SSX2IP,STMN1,STMN3,SYDE2,TGFB2,TIAM1,TNFAIP1,VAV2	82	0.267101
GO:0051090	regulation of DNA-binding transcription factor activity		0.486328	0.707841	0.0793435	0.191666	0.995698	354	ABRA,ACOD1,ADAM8,ALK,AMH,AR,ARID5B,BCL10,BMP7,BTK,C3orf33,CACTIN,CARD11,CCDC22,CEBPG,CMKLR1,CTNNBIP1,CX3CR1,CYP1B1,DDR2,EDN1,EOMES,FLNA,FOS,FOSL1,FOXH1,FOXP3,FZD1,GAS6,GLIS2,GREM1,HAVCR2,ID2,IL6,IRAK1,IRAK2,ITGB2,JMY,KDM1A,KRAS,LRP6,LRP8,LRRC14,LTF,MAD2L2,MAP3K7,MBTPS2,MDFI,MXI1,MYD88,NFKB2,NFKBIE,NFKBIL1,NLRC4,NLRP12,NLRP3,NODAL,NR1H4,NTRK1,OPRD1,PIM1,PPRC1,PRKCB,PRKD1,PRNP,PROX1,PTGIS,RAB7B,RELN,ROR1,RPS27A,RPS6KA4,RTKN2,SFRP4,SIK1B,SIRT1,SMAD7,SMO,SRF,SUFU,SYK,TAF3,TICAM1,TLR9,TMEM189-UBE2V1,TNFRSF11A,TNFRSF4,TNFRSF8,TNFSF4,TONSL,TRAF1,TRAF5,TRIM31,TRIM34,TRIM62,UFL1,WNT5A,XCL1	98	0.276836
GO:0051098	regulation of binding		0.117417	0.243425	0.181383	0.222287	1.14531	330	ACE,ADD2,ADRB3,AIDA,AURKA,BDNF,BMP4,CARD18,CAV1,CDT1,CEBPG,CRMP1,CTNNBIP1,DDX11,DUT,DZIP1,E2F1,EPHA4,GATA3,GOLGA2,GPSM1,HJURP,HMGA2,ID4,IFNG,IRF4,ISL1,KDM4D,LEF1,LHX2,LIF,MAP2,MAPRE1,MDFI,MEF2C,MFNG,MMP9,NFATC4,P2RY1,PCSK9,PDGFB,PLCL1,PRMT8,RFNG,SMO,SOX11,STMN1,TFAP4,TIAM1,TRIB3,UBASH3B,WFIKKN1,WNT5A,ZFPM1	54	0.163636
GO:0051131	chaperone-mediated protein complex assembly		0.0723141	0.172398	0.24134	-0.489628	-1.43685	18	BBS12,CCT2,CLU,HDAC6,HSP90AA1,HSP90AB1,HSPA1A,HSPA4,PFDN6,PTGES3L	10	0.555556
GO:0051156	glucose 6-phosphate metabolic process		0.825462	0.986839	0.0557104	-0.245371	-0.733513	20	DERA,G6PC3,HK1,PGD,PGLS,RBKS,TKT	7	0.35
GO:0051169	nuclear transport		0.992079	1	0.0455878	-0.154212	-0.805879	342	AGAP3,AKAP13,AKR1C3,ALKBH5,ANKRD54,APOD,ARNTL,ATXN1,BANF1,C12orf50,CBLB,CDH1,CEP57,CPSF3,CPSF4,DDX19B,DHX9,DNAJC27,DUSP16,EFCAB7,EIF4E,EIF5A,FBXO22,FIP1L1,GCKR,GEMIN2,GEMIN7,HEATR3,HIKESHI,HSP90AB1,HTATIP2,IFI27,IPO11,IPO13,IPO4,MAPK14,MDM2,MX2,NEDD4,NF1,NUP160,NUP188,NUP35,NUP37,NUP42,NUP43,NUP50,NUP54,NUP62CL,NUP98,NUTF2,PDE2A,PHB2,PKD1,PKIG,PPP1R10,PRICKLE1,PRKAG1,PSIP1,PTPN11,PTTG1IP,RANBP17,RANBP3,RBM8A,RIOK2,RITA1,SMAD3,SMG1,SMG5,SMG7,SMN1,SMURF1,SNRPB,SNRPD2,SNRPD3,SNRPE,SNRPF,SNRPG,STAT3,STING1,STRADA,STRADB,THOC7,TMCO6,TP53,TXN,XPO5,XPO7,ZIC1,ZNF593	90	0.263158
GO:0051180	vitamin transport		0.654	0.866504	0.0655321	0.261803	0.892802	31	ABCC1,AMN,FOLR2,LRP2,PDPN,SCARB1,SLC19A2,SLC22A13,SLC25A32,SLC52A2,SLC52A3,SLC5A6,STRA6,TCN1	14	0.451613
GO:0051181	cofactor transport		0.282353	0.481928	0.111463	-0.297949	-1.11806	47	CD320,FOLR1,SLC23A1,SLC25A11,SLC25A21,SLC25A29,SLC25A45,SLC44A4	8	0.170213
GO:0051187	cofactor catabolic process		0.6875	0.884077	0.0635008	-0.231792	-0.889177	52	ACAT1,ALDH1L1,CAT,CBR3,CHAC1,CYP4F11,DUOX1,DUOX2,GGTLC2,GPX3,MTHFS,NUDT7,PRDX1,PRDX3,PRDX5	15	0.288462
GO:0051188	cofactor biosynthetic process		0.0308642	0.0933615	0.376039	-0.248797	-1.25908	261	ACACA,ACACB,ACAT1,ACSBG1,ACSL3,ACSL5,ACSS1,AFMID,ATP5IF1,CHAC1,CNDP2,COQ3,COQ4,COQ5,COQ6,COQ7,CTNS,DHFR2,DLAT,DUOX1,DUOX2,DUOXA2,ENO3,ENO4,FASN,FLAD1,GALK1,GCKR,GCLC,GCLM,GGT6,GSS,HAAO,HDAC4,HK1,HSD17B12,IDH2,JMJD8,MAOB,MBIP,MMAB,MMACHC,MOCS2,MPC1,MPC2,MPV17L,MTHFD1L,MTHFS,NADSYN1,NCOR1,NDUFA9,NFS1,NMNAT1,NMNAT3,NMRK1,PANK2,PARP10,PARP9,PCBD1,PDHA1,PDHB,PDK2,PDSS1,PDXK,PPARA,PPARGC1A,PPCDC,PPCS,PPOX,PPT2,PRKAG1,PRKAG2,PRXL2C,QDPR,QPRT,RNLS,SCD5,SPR,ST20-MTHFS,STAT3,TECR,TPI1,TPK1,TREX1,UROD,ZBTB20	86	0.329502
GO:0051193	regulation of cofactor metabolic process		0.897683	1	0.0489954	-0.183626	-0.763373	72	COQ3,CTNS,DUOXA2,GCKR,HDAC4,HDAC6,JMJD8,MPV17L,NCOR1,PDK2,PPARA,PPARGC1A,PRKAG1,PRKAG2,PRXL2C,SLC25A12,STAT3,TREX1,ZBTB20	19	0.263889
GO:0051235	maintenance of location		0.0256981	0.0818105	0.352488	0.255541	1.28315	271	ANKRD13C,ANXA6,ASPM,BARD1,CASQ1,CAV1,CCDC22,CCL19,CCR7,CD19,CEMIP,CORO1A,CXCL10,CXCL11,DZIP1,ENPP1,EPB41L3,FASLG,FBN1,FKBP1B,FLNA,HAP1,HK2,IKBKE,IL6,INSIG1,ITPR3,JPH1,JPH3,LCK,MCOLN2,MDFI,MEST,METTL21C,MXI1,NPSR1,NRROS,P2RY6,PDIA2,PLN,RASA3,RYR1,SCARB1,SLC17A7,SLC18A2,SLC30A8,SLC8A1,SNCA,SPOUT1,STARD4,SUFU,SYNE3,TAF3,TBCCD1,TMSB4Y,TONSL,TRPA1,TRPC1,TRPM2,TWF2,UBASH3B,VSTM2A,XCL1	63	0.232472
GO:0051258	protein polymerization		0.656311	0.866504	0.0639272	0.187111	0.932068	251	ACTR3B,ADD2,ARHGAP6,BAG4,BAIAP2L2,BIN1,CAMSAP2,CASQ1,CAV3,CCL24,CCL26,CCR7,CDC42EP1,CDC42EP2,CDK5R1,CENPJ,CEP192,CHMP4A,CLIP3,CORO1A,DIAPH3,FAM107A,FBXO5,GOLGA2,JMY,LMOD3,MAP2,MAP7D3,MAPRE1,MKKS,NPHS1,PAK3,PLEKHG2,PPP1R9A,PRUNE1,RAC3,SNCA,SPTBN5,STMN1,STMN2,TIGD5,TMOD1,TMOD2,TMSB4Y,TWF2,WASF3,WIPF3	47	0.187251
GO:0051260	protein homooligomerization		0.190385	0.349518	0.138022	0.217796	1.10412	282	ALDH1A3,ANGPTL4,ANXA6,ARC,BEND3,BLM,C1QTNF1,CAV1,CD79A,CD79B,CRYAB,DPYS,DPYSL3,DUT,EHD3,FSD1,GOLGA2,HTRA2,ITLN1,KCNA3,KCNA7,KCNC3,KCND1,KCND3,KCNG1,KCNG2,KCNG4,KCNS1,KCTD10,KCTD14,KCTD15,KCTD4,NLRC4,P2RX1,PRMT8,PRNP,RYR1,SHMT2,SPTBN5,SYT1,SYT11,TCL1A,TIFA,TP63,TRPA1,TYSND1,VWA2	47	0.166667
GO:0051262	protein tetramerization		0.495238	0.714435	0.0770737	0.219138	0.980519	118	ACHE,ALDH1A3,CD79A,DPYS,GOLGA2,HOMER1,KCNC3,RYR1,SHMT2,SYT11,TGM3,TP63,TRPA1,TRPM6	14	0.118644
GO:0051271	negative regulation of cellular component movement		0.0967118	0.211869	0.199915	0.234578	1.17873	264	ALOX15B,ARAP3,ARHGAP4,BCL2,BIN1,C5orf30,CCN3,CHRD,CLIC4,COL3A1,CXCL12,DPYSL3,EPPK1,FRMD5,GATA3,GPR173,GPR18,GREM1,HAS1,IGFBP3,IL24,JAG1,KRT16,LRCH1,MCC,MEF2C,MMP28,NEXMIF,NODAL,NOTCH1,PADI2,PHLDB2,PODN,PTN,PTPRG,PTPRO,RAP2A,RAP2B,RAP2C,RGN,ROBO1,SEMA3D,SEMA4A,SEMA5A,SEMA5B,SEMA6B,SEMA6D,SEMA7A,SERPINE1,SFRP1,SLAMF8,SLURP1,SPOCK3,SPRED1,SRF,SRGAP2C,STC1,STK26,TIE1,TPM1,VASH1,WNT11,WNT3,WNT5A	64	0.242424
GO:0051291	protein heterooligomerization		0.470703	0.695822	0.0810802	0.228189	0.987042	95	BCL10,BIRC3,C1QTNF1,CHRNB2,COL1A1,COL1A2,COL6A1,COL6A2,FARSB,GCH1,GLRA1,GLRB,HBA1,HBB,HBG1,HBG2,IKZF1,IKZF5,ITPR3,LRP4,NUP58,P2RX1,RCC1,SEPTIN11,SYT1	25	0.263158
GO:0051302	regulation of cell division		0.035503	0.103703	0.341793	0.301778	1.36771	134	ASPM,AURKA,BLM,CDC25B,CXCR5,EREG,FGF8,FSD1,IL1A,KIF14,KIF18B,KIF20A,KIF20B,KIF23,LBH,MAP10,MYC,OR2A4,PDGFB,PDGFD,PGF,PRDM15,PTN,RACGAP1,RBL1,SFN,SUSD2,TGFB2,TP63,VEGFC,VEGFD,WNT9B	32	0.238806
GO:0051321	meiotic cell cycle		0.0147953	0.0524	0.38073	0.272164	1.32577	215	ASPM,ASZ1,AURKA,BLM,BUB1,BUB1B,CCNA1,CCNB3,CDC25B,CDC25C,CDK2,DMRT1,EREG,ESPL1,FAM9B,FBXO43,FBXO5,FMN2,GOLGA2,GPR3,HORMAD2,HSPA2,KIF18A,LIF,MAJIN,MASTL,MEIKIN,MLH3,NCAPH,NDC1,NPPC,OVOL1,PDIK1L,PIWIL2,PKMYT1,PRKACB,PTTG2,RAD54B,RBBP8,SGO1,SMC1B,SMC2,STRA8,SYCE1L,SYCE2,TDRD12,TOP2A,UTP14C,WNT5A	49	0.227907
GO:0051339	regulation of lyase activity		0.0770791	0.180358	0.231127	0.377212	1.33971	36	AKAP5,CCR2,GABBR1,GALR1,GNAI3,GNG7,GPR87,GRM2,LTB4R2,NOS2,PALM,PDZD3	12	0.333333
GO:0051341	regulation of oxidoreductase activity		0.495902	0.714435	0.0808589	0.232495	0.975325	78	CAV1,CAV3,CDH3,CNR2,CYP27B1,EDN1,EDN2,FCER2,GCH1,GNAI3,IFNG,MT3,NUS1,RGN,SCARB1,SIRT4,SLAMF8,SNCA	18	0.230769
GO:0002683	negative regulation of immune system process		0.000448724	0.00334575	0.498493	0.280862	1.46069	368	ACOD1,ARG2,AXL,BANK1,BCL10,BMP4,BPI,BTK,CACTIN,CASP3,CCL3,CCN3,CCR2,CD22,CD80,CD84,CD86,CDK6,CNR2,COL3A1,CTLA4,CXCL12,DTX1,F2RL1,FBN1,FOXP3,FSTL3,GABPA,GATA2,GPNMB,GPR18,GREM1,HAVCR2,HLA-DOA,HTRA1,ID2,IDO1,IFNB1,IFNL1,IL17D,IL27RA,IL2RA,INHBA,IRF4,ITPKB,JAK3,KIR2DL4,LILRA4,LILRB1,LILRB4,LOXL3,LRCH1,LRRC14,LTF,MAFB,MFHAS1,MMP12,MMP28,MYC,NCAPG2,NLRP6,NOTCH1,NR1D1,NRARP,PADI2,PDCD1,PDCD1LG2,PLA2G2D,PRNP,PTPN22,RBM15,RUNX3,SERPINB4,SERPINB9,SFRP1,SLA2,SLAMF8,SOCS1,SOCS5,SOCS6,SOX11,SOX9,SPINK5,SPN,TAL1,TBX21,TGFB2,TICAM1,TLR9,TNFRSF4,TNFSF4,TSPAN32,TYRO3,UBASH3A,UBASH3B,VTCN1,XCL1,ZFPM1	98	0.266304
GO:0051348	negative regulation of transferase activity		0.19883	0.361917	0.135741	0.224442	1.11838	252	ACP4,AIDA,BMP4,CAMK2N1,CAV1,CBL,CEBPA,DEPTOR,DUSP2,DUSP5,DUSP6,DUSP7,DUSP8,EPHB2,FBXO5,GADD45A,GPRC5A,HEG1,HHEX,IRS2,LATS2,LRP6,PIF1,PKIA,PPP1R1B,PTPN22,RASIP1,RGN,RPL5,SFN,SFRP1,SOCS1,SOCS3,SOCS5,SPRED1,SPRED2,SPRY2,SPRY3,SPRY4,TESC,TFAP4,TRIB3,UBASH3B,UCHL1,USP44,ZGPAT	46	0.18254
GO:0051383	kinetochore organization		0.287938	0.489494	0.109684	0.377087	1.15429	21	CDT1,CENPA,CENPE,CENPF,CENPH,CENPN,SMC2	7	0.333333
GO:0051493	regulation of cytoskeleton organization		0.0860421	0.196074	0.2114	0.216005	1.15092	466	ACTR3B,ADD2,APC2,ARHGAP6,ARHGEF15,ARHGEF19,ATF5,AURKA,BAG4,BAIAP2L2,BICD1,BICD2,BIN1,CAMSAP2,CAV3,CCL24,CCL26,CCNF,CCR7,CCSAP,CDC42EP1,CDC42EP2,CDK5R1,CENPJ,CFL2,CHEK1,CKAP2,CLIC4,CLIP3,CORO1A,CXCL12,DAPK3,EDN1,EFNA5,EPHA3,F2RL1,FAM107A,FLNA,FSCN1,FSD1,GPR65,JMY,KIF11,KIF18A,LMOD3,MAP2,MAPRE1,MAPRE2,MEF2C,MKKS,NPHS1,NRP1,NTF3,NTRK3,ODAM,OR2A4,PAK3,PDGFRB,PHLDB2,PLEKHG2,PLEKHH2,PPP1R9A,PROX1,PRUNE1,RAC3,RASSF1,S1PR1,SEMA5A,SERPINF2,SFRP1,SH3BP1,SH3PXD2B,SHANK3,SKA3,SNCA,SPTBN5,STMN1,STMN2,STMN3,STMN4,SWAP70,SYNPO,SYNPO2,TACC3,TIGD5,TMOD1,TMOD2,TMSB4Y,TPM1,TPX2,TRPM2,TWF2,VANGL2,WIPF3,WNT11	95	0.203863
GO:0051602	response to electrical stimulus		0.510081	0.727496	0.0785029	0.275517	0.971504	35	BTG2,EEF1A2,FZD3,GJB6,GRM1,KCNJ3,NSMF,NTRK1,PALM,RPE65	10	0.285714
GO:0051604	protein maturation		0.661088	0.869852	0.0672065	-0.184916	-0.942118	279	APH1B,C1RL,C4BPA,C4BPB,C5AR1,CARD16,CCS,CD59,CHAC1,CHCHD4,CIAO2A,CIAO2B,CISD3,CLN3,CLN5,CLU,CREBBP,DUOXA2,FKBP1A,FKRP,GLRX5,HSCB,IFT172,IMMP1L,ISCA1,KLK2,LIPT1,LTO1,MIPEP,NAA10,NAA20,NAA60,NFU1,PCSK5,PHB2,PROS1,PRSS12,PSENEN,SEC11C,TMEM208,TMEM59,TMPRSS2,VSIR,YAE1	44	0.157706
GO:0051646	mitochondrion localization		0.97379	1	0.0472587	0.171861	0.632522	41	ATCAY,HAP1,MAP1B,UCHL1	4	0.097561
GO:0051647	nucleus localization		0.238	0.417975	0.124434	-0.374608	-1.17498	23	CLMN,DOCK7,KIF25,PABPC1L,PAFAH1B1,PCM1,PTK2,SUN1	8	0.347826
GO:0051648	vesicle localization		0.222437	0.396376	0.126876	0.2173	1.09392	273	ADRA1A,APBA1,BLOC1S2,BLOC1S4,CADPS,CADPS2,CDH2,CDH3,CHRNA5,COL7A1,CPLX2,DNM3,DOC2B,ERC2,F5,F8,GOLGA2,GRIN3A,HAP1,KIF1A,KIF23,KIF5C,MAP2,MAP4K2,MKKS,MREG,NLGN2,P2RX1,P2RY1,PCDH17,PIK3CG,PPFIA3,PREB,PRKCB,PRKCG,RAB27B,RAP1A,RASGRP1,RIMS1,RIMS3,SHROOM2,SNCA,STX11,STX1A,STX1B,SV2A,SYNJ1,SYP,SYT1,SYT10,SYT11,SYT2,SYT7,TRAPPC6B,TRIM46,UNC13B,UNC13C	57	0.208791
GO:0051653	spindle localization		0.372233	0.593618	0.0959207	0.284429	1.04076	40	ASPM,CENPA,ESPL1,FMN2,LLGL1,NUSAP1,PAX6,SAPCD2,SPDL1,SPRY2	10	0.25
GO:0002449	lymphocyte mediated immunity		0.00220409	0.0121256	0.431708	0.299131	1.45713	215	AICDA,AIRE,APLF,ATAD5,BCL10,BTK,C17orf99,C1R,C2,C4A,C6,CCR6,CD1C,CD1D,CD1E,CD27,CEBPG,CFI,CORO1A,CR2,CRTAM,EXO1,FCER2,FOXP3,GAPT,GATA3,HAVCR2,IFNB1,IGLL5,IL12B,IL27RA,IL6,JAG1,KDM5D,KIR2DL4,LILRB1,LTA,MAP3K7,NCR3,NLRP3,PIK3R6,POU2F2,RAET1L,RASGRP1,RFTN1,RNF168,SASH3,SERPINB4,SERPINB9,SH2D1B,SLA2,SLAMF6,SLAMF7,SMAD7,SWAP70,TBX21,TLR8,TNFSF4,ULBP1,XCL1	60	0.27907
GO:0051668	localization within membrane		0.773622	0.949752	0.0567672	0.192581	0.868946	128	ANKS1B,ARC,CACNG2,CACNG5,CACNG8,CD2,CDH2,CRKL,DLG4,DNM3,EFNB2,ETV5,FLNA,GLRB,GRASP,GSG1L,HIP1,INSIG1,ITGAL,ITGB2,KIF5C,LRP4,NDC1,NRXN1,PTN,RAP1A,RELN,RFTN1,SEC24A,SEC31B,SHANK3,SHISA6,STX1B,SYNJ1,ZDHHC3	35	0.273438
GO:0051701	interaction with host		0.814596	0.979358	0.0544556	0.183095	0.872535	196	CAV1,CBL,CD209,CD80,CD86,CR2,DEFA1,EFNB2,FCN1,GUCY1A1,KRT6A,MOG,MRC1,NCAM1,NECTIN1,NTRK3,PC,PTX3,SCARB1,SERPINB9,TNFRSF4,TRIM31	22	0.112245
GO:0051702	interaction with symbiont		0.15102	0.293076	0.161979	0.301629	1.22336	65	AZU1,CAMP,CCL3,CCNT1,CXCL6,DEFA1,F2RL1,HMGA2,LEF1,LTF,PC,POU2F3,PTX3,RRP1B,TFAP4,ZNF502	16	0.246154
GO:0051703	intraspecies interaction between organisms		0.110887	0.233302	0.190023	0.351631	1.29415	41	CHRNB2,CX3CR1,EIF4EBP2,GAD1,GNB1L,GNG8,MAPK8IP2,MKKS,NLGN4X,NLGN4Y,NR2E1,NRXN1,NRXN3,PTCHD1,SHANK3,SLC6A4	16	0.390244
GO:0051705	multi-organism behavior		0.0865191	0.196634	0.216543	0.3456	1.32794	50	CHRNB2,CNTFR,CX3CR1,EIF4EBP2,GAD1,GCNT4,GNB1L,GNG8,MAPK8IP2,MKKS,NLGN4X,NLGN4Y,NR2E1,NRXN1,NRXN3,PTCHD1,SHANK3,SLC6A4	18	0.36
GO:0051865	protein autoubiquitination		0.993724	1	0.048022	0.151493	0.603032	61	RAG1,RNF133,RNF183,RNF187,SASH1,SH3RF1,SH3RF2,SH3RF3,UHRF1	9	0.147541
GO:0051932	synaptic transmission, GABAergic		0.484127	0.706028	0.08042	0.300834	0.993994	27	ADRA1A,CNR2,GABRA2,HAP1,NLGN2,PHF24,PLCL1,RAC3	8	0.296296
GO:0008037	cell recognition		0.00942564	0.0362524	0.38073	0.325676	1.44726	112	ADAM21,AMIGO1,ASTL,CASP3,CCL19,CCR7,CD209,CD5,CDK5R1,CELSR3,CLGN,CNTN2,CNTN4,CORO1A,CRTAM,EPHA3,EPHA4,EPHB2,EPHB3,FCN1,H1-6,HAVCR2,IGLL5,IGSF9,MEGF10,MEGF8,NCR3,NRCAM,NRP1,ROBO1,ROBO2,ROBO3,SCARB1,SEMA5A,VCAN,ZP2	36	0.321429
GO:0052192	movement in environment of other organism involved in symbiotic interaction		0.997988	1	0.0460458	0.132742	0.465908	34	CHMP4B,MID2,PC,RNF103-CHMP3,TRIM11,TRIM31,TRIM62,VPS4B,ZNF502	9	0.264706
GO:0052547	regulation of peptidase activity		0.0629921	0.152981	0.252961	0.230052	1.19524	355	AIFM1,ANOS1,ANXA8L1,BIN1,BIRC5,C4A,CARD18,CASP9,CAV1,CCK,CD109,COL7A1,CRYAB,CST1,CSTA,EFNA3,EPHA4,FASLG,GPC3,HIP1,HMSD,HTRA2,ITIH4,LCK,LEF1,LTF,MAPK12,MMP9,MYC,NGFR,NLRC4,NLRP3,NLRP7,NODAL,OPRPN,P2RX1,RAG1,ROBO1,SERPINA3,SERPINB10,SERPINB13,SERPINB4,SERPINB7,SERPINB9,SERPIND1,SERPINE1,SERPINE2,SERPINF2,SERPINH1,SFN,SH3RF1,SIAH2,SNCA,SOX7,SPINT4,SPOCK1,SPOCK2,SPOCK3,TFAP4,TIMP3,TNFSF15,TP63,WFIKKN1,XDH	64	0.180282
GO:0055067	monovalent inorganic cation homeostasis		0.752874	0.934223	0.0567672	0.196541	0.868309	110	ATP1A3,ATP1A4,ATP1B2,BCL2,CLIC4,CYP4F2,EDN1,FASLG,KCNJ10,KCNMA1,MAFG,NOX1,RAB38,RHCG,SLAMF8,SLC26A4,SLC4A3,SLC4A9,SLC8A1,SLC9A3,SLC9A7,SLC9A9	22	0.2
GO:0055076	transition metal ion homeostasis		0.900778	1	0.0491928	0.180112	0.809087	123	ALAS2,BMP6,BTBD9,CCDC22,LCK,LTF,MT1A,MT1G,MT1X,MT3,MYC,PRNP,SLC22A17,SLC30A8,SLC39A5,SLC39A6,STEAP1,TF,TMPRSS6	19	0.154472
GO:0055081	anion homeostasis		0.416503	0.640194	0.0880945	0.274836	1.03547	44	ABCD1,APOE,CETP,CPS1,ENPP1,FASLG,FGFR4,GPAM,GRM2,KCTD7,LIPG,MLXIPL,NR1H4,POLD1,PRKAA2,SFRP4,SIRT1,SLC12A1,SLC34A3,SLC7A11	20	0.454545
GO:0055088	lipid homeostasis		0.732314	0.915842	0.0579755	0.198683	0.879359	111	ABCA12,ABCD1,ABCG5,ABCG8,ACOXL,ANGPTL4,ANGPTL8,APOC4,ASGR2,CAV1,CAV3,CEBPA,CYP7B1,G6PC,GPIHBP1,INSIG1,IRS2,LIPG,MALL,MLXIPL,MTTP,NR1D1,NR1H4,NR5A2,NUS1,PCSK9,PNPLA1,PNPLA3,POLD1,SCARB1	30	0.27027
GO:0055094	response to lipoprotein particle		0.712871	0.904389	0.0609039	0.264547	0.845289	24	CASR,ITGB2,MYD88,SOCS5,SYK,TICAM1	6	0.25
GO:0055123	digestive system development		0.0433145	0.117627	0.300682	0.308966	1.35704	100	ACVR2B,BCL2,BMP4,CCNB1,CLMP,COL3A1,CXCL8,EPHB3,FOXE1,GATA6,GLI1,HNF1B,HRH2,MEGF8,NODAL,NOTCH1,PRDM1,RET,SFRP1,SMO,SOX10,SOX11,TGFB2,TP63,VANGL2,WNT11,WNT5A,ZIC3	28	0.28
GO:0035148	tube formation		0.0116476	0.0423096	0.38073	0.321537	1.44217	124	ATOH8,BMP4,FGF8,FZD1,FZD3,GATA3,GREM1,HNF1B,KIF20B,LHX2,LRP2,LRP6,NODAL,NOTCH1,PRKACB,PROX1,SFRP1,SOX11,SOX9,SUFU,TEAD2,TGFB2,VANGL2,WNT5A,WNT9B	25	0.201613
GO:0060037	pharyngeal system development		0.093254	0.207252	0.206588	0.440738	1.36809	22	ADGRF5,BMP4,BMP7,BMPR1A,BMPR2,ECE1,FGF8,GATA3,HES1,ISL1,NKX3-1,PTCH1,RIPPLY3,SIX1,TBX1,TGFB2,TGFBR1	17	0.772727
GO:0060039	pericardium development		0.122288	0.251074	0.17822	0.50739	1.36395	13	HEG1,LRP6,NOTCH1,WNT5A,WT1	5	0.384615
GO:0060191	regulation of lipase activity		0.0505051	0.130484	0.287857	0.32556	1.36014	75	ADRA1A,ANGPTL4,ANGPTL8,ANXA8L1,BDNF,BICD1,EDNRA,FGFR1,FGFR3,FLT1,GNA13,GPIHBP1,NTF3,NTF4,NTRK2,NTRK3,P2RY12,P2RY6,PDGFRB,RASGRP1,SNCA	21	0.28
GO:0002697	regulation of immune effector process	1	0.00180878	0.0103882	0.45506	0.267612	1.38457	344	APLF,ATAD5,C17orf99,C2,C3AR1,C4A,C6,CCL19,CCR2,CD19,CD1C,CD1D,CD1E,CD22,CD244,CD80,CD84,CD86,CR2,CRTAM,CXCL6,DNASE1L3,ERCC6,F2RL1,FCER2,FFAR3,FOXP3,GATA2,GATA3,HAVCR2,HTRA1,IFNB1,IFNG,IFNLR1,IL27,IL27RA,IL2RA,IL6,IRF4,KIR2DL4,LILRB1,LOXL3,LTA,MAP3K7,MMP12,NCR3,NLRP3,NPPA,NR4A3,PIK3R6,RAET1L,RASGRP1,SASH3,SELENOK,SEMA7A,SERPINB4,SERPINB9,SH2D1B,SLAMF6,SLAMF8,SOCS5,SPINK5,SYK,TBX21,TGFB2,TICAM1,TLR9,TNFRSF4,TNFSF4,TSPAN32,ULBP1,WNT5A,XCL1,ZNF683	74	0.215116
GO:0060249	anatomical structure homeostasis		0.79572	0.967614	0.0549074	0.173159	0.899993	353	ABCA12,AIPL1,BARD1,BLM,CALB2,CCR2,CDH3,CDHR1,CFL2,CSF1,ERCC6,GATA2,HOMER1,IL6,JCHAIN,LTF,MKKS,MUC6,MYC,NAPSA,NOTCH1,OPRPN,P2RY1,PCDH15,PIF1,POLA1,POLD1,RAB3D,RFC3,RPE65,S1PR1,SERPINA3,SLC17A7,SMO,SNX10,SOX9,SYK,TF,TNFRSF11B,WRN,ZNF830	41	0.116147
GO:0060324	face development		0.127701	0.260303	0.173748	0.339519	1.28576	45	ALDH1A3,ARID5B,COL1A1,CSRNP1,DLX5,HOXB3,LEF1,LRP6,MAP2K1,MKKS,MMP2,PLEKHA1,SCX,SRF,WNT5A	15	0.333333
GO:0071216	cellular response to biotic stimulus		0.00337706	0.0168853	0.431708	0.298193	1.42704	199	ACOD1,AICDA,APAF1,AXL,BCL10,BMP6,BTK,CACTIN,CCL3,CD180,CD80,CD86,CDK19,CX3CR1,CXCL10,CXCL11,CXCL5,CXCL6,CXCL8,DEFA1,DEFA3,HAVCR2,IGFBPL1,IL12B,IL1RN,IL24,IL6,IRAK2,IRF8,IRGM,KMO,LILRB1,LTF,LY86,MEF2C,MRC1,NLRP3,NLRP7,NOS2,NR1D1,NR1H4,NUGGC,PDCD1LG2,PPARD,PTPN22,SASH1,SCARB1,SERPINE1,SIRPA,SYK,TICAM1,TNFSF4,WNT5A	53	0.266332
GO:0090596	sensory organ morphogenesis		0.00548815	0.0241706	0.407018	0.301243	1.42562	185	AGTPBP1,ALDH1A3,BCL2,BMP4,DLX5,DLX6,EDN1,EPHB2,FASLG,FBN1,FGF8,FGFR1,FJX1,FOXN4,FSCN2,FZD3,GATA2,GATA3,GDF11,GJB6,GNGT1,INSIG2,JAG1,LRP6,MAFB,MYO3A,NECTIN1,NECTIN3,NR4A3,NTRK2,PDE6C,PRDM1,PROX1,PRRX1,PTN,ROR2,RPE65,SHROOM2,SOX11,SOX9,SPRY2,TSHZ1,VANGL2,VSX1,WNT5A,ZEB1,ZHX2	47	0.254054
GO:0060359	response to ammonium ion		0.168279	0.316601	0.148261	0.273287	1.1837	94	ADA,ADGRL3,AOC1,CASP3,CCNA2,CDK5R1,CHRM3,CHRNB2,DIAPH1,DNMT3A,DNMT3B,FOSB,GABPA,GNAO1,HCN3,HOMER1,HRH1,HRH4,MT-ND6,OR56A1,OR56A4,PPP1R1B,PPP1R9B,PRKCG,SNCA,SULT1A4,TIAM1	27	0.287234
GO:0003012	muscle system process		0.00210884	0.0118709	0.431708	0.275854	1.42124	327	ADA,ADRA1A,ADRA2A,ADRA2B,ANXA6,ARG2,BIN1,CACNA1G,CACNA1H,CACNA2D1,CALCRL,CASQ1,CAV1,CAV3,CHRM3,CHRNA1,CHRNB2,CHRNE,CHRNG,CRYAB,DAPK3,DSC2,EDN1,EDN2,EDNRA,EHD3,FGF12,FKBP1B,FLNA,FOXO1,FPGT-TNNI3K,GATA6,GATM,GJA1,GLRA1,GNAO1,GUCY1A1,HCN4,HEY2,HOMER1,HTR7,IGF1,IGSF22,JARID2,KCND3,KCNIP2,KCNJ3,KCNJ5,KCNMA1,KCNN2,KCNQ1,LMCD1,LMOD3,MEF2C,MKKS,MYBPC3,MYL10,MYL6B,MYL9,MYOM2,NMU,NOL3,NOTCH1,NPNT,NPPA,NR4A3,OBSL1,P2RX1,P2RY1,PDE9A,PIK3CG,PLN,PTGER3,RCSD1,RYR1,SCN2B,SCN3B,SCN4B,SCN5A,SLC8A1,SMAD5,SMAD7,SMPX,SORBS1,SRF,SSTR2,STC1,SYNM,TACR1,TIAM1,TMOD1,TMOD2,TPM1,TTN,UTS2	95	0.29052
GO:0060491	regulation of cell projection assembly		0.896761	1	0.0512184	-0.173612	-0.839796	186	ABITRAM,ARAP1,AUTS2,BBS4,BCAS3,BIN3,CCP110,CDC42EP3,CDC42EP4,CDK10,CDKL1,CDKL5,CROCC,DNM2,DYNC2LI1,DYNLL1,ENTR1,EPS8,ESPN,EVI5,EVL,FAM110C,FER,FUZ,HDAC4,HTT,IFT140,IFT88,MAP4,MAPK15,MARK4,MNS1,ODF2L,PFN2,PLD1,RAP1GAP,RP1,SH3YL1,SYNE2,TBC1D19,TBC1D2B,TBC1D5,TBC1D8,TBC1D9B,TCTEX1D2,TGFB3,WDPCP,ZMYND10,ZMYND8	49	0.263441
GO:0007015	actin filament organization		0.00139085	0.00838453	0.45506	0.273051	1.41817	356	ACTR3B,ADD2,AIF1L,ARHGAP25,ARHGAP6,ARHGEF15,BAG4,BAIAP2L2,BCL2,BIN1,CAV3,CCL24,CCL26,CCR7,CDC42EP1,CDC42EP2,CFL2,CGNL1,CORO1A,CXCL12,DIAPH3,DPYSL3,EFS,ERMN,F2RL1,FAM107A,FHDC1,FLNA,FMN2,FSCN1,FSCN2,GDPD2,GPR65,HIP1,IGSF22,JMY,LMOD3,MKKS,MYBPC3,MYOM2,NPHS1,NRP1,OBSL1,PACSIN1,PAK3,PDLIM3,PHLDB2,PLEKHG2,PLEKHH2,PLS3,PPP1R9A,PPP1R9B,PROX1,RAC3,RFLNB,S1PR1,SAMD14,SEMA5A,SERPINF2,SFRP1,SH3BP1,SH3PXD2B,SHANK3,SHROOM1,SHROOM2,SHROOM4,SORBS1,SPTBN5,SRF,STMN1,SWAP70,SYNPO,SYNPO2,TIGD5,TMOD1,TMOD2,TMSB4Y,TNFAIP1,TPM1,TTN,TWF2,WASF3,WIPF3,WNT11	84	0.235955
GO:0032970	regulation of actin filament-based process		0.00251418	0.0133566	0.431708	0.272923	1.40942	332	ACTR3B,ADD2,ARHGAP6,ARHGEF19,BAG4,BAIAP2L2,BIN1,CAV1,CCL24,CCL26,CCR7,CDC42EP1,CDK5R1,CFL2,CXCL12,DSC2,EDN1,EFNA5,EPHA3,F2RL1,FAM107A,FLNA,FSCN1,GPR65,HCN4,JMY,LMOD3,MEF2C,MKKS,MYBPC3,NPHS1,NTF3,NTRK3,ODAM,OR2A4,PAK3,PDGFRB,PDPN,PHLDB2,PLEKHG2,PLEKHH2,PLN,PPP1R9A,PROX1,S1PR1,SEMA5A,SERPINF2,SFRP1,SH3BP1,SH3PXD2B,SHANK3,SPTBN5,STC1,STMN1,SWAP70,SYNPO,SYNPO2,TIGD5,TMOD1,TMOD2,TMSB4Y,TPM1,TRPM2,TWF2,VANGL2,WIPF3,WNT11	67	0.201807
GO:0007059	chromosome segregation		0.00257343	0.0135026	0.431708	0.276581	1.40647	298	BIRC5,BLM,BUB1,BUB1B,CCNB1,CDCA8,CDT1,CENPE,CENPN,CENPQ,CEP55,CHMP7,DDX11,DLGAP5,ESPL1,FBXO5,FMN2,GEM,HASPIN,HJURP,HORMAD2,KIF14,KIF18A,KIF18B,KIF22,KIF23,KIF2C,KIF4A,KIFC1,KNL1,MAP10,MEIKIN,MIS18A,MKI67,NCAPG,NCAPH,NDC1,NUSAP1,PMF1-BGLAP,PTTG2,RACGAP1,SEH1L,SGO1,SKA3,SMC1B,SMC2,SYCE2,TACC3,TOP2A,TTN,USP44,ZWINT	52	0.174497
GO:0001818	negative regulation of cytokine production		0.0126335	0.04531	0.38073	0.28366	1.40144	231	ABCD1,ACOD1,ACP5,ARG2,AXL,BANK1,BPI,BTK,C5orf30,CACTIN,CARD18,CD83,CD84,CDH3,CMKLR1,CX3CR1,DICER1,F2RL1,FFAR4,FGFR1,FOXP3,GATA3,GATA6,GPNMB,GPR18,HAVCR2,IDO1,IFNB1,IFNG,IFNL1,IKBKE,IL12B,IL6,INHBA,JAK3,KAT5,LAPTM4B,LEF1,LILRA4,LILRB1,LTF,NLRP12,NLRP3,NLRP7,NR1H4,PDCD1LG2,PRNP,PTPN22,RELB,RPS6KA4,SIRPA,SMAD7,SOCS5,SSC5D,SYT11,TBX21,TGFB2,TLR8,TLR9,TNFRSF4,TNFSF4,WNT11,XCL1,ZFPM1	64	0.277056
GO:0060759	regulation of response to cytokine stimulus	1	0.982387	1	0.0454968	0.159228	0.738319	154	ABCE1,AXL,CACTIN,CAV1,CCDC3,CLIP3,CSF1,EDN1,F2RL1,IFNG,IFNGR2,IL1RN,IL6,IRAK2,IRGM,MAPK7,MMP12,NOL3,NR1H4,PADI2,PALM3,PXDN,ROBO1,SLIT3,SOCS1,SOCS3,SPATA2,SYK,TRAF1,WNT5A	30	0.194805
GO:0031032	actomyosin structure organization		0.010517	0.0395551	0.38073	0.299294	1.39327	161	ACTG1,ANLN,ARHGAP6,ARHGEF15,BAG4,CASQ1,CAV3,CFL2,EDN1,EPB41,EPB41L2,EPB41L3,FHDC1,FRMD5,FRMD6,GPR65,IGSF22,KIF23,KLHL41,LDB3,LMOD3,LURAP1,MEF2C,MET,MKKS,MYBPC3,MYOM2,NRP1,OBSCN,OBSL1,PDCD10,PDGFRB,PHLDB2,PPM1E,PPP1R9A,PROX1,RACGAP1,S1PR1,SERPINF2,SFRP1,SH3PXD2B,SORBS1,SRF,STMN1,TMOD1,TMOD2,TNFAIP1,TPM1,TTN,WNT11	50	0.310559
GO:0002237	response to molecule of bacterial origin		0.00513179	0.022958	0.407018	0.273116	1.38779	286	ACOD1,ACP5,AICDA,ALPL,AXL,BCL10,BMP6,CACTIN,CARD9,CASP3,CASP9,CCL3,CCR7,CD180,CD80,CD86,CDK19,CNR2,CX3CR1,CXCL10,CXCL11,CXCL5,CXCL6,CXCL8,CYP1A2,CYP27B1,DCN,DEFA1,DEFA3,EDN1,FASLG,FOS,GCH1,GJB2,GJB6,HAVCR2,HNRNPA0,IDO1,IL12B,IL12RB2,IL18BP,IL1RN,IL24,IL6,IRAK2,IRF8,IRGM,KMO,LILRB1,LTA,LTF,LY86,MEF2C,MRC1,NFKB2,NLRP3,NLRP7,NOS2,NOTCH1,NR1D1,NR1H4,NUGGC,PALM3,PDCD1LG2,PPARD,PTGES,PTPN22,S100A14,SASH1,SCARB1,SELP,SERPINE1,SIRPA,SNCA,SPARC,SSC5D,THBD,TICAM1,TLR9,TNFSF4,VCAM1,WNT5A	82	0.286713
GO:0061008	hepaticobiliary system development		0.866795	1	0.0506004	0.183085	0.825192	125	AK4,AURKA,BAAT,CEBPA,CEBPG,DUT,GATA6,GLI1,HNF1B,JARID2,MESP1,NODAL,NOTCH1,ONECUT1,PCSK9,PHF2,PROX1,PTN,RGN,SOX9,ZIC3	21	0.168
GO:0061025	membrane fusion		0.992218	1	0.0447749	0.157267	0.710558	129	ANKRD27,BNIP1,CCR5,CLTRN,CORO1A,CPLX2,CXCR4,DOC2B,FOLR2,GAS6,GNAI3,HACE1,NKD2,NOX5,NSF,RAB3A,RAB7B,RCC1L,RIMS1,SEPTIN8,SPATA46,SPESP1,STX11,STX16,STX1A,STX1B,STX6,STX7,STXBP6,SYT1,SYT7,TGFBRAP1,TIE1,VAMP4,VTI1A,VTI1B,YKT6	37	0.286822
GO:0071774	response to fibroblast growth factor		0.00204809	0.0116058	0.431708	0.355661	1.59768	123	ANOS1,AP006333.1,CASR,CBL,COL1A1,FAM20C,FGF12,FGF17,FGF18,FGF20,FGF22,FGF8,FGFBP1,FGFR3,GATA3,HHIP,IER2,KLB,NR4A1,SFRP1,SNCA,SPRED1,SPRED2,SPRY2,SPRY3,SPRY4,TNC,WNT5A	28	0.227642
GO:0061311	cell surface receptor signaling pathway involved in heart development		0.0405405	0.114104	0.315325	0.510432	1.5165	18	BMP4,HEY1,HEY2,JAG1,MESP1,NOTCH1,SNAI1,VANGL2,WNT5A	9	0.5
GO:0048511	rhythmic process		0.0111226	0.0412848	0.38073	0.280211	1.37868	227	ADA,ADAMTS1,AMH,ATF5,AXL,BTBD9,CASP3,CAVIN3,CBX3,CDK5R1,CHRNB2,CRY1,EGR1,EGR2,ENOX2,EREG,GPR157,HAS1,HAS2,HNF1B,HS3ST2,HTR7,ID2,ID4,INHBA,KLF10,KLF9,MMP19,MMP7,MTNR1A,NFIL3,NFKB2,NGFR,NMU,NOS2,NR1D1,NTRK1,NTRK2,NTRK3,OPN3,PLEKHA1,PRKCG,PROX1,PTN,PTX3,RELB,RETN,ROBO2,RPE65,SERPINE1,SIAH2,SIK1B,SIRT1,SLC6A4,SLIT3,SRRD,SUV39H1,TGFB2,TIMELESS,TOP2A,TYRO3,ZNF830	62	0.273128
GO:0010959	regulation of metal ion transport		0.00673262	0.0283303	0.407018	0.270418	1.37644	294	ADRA2A,ALG10B,AMIGO1,ANO6,ATP1B2,BCL2,BIN1,CACNA1B,CACNA2D1,CASQ1,CASR,CAV1,CAV3,CBARP,CCL3,CD19,CD84,CEMIP,CNKSR3,CORO1A,CXCL10,CXCL11,CXCL12,DIAPH1,DPP6,EGF,EHD3,FFAR1,FGF12,FKBP1B,FLNA,FXYD2,FXYD6,GEM,GNAO1,GPR35,GRM6,HAP1,HOMER1,HSPA2,JPH1,JPH3,KCNC1,KCNG1,KCNIP2,KCNN2,KCNQ1,KCNS1,LILRB1,LRRC38,LRRC55,MCHR1,METTL21C,NETO2,NPPA,NPSR1,OPRD1,OXSR1,P2RX1,P2RX5,P2RY12,P2RY6,PACSIN3,PCSK9,PDGFB,PDGFRB,PIK3CG,PLN,PRNP,RGN,SCN2B,SCN3B,SCN4B,SCN5A,SERPINE2,SLC8A1,SNCA,STAC2,STC1,TESC,TF,TLR9,TRPC1,TRPV3,UBASH3B,WNK3,XCL1	87	0.295918
GO:0015893	drug transport		0.0105052	0.0395551	0.38073	0.295699	1.3759	164	ABCB1,ABCC1,ABCG2,ABCG5,ABCG8,AMN,AQP1,ARL6IP1,CHRNB2,CXCL12,EDN1,FGF20,FOLR2,GALR1,GDF9,HBA1,HBB,HBG1,HBG2,INHBA,KCNJ10,LRP2,MYC,NFKBIE,NR1I2,OR56A1,OR56A4,PDPN,RAB3B,RETN,SLC13A4,SLC13A5,SLC15A4,SLC17A6,SLC17A7,SLC18A2,SLC19A2,SLC1A6,SLC22A13,SLC22A2,SLC25A26,SLC26A6,SLC36A2,SLC36A3,SLC38A5,SLC52A3,SLC5A6,SLC6A17,SLC7A1,SLC7A11,SNCA,SYT1,SYT10,SYT11,SYT2,SYT7	56	0.341463
GO:0001505	regulation of neurotransmitter levels		0.0100131	0.0383385	0.38073	0.272871	1.37367	273	ACHE,ACP5,ADRA1A,AGXT,AMT,APBA1,ARG2,ARL6IP1,BAAT,BTBD9,CACNA1B,CADPS,CADPS2,CAV1,CHAT,CHDH,CHRNA5,CHRNB2,CPLX2,CX3CR1,DOC2B,DPYS,EDN1,ENPP6,ERC2,GABRA2,GAD1,GCH1,GIT1,GRIN3A,GRM4,HBB,HDC,IFNG,ITGB2,KCNJ10,KCNMB4,KMO,LIN7C,MEF2C,NAALAD2,NOS2,NRXN1,P2RX1,P2RY1,PCLO,PPFIA3,PPP1R9A,PRKCB,PRKCG,PTGIS,PTX3,RAB3B,RAP1A,RGN,RIMS1,RIMS3,RNF180,SARDH,SDSL,SHMT2,SIRPA,SLC17A7,SLC18A2,SLC1A6,SLC22A2,SLC29A2,SLC6A4,SNCA,STX11,STX1A,STX1B,STXBP5L,SV2A,SYNJ1,SYP,SYT1,SYT10,SYT11,SYT2,SYT7,TICAM1,UNC13B,UNC13C,UPB1	85	0.311355
GO:0051346	negative regulation of hydrolase activity		0.00167331	0.00974186	0.45506	0.263886	1.37305	365	ABCE1,AMOT,ANGPTL4,ANOS1,ANXA8L1,BAG4,BICD1,BIN1,BIRC5,C4A,CARD18,CCDC8,CD109,CEP192,COL6A3,COL7A1,CRYAB,CSRNP3,CST1,CSTA,FKBP1B,GMIP,GPC3,GPSM1,HMSD,ITIH4,ITIH6,KNL1,LEF1,LEPR,LRCH1,LTF,MAP2,MAPK7,MASTL,MCM2,MKKS,MMP9,MPHOSPH10,MT3,NGFR,NLRP7,OPRPN,PKMYT1,PLN,PPP1R14A,PPP1R1A,PPP1R1B,PPP1R27,PPP1R9B,PTN,PTX3,PXK,RAG1,RASA4,RGN,RIMBP2,RRP1B,SAG,SERPINA3,SERPINB10,SERPINB13,SERPINB2,SERPINB4,SERPINB7,SERPINB9,SERPINC1,SERPIND1,SERPINE1,SERPINE2,SERPINF2,SERPINH1,SFN,SH3RF1,SH3RF2,SIAH2,SNCA,SNX16,SPINK5,SPINT4,SPOCD1,SPOCK1,SPOCK2,SPOCK3,SPRED1,SPRY2,TGFB2,TIMP3,TLR9,WFIKKN1,ZFYVE1	91	0.249315
GO:0032623	interleukin-2 production	1	0.0044997	0.0208862	0.407018	0.41866	1.66253	60	CARD11,CCR2,CD80,CD83,CD86,FOXP3,GATA3,HAVCR2,IL1A,IRF4,KAT5,MAP3K7,PRNP,SASH3,TBX21,VTCN1,XCL1	17	0.283333
GO:0007389	pattern specification process		0.00683607	0.0284836	0.407018	0.269264	1.36926	298	ACVR2B,AIDA,APC2,AR,ARC,AURKA,BMP4,CHRD,COMMD3-BMI1,CTNNBIP1,EDN1,EFNB1,EGR2,FGF8,FGFR1,FOXB1,FOXH1,FOXN4,GDF11,GLI1,GORAB,GPC3,GREM1,HES4,HES6,HEY2,HHEX,HHIP,HNF1B,HOXB2,HOXB6,HOXB7,ISL1,LEF1,LHX2,LRP2,LRP4,LRP6,MAFB,MDFI,MEF2C,MEGF8,MESP1,MFNG,MKKS,MLLT3,NODAL,NOTCH1,NOTO,NRARP,NTF4,POFUT1,POGLUT1,PRKACB,RELN,RFNG,ROBO1,ROBO2,ROR2,SFRP1,SIM2,SMAD5,SMAD6,SMO,SP8,SRF,STC1,SUFU,TBX18,TDRD5,TP63,TSHZ1,VANGL2,WNT3,WNT5A,WT1,ZEB1,ZIC3	78	0.261745
GO:0061641	CENP-A containing chromatin organization		0.248509	0.434635	0.120985	0.34001	1.15195	30	CENPA,CENPH,CENPN,CENPQ,HJURP,KNL1,MIS18A,POLE3	8	0.266667
GO:0061842	microtubule organizing center localization		0.691837	0.88831	0.0637845	0.268931	0.858947	25	ASPM,AURKA,BICD2,SPOUT1,TBCCD1	5	0.2
GO:0061919	process utilizing autophagic mechanism		0.450304	0.672182	0.0855357	-0.186772	-1.0016	460	ABL2,ANXA7,ATG13,ATG16L2,ATG2B,ATG4C,ATG7,ATG9A,ATG9B,ATP5IF1,ATP6V0A2,ATP6V0B,ATP6V0C,ATP6V0D1,ATP6V0D2,ATP6V0E1,ATP6V1A,ATP6V1D,ATP6V1E2,ATP6V1G1,ATP6V1H,BAD,C9orf72,CAPN1,CAPNS1,CDK5,CHMP2B,CHMP4C,CLN3,CLU,CTSA,CTTN,DAPL1,DHRSX,DNM1L,DRAM1,DRAM2,DRD2,DYNLL1,EI24,EIF2AK4,EIF4E,EIF4G3,EMC6,EP300,ERCC4,ERN1,EXOC4,FBXL2,FEZ1,FIS1,FLCN,FUNDC2,GFAP,HAX1,HDAC6,HGS,HSP90AA1,HSPA8,HTT,IFT20,IFT88,ITGB4,ITPR1,KAT8,KDM4A,KIF25,KLHL22,LAMTOR1,LAMTOR2,LAMTOR4,LAMTOR5,LARP1,MAP1LC3A,MAPK15,MAPT,MCOLN1,MFN1,MTERF3,MTM1,MTMR3,MUL1,MVB12A,NEDD4,NOD1,NPC1,NPRL3,NRBF2,OPTN,OSBPL7,PIK3C2B,PIM2,PLEKHF1,PLEKHM1,PLK2,PLK3,PPARGC1A,PRKAA1,PRKAB1,PRKAG1,PRKAG2,PSAP,PSEN1,PTK2,PYCARD,QSOX1,RAB12,RAB1B,RAB24,RAB3GAP2,RALB,RETREG1,RNF152,RNF5,ROCK1,RRAGA,RRAGB,S100A8,S100A9,SCFD1,SESN1,SIRT2,SLC38A9,SMURF1,SNAP29,SNAPIN,SNF8,SNRNP70,SNX14,SNX32,SPATA18,SPTLC1,SPTLC2,SREBF1,SREBF2,STAM2,STX17,SUPT20H,TBC1D5,TBK1,TECPR2,TFEB,TLK2,TM9SF1,TMBIM6,TMEM150A,TMEM208,TMEM59,TOLLIP,TOMM7,TP53,TPCN1,TRAPPC8,TRIM13,TRIM8,TSC2,TSG101,ULK2,USP33,UVRAG,VDAC1,VIPAS39,VPS11,VPS13C,VPS13D,VPS16,VPS18,VPS25,VPS29,VPS33B,VPS35,VPS39,VPS41,VTA1,WASHC1,WDFY3,WDR24,WDR41,WDR81,WIPI1,XBP1,XPA,ZMPSTE24	183	0.397826
GO:0062012	regulation of small molecule metabolic process		0.642436	0.858602	0.0655321	0.185577	0.942913	299	ABCD1,ATCAY,BEND3,BMP6,C1QTNF1,CAV1,CBFA2T3,CCNB1,CD244,CYP27B1,DGKQ,DKK3,EGF,EGR1,ENPP1,EPM2AIP1,ERFE,FOXO1,GCGR,GNB3,HAS2,HRH1,IFNG,IGF1,IGFBP3,INSIG1,INSIG2,IRS1,IRS2,LEPR,MAS1,MBTPS2,MLXIPL,MLYCD,NOS2,NR1D1,NR4A3,ODC1,P2RY1,P2RY6,PDGFB,PDK1,PDK3,PDZD3,PFKFB1,PPP1R3B,PROX1,RGN,SC5D,SCD,SEC14L2,SHMT2,SIRT4,SLC25A33,SNAI2,SNCA,SOGA1,SORBS1,STARD4,TRIB3,TYSND1,WDR5	62	0.207358
GO:0060627	regulation of vesicle-mediated transport		0.00345152	0.0171567	0.431708	0.255565	1.35678	438	ADORA2B,ADRA1A,ADRA2A,ANKRD27,ANO6,APBA1,ARC,ARF6,AXL,AZU1,BICD1,BIN1,BTBD9,BVES,C2,C4A,CACNA1G,CACNA1H,CADPS2,CAMK1D,CAV1,CAV3,CBARP,CBL,CCL19,CCR2,CD14,CD177,CD22,CD300A,CD84,CHRNA5,CHRNB2,CHRNB3,CLIP3,CLTRN,CORO1A,CPLX2,CSPG5,DGKI,DGKQ,DLG4,DLL1,DNAJC6,DOC2B,DOCK2,DVL1,EFNB2,EGF,EHD1,EHD2,EHD4,EPHA3,F2RL1,FGR,GAS1,GAS6,GATA2,GIT1,GOPC,GPC3,GRASP,GREM1,GRIN3A,GSG1L,H1-1,HAP1,HFE,HIP1,IFNG,IL1B,INPP5F,INSIG1,ITGAM,ITGB2,LILRB1,LRRTM2,MAP2,MAP2K1,MFGE8,MIB1,MSN,NDRG4,NECAB2,NOTCH1,NPPA,NRP1,NSF,NTF3,P2RX1,P2RY1,PACSIN3,PCLO,PCSK9,PPT1,PREB,PRKCB,PRKCG,PRKD1,PROM2,PTX3,RAB15,RAB27B,RAB29,RAB33B,RAB3A,RAB3B,RAB3D,RACK1,RALA,RAP1A,RIMS1,RIMS3,RNF139,RSC1A1,RUBCN,SAR1A,SCARB1,SEPTIN1,SEPTIN8,SERPINE1,SFRP4,SGIP1,SH3GL3,SIRPA,SIRPG,SLC17A7,SLC30A8,SNCA,SNX33,STON1,STX1A,STX1B,STXBP5L,STXBP6,SYK,SYNJ1,SYP,SYT1,SYT10,SYT11,SYT7,SYTL4,TF,TNK2,TRPV6,UNC13B,VAMP4,VPS4B,VSNL1,WNT5A	151	0.344749
GO:0070193	synaptonemal complex organization		0.799587	0.969542	0.0574877	-0.255359	-0.74937	18	BAG6,STAG3,SYCP1	3	0.166667
GO:0070206	protein trimerization		0.0302419	0.0919913	0.376039	0.38861	1.47735	48	C1QTNF1,COL1A1,COL1A2,COL6A1,COL6A2,DUT,ITLN1,TCL1A	8	0.166667
GO:0070265	necrotic cell death		0.987805	1	0.0469759	0.159136	0.601947	47	BIRC3,CAV1,CD14,CYLD,FADD,FASLG,GSDME,MT3,NOL3,SPATA2,TICAM1	11	0.234043
GO:0003013	circulatory system process		0.00397345	0.0194338	0.407018	0.260584	1.35609	369	ACE,ADM2,ADRA1A,ADRA2A,ADRA2B,ADRB3,AR,AZU1,BIN1,BVES,C2CD4A,C2CD4B,C3AR1,CACNA1B,CACNA1G,CACNA1H,CACNA2D1,CASQ1,CASR,CAV1,COL1A2,CPA3,CTNNBIP1,CXCL10,CXCL12,CYP4F2,DSC2,EDN1,EDN2,EDNRA,EHD3,F2RL1,F5,FFAR3,FGF12,FGFBP3,FKBP1B,FLI1,FLNA,FOXN4,GCGR,GCH1,GJA1,GNAO1,GNB3,GPR37L1,GUCY1A1,GUCY1B1,HBB,HCN4,HEG1,HEY2,HOXB2,HRH1,HRH2,HSPB7,HTR7,ITPR3,KCND3,KCNG2,KCNIP2,KCNJ3,KCNJ5,KCNMB4,KCNQ1,MKKS,MYBPC3,NMU,NOS2,NOX1,NPPA,NPPC,P2RX1,P2RY1,P2RY2,PDGFB,PIK3CG,PLCB3,PLN,POSTN,PTP4A3,PTPRO,RYR1,SCN2B,SCN4B,SERPINF2,SLC8A1,SMAD5,STC1,SUCNR1,TGFB2,TMEM65,TPM1,TRPC1,TTN,UTS2,VEGFC,YES1	98	0.265583
GO:0070482	response to oxygen levels		0.0152794	0.053444	0.38073	0.260173	1.32203	297	ACAA2,ADA,ADAM8,AIFM1,ALAS2,ANGPT2,ANGPTL4,APAF1,AQP1,ARNT2,ASCL2,BCL2,BMP7,CA9,CASP3,CASR,CAV1,CBFA2T3,CBL,CCNA2,CCNB1,CHRNB2,COL1A1,COX4I2,CPEB2,CREB1,CRYAB,CXCL12,CXCR4,CYBB,DNMT3A,DNMT3B,DPP4,E2F1,EDN1,EDNRA,EGR1,ERCC3,ETS1,FMN2,FOXO1,GATA6,GNGT1,HIF3A,HK2,IRAK1,ITPR2,KCNMA1,LDHA,LOXL2,LPAR1,LTA,MMP12,MMP2,MPL,MT-ND5,MT3,MYC,NDRG1,NOL3,NOS2,NOTCH1,NOX1,NPPA,NPPC,OPRD1,PDGFRB,PDK1,PDK3,PGF,PLAU,PLEKHN1,PLOD1,PLOD2,POSTN,PPARD,PTGIS,PTN,RAMP2,RPS27A,RYR1,S100B,SFRP1,SIRT1,SIRT4,SLC6A4,SLC8A1,SRF,STC1,SUV39H1,TGFB2,VASN,VCAM1,VEGFC,VEGFD	95	0.319865
GO:0070528	protein kinase C signaling		0.150495	0.293076	0.159647	0.403931	1.29066	24	ADRA1A,AKAP12,AZU1,DGKQ,FIBIN,FLT4,GPD1L,HTR2B,MAS1,MC1R,MYADM,PDGFB,WNT11,WNT5A	14	0.583333
GO:0070555	response to interleukin-1		0.100592	0.216463	0.197822	0.268208	1.21556	134	ACOD1,ADAMTS7,CACTIN,CCL16,CCL19,CCL24,CCL26,CCL3,CCL8,CHI3L1,CXCL8,EDN1,EGR1,HAS2,IL1A,IL1RN,IL6,IRAK2,KMO,MAP3K7,MAPK11,NLRP7,PTGIS,RPS27A,RPS6KA4,SFRP1,SIRPA,SLC30A8,SNCA,SOX9,ST18,TMEM189-UBE2V1,XCL1	33	0.246269
GO:0051051	negative regulation of transport		0.00442994	0.0207778	0.407018	0.258072	1.34861	381	ABCG5,ACAA2,ADRA2A,ADRA2B,ANO9,BAG4,BANK1,BARD1,BCL2,BIN1,BMP8A,CABP1,CARD18,CAV1,CAV3,CBARP,CCN3,CCR2,CD22,CD84,CORO1A,CRYAB,CYP4F2,DLG4,EDN1,EGF,ENPP1,EPHA3,EPHB2,F2RL1,FERMT1,FFAR4,FGF12,FKBP1B,FOXP3,GEM,GNAO1,GPR35,INHBA,INSIG1,IRS1,IRS2,LIF,LILRB1,LRRTM2,MAP1B,MMP9,NLRP12,NLRP3,NLRP7,NMU,NOTCH1,P2RY1,P2RY12,PACSIN3,PCSK9,PKIA,PLN,PPP1R9A,PRKCB,PRKD1,PRKG2,PTGER3,PTPN22,PXK,RAB33B,RAP1A,RHBDF1,RSC1A1,SERPINE2,SFRP1,SH3GL3,SIAH3,SIRPA,SIRT4,SLC26A5,SNCA,SNX16,SNX33,SSC5D,STC1,STX1B,STXBP6,SUFU,SYT11,SYTL4,TLR8,TLR9,TNFRSF4,TRAT1,VSNL1,WNK3,YOD1	93	0.244094
GO:0070585	protein localization to mitochondrion		0.276768	0.474299	0.114751	-0.230637	-1.06916	134	AGK,ATP5IF1,BAD,BAP1,BBC3,CALM1,CHCHD4,COX18,DNAJA1,DNAJC19,DNM1L,FIS1,HAX1,HK1,HSP90AA1,HSPA4,HSPD1,HUWE1,IMMP1L,IMMP2L,LEPROT,MAIP1,MARCHF5,MIPEP,MTERF4,NDUFA13,PAM16,PDCD5,PITRM1,PMPCA,PPP1R13B,ROMO1,SREBF2,TFDP2,TIMM10,TIMM10B,TIMM13,TIMM17B,TIMM8B,TIMM9,TOMM20L,TOMM34,TOMM5,TOMM7,TP53,TP73,UQCRC2,VPS11	48	0.358209
GO:0070646	protein modification by small protein removal		1	1	0.0476387	-0.14986	-0.762064	268	ABRAXAS1,ATXN3,BABAM2,BAP1,CCP110,CFTR,COPS4,COPS5,DDB2,DDX58,ESR1,FOXK2,INO80C,ITCH,JOSD2,MBD5,MDM2,MDM4,MYSM1,NEDD8,OTUB1,PSMA3,PSMA5,PSMB1,PSMB10,PSMB2,PSMB5,PSMB8,PSMC6,PSMD4,PSMD8,PSMD9,PSME2,PTEN,RAD23A,RNF123,RUVBL1,SART3,SENP2,SENP6,SENP7,SMAD3,SMURF2,TAF10,TANK,TOR1A,TP53,TRAF3,UBB,UCHL3,UIMC1,USP15,USP18,USP2,USP29,USP32,USP34,USP40,USP42,USP50,USP53,WDR20	62	0.231343
GO:0048568	embryonic organ development		0.00933019	0.0360485	0.38073	0.262743	1.34568	318	ADA,ALDH1A3,ALX3,ASCL2,BMP4,CEBPA,CLRN1,CXCL8,DLL1,DLX5,DLX6,EDN1,EIF4A3,EPHB2,FBN1,FGF8,FGFR1,FOXE1,FOXH1,FOXN4,FZD3,GATA2,GATA3,GJB6,GLI1,HEY1,HEY2,HNF1B,HOXB2,HOXB3,HOXB6,HOXB7,ID2,INSIG1,INSIG2,LEF1,LIF,LRP6,MAFB,MAP2K1,MDFI,MEF2C,MEGF8,MESP1,MIB1,MKKS,MYO3A,MYO3B,MYO7A,NDRG4,NODAL,NOTCH1,NOTO,NR4A3,PAX5,PAX6,PDGFB,PLCD3,PRDM1,PROX1,PRRX1,RARB,ROR2,RPL10,SCT,SLC39A1,SMO,SNAI1,SOBP,SOCS3,SOX11,SOX9,SPRY2,SRF,SUFU,TAL1,TEAD2,TGFB2,TPO,TSHZ1,VANGL2,VASH1,WNT11,WNT5A,WNT9B,ZEB1,ZFAT,ZFPM1,ZIC3	89	0.279874
GO:0001906	cell killing	1	0.00571179	0.0247705	0.407018	0.336694	1.51196	120	AZU1,CD1C,CD1D,CD1E,CEBPG,CORO1A,CRTAM,CXCL6,DEFA1,DEFA3,DNASE1L3,F2RL1,FCER2,GNLY,HAVCR2,IFNG,KIR2DL4,KRT6A,LILRB1,LTF,MUC7,NCR3,NOS2,PIK3R6,RAET1L,RASGRP1,SERPINB4,SERPINB9,SLAMF6,SLAMF7,TGFB2,ULBP1,XCL1	33	0.275
GO:0070671	response to interleukin-12		0.514056	0.728246	0.077884	-0.25843	-0.972935	49	CA1,GSTA2,PLCB1	3	0.0612245
GO:0070741	response to interleukin-6		0.850598	0.99863	0.052913	-0.222305	-0.753407	31	CTR9,FER,FGF23,PPARGC1A,PTPN11,PTPRT,ST3GAL6,STAT1,STAT3	9	0.290323
GO:0070841	inclusion body assembly		0.40856	0.630265	0.0886261	0.342087	1.04715	21	HSPA2,SACS,UBD	3	0.142857
GO:0070849	response to epidermal growth factor		0.901408	1	0.0507028	0.195504	0.738813	46	BAG4,CBL,COL1A1,EEF1A1,MCM7,SNAI2,SOX9	7	0.152174
GO:0070972	protein localization to endoplasmic reticulum		0.139489	0.277394	0.165657	0.259755	1.18135	135	ANKRD13C,BCAP29,CHMP4A,CHMP4B,INSIG1,LRRK2,PDIA2,RPL10,RPL10A,RPL13A,RPL14,RPL15,RPL17,RPL23,RPL24,RPL26,RPL27A,RPL29,RPL3,RPL31,RPL34,RPL37A,RPL4,RPL5,RPL6,RPL7,RPL7A,RPL9,RPS12,RPS13,RPS15A,RPS17,RPS18,RPS20,RPS21,RPS23,RPS25,RPS26,RPS27A,RPS29,RPS3A,RPS4X,RPS4Y1,RPS9,RPSA,SEC16B,SEC61G,SGTB,SPCS1,TRAM1L1,TRAM2,UBA52	52	0.385185
GO:0070988	demethylation		0.430612	0.650125	0.0883594	0.24931	1.00609	64	AICDA,APOBEC2,APOBEC3B,ARID5B,CYP1A2,CYP3A4,GATA3,HR,JARID2,KDM1A,KDM4D,KDM5D,PHF2,RIOX1,TET1,UTY	16	0.25
GO:0070997	neuron death		0.302144	0.507555	0.10673	0.20817	1.05569	288	AGAP2,AIFM1,AXL,BCL2,BDNF,BHLHB9,BTG2,CASP3,CASP9,CBL,CCL3,CDK5R1,CHMP4A,CORO1A,CX3CR1,DAXX,DPYSL4,EFNB2,EGR1,FAIM2,FASLG,FGF20,FGF8,FOS,FOXB1,FZD1,GATA3,GPNMB,GRM4,HTRA2,ISL1,ITGAM,KIF14,KMO,MEF2C,MT3,MYBL2,NCOA7,NGFR,NR4A3,NRBP2,NRP1,NSMF,NTF3,NTF4,NTRK1,NTRK2,PAK3,PCSK9,PM20D1,PRKCG,PRNP,RAB29,SNCA,SULT1A4,TGFB2,TP53BP2,TP63,TYRO3,UNC5B,WNT5A	61	0.211806
GO:0071103	DNA conformation change		0.0396975	0.112315	0.315325	0.26779	1.29734	206	BLM,CCNB1,CDC45,CENPA,CENPH,CENPN,CENPQ,CHAF1A,DDX11,ERCC6,H1-2,H1-3,H1-5,H1-6,HHEX,HJURP,HMGA2,KNL1,MCM2,MCM4,MCM6,MIS18A,NCAPG,NCAPG2,NCAPH,NUSAP1,PIF1,RAD54B,SMC2,SOX9,TNP1,TOP1MT,TOP2A,TSPYL2,TSPYL5,TSPYL6,TSSK6,TTN,WRN	39	0.18932
GO:0071166	ribonucleoprotein complex localization		1	1	0.0465084	-0.115408	-0.530077	127	AKAP8L,ALKBH5,C12orf50,CASC3,CHTOP,CPSF3,CPSF4,DDX19B,EIF4E,EIF5A,ENY2,FIP1L1,MAGOHB,NMD3,NOL6,NUP160,NUP188,NUP35,NUP37,NUP42,NUP43,NUP50,NUP54,NUP85,NUP93,NUP98,NXF1,PRPF31,RBM8A,RIOK2,RNPS1,RRS1,SMG1,SMG5,SMG7,SRSF11,SRSF6,SSB,SUPT6H,SYMPK,THOC5,THOC7,TPR,U2AF2,UPF3B,ZNF593	46	0.362205
GO:0045926	negative regulation of growth		0.0114274	0.042049	0.38073	0.275746	1.34322	215	ALOX15B,ARHGAP4,BCL2,BMP4,CAMP,CAV3,CCN3,CDHR2,CDK5R1,CDKN2AIP,CRYAB,CYP27B1,DRAXIN,ENPP1,FGFR3,GJA1,GNG4,GPC3,GREM1,IL12B,ING1,INHBA,IRF8,JARID2,LTA,MAP2,MAPK11,MT1A,MT1G,MT1X,MT3,NAIF1,NDRG3,NOTCH1,NPPA,NRP1,PPARD,PPP1R9B,PRDM11,RERG,RTN4R,SEMA3D,SEMA4A,SEMA5A,SEMA5B,SEMA6B,SEMA6C,SEMA6D,SEMA7A,SERPINE2,SFRP1,SIRT1,SLC6A4,SLIT3,SOCS2,TGFB2,TLL2,TRIM46,TSPYL2,WNT11,WNT3,WNT5A,WT1	63	0.293023
GO:0031346	positive regulation of cell projection organization		0.00652297	0.0277625	0.407018	0.26007	1.3396	326	AMIGO1,ANLN,ARSB,ATMIN,BDNF,BHLHB9,CCL19,CCR7,CDC42EP1,CDC42EP2,CENPJ,CLRN1,CPEB3,CPNE5,CPNE9,CUL7,CXCL12,DLG4,DNM3,DPYSL3,DZIP1,EFNA5,ENPP2,EPHA3,EPHA4,F2RL1,FGFR1,FIG4,FKBP1B,FSCN1,FZD1,HAP1,L1CAM,MAP1B,MAP2K1,MEGF8,NGFR,NRP1,NTRK1,NTRK2,NTRK3,OBSL1,P2RY12,PACSIN1,PAK3,PALM,PLK5,PLXNA1,PPP1R9A,PRKD1,PTN,PTPRD,RAP1A,RASAL1,RELN,RET,RIMS1,ROBO1,ROBO2,SAXO1,SEMA5A,SEMA7A,SHANK3,SRF,STMN2,SYT1,SYT2,TENM2,TIAM1,TNFRSF12A,TUBB2B,TWF2,WNT3,WNT5A	74	0.226994
GO:0071402	cellular response to lipoprotein particle stimulus		0.731707	0.915842	0.0609039	0.255413	0.828373	26	CASR,ITGB2,MYD88,SOCS5,SYK,TICAM1	6	0.230769
GO:0071496	cellular response to external stimulus		0.407197	0.630185	0.0873098	0.199053	1.01803	307	AIFM1,AOC1,AQP2,ATF3,AXL,BCL10,BCL2,BGLAP,BMP6,BMT2,CADPS2,CASR,CASTOR1,CASTOR2,CBL,CBSL,CHEK1,CIB2,COL1A1,CTSV,CYBB,CYP27B1,DSC2,FADS1,FAM107A,FOS,FOSL1,FOXA3,FOXO1,GADD45A,GDAP1,HNRNPA1,KLF10,MAP1LC3C,MAP3K1,MMP7,MYD88,NPPA,NR1H4,NUAK2,P2RY1,P2RY12,P2RY2,PCSK9,PHEX,PIM1,POSTN,PPP1R9B,PRKD1,PTN,RIPOR1,RRAGC,RRP8,SCX,SEH1L,SESN3,SFRP1,SIK1B,SIRT1,SKP2,SLC39A5,SNAI2,SOX9,SRF,STK26,TLR7,TLR8,TNC,TNFRSF8,ULK1,UPP1,WNT11,WNT9B,WRN,ZFYVE1	75	0.2443
GO:0071514	genetic imprinting		0.766932	0.945007	0.0577309	0.251561	0.792366	23	ARID4B,CDKN1C,CTCF,DIRAS3,DNMT3A,GNAS,KCNQ1,NDN,PCGF3,PCGF5,PCGF6,PIK3CA,RTF2,TRIM28	14	0.608696
GO:0071526	semaphorin-plexin signaling pathway		0.0208114	0.0685648	0.352488	0.429747	1.5297	37	FLNA,MET,NCAM1,NRP1,PLXNA1,PLXNB3,PLXND1,SEMA3D,SEMA4A,SEMA5A,SEMA5B,SEMA6A,SEMA6B,SEMA6C,SEMA6D,SEMA7A,SH3BP1	17	0.459459
GO:0009914	hormone transport		0.0115588	0.0423096	0.38073	0.269987	1.33892	243	ACVR2B,ADCY5,ADRA2A,ADRA2B,ANO1,BLK,BMP6,BMP8A,BRSK2,BTK,C1QTNF1,C1QTNF3,CACNA1E,CACNA2D2,CASR,CCN3,CLTRN,CREB1,CRY1,CRYM,DOC2B,DPP4,EDN1,EFNA5,EXOC3L1,FFAR1,FFAR3,FFAR4,FGFR1,FKBP1B,GALR1,GATA3,GDF9,GPR27,HNF1B,IFNG,IL1RN,IL6,ILDR1,INHBA,IRS1,IRS2,ISL1,ITPR2,ITPR3,KCNG2,KISS1,KLF7,LIF,LTBP4,MAFA,MYO5A,MYRIP,NLGN2,NMU,NOS2,NPPA,NR1D1,NR1H4,P2RY1,PCLO,PPARD,RAB11FIP2,RAB11FIP3,RAB11FIP5,RAP1A,RETN,SCT,SFRP1,SIRT4,SLC16A1,SLC16A10,SLC16A2,SLC22A9,SLC30A8,SLC9B2,SLCO4A1,SOX11,SOX4,STX1A,STXBP5L,SYT7,SYTL4,TIAM1,VSNL1	85	0.349794
GO:0071559	response to transforming growth factor beta		0.0204018	0.0674767	0.352488	0.273335	1.31768	201	ACVR2B,CAV1,CAV3,CBL,CD109,CLEC3B,COL1A1,COL1A2,COL3A1,CX3CR1,DKK3,EDN1,FBN1,FERMT1,FOS,FOXH1,HTRA1,KLF10,LTBP2,LTBP4,MAP3K7,MAPK7,MEF2C,MXRA5,NODAL,NPNT,NRROS,ONECUT1,PDGFD,PEG10,POSTN,RPS27A,RUNX3,SCX,SFRP1,SMAD5,SMAD6,SMAD9,SNX25,SOX11,SOX9,TGFB1I1,TGFB2,TGFBRAP1,VASN,WFIKKN1,WNT5A,XCL1,YES1,ZEB1	50	0.248756
GO:0045787	positive regulation of cell cycle		0.00495748	0.0224141	0.407018	0.259299	1.33781	343	ADAMTS1,ATAD5,CCNA1,CCNA2,CCNB1,CCND2,CCNF,CCNG1,CDC25B,CDC45,CDK2,CDK5R1,CDT1,CHURC1-FNTB,CNTD2,CXCR5,DDX11,DLGAP5,DMRT1,DTL,E2F1,EDN1,EREG,ESPL1,FBXO5,FGF8,FOSL1,GADD45A,GATA6,HMGA2,HSPA2,IL1A,KIF14,KIF20B,KIF23,LRP6,LSM11,MAP10,MLXIPL,NR2E1,NR4A3,NUSAP1,OR2A4,PCBP4,PDGFB,PDGFRB,PIWIL2,PLAGL1,PROX1,RACGAP1,TFAP4,TGFB2,WNT5A	53	0.154519
GO:0071684	organism emergence from protective structure		0.356137	0.574719	0.09855	-0.3424	-1.08182	24	CCDC24,CTR9,NDUFA2,PEMT,ST8SIA6,TBL1XR1	6	0.25
GO:0071706	tumor necrosis factor superfamily cytokine production		0.0289575	0.0904923	0.376039	0.308644	1.39111	125	ACP5,ADAM8,ARG2,AXL,AZU1,BCL10,BPI,CACTIN,CARD9,CCL19,CCL3,CCR2,CD14,CD2,CD86,CX3CR1,CYBB,DICER1,FOXP3,GAS6,GPNMB,GPR18,HAVCR2,IFNG,IL12B,ISL1,LILRA4,LILRB1,LTF,MAPKAPK2,NFATC4,NFKBIL1,NR1H4,PTPN22,RASGRP1,SASH3,SELENOK,SIRPA,SLAMF1,SPN,SYT11,TICAM1,TLR9,TNFRSF8,UBE2J1,WNT5A	46	0.368
GO:0198738	cell-cell signaling by wnt		0.0030024	0.0153693	0.431708	0.253973	1.33574	400	ADGRA2,AMER1,AMER2,AMOTL1,AMOTL2,ARHGEF19,ASPM,AXL,CAV1,CCN4,CDH2,CDH3,CELSR3,COL1A1,CPE,CTNNBIP1,DKK3,DLX5,EGR1,ETV2,FERMT1,FGF8,FOXO1,FOXP3,FRAT1,FZD1,FZD3,FZD8,GATA3,GLI1,GNAO1,GPC3,GREM1,GRK5,GRK6,HHEX,HIC1,HNF1B,ISL1,KREMEN2,LATS2,LEF1,LGR6,LRP4,LRP6,MAP3K7,MCC,MDFI,MESP1,MLLT3,NFATC4,NKD2,NOTCH1,NRARP,PLCB3,PRDM15,PTPRO,PYGO1,ROR1,ROR2,RPS27A,RSPO2,SEMA5A,SFRP1,SIAH2,SNAI2,SOX10,SOX7,SOX9,TBX18,TGFB1I1,TIAM1,TLE6,TMEM170B,TMEM198,TNIK,TYRO3,VANGL2,WNT11,WNT3,WNT5A,WNT9B,ZBED3	83	0.2075
GO:0070670	response to interleukin-4		0.114228	0.237976	0.186433	0.376256	1.30013	32	CORO1A,GATA3,IL24,IL2RG,JAK3,LEF1,MCM2,MRC1,NFIL3,RPL3,XCL1	11	0.34375
GO:0071800	podosome assembly		0.378327	0.598256	0.0916795	0.354764	1.06399	19	ARHGEF5,ASAP1,CAPG,FSCN1,HCK,IL5,LCP1,MAPK9,MSN,SH3PXD2B,SRC,TNF	12	0.631579
GO:0071806	protein transmembrane transport		0.681641	0.879203	0.0623861	-0.220193	-0.894618	65	AGK,BCR,C2CD5,CHCHD4,CLU,DNAJC19,HSPA8,HSPD1,NDUFA13,PAM16,PEX12,PEX13,PEX16,ROMO1,SEC61A2,SEC63,SRP54,TIMM10,TIMM13,TIMM17B,TIMM9,TOMM20L,TOMM7	23	0.353846
GO:0071824	protein-DNA complex subunit organization		0.755218	0.935766	0.0561767	0.185093	0.895511	203	ANP32B,BDP1,CDC45,CDT1,CENPA,CENPE,CENPF,CENPH,CENPN,CENPQ,CHAF1A,CU639417.1,H1-2,H1-3,H1-5,H1-6,HELLS,HEY2,HJURP,HNF1B,KNL1,MCM2,MIS18A,MYC,POLE3,POLR1E,RPS27A,SOX12,SOX9,TBPL2,TNP1,TSPYL2,TSPYL5,TSPYL6	34	0.167488
GO:0071825	protein-lipid complex subunit organization		0.182365	0.339934	0.144631	0.351084	1.21315	32	APOA2,APOC1,APOC4,APOE,BIN1,CETP,LIPC,LIPG,MTTP,P4HB,PLA2G7,PLAGL2,PRKACB,SCARB1,SNX9,ZDHHC8	16	0.5
GO:0071826	ribonucleoprotein complex subunit organization		0.0953347	0.209934	0.206588	-0.234974	-1.17849	243	AAR2,ADAR,AGO3,ATM,ATR,ATXN2,ATXN2L,C1QBP,C9orf72,CELF1,CNOT2,CNOT7,CPSF7,DDX1,DDX23,DDX3X,DDX6,DHX30,DHX8,DHX9,EFL1,EIF2D,EIF2S1,EIF3CL,EIF3D,EIF3G,EIF4H,G3BP2,GEMIN2,GEMIN7,GEMIN8,GFM2,HSP90AA1,HSP90AB1,KHDC4,KIF5B,KLC1,LSM4,LUC7L2,MAPT,MCTS1,MPV17L2,MRPL20,MRPL22,MRPS7,MRRF,MTERF3,MTERF4,MTIF3,NAF1,NBDY,NIP7,PATL2,PIH1D2,PLD6,PRKAA1,PRPF18,PRPF19,PRPF3,PRPF31,PSIP1,PTGES3,PUM2,RBM5,RC3H1,RPF2,RPL11,RPL38,RPL3L,RPS14,RPS19,RPS27L,RRS1,RUVBL1,RUVBL2,SART3,SBDS,SCAF11,SETX,SF1,SF3A2,SF3A3,SF3B1,SFSWAP,SHQ1,SMN1,SNRPB,SNRPC,SNRPD2,SNRPD3,SNRPE,SNRPF,SNRPG,SNUPN,SRPK2,SRSF12,SRSF6,STYXL1,TARBP2,TGS1,TXNL4A,USP4,VCP,ZNHIT3,ZRSR2	105	0.432099
GO:0071867	response to monoamine		0.507014	0.725525	0.0785029	0.28236	0.97568	32	GABPA,HCN3,KCNQ1,NR4A3,SNCA,SULT1A4	6	0.1875
GO:0051656	establishment of organelle localization		0.00669489	0.0283117	0.407018	0.243391	1.29604	450	ABCE1,ADRA1A,AP3S1,APBA1,BICD1,BICD2,BLOC1S2,BLOC1S4,BORCS5,BTK,CADPS,CADPS2,CBL,CCNB1,CD84,CDCA8,CDH3,CDT1,CENPA,CENPE,CENPF,CENPQ,CEP55,CHMP4A,CHMP7,CHRNA5,CHRNB2,COL7A1,CPLX2,DLGAP5,DNM3,DOC2B,ERC2,ESPL1,F5,F8,FMN2,GATA2,GEM,GOLGA2,GRIN3A,HAP1,HOOK3,KIF14,KIF18A,KIF1A,KIF22,KIF23,KIF2C,KIF3C,KIF5C,KIFC1,LAT2,LLGL1,MAJIN,MAP1B,MAP1S,MAP2,MAP4K2,MKKS,MREG,NPPA,NR4A3,NUSAP1,P2RX1,P2RY1,PAX6,PCLO,PIK3CG,PPFIA3,PPP6C,PREB,PRKCB,PRKCG,RAB27B,RAP1A,RASGRP1,RIMS1,RIMS3,RIPOR1,SAPCD2,SDAD1,SEC16B,SEH1L,SHROOM2,SNCA,SPDL1,SPRY2,STX11,STX1A,STX1B,SV2A,SYK,SYNE3,SYNJ1,SYP,SYT1,SYT10,SYT11,SYT2,SYT7,TRAPPC6B,TRIM46,UCHL1,UNC13B,UNC13C,WASF1,YKT6	108	0.24
GO:0007265	Ras protein signal transduction		0.0124234	0.0447451	0.38073	0.244427	1.2905	409	ABRA,AC005261.1,AC040160.1,ADRA1A,ADRA2A,ARAP3,ARF6,ARHGAP4,ARHGAP6,ARHGEF15,ARHGEF19,ARHGEF26,ARHGEF39,ARHGEF40,ARHGEF6,BRAP,CBL,CCNA2,CDC42EP1,CDC42EP2,CDC42EP5,CDK2,COL1A2,COL3A1,CRKL,CSF1,DGKI,EPHB2,EPS8L3,F2RL1,FGD2,FGD6,FOXM1,GNA12,GNA13,GPR174,GPR18,GPR35,GPR4,GPR65,GRAP,HEG1,IGF1,IQGAP3,IQSEC3,IRS2,ITPKB,KIF14,KRAS,LPAR1,MAPRE2,MET,MRAS,NGFR,NOTCH1,NRG1,NRP1,NTRK1,OBSCN,P2RY8,PDCD10,PDGFRB,PDPN,PLEKHG2,PLEKHG4B,PRAG1,PREX2,PRKD1,RAB13,RAB15,RAB27B,RAB29,RAB30,RAB32,RAB33A,RAB33B,RAB35,RAB38,RAB39B,RAB3B,RAB3D,RAB40AL,RAB40B,RAB44,RAB7B,RAC3,RALA,RAP1A,RAP2A,RAP2B,RAP2C,RASA3,RASA4,RASAL1,RASAL3,RASGRP1,RASGRP2,RASGRP3,RASGRP4,RASIP1,RASSF1,RHOV,RIPOR1,ROBO1,RTN4R,SH2B2,SHC2,SHC3,SOS2,SPRY2,SPRY3,SPRY4,SSX2IP,STMN1,STMN3,TGFB2,TIAM1,TNFAIP1,VANGL2,VAV2,WASF1	121	0.295844
GO:0071897	DNA biosynthetic process		1	1	0.0481184	-0.129645	-0.619981	177	ATR,CCN2,CCT2,ERCC4,EXOSC10,FAAP20,FBXO4,GAR1,HMBOX1,HSP90AA1,HSP90AB1,LIG3,MAPK15,MAPKAPK5,MRE11,NABP2,NAF1,NAT10,NEK2,NOP10,NVL,PARN,PARP4,PKIB,POLD2,POLD3,POLE2,POLG2,POLL,POLM,POT1,RAD50,REV3L,RGCC,RPA2,RPA3,SH2B1,SMG5,SMG7,SPRTN,STN1,SYCP1,TP53,TREX1,UBB,UBE2L6,WRAP53	47	0.265537
GO:0006575	cellular modified amino acid metabolic process		0.00926731	0.0360221	0.38073	-0.292014	-1.40066	178	ACADL,ALDH1L1,BBOX1,BHMT,BHMT2,CHAC1,CPQ,CPT1C,CROT,CTNS,DHFR2,DIO1,DMGDH,DUOX1,DUOX2,DUOXA2,ETHE1,FOLR1,GCLC,GCLM,GGTLC2,GPX4,GSTA1,GSTA2,GSTA3,GSTK1,GSTM2,GSTM4,GSTP1,LPCAT3,MGST1,MMACHC,MTHFD1L,MTHFD2L,MTHFS,P4HA1,P4HA2,P4HA3,P4HTM,PANK2,PEMT,PIPOX,PLA1A,PLA2G10,PLAAT3,PLOD3,SHMT1,SLC22A4,SLC27A1,SLC46A1,ST20-MTHFS,SULT1B1,TG,VNN2,VNN3	55	0.308989
GO:0071985	multivesicular body sorting pathway		0.44334	0.665793	0.0852885	-0.294033	-1.00191	32	CHMP2B,CHMP5,EXPH5,LEPROT,LEPROTL1,LYST,MITD1,RAB27A,RILP,SNF8,SORT1,TMEM50A,TMEM50B,UVRAG,VCP,VPS25,VTA1	17	0.53125
GO:0072089	stem cell proliferation		0.0241195	0.0785502	0.352488	0.34719	1.48379	87	ABCB1,ACE,ARTN,ASPM,CX3CR1,DMRTA2,FERMT1,FGFR1,FZD3,HHIP,HMGA2,ID4,KDM1A,LEF1,NOTCH1,NR2E1,NUMBL,OVOL1,PAX6,RACGAP1,SIRT6,SMO,SNAI2,SOX10,SOX11,VEGFC,WNT3,WNT5A,ZNF335,ZNRF3	30	0.344828
GO:0072331	signal transduction by p53 class mediator		0.880907	1	0.0488971	0.174611	0.84592	206	AEN,ATAD5,AURKA,AURKB,BCL2,BTG2,CCNB1,CD44,CDC25C,CDIP1,CDK2,CHEK1,E2F1,E2F2,ELL3,FOXM1,GADD45A,GREM1,GTSE1,HIC1,JMY,KAT5,KDM1A,MAPK11,NDRG1,NUAK1,PCBP4,PHLDA3,PLA2R1,PLAGL1,PRMT6,RPL26,RPL5,RRP8,SFN,SIRT1,SNAI1,SNAI2,SOX4,SPRED1,SPRED2,TAF2,TAF3,TAF4B,TAF5,TFAP4,TOPORS,TP53BP2,TP63,TPX2,TRIAP1,ZNF385B	52	0.252427
GO:0072337	modified amino acid transport		0.65996	0.869714	0.0653834	-0.275411	-0.870164	24	CTNS,FOLR1,SLC22A4,SLC25A29	4	0.166667
GO:0072347	response to anesthetic		0.110672	0.233302	0.188204	0.322691	1.25061	52	ADGRL3,CCNA2,CHRNB2,DNMT3A,DNMT3B,FOSB,GNAO1,HOMER1,MT-ND6,OR56A1,OR56A4,PPP1R1B,PPP1R9B,PRKCG,SNCA,TIAM1	16	0.307692
GO:0072348	sulfur compound transport		0.707566	0.902467	0.0628004	0.242204	0.868635	38	ABCC1,ABCD1,LRRC8A,LRRC8C,RACGAP1,SLC13A4,SLC19A2,SLC25A26,SLC26A4,SLC26A5,SLC26A6,SLC5A6,SLC7A11	13	0.342105
GO:0072350	tricarboxylic acid metabolic process		0.156436	0.302205	0.156312	-0.357803	-1.243	34	ACO2,DLAT,DLST,FH,IDH2,IDH3A,MDH1B,MDH2,ME3,OGDH,PDHA1,PDHB,SDHA,SDHAF2,SUCLA2,SUCLG1,SUCLG2	17	0.5
GO:0072376	protein activation cascade		0.283673	0.483211	0.113787	0.271881	1.09718	64	C2,C3AR1,C4A,C6,CD19,CFD,CR2,F13A1,F8,FCN1,GP1BA,GP1BB,IGLL5	13	0.203125
GO:0006631	fatty acid metabolic process		0.00264148	0.0137746	0.431708	-0.274036	-1.41189	320	AACS,ABCD3,ABHD2,ABHD3,ACAA1,ACACA,ACACB,ACAD10,ACADL,ACADM,ACAT1,ACAT2,ACOT11,ACOT8,ACOX2,ACSBG1,ACSF2,ACSL3,ACSL5,ACSM2A,ACSM2B,ACSM3,ACSS1,ADH7,ADIPOR2,AKR1C2,AKR1C3,ALKBH7,ALOX15,ANGPTL3,CBR1,CES1,CPT1C,CROT,CYP2A13,CYP2A7,CYP2C19,CYP2C9,CYP2F1,CYP2S1,CYP4A11,CYP4F11,CYP4F12,DAGLB,DECR1,DGAT2,ECH1,ECHDC2,EPHX2,ERLIN1,ETFBKMT,FABP3,FABP5,FASN,GPX4,GSTA1,GSTM2,GSTM4,GSTP1,HACD3,HADH,HIBCH,HPGD,HSD17B12,LIPE,LPGAT1,LYPLA2,MAPK14,MCAT,MCEE,MECR,MGLL,MGST1,MIF,MSMO1,NDUFS6,NUDT7,PANK2,PDK2,PECR,PER2,PHYH,PLA2G10,PLA2G15,PLA2G4C,PLIN5,PON2,PPARA,PPARGC1A,PRKAB1,PRKAG1,PRKAG2,PTGR1,PTGR2,SCAP,SCD5,SLC25A17,SLC27A1,SLC27A2,SLC27A5,TBXAS1,TECR,THNSL2,TREX1	104	0.325
GO:0006399	tRNA metabolic process		0.0106865	0.0400153	0.38073	-0.295197	-1.41948	181	ADAT1,C9orf64,CARS1,CARS2,DALRD3,DARS2,DDX1,DTD1,DUS4L,EEF1E1,ELAC1,ELP2,ELP3,ELP4,EXOSC2,EXOSC3,EXOSC7,EXOSC8,FARS2,GTF3C1,GTF3C3,HARS1,HSD17B10,IARS1,KARS1,LAGE3,LARS2,LSM6,METTL6,METTL8,NAT10,NSUN3,NSUN6,OSGEP,OSGEPL1,POP4,POP5,POP7,PPA2,PSTK,PUS1,RARS2,RPP30,RPP38,RPP40,RPUSD4,RTRAF,SARS2,SLFN13,SSB,TARBP1,TARS2,THADA,THUMPD3,TPRKB,TRIT1,TRMO,TRMT10A,TRMT11,TRMT112,TRMT1L,TRMT61B,TRMT9B,TRMU,TRNT1,TSEN15,TSEN2,TSEN34,TYW1,TYW3,YARS1,YARS2,ZBTB8OS	73	0.403315
GO:0072512	trivalent inorganic cation transport		0.163065	0.311279	0.152145	-0.349121	-1.24012	37	ATP6V0A2,ATP6V0A4,ATP6V0B,ATP6V0C,ATP6V0D2,ATP6V0E1,ATP6V1A,ATP6V1D,ATP6V1E2,ATP6V1F,ATP6V1G1,DNM2,MCOLN1,RAB11B,STEAP3,STEAP4	16	0.432432
GO:0072522	purine-containing compound biosynthetic process		0.257261	0.44627	0.121543	-0.217349	-1.08362	238	ACACA,ACACB,ACAT1,ACSBG1,ACSL5,ACSS1,ADCY2,ADSS1,AK1,AK5,AK9,AMPD3,ATP5F1A,ATP5F1D,ATP5F1E,ATP5MC1,ATP5ME,ATP5MF,ATP5MGL,ATP5PF,DGUOK,DLAT,DMAC2L,ENO3,FLCN,GALK1,GMPR,HDAC4,HSD17B12,JMJD8,MPC1,MPC2,MTHFD1L,MTHFD2L,NME5,NME7,NME9,NOS3,NPR2,PANK2,PDHA1,PDHB,PDK2,PPARA,PPARGC1A,PPAT,PPCDC,PPCS,PPT2,PRKAG1,PRKAG2,PRPSAP1,PRXL2C,SHMT1,SLC25A12,SLC26A1,STAT3,TECR,TREX1,ZBTB20	60	0.252101
GO:0072523	purine-containing compound catabolic process		0.326572	0.540051	0.104344	-0.29476	-1.08319	45	ACAT1,AMPD3,DNPH1,ENPP4,ITPA,NUDT1,NUDT15,NUDT4,NUDT7,NUDT9,PDE2A,PDE5A	12	0.266667
GO:0072524	pyridine-containing compound metabolic process		0.597561	0.81461	0.0707899	-0.204474	-0.95041	138	AFMID,BST1,CD38,DERA,ENO3,ENO4,GALK1,GCKR,HAAO,HDAC4,HK1,IDH2,JMJD8,MDH1B,MDH2,MPC1,MPC2,NADSYN1,NCOR1,NMNAT1,NMNAT3,NMRK1,PARP10,PARP9,PDHA1,PDHB,PDXK,PGD,PGLS,PPARA,PPARGC1A,PRKAG1,PRKAG2,PRXL2C,QPRT,RBKS,RNLS,SLC25A12,STAT3,TKT,TPI1,TREX1,ZBTB20	43	0.311594
GO:0072527	pyrimidine-containing compound metabolic process		0.626531	0.84168	0.0686326	-0.211229	-0.919829	95	AGPAT2,AGPAT3,AK5,APOBEC3F,CAD,CDA,CDS1,CMPK2,CTPS2,DHFR2,DTYMK,LCLAT1,NEIL1,NME5,NME7,NME9,OGG1,PUDP,SHMT1,SMUG1,TBPL1,TPK1,TYMP,UCKL1	24	0.252632
GO:0072593	reactive oxygen species metabolic process		0.777132	0.950449	0.0558265	0.179787	0.881994	225	ABCD1,ACOD1,ACP5,ARG2,BCL2,CAV1,CRYAB,CX3CR1,CYBB,CYP1A2,EDN1,F2RL1,FOXO1,GADD45A,GCH1,GLS2,GNAI3,HBA1,HBB,HBG1,HBG2,HK2,IFNG,IL19,ITGAM,MT3,NNT,NOS2,NOX1,NOX5,NOXO1,NRROS,PDGFB,PDGFRB,PDK3,PTGIS,PTX3,PXDN,RGN,SH3PXD2A,SH3PXD2B,SIRPA,SLC18A2,SLC25A33,SNCA,STK17A,SYK,TICAM1,TPO,XDH	50	0.222222
GO:0072665	protein localization to vacuole		0.497976	0.716209	0.0799859	-0.257622	-0.991688	53	CLU,GBP1,GCC2,HGS,HSPA8,LAMTOR4,NAGPA,NEDD4,SMURF1,SNF8,SZT2,TRAPPC8,VPS13D,VPS25,ZFYVE16	15	0.283019
GO:0022406	membrane docking		0.0105011	0.0395551	0.38073	-0.297904	-1.42193	172	AHI1,AKAP9,B9D1,B9D2,BLOC1S6,C2CD3,CC2D2A,CCP110,CEP152,CEP162,CEP164,CEP41,CEP57,CEP63,CEP83,CEP89,CETN2,CFTR,CLASP1,CNTRL,DCTN2,DCTN3,DYNLL1,EXOC4,EZR,FGFR1OP,GRAMD2A,HAUS1,HAUS2,HSP90AA1,KCNB1,KIF24,MARK4,MKS1,NEK2,NPHP1,OFD1,PAFAH1B1,PCM1,PEX16,PPP2R1A,RALB,ROCK1,RPGRIP1L,SCFD1,SDCCAG8,SFI1,SNAP29,STX2,STX8,STXBP1,SYTL2,TCTN1,TCTN2,TMEM216,TMEM67,TTBK2,TUBA1A,TUBB4B,TUBG1	60	0.348837
GO:0090077	foam cell differentiation		0.770624	0.947945	0.0579755	-0.248995	-0.786702	24	ABCA5,EP300,IL18,NR1H3,PLA2G10,PPARA,PRKCH,SOAT1,STAT1	9	0.375
GO:1901568	fatty acid derivative metabolic process		0.00793607	0.0322759	0.38073	-0.312959	-1.45079	134	AACS,ACACA,ACAT1,ACSBG1,ACSL3,ACSL5,ACSM2A,ACSS3,AKR1C2,AKR1C3,ALOX15,BDH1,CBR1,CYP2A13,CYP2A7,CYP2C19,CYP2C9,CYP2F1,CYP2S1,CYP4A11,CYP4F12,DAGLB,DGAT2,EPHX2,FABP5,FASN,GGTLC2,GPX4,HMGCL,HMGCS2,HPGD,HSD17B12,MGLL,MGST1,MGST3,MIF,PLA2G10,PLA2G4C,PON2,PPT2,PTGR1,PTGR2,SCD5,SLC27A5,TBXAS1,TECR,TLR2	47	0.350746
GO:0090150	establishment of protein localization to membrane		1	1	0.0471642	-0.130448	-0.670663	303	ACSL3,AFDN,AGK,ANK3,ANXA13,ARL6,ATG4C,BAG6,BBC3,BBS1,C16orf70,CACNB3,CALM1,CD24,CIB1,CLSTN1,COLQ,COX18,ERBB2,EXOC4,FIS1,GCC2,GET1,GET3,GET4,GOLPH3L,HSP90AA1,HSPA4,ICMT,INPP5K,ITGB1BP1,KCNB1,KCNE1,KIF13A,MAIP1,MAL,MIEF2,NDUFA13,NPC1,NSG1,PDCD5,PEX16,PEX3,PPP1R13B,RAB11B,RAB26,RAB3GAP2,REEP2,ROMO1,RPL18,RPL22,RPL28,RPL35,RPL36,RPL38,RPLP1,RPLP2,RPS14,RPS19,RPS24,RTP4,SEC61A2,SEC62,SEC63,SGTA,SPTBN1,SRP54,SRP68,SRPRA,SYS1,TFDP2,TIMM10,TIMM13,TIMM9,TP53,TP73,ZDHHC1,ZDHHC11,ZDHHC12,ZDHHC15,ZDHHC18,ZDHHC19,ZDHHC2,ZDHHC23,ZDHHC6	85	0.280528
GO:0006732	coenzyme metabolic process		0.000756708	0.00490994	0.477271	-0.285138	-1.47619	332	ACACA,ACACB,ACAT1,ACBD6,ACOT11,ACOT13,ACOT8,ACOT9,ACSBG1,ACSF2,ACSL3,ACSL5,ACSM2A,ACSM2B,ACSM3,ACSS1,AFMID,ALDH1L1,BHMT,BHMT2,BST1,BTD,CBR3,CD38,COQ3,COQ4,COQ5,COQ6,COQ7,CROT,CYB5A,CYP4F11,DBI,DERA,DGAT2,DHFR2,DLAT,ENO3,ENO4,FASN,FLAD1,FOLR1,GALK1,GAMT,GCKR,GCLC,GLYAT,GSTO1,GSTO2,HAAO,HDAC4,HK1,HLCS,HMGCL,HMGCS1,HMGCS2,HSD17B12,IDH2,JMJD8,MBIP,MCCC1,MCEE,MDH1B,MDH2,MOCS2,MPC1,MPC2,MTHFD1L,MTHFD2L,MTHFS,MTRR,MVD,MVK,NADSYN1,NCOR1,NDUFA9,NFS1,NMNAT1,NMNAT3,NMRK1,NUDT7,PANK2,PARP10,PARP9,PCBD1,PCCA,PDHA1,PDHB,PDK2,PDSS1,PDXK,PEMT,PGD,PGLS,PIPOX,PPARA,PPARGC1A,PPCDC,PPCS,PPT2,PRKAG1,PRKAG2,PRXL2C,QDPR,QPRT,RBKS,RNLS,SCD5,SHMT1,SLC23A1,SLC25A12,SLC2A1,SLC46A1,SPR,ST20-MTHFS,STAT3,SUCLG1,TECR,TKT,TPI1,TPK1,TREX1,VNN2,VNN3,ZBTB20	125	0.376506
GO:0090305	nucleic acid phosphodiester bond hydrolysis		0.465447	0.689251	0.0838361	-0.195739	-1.00017	271	AC008870.1,AGO3,ANG,APTX,ASTE1,C11orf80,CNOT2,CNOT7,CPSF3,CPSF4,CSTF3,DBR1,DCPS,DDB2,DDX1,DIS3L,DIS3L2,DNA2,ELAC1,ENDOV,ERCC1,ERCC4,ERI1,ERI2,ERI3,ERN1,EXD2,EXOG,EXOSC1,EXOSC10,EXOSC2,EXOSC3,EXOSC4,EXOSC8,FAN1,FIP1L1,GEN1,GTF2H2,HARBI1,HELZ2,ISG20,LACTB2,MRE11,NMNAT1,OGG1,PAM16,PARN,PMS2,PNPT1,POLD2,POLD3,POLR2I,POP4,POP5,POP7,RAD50,RAD9A,RAD9B,RBX1,RCL1,REV3L,REXO5,RIDA,RNASEH1,RNASEH2A,RNASEK,RPA2,RPA3,RPP30,RPP38,RRP36,SAMHD1,SETMAR,SLFN13,SMG5,SMG7,SND1,STK31,TATDN1,TATDN3,TREX1,TSEN15,TSEN2,TSEN34,UBB,USB1,ZNRD1	87	0.321033
GO:0090382	phagosome maturation		0.0427184	0.116755	0.30775	0.498142	1.51092	20	CORO1A,MREG,MYO7A,P2RX7,RAB32,RAB38,RAB7B,SLAMF8,SYT11,SYT7,UNC13B	11	0.55
GO:0090559	regulation of membrane permeability		0.839431	0.992553	0.0544556	0.193186	0.806394	74	ACAA2,BCL2,BLOC1S2,E2F1,HEG1,HK2,LAPTM4B,MT3,NAIF1,RASIP1,RTL10,SFN,TP53BP2,TP63	14	0.189189
GO:1902600	proton transmembrane transport		0.00805351	0.032443	0.38073	-0.32103	-1.50159	144	ATP1A1,ATP2A1,ATP2A2,ATP2A3,ATP2C2,ATP5F1A,ATP5F1D,ATP5F1E,ATP5MC1,ATP5MC2,ATP5ME,ATP5MF,ATP5MGL,ATP5PF,ATP6V0A2,ATP6V0A4,ATP6V0B,ATP6V0C,ATP6V0D2,ATP6V0E1,ATP6V1A,ATP6V1D,ATP6V1E2,ATP6V1F,CHCHD10,CLCN3,COX11,COX17,COX6C,COX7A1,COX7B,COX7C,COX8A,CYB5A,DMAC2L,MT-ATP6,NDUFA4,NDUFS7,SLC15A3,SLC17A5,SLC25A27,SLC2A12,SLC2A9,SLC30A5,SLC46A1,SLC4A10,SLC4A11,SLC9A8,SLC9C1,SLC9C2,SURF1,UCP2	52	0.361111
GO:0090662	ATP hydrolysis coupled transmembrane transport		0.494024	0.71415	0.0795565	-0.289202	-0.980129	31	ATP1A1,ATP5MC1,ATP5MC2,ATP6V0A2,ATP6V0A4,ATP6V0B,ATP6V0C,ATP6V0D2,ATP6V0E1,ATP6V1A,ATP6V1E2,ATP6V1F	12	0.387097
GO:0097006	regulation of plasma lipoprotein particle levels		0.837113	0.992553	0.0552496	0.193725	0.795857	69	ABCC8,AMN,AP2M1,APOA2,APOBR,APOC1,APOC4,APOE,CES3,CETP,EHD1,GPIHBP1,IL19,LIPC,LIPG,MTTP,NPC2,NR1H4,P4HB,PCSK9,PLA2G7,PLAGL2,PRKACB,SCARB1,ZDHHC8	25	0.362319
GO:0097035	regulation of membrane lipid distribution		0.987879	1	0.0466948	0.162958	0.589745	39	ABCB1,ABCC1,ANO4,ANO6,ANO9,ATP10A,ATP11C,KCNN4,P2RX7,PRELID1,TRIAP1,XKR8	12	0.307692
GO:0097066	response to thyroid hormone		0.512	0.727496	0.077884	-0.307287	-0.963829	23	AKR1B1,CRLS1,CTSH,CTSS,EIF5A,GCLC,GCLM,HPN,PPARGC1A	9	0.391304
GO:0097164	ammonium ion metabolic process		0.00400349	0.0194455	0.407018	-0.315713	-1.50228	167	ABHD3,ACADL,AKR1B1,AKR1B10,AKR1C1,AKR1C2,AKR1C3,AKR7A2,BBOX1,BHMT,CDS1,CEPT1,CHPT1,CLN3,COLQ,COMT,CPT1C,CROT,DBI,DEGS2,DHPS,DMGDH,DRD2,FABP3,FABP5,GPLD1,HNMT,LCAT,LDLR,LPCAT3,LRTOMT,MAOB,MECP2,PAFAH1B1,PEBP1,PEMT,PLA2G10,PLA2G15,PLA2G4C,PLA2G6,PLAAT3,PLAAT4,PLB1,PLBD1,PNKD,SAT2,SATL1,SHMT1,SLC22A4,SLC27A1,SLC44A4,SMPD1,SMPD2,SMPD3,SMPD4,SMPDL3A,SPTLC1,SPTLC2,SPTLC3,TPH2	60	0.359281
GO:0097191	extrinsic apoptotic signaling pathway		0.674556	0.874044	0.0633597	0.193659	0.922879	196	AR,BCL10,BCL2,BEX3,BLOC1S2,BMP4,CASP3,CASP9,CAV1,CD27,CD70,DAPK3,DAXX,DEPTOR,FAIM2,FASLG,FGFR1,FGFR3,HTRA2,IFNG,IGF1,IL19,IL1A,INHBA,MAPK7,NOL3,NRP1,RET,SCG2,SERPINE1,SFRP1,SGPP1,SH3RF1,SIAH2,SNAI2,TGFB2,TIMP3,TNFRSF12A,TNFRSF4,TNFSF12-TNFSF13,TRAF1,UNC5B	42	0.214286
GO:0097193	intrinsic apoptotic signaling pathway		1	1	0.0466015	-0.140685	-0.718614	270	AC008870.1,ATP2A1,BAD,BAG6,BBC3,BCAP31,BCL2A1,BCL2L1,BCL2L2,BCLAF1,BRCA2,CCAR2,CD24,CD74,CEBPB,CHAC1,CLU,COA8,CREB3,CREB3L1,CRIP1,CUL3,DDIAS,DDX5,DNAJA1,DNAJC10,DNM1L,EP300,ERN1,ERP29,FBH1,FHIT,FIS1,GRINA,HIPK1,HNRNPK,HSPA1A,IFI6,IL20RA,ING2,ITPR1,MAP3K5,MAPK8IP1,MDM2,MIF,MUC1,NCK2,NDUFA13,NDUFS3,NME5,PDK2,PERP,PIAS4,PLEKHF1,PPM1F,PPP1R13B,PTPMT1,PTTG1IP,PYCARD,RAD9A,RIPK3,RPL11,RPS27L,S100A8,S100A9,SFPQ,SGMS1,SHISA5,SOD1,STYXL1,TMBIM6,TMEM109,TNFRSF1B,TP53,TP73,TRAP1,UBB,URI1,WFS1,WWOX,XBP1,XPA	82	0.303704
GO:0097194	execution phase of apoptosis		0.814453	0.979358	0.0540088	-0.19946	-0.825631	71	AC008870.1,ACIN1,BCL2L1,BLCAP,CAPN10,CASP10,COLEC11,DLC1,DNM1L,EXOG,FAP,MTRNR2L12,MTRNR2L8,PAM16,SHARPIN,SIRT2,TAOK1	17	0.239437
GO:0097242	amyloid-beta clearance		0.969008	1	0.0486034	-0.194374	-0.570403	18	ABCA7,CLU,IDE,IGF1R,LDLR,LRPAP1,MSR1,PICALM,ROCK1	9	0.5
GO:0097305	response to alcohol		0.767123	0.945007	0.0568864	0.188454	0.890777	184	ADCY3,AIFM1,BLM,CBL,CCL19,CCR7,CYBB,DMAP1,EFNA5,FOS,FOSB,FOSL1,GATA3,GRIN3A,INHBA,KLF9,LRP6,NPPC,NTRK3,P2RY6,PTGDR,SFRP1,SLIT3,SMO,SPARC,TNC,TNFSF4,UNC79,VCAM1	29	0.157609
GO:0097327	response to antineoplastic agent		0.270707	0.466736	0.116234	0.261339	1.11161	82	BLM,CASP9,DAXX,DDX11,DNMT3B,EDN1,EGR1,FOXO1,GJB2,HCN3,METTL21C,NSMCE3,PDGFB,RAP1A,TFAP4,TIMELESS,UGT3A2	17	0.207317
GO:0032633	interleukin-4 production	1	0.00647438	0.0277625	0.407018	0.492681	1.71896	33	CD83,CD86,FOXP3,GATA3,HAVCR2,IRF4,LEF1,NLRP3,NOTCH1,SASH3,SYK,TNFSF4,VTCN1,ZFPM1	14	0.424242
GO:0042157	lipoprotein metabolic process		0.00234128	0.012757	0.431708	-0.350621	-1.57208	113	APOD,APOL4,ATG7,CWH43,DBI,DGAT2,DPM3,GPLD1,HHATL,LCAT,LDLR,LYPLA2,LYPLAL1,MPPE1,PEMT,PGAP2,PIGB,PIGF,PIGH,PIGL,PIGN,PIGP,PIGQ,PIGS,PIGT,PIGU,PIGV,PPARA,ZDHHC1,ZDHHC11,ZDHHC15,ZDHHC23,ZDHHC6	33	0.292035
GO:0097503	sialylation		0.097561	0.21318	0.204295	-0.483809	-1.38903	17	ST3GAL1,ST3GAL3,ST3GAL4,ST3GAL6,ST6GALNAC1,ST6GALNAC2,ST6GALNAC4,ST6GALNAC6,ST8SIA1,ST8SIA5,ST8SIA6	11	0.647059
GO:0097581	lamellipodium organization		0.52686	0.738994	0.0780892	0.229301	0.963465	79	ABLIM2,ABLIM3,ARHGEF6,ARPC5,CCDC88A,CD44,CLRN1,ENPP2,FSCN1,P2RY12,PARVB,PDPN,PLEKHO1,PTPRO,S1PR1,TWF2,VAV2,WASF1,WASF3	19	0.240506
GO:0097696	STAT cascade		0.0516252	0.131847	0.276501	0.299691	1.32642	111	CAV1,CCR2,CRLF2,EGF,ERCC6,FGFR3,FLT3,IFNB1,IFNE,IFNG,IFNL1,IFNW1,IGF1,IL24,IL6,ISL1,JAK3,LIF,NOTCH1,PRLR,RET,SH2B2,SOCS1,SOCS2,SOCS3,SOCS5,SOCS6,TNFRSF18	28	0.252252
GO:0016999	antibiotic metabolic process		0.00221114	0.0121256	0.431708	-0.341054	-1.57236	128	ACO2,ACSS1,ADH4,ADH6,ADH7,AKR1B1,AKR1B10,AKR1C1,AKR1C2,AKR1C3,AKR7A2,ALDH1A1,ALDH3B1,CAT,CTNS,CYP4B1,DLAT,DUOX1,DUOX2,DUOXA2,FH,GPX3,IDH2,MAOB,MDH1B,MDH2,ME3,MPV17L,MTHFD1L,MTHFS,NPL,PDHA1,PDHB,PRDX1,PRDX3,PRDX5,RENBP,SDHA,SDHAF2,ST3GAL1,STAT3,SUCLG1,SULT1A1,SULT1B1	44	0.34375
GO:0098542	defense response to other organism		0.908382	1	0.0488971	0.166454	0.866234	369	ABCE1,ACP5,AICDA,APOBEC3B,ARG2,AZU1,BCL2,BPI,CAMP,CARD9,CD207,CU639417.1,CXCL10,CXCL6,DEFA1,DEFA3,DMBT1,ERCC6,F2RL1,FLNA,GNLY,HAVCR2,HTRA1,IFIT1B,IFNB1,IFNE,IFNG,IFNL1,IFNLR1,IFNW1,IGLL5,IL12B,IL17RC,IL22RA1,IL27,IL27RA,IL2RA,IL6,IRF4,IRF8,IRGM,JCHAIN,KRT6A,LILRB1,LTA,LTF,LYG2,MMP12,MMP7,MPEG1,MYD88,NLRC4,NLRP3,NOS2,NR1H4,POLR3D,RNASE2,RNASE6,RNASE7,S100A14,SEH1L,SELENOK,SELP,SERPINE1,SIGLEC11,SKP2,SLAMF8,SPACA5,SPINK5,SPN,SSC5D,STAB1,SYK,SYT11,TICAM1,TLR7,TLR8,TLR9,TNFSF4,TRIM34,TSPAN32,UNC13B	82	0.222222
GO:0098656	anion transmembrane transport		0.838509	0.992553	0.0553643	-0.177145	-0.876466	222	ACACB,AQP9,BEST1,BEST3,BEST4,CFTR,CLCN3,FOLR1,FXYD1,FXYD3,GABRG2,GRM5,LRRC18,MPC1,MPC2,PER2,SLC13A3,SLC16A3,SLC16A7,SLC1A1,SLC1A2,SLC20A2,SLC23A1,SLC25A10,SLC25A12,SLC25A17,SLC25A29,SLC26A1,SLC27A5,SLC35A1,SLC35A2,SLC35B1,SLC37A1,SLC38A4,SLC38A6,SLC44A4,SLC4A10,SLC4A11,SLC4A5,SLC4A8,SLC66A1,SLC6A12,SLC6A20,SLC6A6,SLC7A2,SLC7A6	46	0.207207
GO:0016073	snRNA metabolic process		0.00433717	0.0205955	0.407018	-0.365406	-1.5786	88	CCNT2,CDK7,ELL2,EXOSC2,EXOSC3,EXOSC4,EXOSC7,EXOSC8,GTF2A2,GTF2E2,ICE2,INTS1,INTS12,INTS14,INTS2,INTS3,INTS4,INTS6,INTS8,INTS9,MEPCE,METTL16,NABP1,NABP2,NOP10,POLR2C,POLR2E,POLR2F,POLR2G,POLR2H,POLR2I,POLR2J,POLR2L,POU2F1,SNAPC1,SNAPC2,SNAPC3,TAF13,TAF6,TAF8,USB1,ZNF143	42	0.477273
GO:0098732	macromolecule deacylation		0.883576	1	0.0531298	-0.181651	-0.806604	107	AKAP8L,ATXN3,BCL6,CCAR2,CHD4,EP300,HDAC10,HDAC2,HDAC3,HDAC4,HDAC6,HDAC8,ING2,LYPLA2,LYPLAL1,MAPT,MORF4L2,MTA2,MTA3,PER2,PPT2,PRDM5,PRKAA1,PRKD2,RCOR1,SAP18,SAP30,SAP30L,SFPQ,SIRT2,SIRT3,SIRT5,SREBF1,SUDS3,TADA3,TBL1X,TBL1XR1,ZBTB7B,ZNHIT1	39	0.364486
GO:0070085	glycosylation		0.000141538	0.00122763	0.518848	-0.315043	-1.58073	241	A4GALT,ALG11,ALG13,ALG14,ALG1L,ALG1L2,ALG5,ALG6,ALG8,ALG9,ARFGEF1,B3GALT4,B3GNT5,B3GNT7,B4GALNT2,B4GALT4,C1GALT1,C1GALT1C1,CLN5,COG6,COG7,DAD1,DOLK,DPM3,DPY19L1,DPY19L2,EOGT,EXTL2,FKRP,FKTN,FUT10,FUT11,FUT2,FUT6,FUT8,GALNT13,GALNT15,GCNT2,LARGE2,MPDU1,MUC1,MUC15,MUC16,MUC19,MUC20,MUC4,MUC5AC,MUCL1,NAGPA,NPC1,NUDT14,OST4,PGM3,PIGB,PIGV,PLOD3,PMM2,POFUT2,POMGNT1,POMGNT2,POMT1,POMT2,RPN1,RXYLT1,SDF2,ST3GAL1,ST3GAL3,ST3GAL4,ST3GAL6,ST6GALNAC1,ST6GALNAC2,ST6GALNAC4,ST6GALNAC6,ST8SIA1,ST8SIA5,ST8SIA6,TMEM258,TMEM59,TRAK1,TUSC3,UBE2G2,UGGT2,VEGFB,XXYLT1	84	0.348548
GO:0009259	ribonucleotide metabolic process		1.18e-05	0.000151581	0.593325	-0.296048	-1.58565	464	ACACA,ACACB,ACAT1,ACBD6,ACOT11,ACOT13,ACOT8,ACOT9,ACSBG1,ACSF2,ACSL3,ACSL5,ACSM2A,ACSM2B,ACSM3,ACSS1,ADCY2,ADSL,ADSS1,AFG1L,AK1,AK5,AK9,AMPD3,ATP5F1A,ATP5F1D,ATP5F1E,ATP5IF1,ATP5MC1,ATP5MC2,ATP5ME,ATP5MF,ATP5MGL,ATP5PB,ATP5PF,ATP6V1A,BPHL,BPNT1,CAD,CHCHD10,COA6,COQ7,COX6A1,COX7A1,COX7C,CROT,CTNS,CTPS2,DBI,DGAT2,DLAT,DLG2,DMAC2L,DNM1L,EFL1,ENO3,ENO4,FASN,FLCN,GALK1,GCKR,GLYAT,GMPR,GTPBP1,HDAC4,HK1,HMGCL,HMGCS1,HMGCS2,HSD17B12,HSPA1A,HSPA8,IMPAD1,ITPA,JMJD8,MBIP,MCEE,MECP2,MFN1,MOCS2,MPC1,MPC2,MT-ATP6,MT-ND4L,MVD,MVK,NCOR1,NDUFA1,NDUFA12,NDUFA2,NDUFA3,NDUFA4,NDUFA7,NDUFA8,NDUFA9,NDUFAB1,NDUFB1,NDUFB10,NDUFB3,NDUFB4,NDUFB6,NDUFB7,NDUFB8,NDUFB9,NDUFC1,NDUFC2,NDUFS3,NDUFS4,NDUFS5,NDUFS6,NDUFS7,NDUFV1,NDUFV2,NFS1,NIPSNAP2,NME5,NME7,NME9,NMNAT1,NMRK1,NPR2,NT5C2,NUDT4,NUDT5,NUDT7,NUDT9,PANK2,PDE2A,PDE5A,PDE7A,PDHA1,PDHB,PDK2,PIPOX,PPARA,PPARGC1A,PPAT,PPCDC,PPCS,PPT2,PRKAG1,PRKAG2,PRXL2C,SCD5,SDHA,SDHAF2,SLC25A12,SLC26A1,STAT3,SUCLG1,SULT1A1,SULT1B1,SURF1,TECR,TEFM,TJP2,TPI1,TPST1,TREX1,UCKL1,UQCC2,UQCR10,UQCRH,UQCRQ,ZBTB20	165	0.355603
GO:0098743	cell aggregation		0.94856	1	0.049391	0.246136	0.606285	10	ROR2,SOX9	2	0.2
GO:0098760	response to interleukin-7	1	0.255446	0.444026	0.118815	0.346711	1.16094	28	BTK,CISH,CRKL,CRLF2,IL2RG,IRS1,IRS2,JAK3,SOCS1,SOCS2	10	0.357143
GO:0098780	response to mitochondrial depolarisation		0.556468	0.769102	0.0749279	-0.315835	-0.944158	20	ATG13,ATP5IF1,GPS2,HDAC6,MUL1,OPTN,SMURF1,TOMM7,VPS13C	9	0.45
GO:0098781	ncRNA transcription		0.0349794	0.102881	0.352171	-0.306878	-1.35129	102	ANG,CCNT2,CDK7,ELL2,GTF2A2,GTF2B,GTF2E2,GTF3C1,GTF3C2,GTF3C3,ICE2,INTS1,INTS12,INTS14,INTS2,INTS3,INTS4,INTS6,INTS8,INTS9,MACROH2A1,MACROH2A2,NABP1,NABP2,NIFK,NOL11,NPM3,POLR2A,POLR2C,POLR2E,POLR2F,POLR2G,POLR2H,POLR2I,POLR2J,POLR2K,POLR2L,POU2F1,SMARCA4,SMARCB1,SNAPC1,SNAPC2,SNAPC3,TAF13,TAF1B,TAF6,TAF8,ZNF143	48	0.470588
GO:0098876	vesicle-mediated transport to the plasma membrane		0.95082	1	0.049094	-0.171917	-0.739819	89	ACSL3,ANK3,ANXA13,ARF4,ARFGEF2,ARL3,BBS1,BBS2,C16orf70,CCDC93,CLSTN1,COMMD1,DNM2,ENTR1,EXOC4,GCC2,GGA1,GGA2,GOLPH3L,KIF13A,LRRC7,MACF1,NSG1,OPTN,RAB10,RAB11B,RAB26,RAB8A,SCRIB,SEC16A,SNX17,SNX27,SNX31,SPTBN1,STX3,SYS1,VAMP5,VPS29,VPS35,VPS39,WASHC1	41	0.460674
GO:0098927	vesicle-mediated transport between endosomal compartments		0.960396	1	0.04707	-0.185066	-0.666675	40	AKTIP,DAB2,EMP2,EZR,FAM160A2,RAB21,RILP,SNF8,SNX3,SORL1,STX8,VPS11,WDR81,WDR91	14	0.35
GO:0099132	ATP hydrolysis coupled cation transmembrane transport		0.0102736	0.0391593	0.38073	-0.420446	-1.63229	55	ABCB11,ATP1A1,ATP2A1,ATP2A2,ATP2A3,ATP2B4,ATP2C2,ATP5F1A,ATP5F1D,ATP5F1E,ATP5MC1,ATP5MC2,ATP5MGL,ATP5PB,ATP6V0A2,ATP6V0A4,ATP6V0B,ATP6V0C,ATP6V0D2,ATP6V0E1,ATP6V1A,ATP6V1E2,ATP6V1F,ATP7B	24	0.436364
GO:0099072	regulation of postsynaptic membrane neurotransmitter receptor levels		0.71627	0.906031	0.0607719	0.220582	0.866013	55	ARC,CACNG2,CACNG5,CACNG8,DLG4,DNM3,EFNB2,GRASP,GSG1L,RAP1A,STX1B,SYNJ1	12	0.218182
GO:0061512	protein localization to cilium		0.00408113	0.01971	0.407018	-0.441869	-1.6802	50	AL049834.1,ARL3,ARL6,BBIP1,BBS1,BBS4,CC2D2A,CCDC40,CCDC66,CPLANE1,CROCC,EFCAB7,ENTR1,GAS8,IFT122,IFT140,LZTFL1,MAPK15,TBC1D32,TCTN1,TMEM107,TTC21A,TTC21B,TTC26,WDR35	25	0.5
GO:0006643	membrane lipid metabolic process		0.000196762	0.00157781	0.518848	-0.349583	-1.68101	181	A4GALT,AGK,ALDH3B1,ARSA,ARV1,B3GALNT1,B3GALT4,B3GNT5,B4GALT4,CERKL,CERS2,CERS4,CERS5,CLN3,CLN8,CWH43,DEGS2,DPM1,DPM3,FUCA1,FUT6,GALC,GBA2,GPLD1,HACD3,HEXA,MGST2,MPPE1,NDUFAB1,NEU3,ORMDL1,ORMDL2,PEMT,PGAP2,PIGB,PIGF,PIGH,PIGL,PIGN,PIGP,PIGQ,PIGS,PIGT,PIGU,PIGV,PLA2G15,PLA2G6,PLPP1,PLPP2,PPM1L,PPP2R1A,SERINC2,SGMS2,SMPD1,SMPD2,SMPD3,SMPD4,SMPDL3A,SPTLC1,SPTLC2,SPTLC3,ST3GAL4,ST3GAL6,ST6GALNAC4,ST6GALNAC6,ST8SIA1,ST8SIA5,ST8SIA6,SUMF2,UGCG,VAPA	71	0.392265
GO:0031163	metallo-sulfur cluster assembly		0.00895913	0.0354198	0.38073	-0.554926	-1.69107	21	CIAO2A,CIAO2B,HSCB,ISCA1,NFS1,NFU1,NUBPL	7	0.333333
GO:0009123	nucleoside monophosphate metabolic process		2.73e-06	4.55e-05	0.627257	-0.33858	-1.74165	297	ADSL,ADSS1,AFG1L,AK1,AK5,AK6,AK7,AK8,AK9,AMPD3,ATP5F1A,ATP5F1D,ATP5F1E,ATP5IF1,ATP5MC1,ATP5MC2,ATP5ME,ATP5MF,ATP5MGL,ATP5PB,ATP5PF,ATP6V1A,BPHL,CAD,CHCHD10,CMPK2,COA6,COQ7,COX6A1,COX7A1,COX7C,CTNS,DGUOK,DLG2,DMAC2L,DNM1L,DNPH1,DTYMK,ENO3,ENO4,FLCN,GALK1,GCKR,GMPR2,HDAC4,HK1,HSPA1A,HSPA8,JMJD8,MECP2,MT-ATP6,MT-ND4L,NCOR1,NDUFA1,NDUFA12,NDUFA2,NDUFA3,NDUFA4,NDUFA7,NDUFA8,NDUFA9,NDUFAB1,NDUFB1,NDUFB10,NDUFB3,NDUFB4,NDUFB6,NDUFB7,NDUFB8,NDUFB9,NDUFC1,NDUFC2,NDUFS3,NDUFS4,NDUFS5,NDUFS6,NDUFS7,NDUFV1,NDUFV2,NIPSNAP2,NMNAT1,NMRK1,NT5C2,NUDT4,NUDT5,NUDT9,PPARA,PPARGC1A,PPAT,PRKAG1,PRKAG2,PRXL2C,SDHA,SDHAF2,SHMT1,SLC25A12,STAT3,SURF1,TEFM,TJP2,TPI1,TREX1,UCKL1,UQCC2,UQCR10,UQCRH,UQCRQ,ZBTB20	108	0.363636
GO:0099601	regulation of neurotransmitter receptor activity		0.0197384	0.0657948	0.352488	0.396303	1.4931	44	ARC,CACNG2,CACNG5,CACNG8,DLG4,EPHB2,GSG1L,HOMER1,LYPD6,MAPK8IP2,MEF2C,NETO2,NLGN2,NPTXR,RELN,SHANK3	16	0.363636
GO:0104004	cellular response to environmental stimulus		0.854651	1	0.0514265	0.171184	0.868882	287	AIPL1,AQP2,AURKB,BCL10,BLM,BMP6,CASP3,CASP9,CHEK1,COL1A1,CRYAB,EEF1D,EGR1,GADD45A,GATA3,GNGT1,GRM1,GUCY2F,HMGA2,KDM4D,LRRC8C,LRRC8E,MAP3K1,MAP3K20,MFAP4,MMP7,MYC,MYD88,NFATC4,NOX1,NPPA,NSMCE3,NSMF,OPN3,OXSR1,PALM,PBK,PKD1L3,POLA1,POLD1,POLE3,PPEF1,PTN,RAB11FIP5,RCSD1,RDH11,RELB,RPE65,RPL26,RRH,SAG,SCX,SFRP1,SIRT1,SNAI2,SOX9,TLR7,TLR8,TNFRSF8,TSPYL5,WNT11,WRN	62	0.216028
GO:0106027	neuron projection organization		0.0940695	0.208227	0.208955	0.304696	1.27348	76	ABCD1,ARC,ATP1A3,BHLHB9,CDK5R1,DLG4,DNM3,EPHA4,EPHB2,EPHB3,HOMER1,LZTS3,PAK3,PPP1R9A,PRNP,RELN,SHANK3,TANC1,TIAM1	19	0.25
GO:0021591	ventricular system development		0.00321771	0.0161838	0.431708	-0.536795	-1.7463	28	AK8,ARMC4,BBS4,C12orf57,DNAH5,DPCD,HYDIN,KIF27,MBOAT7,MNAT1,NME5,NUMB,RPGRIP1L,TSKU,TTC21B	15	0.535714
GO:0140029	exocytic process		0.139676	0.277394	0.168238	0.295186	1.22634	73	BTK,CADPS2,CPLX2,ERC2,NPPA,P2RX1,PPFIA3,RAB3B,RAB3D,SCFD2,STX11,STX1A,STX1B,SV2A,SYK,SYNJ1,SYT1,SYT7,UNC13B,UNC13C,VPS33A,YKT6	22	0.30137
GO:0070584	mitochondrion morphogenesis		0.00452124	0.0208862	0.407018	-0.589732	-1.76295	20	BCL2L1,DNM1L,FIS1,NDUFS6,NUBPL,PANK2,POLG2,SLIRP,SSBP1,SUPV3L1	10	0.5
GO:0140112	extracellular vesicle biogenesis		0.85	0.99863	0.0531298	-0.227104	-0.712329	23	COPS5,HGS,SMPD3,SNF8,TSG101	5	0.217391
GO:0140115	export across plasma membrane		0.356574	0.574719	0.0978773	0.341505	1.07567	23	ATP1A3,ATP1A4,ATP1B2,FXYD2,KCNA3,KCND3,KCNIP2,KCNQ1,NPPA,SLC8A1	10	0.434783
GO:0140253	cell-cell fusion		0.62173	0.837513	0.0683111	0.245975	0.90005	40	CACNA1H,CD109,CXCL10,EHD2,NPHS1,PLEKHO1,SH3PXD2A	7	0.175
GO:0150076	neuroinflammatory response		0.610548	0.825064	0.0696133	0.248968	0.921206	42	AZU1,IL6,ITGAM,ITGB2,MMP9,SMO,SNCA,TLR7,TLR8	9	0.214286
GO:0006091	generation of precursor metabolites and energy		4.61e-08	1.51e-06	0.719513	-0.334857	-1.77978	429	AACS,ACAT1,ACO2,ACSS1,ACSS3,ADH4,ADH6,ADH7,AFG1L,AK9,AKR1B1,AKR7A2,ALDH1A1,AQP7,ATP5F1A,ATP5F1D,ATP5F1E,ATP5IF1,ATP5ME,ATP5MF,ATP5PF,BDH1,CAT,CHCHD10,COA6,COQ7,COX11,COX17,COX20,COX6C,COX7A1,COX7B,COX7C,COX8A,CROT,CYB561,CYB5A,DHRS3,DLAT,DMGDH,ENO3,ETFBKMT,FASTKD1,FASTKD3,FH,GALK1,GIPR,GLDC,GLRX,GLRX5,GPX2,GYS1,HAAO,HDAC4,HMGCS2,IDH2,JMJD8,MAOB,MDH1B,MDH2,ME3,MECP2,MRAP2,MT-ND4L,MTFR1,MTFR2,NDUFA1,NDUFA12,NDUFA2,NDUFA3,NDUFA4,NDUFA7,NDUFA8,NDUFA9,NDUFAF2,NDUFB1,NDUFB10,NDUFB3,NDUFB4,NDUFB7,NDUFB8,NDUFB9,NDUFC1,NDUFC2,NDUFS3,NDUFS4,NDUFS5,NDUFS6,NDUFS7,NDUFV1,NDUFV2,NIPSNAP2,NQO1,NQO2,P4HA2,PANK2,PASK,PDHA1,PDHB,PER2,PGM5,PHKA2,PHKG1,POLG2,PPARA,PPARGC1A,PPP1R3E,PRKAG1,PRKAG2,PRXL2C,PYGL,PYGM,SDHA,SDHAF2,SIRT3,SLC25A12,SLC27A5,STAT3,SUCLG1,SURF1,TEFM,TRAP1,TREX1,TXNRD1,TXNRD2,UQCC2,UQCR10,UQCRH,UQCRQ,WDR93,XYLB,ZBTB20	132	0.307692
GO:1900115	extracellular regulation of signal transduction		0.163424	0.311279	0.151149	0.417856	1.27909	21	DKK3,FBN1,IL18BP,MTRNR2L1,MTRNR2L3,MTRNR2L6,NRROS,WFIKKN1	8	0.380952
GO:1901136	carbohydrate derivative catabolic process		0.931507	1	0.0479259	0.172587	0.801263	163	ABCD1,ADA,ADA2,AICDA,APOBEC2,APOBEC3B,ARSB,CEMIP,CSPG4,DCN,DPYS,DUT,EDEM1,EDEM2,GNPDA1,GPC2,GPC3,HMMR,HPSE,LUM,LYG2,MLYCD,MMP12,NEIL2,NT5E,NT5M,NUDT16,NUDT3,OGN,OMD,PDE10A,PDE4A,PDE4C,PDE9A,PGM2,PRELP,SDC3,SGSH,STAB2,UPB1,UPP1,VCAN	42	0.257669
GO:1901264	carbohydrate derivative transport		0.96945	1	0.0479259	0.167396	0.675749	63	ABCD1,ADA,G6PC,GJB1,GLTP,NLRP6,NPC2,P2RY2,PLEKHA8,SCARB1,SLC29A2,SLC29A3,SLC29A4,SLC35D1	14	0.222222
GO:1901293	nucleoside phosphate biosynthetic process		0.0373444	0.107239	0.341793	-0.238555	-1.22901	313	ACACA,ACACB,ACAT1,ACSBG1,ACSL3,ACSL5,ACSS1,ADCY2,ADSL,ADSS1,AFMID,AGPAT2,AGPAT3,AK1,AK5,AK6,AK7,AK8,AK9,AMPD3,ATP5F1A,ATP5F1D,ATP5F1E,ATP5MC1,ATP5MC2,ATP5ME,ATP5MF,ATP5MGL,ATP5PF,CAD,CDS1,CMPK2,CTPS2,DGUOK,DLAT,DMAC2L,DTYMK,ENO3,FASN,FCSK,FLAD1,FLCN,GALK1,HAAO,HDAC4,HSD17B12,IDH2,JMJD8,LCLAT1,MPC1,MPC2,MT-ATP6,MTHFD2L,NADSYN1,NME5,NME7,NME9,NMNAT3,NMRK1,NOS3,NPR2,PANK2,PARP10,PARP9,PDHA1,PDHB,PDK2,PPARA,PPARGC1A,PPAT,PPCDC,PPCS,PPT2,PRKAG1,PRKAG2,PRPSAP1,PRXL2C,QPRT,RNLS,SCD5,SHMT1,SLC25A12,SLC26A1,STAT3,SUCLG1,TBPL1,TECR,TREX1,UCKL1,ZBTB20	90	0.28754
GO:0097722	sperm motility		0.000287227	0.00217985	0.498493	-0.441957	-1.83722	73	CATSPER2,CATSPERD,CCDC39,CCDC40,CFAP157,CFAP43,CFAP44,CFAP69,DEFB1,DNAH11,DNAH5,DNAI1,DNAJA1,DPCD,EPPIN-WFDC6,GAS8,ING2,IQCG,LRRC6,PLTP,ROPN1L,SLC9C1,SLIRP,SORD,SPAG16,TAC4,TCTE1,TEKT1,TEKT2,TEKT4,TMF1	31	0.424658
GO:1901522	positive regulation of transcription from RNA polymerase II promoter involved in cellular response to chemical stimulus		0.304183	0.509971	0.104733	0.374957	1.12455	19	CHD6,DLX5,HIF1A,MT3,NOTCH1,RBPJ,RUNX2,SESN2,SMAD5,SMAD9	10	0.526316
GO:1903509	liposaccharide metabolic process		3.98e-05	0.000434083	0.557332	-0.43192	-1.88793	96	A4GALT,ARSA,B3GALT4,B3GNT5,CLN3,CWH43,DPM3,FUCA1,GALC,GBA2,GPLD1,HEXA,MPPE1,NEU3,PGAP2,PIGB,PIGF,PIGH,PIGL,PIGN,PIGP,PIGQ,PIGS,PIGT,PIGU,PIGV,SMPD1,SMPD4,ST3GAL4,ST3GAL6,ST6GALNAC4,ST8SIA1,ST8SIA5,ST8SIA6,UGCG	35	0.364583
GO:1901571	fatty acid derivative transport		0.491054	0.712279	0.0797706	0.291354	0.987101	30	ABCC4,ACE,BDKRB2,CYP4F2,EDN1,IL1B,MAP2K6,NOS2,P2RX7,PLA2G12B,PLA2G2D,PLA2G4A,PLA2G4F,PLA2R1,PNPLA8,PROCA1,SLCO3A1,SYK,TNFRSF11A	19	0.633333
GO:1901615	organic hydroxy compound metabolic process		0.0997877	0.216376	0.206588	-0.213597	-1.13444	431	ABCB11,ACAA1,ACACB,ACADL,ACOT8,ACOX2,ADH4,ADH6,ADH7,AKR1B1,AKR1B10,AKR1C1,AKR1C2,AKR1C3,AKR7A2,ALDH1A1,ALDH1A2,ALDH3B1,ALOX15,ARV1,CALM1,CAT,CES1,CFTR,COMT,CPQ,CTNS,CYB5R1,CYP11A1,CYP24A1,CYP27A1,CYP39A1,CYP4A11,CYP4F12,DDT,DEGS2,DHCR24,DHRS3,DHRS4,DHRS9,DRD2,DUOX1,DUOX2,DUOXA2,DYSF,EBPL,EPHX2,ERLIN1,FAH,FAXDC2,FDFT1,FGF1,GBA2,IMPAD1,LCAT,LDLR,LIPE,MAOB,MSMO1,MVK,NPC1,NSDHL,NUDT4,OSBPL3,OSBPL6,OSBPL9,PANK2,PCBD1,PECR,PER2,PLB1,PLCB1,PLCG2,PLTP,PNKD,PNPLA4,PPIP5K1,PRKAG2,PTEN,RDH14,RDH5,SCAP,SLC25A12,SLC27A2,SLC27A5,SOAT1,SORD,SPTLC1,SPTLC2,SREBF2,SULT1A1,TKFC,TPH2,TTR,WNT4	95	0.220418
GO:1901652	response to peptide		0.553672	0.767735	0.0707899	0.183743	0.96999	408	ADCY3,ADCY9,AL358075.4,ATP1A3,ATP6V1G2,CACNA1B,CACNA2D1,CARD9,CASR,CAV1,CCNA2,COL1A1,CXCL12,CYBB,DDX11,EDN1,EGR1,EGR2,EIF2B4,ENPP1,EPHA4,EPM2AIP1,EREG,FBN1,FFAR3,FOXO1,GCGR,GJB2,GNRHR,GPR173,HHEX,INSIG2,IRS2,JAG1,KLF10,KLF11,LRP6,MAS1,NGFR,NOTCH1,NPPA,NR4A1,NR4A3,PCSK9,PFKFB1,PHEX,PLN,PRKACB,PRKCB,PRLR,PRNP,PTPN22,RAB13,RETN,RPE65,SESN3,SH2B2,SLC25A33,SOCS1,SOCS2,SOCS3,SOCS7,SOGA1,SORBS1,SPARC,TIMELESS,TRIB3,VWA2	68	0.166667
GO:1901654	response to ketone		0.167954	0.316601	0.148261	0.246784	1.14683	158	ACOD1,ADCY3,AIFM1,AR,CASP9,CAV1,CBL,CCL19,CCR7,CYBB,DNMT3B,EDN1,EFNA5,FOS,FOSB,FOSL1,FOXO1,GJB2,KLF9,METTL21C,NTRK3,P2RY6,PLN,PTGDR,PTN,SFRP1,SLIT3,SOX10,TFAP4,TGFB2,TNC,TNFSF4,UGT3A2	33	0.208861
GO:1901657	glycosyl compound metabolic process		0.0890688	0.201511	0.213928	-0.259536	-1.20172	133	AKR1B1,AKR1B10,AKR1C1,AKR1C2,AKR1C3,AKR7A2,AMPD3,APOBEC3F,CAD,CDA,CTPS2,DERA,DGUOK,DHFR2,DLG2,DNPH1,EFL1,ENPP4,FUCA1,FUCA2,GAMT,GBA2,GTPBP1,GUSB,MACROD2,MBIP,MFN1,MOCS2,MYORG,NFS1,NME5,NME7,NME9,NMRK1,NT5C2,PEMT,PPAT,PUDP,TJP2,TYMP,TYW3,UCKL1	42	0.315789
GO:1901987	regulation of cell cycle phase transition		0.824561	0.986839	0.0533478	0.172339	0.896858	369	ADAMTS1,ANLN,ATAD5,ATF5,BLM,BUB1,BUB1B,CCNB1,CCND2,CDC25B,CDC45,CENPE,DLGAP5,DTL,E2F1,ESPL1,FAM107A,GADD45A,GPNMB,HMGA2,HMMR,KIF14,NINL,ORC1,PCBP4,PKIA,PLAGL1,SUSD2,TCIM,TFAP4,TICRR,TPX2,UBD,USP44	34	0.0921409
GO:1901998	toxin transport		0.982318	1	0.045679	-0.174579	-0.620125	37	CCT2,COPB2,DNAJA1,DNM1,LRP5,RAB28,RAB43,SCFD1	8	0.216216
GO:1902115	regulation of organelle assembly		0.129817	0.263353	0.175204	-0.236707	-1.15862	198	AKAP13,ATXN2,ATXN2L,BBS4,C9orf72,CCP110,CDK10,CDKL1,CDKL5,CHMP5,CROCC,DNM2,DYNC2LI1,DYNLL1,ENTR1,EVI5,EZR,FUZ,GPSM2,HSPA1A,HTT,IFT140,IFT88,IL1RAP,MAP4,MAPK15,MARK4,MDM1,MNS1,MTMR3,MYLK3,NPRL3,NUMA1,ODF2L,PATL2,PLK2,RALB,RNF5,RP1,SCFD1,SENP6,STAG2,STYXL1,SYNE2,TBC1D19,TBC1D2B,TBC1D5,TBC1D8,TBC1D9B,TCTEX1D2,TRAPPC12,TSG101,ZMYND10	53	0.267677
GO:1902532	negative regulation of intracellular signal transduction		0.99031	1	0.0446854	0.152818	0.812091	457	ACKR3,ADRA1A,AIDA,ARAP3,ARHGAP25,ATAD5,ATF3,BANK1,BCL2,BMP4,BMP7,BMT2,C3orf33,CAMK2N1,CASTOR1,CASTOR2,CAV1,CAV3,CAVIN3,CCDC22,CCN3,CD22,CGNL1,CNKSR3,CXCL12,DEPTOR,DUSP2,DUSP5,DUSP6,DUSP7,DUSP8,ELL3,EPHB2,F2RL1,FKBP1B,FOXO1,HEG1,HTRA2,INPP5F,KDM1A,LIF,MAPK7,MET,MMP9,MYC,NLRP12,NLRP3,NLRP6,NOL3,NR1H4,OTUD3,OTUD7A,PBK,PDE10A,PDE11A,PDZD3,PLEKHA1,PPEF2,PRDM15,PRNP,PTPN22,QARS1,RASA3,RASA4,RASAL1,RASAL3,RASIP1,RASSF2,RCAN1,RTKN2,SERPINE2,SESN3,SFRP1,SH3BP1,SH3RF2,SIK1B,SIRPA,SIRT1,SLA2,SNAI1,SNAI2,SOCS1,SOCS2,SOCS3,SPRED1,SPRED2,SPRY2,SPRY3,SPRY4,STMN1,STMN3,TGFB2,TIMP3,TNFAIP1,TRIAP1,TRIB3,UCHL1,XDH	98	0.214442
GO:1902579	multi-organism localization		0.314	0.521289	0.10592	0.321069	1.09491	31	CAV1,CD209,RAB29,RAB40B	4	0.129032
GO:0009141	nucleoside triphosphate metabolic process		6.16e-09	3.08e-07	0.761461	-0.382246	-1.95197	284	AFG1L,AK1,AK5,AK7,AK8,AK9,AMPD3,ATP5F1A,ATP5F1D,ATP5F1E,ATP5IF1,ATP5MC1,ATP5ME,ATP5MF,ATP5MGL,ATP5PF,ATP6V1A,BPHL,CAD,CHCHD10,CMPK2,COA6,COQ7,COX7A1,COX7C,CTNS,CTPS2,DGUOK,DMAC2L,DNM1L,DTYMK,EFL1,ENO3,FLCN,GALK1,GTPBP1,HDAC4,HSPA1A,ITPA,JMJD8,MBIP,MECP2,MFN1,MOCS2,MT-ATP6,MT-ND4L,NDUFA1,NDUFA12,NDUFA2,NDUFA3,NDUFA4,NDUFA7,NDUFA8,NDUFA9,NDUFB1,NDUFB10,NDUFB3,NDUFB4,NDUFB6,NDUFB7,NDUFB8,NDUFB9,NDUFC1,NDUFC2,NDUFS3,NDUFS4,NDUFS5,NDUFS6,NDUFS7,NDUFV1,NDUFV2,NFS1,NIPSNAP2,NME5,NME7,NME9,NUDT1,NUDT15,NUDT5,PPARA,PPARGC1A,PRKAG1,PRKAG2,PRXL2C,SAMHD1,SDHA,SDHAF2,SLC25A12,SMPDL3A,STAT3,SUCLG1,SURF1,TBPL1,TEFM,TREX1,UCKL1,UQCC2,UQCR10,UQCRH,UQCRQ,ZBTB20	101	0.355634
GO:0017004	cytochrome complex assembly		0.000192149	0.00155549	0.518848	-0.570884	-1.98325	34	COA1,COA3,COA4,COA5,COA6,COX11,COX14,COX17,COX18,COX19,COX20,FASTKD3,PET100,PET117,SCO2,SURF1,UQCC1,UQCC2,UQCR10	19	0.558824
GO:1902850	microtubule cytoskeleton organization involved in mitosis		0.225	0.400105	0.12564	0.247648	1.12374	130	AURKA,AURKB,CCNB1,CCSAP,CENPA,CENPE,CEP192,ESPL1,FLNA,FSD1,GOLGA2,KIF11,KIF23,KIF4A,KIFC1,MAP10,MYBL2,MZT1,NUSAP1,PAX6,PCNT,POC1A,RACGAP1,RCC1,SAPCD2,SPDL1,SPRY2,STMN1,TACC1,TACC3,TBCE,TPX2,TTK,TUBGCP6,WRAP73	35	0.269231
GO:1902903	regulation of supramolecular fiber organization		0.0346821	0.10236	0.341793	0.25057	1.27879	304	ACTR3B,ADD2,AEBP1,APC2,ARHGAP6,ARHGEF15,BAG4,BAIAP2L2,BIN1,CAMSAP2,CAV3,CCL24,CCL26,CCR7,CDC42EP1,CDC42EP2,CDK5R1,CFL2,CKAP2,CLIP3,CORO1A,CRYAB,CXCL12,EDN1,F2RL1,FLNA,GPR65,JMY,LMOD3,MAP2,MAPRE1,MEF2C,MKKS,NPHS1,NRP1,PAK3,PHLDB2,PLEKHG2,PLEKHH2,PPP1R9A,PROX1,PRUNE1,RAC3,S1PR1,SEMA5A,SERPINF2,SFRP1,SH3BP1,SH3PXD2B,SHANK3,SNCA,SPTBN5,STMN1,STMN2,SWAP70,SYNPO,SYNPO2,TIGD5,TMOD1,TMOD2,TMSB4Y,TPM1,TWF2,WIPF3,WNT11	65	0.213816
GO:1903008	organelle disassembly		0.0753564	0.177432	0.234393	-0.292568	-1.27882	96	ATG13,ATG2B,ATG7,ATG9A,ATG9B,ATP5IF1,CDK1,CTTN,DNM1L,EIF2D,FIS1,FUNDC2,GBF1,GFM2,HAX1,HDAC6,HTT,KIF19,KIF5B,KLC1,MAP1LC3A,MARK2,MCTS1,MRRF,MTIF3,MUL1,OPTN,PARK7,PLK3,PPARGC1A,RETREG1,SMURF1,SPATA18,SREBF1,SREBF2,TOMM7,TSC2,VCP,VDAC1,VPS13C,VPS13D,WIPI1	42	0.4375
GO:1903034	regulation of response to wounding		0.036965	0.106509	0.332263	0.298512	1.34873	129	ADRA2A,AJAP1,ANO6,C1QTNF1,CAV1,CD109,EDN1,EPHA4,EPPK1,F12,F2RL1,FKBP1B,GJD4,GP1BA,HBEGF,HPSE,INPP5F,KLKB1,MAP2K1,NTRK3,PDGFB,PDPN,PHLDB2,PLAU,PPARD,RGMA,RTN4R,RTN4RL1,SELP,SERPINB2,SERPINC1,SERPINE1,SERPINE2,SERPINF2,SIGLEC10,SYK,TEC,THBD,TMPRSS6,TNFRSF12A,UBASH3B,WFDC1	42	0.325581
GO:1903311	regulation of mRNA metabolic process		1	1	0.0463228	-0.108635	-0.547927	254	ALKBH5,ANGEL2,C1QBP,CARHSP1,CELF1,CNOT7,CPSF4,CTR9,DDX5,DHX9,EXOSC1,EXOSC2,EXOSC3,EXOSC4,EXOSC7,EXOSC8,FASTKD1,FASTKD3,FTO,GIGYF2,GTPBP1,HNRNPK,HSPA1A,HSPA8,IGF2BP2,JMJD6,LARP1,MAPK14,METTL14,METTL16,MYEF2,NELFE,NSRP1,NUP98,PARN,PNPT1,POLR2G,PRDX6,RBM17,RBM38,RBM4B,RBM5,RBM8A,RC3H1,SAFB2,SAMD4B,SAP18,SART3,SCGB1A1,SECISBP2,SLC11A1,SNRNP70,SON,SREK1,SRPK2,SRSF12,SYNCRIP,TBRG4,THRAP3,TIA1,TIRAP,TNRC6A,TNRC6B,TRA2A,U2AF2,UBB,XRN1	67	0.26378
GO:1903320	regulation of protein modification by small protein conjugation or removal		1	1	0.044064	0.133185	0.643714	207	ABL1,ADRB2,AIMP2,AKT1,AMER1,ARNT,ARRDC4,AXIN1,BAG2,BAG5,BCL10,BIRC3,CAV1,CENPS-CORT,COMMD3-BMI1,CRY1,DAXX,DCUN1D1,DCUN1D3,DERL1,DNAJB2,EGR1,FAM107A,FANCI,FANCM,FBXO5,FBXW7,FEM1A,GOLGA2,HMG20A,HMG20B,KDM1A,LRRK2,MAD2L2,MASTL,MTA1,NHLRC1,NOP53,NSMCE3,PLAA,PRKCG,PTPN22,RASSF5,RNF180,RPL23,RPL5,SASH1,SH3RF2,SIAH2,SKP2,SMAD7,SOX4,SVBP,TICAM1,TOPORS,TRAF6,TRIB3,TSPYL5,UBE2D1,UFL1,USP44,WDR48,ZC3H12A,ZYG11A,ZYG11B	65	0.31401
GO:0007018	microtubule-based movement		8.57e-09	4.05e-07	0.74774	-0.401767	-2.03348	259	AP3S2,ARL3,ARMC4,BBS12,BBS4,BLOC1S6,CABYR,CCDC103,CCDC114,CCDC39,CCDC40,CCDC65,CFAP100,CFAP20,CFAP206,CFAP221,CFAP298,CFAP46,CFAP53,CFAP54,CFAP61,CFAP73,CLN3,CNIH2,DLG2,DNAAF1,DNAAF4,DNAAF5,DNAH10,DNAH11,DNAH12,DNAH14,DNAH17,DNAH2,DNAH3,DNAH5,DNAH6,DNAH7,DNAH9,DNAI1,DNAI2,DNAL4,DNHD1,DPCD,DRC1,DYNC2H1,DYNLL1,DYNLRB2,GAS8,HSPB11,HTT,HYDIN,IFT122,IFT140,IFT172,IFT22,IFT27,IFT43,IFT46,IFT57,IFT81,IFT88,KIF21A,KIF24,KIF25,KIF27,KIF2A,KIF3A,KIFC3,KTN1,LCA5,LCA5L,LRRC6,MAATS1,MAP1A,NME5,NPHP3,PAFAH1B1,PCM1,RAB21,RABL2B,RFX3,ROPN1L,RPGR,RSPH4A,RSPH9,SFPQ,SPA17,SPAG17,SPG7,STK36,SUN1,TCTEX1D2,TEKT1,TEKT2,TEKT4,TTC21A,TTC21B,TTC26,UBB,UXT,WDR19,WDR34,WDR35,WDR63,WDR66,WDR78	107	0.413127
GO:1903513	endoplasmic reticulum to cytosol transport		0.967807	1	0.0474483	-0.182207	-0.592757	28	AUP1,BCAP31,BRSK2,DERL1,DERL2,DERL3,EDEM1,EDEM2,ERLEC1,FAF2,HERPUD1,HM13,HSP90B1,NPLOC4,OS9,RHBDD1,SEC61B,SEL1L,SELENOS,SVIP,SYVN1,TMEM129,UBAC2,UBE2G2,UBE2J1,UFD1,VCP,YOD1	28	1
GO:0050663	cytokine secretion	1	0.00707978	0.0292127	0.407018	0.289252	1.36935	182	ALOX15B,BANK1,CARD11,CARD18,CCL19,CCR7,CD244,CHI3L1,CRLF2,CRTAM,F2RL1,FCN1,FERMT1,FFAR4,FOXP3,GATA3,HAVCR2,IL1A,ITGB6,LILRB1,MAPK11,MCOLN2,MMP12,NLRC4,NLRP12,NLRP3,NLRP7,NOS2,NOTCH1,NOX5,POSTN,PTPN22,RASGRP1,SELENOK,SOCS1,SSC5D,SYK,SYT11,TLR10,TLR8,TLR9,TNFRSF4,VTCN1,WNT5A	44	0.241758
GO:1903828	negative regulation of cellular protein localization		0.938947	1	0.0509083	-0.175931	-0.770555	101	APOD,ASTN2,BCL2L1,DAB2,DNAJA1,ERLEC1,FBXO4,FLCN,GBP1,GPM6B,INPP5K,ITGB1BP1,KCNE1,LEPROT,LEPROTL1,LZTFL1,MAP1A,MRAP2,NEDD4L,NF1,NUMB,OS9,PDE2A,PICALM,PKIG,TMBIM1,TMEM59,TTBK2,TXN,UBE2G2	30	0.29703
GO:1903829	positive regulation of cellular protein localization		0.936416	1	0.0469759	0.164155	0.837765	304	ABCA12,ABLIM3,AC022966.1,AKAP5,ANP32B,BCL2,BICD1,CACNG2,CDK5R1,CDT1,CEMIP,CENPQ,CLIP3,DKC1,DMAP1,E2F1,EDEM1,EDEM2,EPB41,EPB41L2,EPHA3,EPHB2,FLNA,GTSE1,HTRA2,IFNG,IGF1,ITGAM,ITGB2,KIF20B,LIF,LRP4,MTCL1,NGFR,NKD2,PCNT,PRNP,PTN,RAB11FIP2,RAB29,RIPOR1,SEC16B,SFN,SMO,SNX33,SORBS1,STAC2,SYT11,TP53BP2,TP63,WNK3,XPO4	52	0.171053
GO:1904019	epithelial cell apoptotic process		0.352941	0.573614	0.0995791	0.247391	1.05354	84	ANGPTL4,ANO6,ARF6,BMPR2,COL18A1,COL4A3,DNMT3A,E2F1,E2F2,FASLG,GAS6,GATA2,GATA3,ICAM1,IL6,JAG2,MAPK7,PIK3CG,RAMP2,SCG2,SEMA5A,SERPINB13,SERPINE1,SFRP4,TGFBR2	25	0.297619
GO:0140053	mitochondrial gene expression		9.8e-10	9.25e-08	0.788187	-0.467883	-2.231	159	AURKAIP1,C1QBP,CHCHD1,CHCHD10,COA3,DARS2,FASTKD3,GADD45GIP1,GFM2,HARS1,HSD17B10,LARS2,MRPL13,MRPL14,MRPL16,MRPL18,MRPL2,MRPL21,MRPL22,MRPL23,MRPL24,MRPL28,MRPL3,MRPL32,MRPL33,MRPL34,MRPL35,MRPL36,MRPL38,MRPL39,MRPL4,MRPL40,MRPL41,MRPL43,MRPL46,MRPL48,MRPL51,MRPL52,MRPL53,MRPL55,MRPL57,MRPL58,MRPL9,MRPS12,MRPS15,MRPS16,MRPS18C,MRPS21,MRPS22,MRPS23,MRPS24,MRPS25,MRPS28,MRPS33,MRPS36,MRPS5,MRPS6,MRPS7,MRRF,MTERF3,MTERF4,MTG2,MTIF3,NDUFA7,NGRN,NSUN3,PNPT1,PUS1,RARS2,RMND1,RPUSD3,RPUSD4,SUPV3L1,TARS2,TBRG4,TEFM,TRIT1,TRMT61B,TRNT1,TSFM,TUFM,UQCC1,UQCC2,YARS2	84	0.528302
GO:1904837	beta-catenin-TCF complex assembly		0.59802	0.81461	0.0694481	0.274143	0.917955	28	KAT5,LEF1,MYC,PYGO1	4	0.142857
GO:1904888	cranial skeletal system development		0.0159701	0.0551812	0.352488	0.390356	1.52381	54	BMP4,CEP55,FOXE1,FREM1,INSIG2,MEF2C,MEGF8,NODAL,PAX5,PRRX1,SH3PXD2B,SLC39A1,TGFB2,TP63,WNT9B	15	0.277778
GO:1904950	negative regulation of establishment of protein localization		0.311891	0.518801	0.104733	0.228752	1.06081	157	ADRA2A,ARG2,BAG4,BANK1,BARD1,BMP8A,CABP1,CARD18,CCN3,CD22,F2RL1,FERMT1,FFAR4,FKBP1B,FOXP3,INSIG1,IRS1,LILRB1,NLRP12,NLRP3,NLRP7,PKIA,PTPN22,RHBDF1,SFRP1,SIAH3,SIRT4,SSC5D,SUFU,SYT11,SYTL4,TLR8,TNFRSF4,VSNL1,YOD1	35	0.22293
GO:1904951	positive regulation of establishment of protein localization		0.42344	0.642326	0.0850427	0.191473	1.00792	395	AC022966.1,ACHE,ALOX15B,ANO1,BCL2,BLK,BMP6,CASR,CCL19,CD244,CDK5R1,CEMIP,CENPJ,CRLF2,CRTAM,DMAP1,DOC2B,E2F1,F2RL1,FCN1,FERMT1,FFAR1,FLNA,GATA3,GPR27,GTSE1,HAVCR2,HTRA2,IFNG,IL1A,IL6,IRS2,ISL1,KCNN4,KIF20B,MAPK11,MMP12,MTCL1,NLGN2,NLRP12,NLRP3,NLRP7,NMU,POSTN,PRNP,PTP4A3,PTPN22,RAB29,RASGRP1,RIPOR1,SELENOK,SFN,SLC30A8,SMO,SYK,SYTL4,TGFB2,TLR8,TNFRSF4,TNFSF4,TP53BP2,TP63,TTN,UNC13B,VEGFC,VSNL1,VTCN1,WNT5A,XPO4	69	0.174684
GO:1905475	regulation of protein localization to membrane		0.664107	0.870907	0.0628004	0.196751	0.915491	164	AKAP5,AR,CACNG2,CDH2,CDK5R1,CEMIP,E2F1,EPHA3,EPHB2,GRASP,MTCL1,RAB11FIP2,SORBS1,STAC2,TP63,WNK3	16	0.097561
GO:0001539	cilium or flagellum-dependent cell motility		1.13e-07	3.32e-06	0.704976	-0.709276	-2.40379	31	BBS4,CCDC39,CCDC65,CFAP20,CFAP44,CFAP46,CFAP54,CFAP57,DNAH11,DNAH17,DNAH2,DNAH6,DNAH7,DRC1,GAS8,RFX3,RSPH9,SPATA4,TEKT1,TEKT2,TEKT4	21	0.677419
GO:1990778	protein localization to cell periphery		0.348077	0.566792	0.0972151	0.204715	1.03701	281	ABCA12,AKAP5,AMN,ANK1,ANLN,AR,BAG4,CACNG2,CAV1,CDH2,EFR3B,EHD2,EHD3,EPB41L2,EPHA3,EPHB2,FAM126A,FLNA,GRASP,GRIN2C,LRP6,NECTIN3,P2RY1,PACSIN1,PALM,PRNP,RAB11FIP2,RAB13,RAB29,RAB3B,RAB3D,RAP2A,SAPCD2,SORBS1,STAC2,TESC,TSPAN5,WNK3,ZDHHC22	39	0.13879
GO:1990823	response to leukemia inhibitory factor		0.132265	0.26641	0.172324	0.283543	1.21226	85	ARID5B,BCAT2,CREB1,DTX1,GFPT2,HK2,ILDR1,JARID2,LAPTM5,MRAS,MSC,MYBL2,NCL,NR5A2,PADI2,PAX6,PDCD10,PIGA,PTP4A3,RNMT,SIRT1,SMAD7,SNX10,SOCS3,SPOCK2,SPRY2,TWISTNB,VEGFC	28	0.329412
GO:1990845	adaptive thermogenesis		0.499029	0.716511	0.0776799	0.217248	0.979103	126	ACHE,ACVR2B,ADRB3,CAV1,CCR2,CMKLR1,FFAR4,GATM,GJA1,GPR3,IRF4,LEPR,NOTCH1,NOVA2,PCTP,PLCL1,PM20D1,PRLR,SYK	19	0.150794
GO:0035587	purinergic receptor signaling pathway		0.0110889	0.0412848	0.38073	0.514666	1.72334	28	ADA,ADCY5,ADORA2B,ANO6,CNTN2,GPR34,GPR87,NECAB2,P2RX1,P2RX5,P2RY1,P2RY12,P2RY14,P2RY2,P2RY6,P2RY8,PPAN-P2RY11	17	0.607143
GO:0001578	microtubule bundle formation		8.46e-11	1.44e-08	0.839089	-0.591697	-2.53366	83	ARMC4,CC2D2A,CCDC103,CCDC114,CCDC39,CCDC40,CCDC65,CCDC66,CFAP100,CFAP157,CFAP206,CFAP43,CFAP44,CFAP46,CFAP73,CFAP74,CLASP1,DNAAF1,DNAAF4,DNAAF5,DNAH5,DNAH7,DNAI1,DNAI2,DNAJB13,DNAL1,DNALI1,DRC1,GAS8,HYDIN,IQCG,LRRC6,LRRC61,NUMA1,PRC1,RP1,RP1L1,RSPH1,RSPH4A,RSPH9,SPAG1,SPAG16,SPAG17,TEKT2,TOGARAM1,TPPP3,TTC26,TTLL3,ZMYND10	49	0.590361
GO:0010257	NADH dehydrogenase complex assembly		1.71e-10	2.43e-08	0.826657	-0.636966	-2.58387	64	COA1,FOXRED1,NDUFA1,NDUFA12,NDUFA13,NDUFA2,NDUFA3,NDUFA7,NDUFA8,NDUFA9,NDUFAF2,NDUFAF3,NDUFAF4,NDUFAF5,NDUFAF6,NDUFAF8,NDUFB1,NDUFB10,NDUFB3,NDUFB4,NDUFB7,NDUFB8,NDUFB9,NDUFC1,NDUFC2,NDUFS3,NDUFS4,NDUFS5,NDUFS6,NDUFV1,NDUFV2,NUBPL	32	0.5
GO:2000241	regulation of reproductive process		0.107075	0.228104	0.188204	0.272142	1.21616	117	ADA,AMH,AR,ASPM,ASTL,AURKA,BMP4,BMP7,CACNA1H,CCDC87,CDC25B,CDC25C,DMRT1,FBXO43,FBXO5,GDF9,GLRA1,GPR3,IGF1,INHBA,LFNG,LIF,NODAL,NOTCH1,NOX5,NPPC,OVOL1,P2RY1,PIWIL2,PRKACB,RETN,RNASE10,SFRP1,SNAI1,SOX9,TTK,WNT5A,WT1,ZP2	39	0.333333
GO:2000272	negative regulation of signaling receptor activity		0.20122	0.365463	0.138022	0.376397	1.22076	26	CBL,DUT,EPHB2,FOXH1,GPRC5A,LYPD6,PCSK9,SOCS5,ZGPAT	9	0.346154
GO:0034612	response to tumor necrosis factor	1	0.0134929	0.0481889	0.38073	0.27231	1.33044	220	ACOD1,ADAMTS7,AFF3,BAG4,CACTIN,CASP3,CCDC3,CCL16,CCL19,CCL24,CCL26,CCL3,CCL8,CD27,CD70,CEBPA,CHI3L1,CLIP3,COL1A1,CXCL8,EDN1,F2RL1,GATA3,GCH1,GSDME,HAS2,IL18BP,LTA,LTB,NOL3,NPNT,NR1H4,POSTN,SFRP1,SIRT1,SPATA2,ST18,SYK,TCL1A,TNFRSF11B,TNFRSF12A,TNFRSF13C,TNFRSF17,TNFRSF18,TNFRSF4,TNFRSF6B,TNFRSF8,TNFRSF9,TNFSF12-TNFSF13,TNFSF15,TNFSF4,TRAF1,UBD,VCAM1,XCL1	55	0.25
GO:2001020	regulation of response to DNA damage stimulus		1	1	0.0450443	0.146519	0.696811	194	ACKR3,ARMT1,ATAD5,AUNIP,BCL2,BLM,CASP9,CD44,CEBPG,CHEK1,CRY1,CXCL12,DDX11,DEK,EID3,ELL3,ERCC6,ETAA1,EYA3,FANCB,FBXO5,FMN2,FOXM1,HIC1,HMGA2,KDM1A,KDM4D,KLHL15,MAD2L2,MYC,NUDT16,PLA2R1,PRKCG,RNF168,RPL26,SIRT1,SIRT6,SNAI1,SNAI2,SPRED1,SPRED2,TIMELESS,TMEM189-UBE2V1,TRIAP1,USP1,WDR76	46	0.237113
GO:2001023	regulation of response to drug		0.0557851	0.140704	0.276501	0.338701	1.37594	66	ARL6IP1,CHRNB2,CXCL12,FGF20,GALR1,GDF9,GPR37L1,HMGA2,MET,NR4A3,OR56A1,OR56A4,PYCR1,RAB3B,RETN,SNCA,STK26,SYT1,SYT10,SYT11,SYT2,SYT7	22	0.333333
GO:2001057	reactive nitrogen species metabolic process		0.483673	0.706028	0.0819779	0.242944	0.985341	65	ACP5,AKT1,ARG2,ASS1,CAV1,CPS1,CX3CR1,CYP1B1,DDAH2,EDN1,GCH1,HBB,ICAM1,IFNG,IL1B,ITGB2,KLF2,KLF4,NOS1AP,NOS2,PKD2,PTGIS,PTX3,RGN,SIRPA,TICAM1,ZC3H12A	27	0.415385
GO:2001233	regulation of apoptotic signaling pathway		1	1	0.0462303	-0.126781	-0.663661	355	ATP5IF1,BCAP31,BCL2L1,BCL2L2,BCLAF1,BIK,CCAR2,CHCHD10,CLU,CRADD,CREB3,CTH,CTSH,DNAJA1,DNM1L,ERP29,EYA1,FIS1,GCLC,GCLM,GRINA,GSTP1,HSPA1A,HTT,IFI6,IL20RA,ING2,LGALS3,MAL,MAP2K5,MAPK8IP1,MEIS3,MIF,MPV17L,MUC1,MUL1,NDUFA13,NDUFS3,NF1,NME5,NOS3,PAM16,PDCD5,PLA2G6,PTEN,PYCARD,RAD9A,RAF1,S100A9,SFPQ,SMAD3,STK3,STRADB,STYXL1,TMBIM1,TMBIM6,TMEM14A,TP73,TPD52L1,TRAP1,UBB,WDR35,WNT4,WWOX	64	0.180282
